# Common genetic determinants of dynamic human in vivo immune response to *Mycobacterium tuberculosis*

**DOI:** 10.64898/2026.07.06.26357408

**Authors:** Ping Zhang, Carolin T Turner, Aneesh Chandran, Tom Parks, Joshua Rosenheim, Jana Jiang, Lucy CK Bell, Rubin Rose-Key, Michelle Berkeley, Santino Capocci, Marc Lipman, Heinke Kunst, Stefan Lozewicz, Gillian S Tomlinson, Julian C Knight, Mahdad Noursadeghi

## Abstract

We investigated host-genetic TB susceptibility by expression quantitative trait loci (eQTL) analysis of the tuberculin skin test (TST) as a standardised challenge model of human *in vivo* TB immunology. Paired genotyping with 415 RNA-sequencing profiles from day 2 and day 7 TST biopsies in 267 individuals with latent or active TB identified cis-eQTLs affecting 1,719 response genes. The strongest signal mapped to *ERAP2*, and colocalisation analysis linked reduced *ERAP2* expression to increased TB risk in GWAS data. Heritability was greatest in HLA class II antigen presentation and T-cell activation pathways. HLA-DR haplotypes associated with subsequent expansion of Mtb-reactive T cells, linking host genotype to antigen-specific immunity. Trans-eQTLs also identified a proliferative programme centred on *NCAPD3*, implicating genetically regulated cell-cycle control as an antigen-independent determinant of T-cell immunity. These findings provide a functional framework for interpreting TB susceptibility loci and identification of candidate biomarkers for TB risk stratification and vaccine development.

## Supplementary Tables for "Common genetic determinants of dynamic human in vivo immune response to *Mycobacterium tuberculosis*" (part 1 of 3)

### Sheet: Overview
Supplementary tab	Description
S1	Upstream regulator analysis of the intergerated day2/day7 TST in active TB and LTBI cohorts
S2	Integrated TST response cis-eQTL
S3	Conditional cis-eQTL analysis
S4	QTL associations with regulatory sequence clusters
S5	Colocalisation of TST eQTL in Crohn's Disease Genome Wide Association Studies
S6	Heritability gene set enrichment analysis
S7	Trans-eQTL analysis

### Sheet: Supplementary Table S1
regulator	type	IPA_zscore	IPA_padj	target	correl.analysis.padj	significant.in.correl.analysis
IL4	cytokine	12.018	1.63e-159	ABCA1,ACOD1,ACP2,ACP5,ACSL4,ACSL6,ACTB,ACTG1,ADAM19,ADAM8,ADAMTS4,ADAP1,ADGRE1,ADORA2A,ADRM1,AGPAT4,AHR,AK2,AKAP13,ALAS1,ALOX15,ALOX5,ALOX5AP,ANKRD55,ANXA1,ANXA2,ANXA6,APOL6,AREG,ARID5A,ARMC6,ARSB,ASCC3,ASS1,ATP1A3,ATP5MK,BANF1,BATF,BAX,BBX,BCAT1,BCL2L1,BCL3,BHLHE40,BIN1,BIRC2,BIRC5,BMAL2,BNIP3,BPGM,BRCA1,BST2,C15orf48,C17orf99,C3,C5AR1,CA2,CAPG,CARD16,CARM1,CASP3,CBFB,CBX3,CCDC86,CCL1,CCL11,CCL13,CCL17,CCL18,CCL2,CCL20,CCL22,CCL23,CCL25,CCL26,CCL27,CCL3,CCL4,CCL5,CCL7,CCL8,CCND2,CCND3,CCNE1,CCR1,CCR3,CCR4,CCR5,CCR6,CCR7,CCR8,CCRL2,CCT3,CD14,CD163,CD163L1,CD1B,CD1C,CD2,CD200,CD200R1,CD209,CD22,CD274,CD300A,CD300LF,CD33,CD38,CD40,CD40LG,CD44,CD5,CD58,CD6,CD69,CD72,CD74,CD79A,CD79B,CD80,CD83,CD86,CD8A,CD8B,CDC42,CDK1,CDKN1A,CEBPB,CELF2,CFLAR,CH25H,CIITA,CIMAP1B,CISH,CKAP4,CKAP5,CLEC4C,CLEC4G,CLEC7A,CLTC,CMPK2,CMTR1,CNR2,COL6A3,CPOX,CR2,CRIP1,CRISPLD2,CRLF2,CSF1,CSF1R,CSF2,CSF2RB,CSF3,CSF3R,CST7,CSTB,CTLA4,CTSC,CTSK,CTSL,CX3CL1,CXCL1,CXCL10,CXCL11,CXCL16,CXCL6,CXCL8,CXCL9,CXCR1,CXCR2,CXCR3,CXCR4,CXCR5,CYBB,CYRIA,CYSLTR2,CYTH1,DARS2,DCSTAMP,DDHD1,DDIT4,DDX60,DDX60L,DECR1,DEFB103B,DEFB4A,DENND4A,DHX58,DICER1,DNASE1L3,DOCK10,DPAGT1,DPP4,DTX3L,DUOX2,DUSP10,EBI3,EBNA1BP2,EFHD2,EFL1,EGR2,EIF2AK2,EIF2S1,EIF4A1,ELAVL4,ELP3,ENTPD1,EOMES,EPOP,ESPL1,FAM118B,FAS,FASLG,FCAR,FCER1G,FCER2,FCGR1A,FCGR2A,FCGR2B,FCGR3A,FFAR2,FKBP5,FLI1,FLNA,FLT1,FLT3LG,FN1,FOS,FOSB,FOXP3,FPR1,FPR2,FSCN1,FUT7,GADD45B,GADD45G,GBP1,GFI1,GLIPR2,GNA14,GNA15,GNB4,GP5,GPR18,GPR84,GSR,GTPBP2,GTSE1,GZMA,GZMB,H1-4,H2AX,HBEGF,HCK,HCLS1,HDAC1,HELZ2,HERC5,HIF1A,HK2,HLA-DMA,HLA-DMB,HLA-DPA1,HLA-DQA1,HLA-DQA2,HLA-DQB1,HLA-DRA,HLA-DRB1,HLA-DRB5,HLX,HMSD,HP,HRH1,HSD11B1,HSH2D,HYCC1,ICAM1,ICOS,IDO1,IER2,IER3,IFI16,IFI30,IFI35,IFI44,IFI44L,IFI6,IFIH1,IFIT1,IFIT2,IFIT3,IFIT5,IFITM1,IFNAR1,IFNAR2,IFNB1,IFNG,IFNGR2,IGF2R,IGFBP4,IGHE,IGHG1,IGHG2,IGHG3,IGHG4,IL10,IL10RA,IL12A,IL12B,IL12RB1,IL12RB2,IL13,IL13RA1,IL15,IL15RA,IL16,IL17A,IL17F,IL18R1,IL18RAP,IL19,IL1A,IL1B,IL1R1,IL1R2,IL1RL1,IL1RN,IL2,IL21,IL24,IL27RA,IL2RA,IL2RB,IL2RG,IL3,IL31RA,IL32,IL36A,IL3RA,IL4,IL4R,IL5,IL6,IL6ST,IL7R,IL9,IMPDH1,INPP1,IPO4,IQCG,IRAK2,IRAK3,IRF1,IRF4,IRF5,IRF7,IRF8,IRF9,ISG15,ISG20,ITGA1,ITGA4,ITGAE,ITGAL,ITGAX,ITGB1,ITGB2,ITGB3,ITGB7,ITPK1,JAK1,JAK2,JAK3,JCHAIN,JUN,JUNB,KCNAB2,KCTD12,KLF6,KLRK1,KMO,LACC1,LACTB,LAG3,LAP3,LCP2,LDHA,LEF1,LGALS1,LGALS2,LGALS3BP,LGALS9,LIF,LIFR,LIG4,LILRB1,LIPG,LMAN2,LPIN2,LRRC32,LRRC8C,LSP1,LTA,LTA4H,LTB,LY6D,LY6E,LY75,LYL1,MAFB,MAP2K1,MAP2K3,MAP3K11,MAP3K5,MAPKAPK2,MARCO,MATK,MBOAT7,MCL1,MCM5,MEFV,MICA,MIF4GD,MKI67,MMP1,MMP10,MMP12,MMP3,MMP9,MOV10,MPHOSPH9,MRC1,MRPL13,MS4A1,MSR1,MUC1,MX1,MX2,MXD1,MYC,MYD88,MYH9,NABP1,NAP1L1,NCL,NDRG1,NEDD1,NEDD9,NFATC1,NFATC2,NFIL3,NFKB1,NFKB2,NFKBIA,NFKBID,NFKBIE,NFKBIZ,NGF,NKX3-1,NOCT,NOS2,NR4A3,NRGN,NT5C3A,OAS1,OAS2,OAS3,OASL,OCSTAMP,ODC1,OGFR,OSM,PARP10,PARP14,PARP9,PAX5,PDCD1,PDCD1LG2,PDE1B,PDE4B,PFKP,PGK1,PHF11,PI3,PIGR,PIK3R5,PIK3R6,PIM1,PIM2,PKM,PLA2G4C,PLAU,PLBD1,PLIN2,PLOD2,PLSCR1,PNP,POLE2,POU2AF1,POU2F2,PPARGC1B,PPM1G,PRDM1,PREX1,PRF1,PRKCA,PRKCD,PRMT1,PRRC2C,PRSS22,PSMA2,PSMA6,PSMB10,PSMB6,PSMB8,PSMB9,PSMD13,PSME1,PSMG1,PSTPIP1,PTGDR2,PTGS2,PTPN1,PTPN2,PTPN7,PTPRCAP,PVR,RAB35,RAMP3,RASGRP3,RASSF4,RCC1,RELA,RHOA,RIGI,RIPK3,RNF19B,RNF213,RRBP1,RSAD2,S100A10,S100A8,S100A9,SAMD4A,SAMD9,SAMD9L,SAMSN1,SCO2,SDF2L1,SEC24A,SELE,SELL,SELP,SELPLG,SEMA4A,SEMA4D,SEMA7A,SERPINB3,SERPINB4,SERPINB9,SERPINE1,SGTB,SH2D1A,SH2D1B,SHISA5,SIGLEC1,SIRPA,SKA1,SLAIN1,SLAMF7,SLC16A3,SLC25A25,SLC37A4,SLC39A1,SLC4A7,SNRPA,SNX20,SNX4,SNX8,SOCS1,SOCS2,SOCS3,SP110,SPHK1,SPHK2,SPN,SPP1,SQSTM1,SRM,ST14,ST6GAL1,STAB1,STAT1,STAT2,STAT4,STAT5A,STAT5B,STC2,STK32C,STK4,SYK,SYMPK,SYNGR2,SYNGR3,SYT11,TAP2,TAPBP,TBX21,TCF7,TES,TFEC,TFRC,TGFB1,TGFB3,TGFBR1,TGFBR2,TGM2,TGOLN2,THY1,TICAM1,TIMP1,TLN1,TLR2,TLR4,TMED5,TMED8,TMEM131,TMEM176B,TNC,TNF,TNFAIP3,TNFAIP6,TNFAIP8L1,TNFRSF11B,TNFRSF14,TNFRSF17,TNFRSF4,TNFRSF8,TNFRSF9,TNFSF11,TNFSF18,TNFSF4,TNFSF8,TNIK,TNIP1,TNIP2,TPBG,TPI1,TRAF1,TRAF3,TRANK1,TRAV12-3,TRBV30,TRDV1,TREM2,TRIM14,TRIM21,TRIM22,TRIM25,TRIM5,TRPV2,TXK,TYMP,UBE2L6,UBE2T,UGGT1,UPK3A,UPP1,USP10,USP18,VARS1,VCAM1,VDAC1,VEGFA,VIM,VPS13C,VTI1A,WFDC2,XAF1,XBP1,XCL1,XCL2,XRCC6,ZAP70,ZBP1,ZBTB46,ZC3H12A,ZCCHC18,ZFP36,ZNFX1,ZNRD2	6.42265e-29	Yes
IFNG	cytokine	18.057	9.09e-158	A2M,ABCA1,ABCC1,ACE,ACE2,ACLY,ACOD1,ACTB,ADA2,ADAMTS8,ADAMTS9,ADCY7,ADGRG2,ADM,ADORA2A,AGER,AHR,AIF1,AIM2,ALDH1A3,ALKAL2,ALOX15,ALOX5AP,ALPL,ANGPTL4,APOBEC3G,APOL1,APOL2,APOL6,ARAP2,AREG,ARFGAP3,ARL6IP5,ARNT2,ASS1,ATF3,ATF4,ATF5,ATG3,ATG5,ATM,ATP2A2,B2M,BACH1,BAK1,BATF,BATF2,BAX,BCL2A1,BCL2L1,BCL2L11,BCL3,BID,BIRC2,BIRC3,BLNK,BMF,BRCA2,BRIP1,BST1,BST2,BTN3A1,BTN3A2,BUB1,BUB1B,BUD23,C15orf48,C1QA,C1QB,C1QC,C1R,C2,C3,C4A,C5AR1,CALCA,CALCOCO2,CALHM6,CAMK4,CARD6,CASP1,CASP10,CASP3,CASP4,CASP5,CASP7,CASP8,CASP9,CCL1,CCL11,CCL13,CCL15,CCL17,CCL18,CCL19,CCL2,CCL20,CCL22,CCL23,CCL25,CCL26,CCL27,CCL3,CCL4,CCL5,CCL7,CCL8,CCNA1,CCNA2,CCND2,CCND3,CCR1,CCR2,CCR3,CCR4,CCR5,CCR6,CCR7,CCRL2,CD14,CD163,CD163L1,CD1D,CD2,CD209,CD27,CD274,CD38,CD4,CD40,CD40LG,CD44,CD5L,CD63,CD68,CD72,CD74,CD80,CD83,CD86,CDC20,CDC25A,CDC25B,CDCP1,CDH5,CDK1,CDKN1A,CDKN2A,CDX1,CEACAM1,CEBPB,CEBPD,CENPJ,CFB,CFLAR,CFP,CGAS,CH25H,CHAC1,CHI3L2,CHST11,CIITA,CISH,CKAP5,CLEC2D,CLEC4E,CLEC5A,CLEC7A,CLIC4,CLIC5,CMPK2,COL5A2,CORO1A,CPT1A,CREM,CSF1,CSF1R,CSF2,CSF2RB,CSF3,CSK,CTSB,CTSC,CTSD,CTSH,CTSK,CTSS,CTSZ,CX3CL1,CX3CR1,CXCL1,CXCL10,CXCL11,CXCL13,CXCL16,CXCL17,CXCL2,CXCL3,CXCL5,CXCL6,CXCL8,CXCL9,CXCR2,CXCR3,CXCR4,CXCR6,CYBA,CYBB,CYLD,CYP11A1,CYP24A1,CYP27A1,CYRIA,CYSLTR2,CYTIP,DAPK1,DAXX,DDIAS,DDIT4,DDX5,DDX60,DDX60L,DECR1,DEFB103B,DEFB4A,DEPP1,DHX9,DIABLO,DICER1,DIO1,DLG4,DNASE1L3,DOK1,DPP4,DTX3L,DUOX2,DUSP4,DUSP5,E2F1,E2F2,E2F4,EBI3,ECE1,EDN1,EGR2,EIF2AK2,EIF2S2,EIF4EBP1,ELK1,ENO1,ENTPD1,ERAP1,ERAP2,ESM1,ETS1,ETS2,ETV7,FAM107A,FAS,FASLG,FBP1,FBXO5,FCER1G,FCER2,FCGR1A,FCGR2A,FCGR2B,FCGR3A,FCN1,FGL2,FKBP1A,FKBP5,FLT1,FMNL2,FN1,FOS,FOSB,FOSL1,FOXP3,FPR2,FTH1,FTL,FZD2,GAD1,GADD45B,GART,GBP1,GBP2,GBP3,GBP4,GBP5,GCH1,GFM1,GGT5,GJA5,GJB2,GLA,GLIPR2,GLS,GLUL,GMPR,GNA13,GNA14,GNAI2,GNB4,GNG2,GPR19,GPR85,GPX1,GRK2,GSDMC,GSDMD,GUSB,GZMB,H2AC4,HAAO,HAS2,HBEGF,HCAR2,HCAR3,HCK,HERC6,HERPUD1,HIF1A,HIRA,HK2,HLA-A,HLA-B,HLA-C,HLA-DMA,HLA-DMB,HLA-DOA,HLA-DOB,HLA-DQA1,HLA-DQB1,HLA-DRA,HLA-DRB1,HLA-E,HLA-F,HLA-G,HMGN2,HMOX1,HP,HSP90AA1,HSP90AB1,HSPA5,HSPA8,HSPD1,ICAM1,IDH1,IDO1,IDO2,IER2,IER3,IFI16,IFI27,IFI30,IFI35,IFI44,IFI44L,IFI6,IFIH1,IFIT1,IFIT2,IFIT3,IFIT5,IFITM1,IFITM2,IFITM3,IFNB1,IFNG,IFNGR1,IFNGR2,IFNK,IGFBP4,IGHG1,IGHM,IGLC1,IKBKE,IL10,IL10RA,IL12A,IL12B,IL12RB1,IL12RB2,IL13,IL13RA1,IL15,IL15RA,IL17A,IL17RA,IL18BP,IL18R1,IL18RAP,IL19,IL1A,IL1B,IL1R1,IL1RL1,IL1RN,IL2,IL21,IL23A,IL23R,IL25,IL27,IL2RA,IL2RB,IL3,IL31RA,IL32,IL3RA,IL4,IL4I1,IL4R,IL5,IL6,IL6R,IL7,IL7R,IL9,INHBA,INSRR,IRAK2,IREB2,IRF1,IRF2,IRF4,IRF5,IRF7,IRF8,IRF9,ISG15,ISG20,ITGA4,ITGA5,ITGAL,ITGAM,ITGAX,ITGB1,ITGB2,ITGB3,ITPK1,JAK2,JAK3,JUN,JUNB,KARS1,KCNMA1,KCTD12,KCTD7,KDR,KIF23,KLF1,KLF2,KLF6,KLRG1,KLRK1,KMO,KNL1,KRT13,KRT17,KYNU,LAG3,LAMC2,LAMP3,LAT2,LCN2,LCP2,LDHA,LDLR,LGALS3BP,LGALS9,LIF,LIFR,LILRB1,LIMK1,LPIN2,LRRK2,LST1,LTA,LTB,LY6E,LY75,LY96,LYN,MAFF,MANF,MAP2K1,MAP3K8,MARCHF1,MARCKSL1,MAX,MCHR1,MCM4,MDM2,MED15,MEFV,MICA,MLKL,MMP1,MMP10,MMP11,MMP12,MMP13,MMP25,MMP3,MMP9,MNDA,MRC1,MSR1,MT1A,MT1E,MT1F,MT1G,MT1H,MT1M,MT2A,MTHFD2,MUC1,MUC4,MX1,MX2,MXD1,MYB,MYC,MYD88,MYH9,NAMPT,NBN,NCF2,NCR3,NEDD9,NEURL3,NEUROG3,NFE2L3,NFKB1,NFKB2,NFKBIA,NFKBIB,NFKBIE,NFKBIZ,NGF,NLRC5,NLRP3,NMI,NOD2,NOS2,NOX4,NPPA,NR4A3,NTRK1,NUP98,OAS1,OAS2,OAS3,OASL,ODC1,OGFR,OLR1,OPTN,OSM,P2RX7,P2RY14,P2RY6,PANX1,PARP14,PARP9,PARVG,PBK,PCDH17,PCSK1,PCTP,PDCD1,PDCD1LG2,PDE3B,PEA15,PECAM1,PFKFB3,PHACTR2,PIGR,PIM1,PIM2,PIM3,PKM,PLA2G2A,PLA2G7,PLAAT4,PLAU,PLAUR,PLEK,PLSCR1,PMAIP1,PML,POLE2,POMP,PPARGC1B,PRAME,PRDM1,PRF1,PRKCA,PRKCD,PRKCQ,PRL,PROM1,PSMA2,PSMA4,PSMA6,PSMB10,PSMB2,PSMB8,PSMB9,PSME1,PSME2,PSME3,PSMF1,PTAFR,PTGES,PTGES2,PTGS2,PTPN1,PTPN6,PTX3,RAB20,RAB27A,RAB3C,RAC2,RAP2B,RARRES1,RB1,RBCK1,RELA,RELB,RFX5,RGCC,RGS1,RIGI,RIPK1,RIPK2,RNF114,RNF31,RSAD2,RTP4,RUNX1,RUNX2,RUNX3,S100A10,S100A7,S100A8,S100A9,S1PR1,S1PR2,S1PR3,SAMD9,SAMHD1,SBNO2,SCG5,SCIMP,SCLY,SDCCAG8,SEC61A1,SELE,SELL,SELP,SEMA4A,SEMA7A,SEPTIN4,SERP1,SERPINA1,SERPINB9,SERPINE1,SERPING1,SERPINH1,SIGLEC10,SIX1,SLAMF1,SLC11A1,SLC12A3,SLC15A3,SLC16A3,SLC1A3,SLC1A5,SLC37A4,SLC46A1,SLC4A4,SLC52A2,SLC6A6,SLC7A11,SLC8A1,SLFN11,SLFN5,SMAD7,SMC1B,SNAI1,SOAT1,SOCS1,SOCS2,SOCS3,SOD2,SP100,SP110,SPI1,SPP1,SQSTM1,SSBP1,ST6GAL1,ST6GALNAC4,STAT1,STAT2,STAT3,STAT4,STC2,STING1,STX11,TAP1,TAP2,TAPBP,TAPBPL,TBX21,TBXAS1,TCIRG1,TERT,TFRC,TGFB1,TGFBR1,TGFBR2,TGIF1,THBS1,THEMIS2,THPO,THY1,TICAM1,TIMP1,TLR1,TLR2,TLR3,TLR4,TLR6,TLR7,TLR8,TLR9,TMEM140,TMEM171,TMSB10,TNF,TNFAIP2,TNFAIP6,TNFRSF10B,TNFRSF11B,TNFRSF12A,TNFRSF14,TNFRSF1A,TNFRSF1B,TNFRSF9,TNFSF10,TNFSF11,TNFSF12,TNFSF13,TNFSF13B,TNFSF15,TOP1,TPI1,TRAF2,TRAFD1,TREM1,TREM2,TREML2,TRIB2,TRIM21,TRIM22,TSPAN33,TUBB3,TXK,TYMP,TYROBP,UBD,UBE2C,UBE2D1,UBE2L6,UCP2,USP18,USP6NL,VCAM1,VEGFA,VEGFC,VIM,VRK2,VSNL1,WARS1,WDFY1,XAF1,XBP1,XCL1,ZEB2,ZFP36,ZFX,ZPR1,ZYX	6.07575e-35	Yes
TNF	cytokine	20.004	7.53e-142	A2M,AAK1,ABCA1,ABCC1,ABCD2,ACAN,ACE,ACKR2,ACOD1,ACP5,ACSL4,ACSL5,ACTB,ADAM8,ADAM9,ADAMTS4,ADAMTS5,ADAMTS8,ADAR,ADCY7,ADGRD1,ADGRE1,ADM,ADORA2A,ADRB3,AGER,AK2,AKR1B1,AKR1B10,AKT3,ALDH1A3,ALOX5,ALOX5AP,ANGPT2,ANGPTL4,ANKRD1,ANKRD55,ANPEP,ANXA1,ANXA11,APAF1,APBA3,APBB1IP,APLN,APOBEC3B,APOC2,APOC4,APOL1,ARF4,ARHGAP18,ARHGAP22,ARHGDIB,ARHGEF18,ARHGEF6,ARID5B,ARL6IP5,ASCL2,ASS1,ATF2,ATF3,ATF4,ATG5,ATP12A,ATP2A2,AZU1,B2M,B4GALT1,BAX,BCL10,BCL2A1,BCL2L1,BCL2L11,BCL3,BDKRB1,BDKRB2,BHLHE40,BID,BIRC2,BIRC3,BIRC5,BLVRA,BPGM,BST2,BTN3A3,BUB1B,BUD23,C15orf48,C1QTNF1,C1S,C2CD4A,C3,C3AR1,C5AR1,CA2,CALCA,CALHM6,CALR,CAMP,CARD16,CARD6,CARD8,CASP1,CASP10,CASP3,CASP4,CASP7,CASP8,CBL,CBR3,CCL1,CCL11,CCL13,CCL15,CCL17,CCL18,CCL19,CCL2,CCL20,CCL21,CCL22,CCL23,CCL25,CCL26,CCL27,CCL3,CCL4,CCL5,CCL7,CCL8,CCN1,CCND2,CCND3,CCNE1,CCR1,CCR2,CCR3,CCR4,CCR5,CCR6,CCR7,CCR8,CCRL2,CD14,CD163,CD163L1,CD1B,CD1C,CD200,CD209,CD247,CD274,CD28,CD38,CD3D,CD3E,CD4,CD40,CD40LG,CD44,CD47,CD5,CD69,CD70,CD74,CD80,CD83,CD86,CDC25C,CDC42,CDC42EP2,CDC42EP5,CDH3,CDH5,CDKN1A,CDKN2A,CDKN2C,CDX1,CEACAM1,CEBPB,CEBPD,CEMIP,CEMIP2,CFB,CFL1,CFLAR,CH25H,CHI3L1,CHI3L2,CHST11,CHST2,CIB2,CIITA,CISH,CLEC2D,CLEC4E,CLEC5A,CLIC4,CLU,CMIP,CMKLR1,CNP,CNR2,COL15A1,COL4A1,COL4A2,COTL1,CPT1A,CPT1B,CREB3,CREB3L3,CREM,CRISPLD2,CRP,CSF1,CSF1R,CSF2,CSF2RB,CSF3,CSGALNACT1,CST7,CTLA4,CTSB,CTSC,CTSD,CTSK,CTSL,CTSS,CTSZ,CX3CL1,CX3CR1,CXCL1,CXCL10,CXCL11,CXCL13,CXCL16,CXCL2,CXCL3,CXCL5,CXCL6,CXCL8,CXCL9,CXCR1,CXCR2,CXCR3,CXCR4,CXCR5,CYBA,CYBB,CYLD,CYP11A1,CYP11B1,CYP19A1,CYP1B1,CYP27A1,CYP27B1,CYP7B1,CYTIP,DAXX,DCSTAMP,DDIAS,DDIT4,DDX5,DEFB103B,DEFB4A,DENND2D,DENND4A,DEPP1,DIO1,DNMT1,DOCK8,DPP4,DPYS,DSC2,DUSP10,DUSP16,DUSP2,DUSP4,DUSP5,DUSP6,E2F1,E2F4,EBI3,EDN1,EFHD2,EGLN2,EGR2,EHD1,EIF2AK2,EIF2B2,EIF4EBP1,ELF3,ELK1,ELK3,ELMO1,ENG,ENPP2,EPHB2,ERN1,ESM1,ETS1,ETS2,ETV6,EXOC3L4,F2RL3,FADD,FAS,FASLG,FCAR,FCER1G,FCER2,FCGR2A,FCGR2B,FCGRT,FKBP5,FLT1,FN1,FNBP1,FOS,FOSB,FOSL1,FOXF1,FOXP3,FPR1,FPR2,FSCN1,FST,FTH1,FUT4,FUT7,FYN,FZD5,G0S2,GADD45B,GADD45G,GASK1B,GBP1,GBP2,GBP4,GCH1,GCLM,GFPT2,GFRA2,GHRL,GLS,GLUL,GM2A,GNA15,GNAI2,GNB4,GNG2,GNGT2,GP1BA,GPD2,GPR176,GPR18,GPR84,GPR88,GPX1,GREM1,GRK2,GRN,GSDMD,GSDME,GUSB,HAND1,HAPLN1,HAS2,HAS3,HBEGF,HCAR3,HDAC1,HERC5,HEXA,HEXB,HIF1A,HIPK3,HIVEP1,HIVEP3,HK2,HK3,HLA-A,HLA-B,HLA-C,HLA-DRA,HLA-DRB4,HLA-E,HLA-F,HMGN2,HMMR,HMOX1,HP,HPRT1,HRNR,HSD11B1,HSH2D,HSP90AB1,HSP90B1,HSPA5,HSPA8,HSPD1,HUS1,ICAM1,ICAM2,ICOS,IDH2,IDO1,IER2,IER3,IFI27,IFI35,IFI6,IFIH1,IFIT1,IFIT2,IFIT3,IFIT5,IFITM1,IFITM2,IFITM3,IFNAR2,IFNB1,IFNE,IFNG,IFNGR1,IFNGR2,IFNL1,IFNL2,IGFBP4,IGFL1,IGKC,IKBKE,IL10,IL10RA,IL12A,IL12B,IL12RB1,IL13,IL15,IL15RA,IL16,IL17A,IL17C,IL17RA,IL18BP,IL18R1,IL19,IL1A,IL1B,IL1R1,IL1R2,IL1RL1,IL1RN,IL2,IL20,IL21,IL21R,IL22,IL23A,IL23R,IL24,IL25,IL26,IL27,IL27RA,IL2RA,IL3,IL32,IL36A,IL3RA,IL4,IL4I1,IL4R,IL5,IL6,IL6R,IL6ST,IL7,IL7R,IL9,ILK,INHBA,INPP5D,INSIG1,IRAK2,IRAK3,IRF1,IRF2,IRF4,IRF5,IRF7,IRF8,IRF9,ISG15,ISG20,ITGA1,ITGA4,ITGA5,ITGAL,ITGAM,ITGAX,ITGB1,ITGB2,ITGB3,ITGB6,ITGB7,ITSN2,JAK1,JUN,JUNB,KARS1,KCNJ10,KCNJ2,KDR,KIF20A,KLF2,KLF6,KLF7,KLK6,KMO,KRT13,KRT16,KRT17,KRT6B,KYNU,L3MBTL3,LAMC2,LAMP3,LATS2,LBP,LCN2,LCP2,LDHA,LDLR,LGALS9,LIF,LIFR,LIMK1,LITAF,LOXL1,LOXL2,LPAR6,LRG1,LRRC8C,LRRC8D,LTA,LTB,LXN,LY6D,LY96,LYN,MAFF,MAP2K3,MAP3K14,MAP3K8,MAP4K4,MAPK11,MARCKSL1,MARCO,MCF2,MCL1,MCM3,MEFV,MEOX1,MET,MFHAS1,MICA,MLKL,MMP1,MMP10,MMP12,MMP13,MMP14,MMP3,MMP9,MOB3C,MPO,MSC,MSR1,MT1A,MT1E,MT1F,MT1G,MT1H,MT1M,MT2A,MUC1,MUC4,MVP,MX1,MX2,MYBL2,MYC,MYD88,MYH7,MYH9,MYL6,MYO1B,MYO9B,NAIP,NAMPT,NCF1,NCF2,NCSTN,NEDD9,NEFH,NES,NEUROG3,NFATC1,NFATC2,NFKB1,NFKB2,NFKBIA,NFKBIB,NFKBIE,NFKBIZ,NGF,NID1,NINJ1,NKX3-1,NLRP12,NLRP3,NLRP7,NNMT,NOCT,NOD2,NOS2,NOX4,NPM3,NPPA,NR1H3,NR1I2,NR4A2,NR4A3,NRIP1,NRIP3,NRL,NRROS,NSD2,NUP98,OAS1,OAS2,OAS3,OASL,ODC1,OLFML2B,OLR1,OPTN,ORM1,OSCAR,OSM,OSMR,P2RX2,P2RX5,P2RX7,P2RY6,P4HB,PAK2,PANX1,PARP1,PARP14,PCK2,PCNA,PDCD1,PDE4B,PDE6B,PDE6G,PDE6H,PDGFRA,PDIA4,PDPN,PECAM1,PGF,PI3,PIGR,PIK3CD,PIK3CG,PIM1,PIM2,PIM3,PKM,PKMYT1,PLA1A,PLA2G2A,PLA2G3,PLA2G4C,PLAA,PLAAT4,PLAU,PLAUR,PLD3,PLIN2,PLOD2,PLSCR1,PMAIP1,PML,POU2AF1,PPARGC1B,PPIF,PPP1R3C,PRDM1,PRKCA,PRKCD,PRL,PROCR,PROK2,PRSS23,PSMA2,PSMB10,PSMB8,PSMB9,PSME1,PSME2,PTAFR,PTGER4,PTGES,PTGS2,PTK2B,PTPN1,PTPN12,PTPN2,PTPRC,PTX3,PXDN,PYCARD,QKI,RAB32,RAC1,RAC2,RARA,RASGRF1,RASSF5,RB1,RBX1,RCN3,REL,RELA,RELB,RETN,RFLNA,RFTN1,RFX5,RGCC,RGS1,RGS14,RGS16,RGS2,RGS3,RHBDF2,RHOA,RIGI,RIPK1,RIPK2,RIPK3,RNASE1,RNASE2,RND1,RND3,RNF149,RNF31,ROCK1,RRM2,RRM2B,RSAD2,RUNX1,RUNX2,S100A10,S100A12,S100A7,S100A7A,S100A8,S100A9,S1PR1,S1PR2,S1PR3,SAA1,SAA2,SAMD4A,SAMD9,SAT1,SCO2,SEC61A1,SELE,SELL,SELP,SELPLG,SERPINA3,SERPINB1,SERPINB4,SERPINB9,SERPINE1,SERPINE2,SERPINF1,SERPING1,SGK1,SIRPA,SIRT6,SLAMF8,SLC10A1,SLC11A1,SLC15A3,SLC1A3,SLC20A1,SLC22A4,SLC2A6,SLC39A8,SLC43A2,SLC4A10,SLC5A5,SLC7A11,SLC8A1,SLC9A8,SLCO2B1,SMAD7,SNAI1,SND1,SNN,SOAT1,SOCS1,SOCS2,SOCS3,SOD2,SPHK1,SPP1,SPRR2A,SPRR2B,SQSTM1,SRA1,ST3GAL5,ST6GAL1,ST8SIA4,STAT1,STAT2,STAT3,STAT4,STAT5A,STMN1,SUPT4H1,SYK,SYNGR3,SYNPO,SYT11,TALDO1,TAP1,TAP2,TAPBP,TBX21,TBXAS1,TCIM,TDRD7,TERT,TFPI2,TFRC,TGFB1,TGFB3,TGFBR1,TGFBR2,TGIF1,TGM2,THBS1,THY1,TICAM1,TIFA,TIMD4,TIMP1,TK1,TLR1,TLR2,TLR3,TLR4,TLR6,TLR7,TLR8,TLR9,TMEM176B,TNC,TNF,TNFAIP2,TNFAIP3,TNFAIP6,TNFAIP8,TNFRSF10A,TNFRSF10B,TNFRSF10D,TNFRSF11B,TNFRSF14,TNFRSF1A,TNFRSF1B,TNFRSF21,TNFRSF4,TNFRSF6B,TNFRSF8,TNFRSF9,TNFSF10,TNFSF11,TNFSF12,TNFSF13,TNFSF13B,TNFSF14,TNFSF15,TNFSF8,TNIP1,TNR,TNS3,TOX,TP53I3,TPP2,TRADD,TRAF1,TRAF2,TRAF3,TRAF4,TRAF5,TRAFD1,TREM1,TREM2,TRIM15,TRIM21,TRIM56,TRPC3,TWIST2,TXN,TXNRD1,TYK2,TYMP,UBD,UBQLN2,UBR2,UCP2,UTP11,VASH1,VASP,VAV1,VAV2,VCAM1,VEGFA,VEGFC,VIM,VMP1,VSIR,WNT1,WNT7A,WTAP,XAF1,XBP1,XDH,XIAP,YWHAG,ZC3H12A,ZFP36,ZNF267,ZYX	3.64409e-23	Yes
IL2	cytokine	12.145	1.04e-120	ABCA1,ABCC1,ACSL6,ADAM19,ADAM8,AHR,ALDOA,ANXA1,APOBEC3G,ARAP1,AREG,ARHGAP11A,ARHGAP25,ARHGDIA,ARHGEF18,ARHGEF2,ARHGEF3,ARHGEF6,ARNT2,ATF5,ATG7,ATM,AURKA,BATF,BAX,BCAT1,BCCIP,BCL2A1,BCL2L1,BHLHE40,BIRC3,BUB1,C3,CACNA1E,CACNG3,CALCA,CAPG,CARD6,CARD9,CASP1,CASP3,CBLB,CCL1,CCL17,CCL2,CCL22,CCL3,CCL4,CCL5,CCNA2,CCND2,CCND3,CCNE1,CCNE2,CCNF,CCR1,CCR2,CCR3,CCR4,CCR5,CCR6,CCR7,CCR8,CD160,CD2,CD200R1,CD244,CD247,CD274,CD28,CD38,CD3D,CD3G,CD40,CD40LG,CD44,CD46,CD47,CD5,CD52,CD58,CD69,CD74,CD80,CD83,CD86,CD8A,CD8B,CDC25A,CDC6,CDK1,CDKN1A,CDKN2C,CEACAM1,CFLAR,CFP,CGAS,CHEK1,CHN2,CISH,CLSPN,CMKLR1,CSF1,CSF1R,CSF2,CSF2RA,CSF2RB,CSF3,CSRNP1,CST7,CTLA4,CTPS1,CTSC,CTSL,CTSW,CX3CR1,CXCL10,CXCL8,CXCL9,CXCR1,CXCR3,CXCR4,CXCR5,CXCR6,CYCS,CYP27A1,CYTH4,CYTIP,DAPK1,DARS2,DDIT4,DDX21,DENND2D,DPP4,DUSP2,DUSP4,DUSP5,DUSP6,E2F4,EDN1,EEF1E1,EIF2S2,ELF1,ELOVL5,ENO1,ENPP2,ENTPD1,EOMES,ETS1,EVL,EXOSC9,FAS,FASLG,FCER1G,FCGR3A,FCMR,FGL2,FKBP2,FLT3LG,FOS,FOSB,FOXP3,FPR2,FYN,GADD45B,GADD45G,GAPDH,GART,GCNT1,GFI1,GFRA2,GNAQ,GPR183,GRN,GZMA,GZMB,GZMH,GZMK,H1-2,HAVCR2,HBEGF,HCK,HCST,HDAC1,HEATR9,HEMGN,HHEX,HK2,HLA-DPA1,HLA-DQA1,HLA-DQA2,HLA-DQB1,HLA-DRA,HLA-DRB1,HLA-DRB5,HSP90B1,HSPA5,HSPD1,HVCN1,ICAM1,ICOS,IDH1,IDO1,IER3,IFI6,IFNG,IFNGR1,IFNGR2,IGFBP4,IKZF3,IKZF4,IL10,IL10RA,IL12B,IL12RB1,IL12RB2,IL13,IL17A,IL17F,IL18BP,IL18R1,IL18RAP,IL1A,IL1B,IL1R1,IL1R2,IL1RL1,IL1RN,IL2,IL22,IL23R,IL24,IL26,IL27RA,IL2RA,IL2RB,IL2RG,IL3,IL4,IL4R,IL5,IL6,IL7R,IL9,INSIG1,IQCG,IRAG2,IRF1,IRF4,ISG15,ISG20,ITGA1,ITGA4,ITGAE,ITGB1,ITGB7,ITK,ITSN2,JAK1,JAK2,JAK3,JAML,JUN,JUNB,KIR2DL1,KIR2DL2,KIR2DL4,KIR3DL1,KLF1,KLF6,KLRB1,KLRC1,KLRD1,KLRF1,KLRG1,KLRK1,LAPTM5,LBP,LCK,LCP2,LDHA,LDLR,LIF,LIFR,LRRC32,LTA,LTB,LY6E,MAD2L1,MAP2K1,MAPKAPK2,MCL1,MKI67,MME,MMP25,MMP9,MTHFD2,MX1,MYB,MYC,NCR1,NCR2,NCR3,NDRG1,NETO2,NFKB1,NIFK,NME1,NMI,NOP2,NOS2,NR4A3,NRGN,NT5E,ODC1,OSM,PAX5,PCNA,PDCD1,PDCD2L,PDE3B,PDE4A,PDE4B,PDIA3,PEA15,PECAM1,PGK1,PHLDA2,PIK3R3,PIM1,PIM2,PINX1,PLA2G2D,PLAC8,PLK1,PMAIP1,PNP,POLE2,POLR2D,POLR3K,PPP2R2B,PRDM1,PRF1,PRKX,PROK2,PSMB1,PSMG1,PTGER2,PTGIR,PTGS2,PTPN6,PTPN7,PTPRC,PTPRJ,PTRH2,PUS1,RAMP3,RCN1,RFFL,RFTN1,RGCC,RGS16,RGS2,RHOC,RNF157,RRM2,S100A4,S100A6,S100A8,SATB1,SELL,SELP,SELPLG,SEMA4A,SERPINB9,SERPINE1,SIPA1,SIRPG,SLA,SLAMF1,SLAMF7,SLC2A3,SLC30A1,SNAP23,SOCS1,SOCS2,SOCS3,SPP1,SPRED1,SRM,STARD4,STAT3,STAT4,STAT5B,STC2,STIP1,STK17A,STK17B,STMN1,SYTL2,TBX21,TFRC,TGFB1,TGFBR1,TIGIT,TIMP1,TLR2,TNF,TNFAIP3,TNFAIP8,TNFRSF10A,TNFRSF10B,TNFRSF10C,TNFRSF10D,TNFRSF11B,TNFRSF12A,TNFRSF13B,TNFRSF17,TNFRSF1A,TNFRSF1B,TNFRSF21,TNFRSF4,TNFRSF8,TNFRSF9,TNFSF10,TNFSF11,TNFSF14,TPI1,TRAF1,TRAF2,TRAF5,TRAV12-3,TRBV30,TRDV1,TRIB2,UBE2W,UPP1,VAV1,VCAM1,VDAC1,VEGFA,VIM,WT1,XBP1,XCL1,XCL2,YARS1,ZBED2	2.18579e-13	Yes
CSF2	cytokine	14.06	2.23e-106	ABCA1,ABCG1,ACE,ACP5,ADA,ADAM8,ADGRE5,AKR1A1,ALOX5,ALOX5AP,ANLN,ANXA1,APAF1,ARRB1,ATM,AURKA,BATF3,BAX,BCL2L1,BCL2L11,BCL3,BID,BIRC3,BIRC5,BUB1,BUB1B,C3,C5AR1,CARD11,CARD16,CARD6,CASP1,CASP3,CCL17,CCL18,CCL2,CCL23,CCL25,CCL3,CCL4,CCNA2,CCNB1,CCND2,CCND3,CCNF,CCR1,CCR2,CCR5,CCR7,CCRL2,CD101,CD14,CD163,CD180,CD1B,CD1C,CD209,CD274,CD28,CD33,CD38,CD40,CD40LG,CD5,CD63,CD69,CD74,CD80,CD83,CD86,CD8A,CDC123,CDC20,CDCA2,CDCA3,CDCA5,CDCA8,CDK1,CDKN1A,CDKN2C,CEACAM1,CENPE,CENPH,CHAF1A,CHAF1B,CHST11,CIITA,CISH,CKS1B,CLEC4C,CLEC4E,CLEC7A,CSF1,CSF1R,CSF2,CSF2RA,CSF2RB,CSF3,CTLA4,CTSC,CX3CR1,CXCL1,CXCL2,CXCL8,CXCL9,CXCR3,CXCR4,CYBB,DICER1,DNAJC5,DOK2,DSCC1,DUSP2,DUSP6,E2F7,E2F8,EDN1,EGR2,ERCC6L,EXO1,FANCA,FAP,FAS,FBXO5,FCGR1A,FCGR2B,FFAR2,FLT1,FOLR2,FOS,FOSL1,FOXM1,FOXP3,FPR2,GCH1,GCLM,GHRL,GK,GLB1,GRK3,GUSB,HAS2,HAUS8,HBEGF,HCAR2,HCAR3,HIF1A,HJURP,HK2,HLA-DMA,HLA-DMB,HMOX1,HOXB4,HSPD1,HSPH1,ICAM1,ICOS,IDO1,IDO2,IER3,IFNG,IL10,IL12B,IL13,IL15,IL16,IL19,IL1A,IL1B,IL1R1,IL1RL1,IL1RN,IL23A,IL24,IL2RA,IL32,IL3RA,IL4,IL5,IL6,INHBA,INPP5D,IRAK3,IRF2,IRF4,IRF5,ITGA4,ITGAE,ITGAM,ITGAX,ITGB3,JAK2,JUN,JUNB,KIF11,KLF1,KNTC1,LAMP3,LCP1,LDHA,LTA,LTB,LY75,LY9,LY96,MARCO,MCL1,MCM3,MCM5,MCM6,MDM2,MET,MKI67,MKNK1,MLH1,MME,MMP1,MMP14,MMP9,MPO,MPP1,MRC1,MYB,MYC,NCAPD2,NCAPH,NEK2,NFATC1,NFATC2,NFKB1,NFKB2,NFKBIA,NLRP3,NOS2,NR1H3,NR4A2,NR4A3,NUSAP1,ODC1,OLR1,OSM,OSMR,PDE1B,PDE4B,PECAM1,PIK3CG,PIM1,PIM2,PIM3,PLA2G15,PLAU,PLAUR,PLK1,POLD1,PPIF,PRC1,PROK2,PTGER2,PTGER4,PTGS2,PTK2B,RACGAP1,RAD51,RARA,RB1,REC8,RELA,RELB,RGCC,RHOH,RIPK2,RIPOR2,RRM2,RRM2B,SCIMP,SERPINB9,SGK1,SGO1,SKA1,SKA3,SLAMF7,SLC1A5,SLC2A3,SLC30A7,SLC7A11,SMC2,SNAP23,SNRPD1,SOCS1,SOCS2,SOCS3,SOD2,SORL1,SPAG5,SPC25,SPHK1,SPI1,SPP1,SQSTM1,STMN1,TARP,TERT,TGFB1,TGFBR1,TGM2,THBS1,TICAM1,TICRR,TIFA,TLR1,TLR2,TLR4,TLR9,TNF,TNFAIP3,TNFRSF10D,TNFRSF1A,TNFRSF1B,TNFRSF4,TNFRSF9,TNFSF14,TNFSF15,TNFSF8,TOP2A,TPI1,TPM4,TPX2,TREM1,TRIB2,TRIP13,UBD,UBE2C,UHRF1,UPP1,UTP11,VSIG4,XBP1,XIAP,ZFP36	1.63452e-27	Yes
IL15	cytokine	10.182	1.42e-98	AHR,ALDOA,ANXA1,ARHGDIB,ATF4,ATM,AZU1,BCL2L1,BCL2L11,BPGM,BST2,CALM1,CAMK2D,CASP3,CBLB,CCL17,CCL18,CCL19,CCL2,CCL27,CCL3,CCL4,CCL5,CCND2,CCND3,CCR1,CCR2,CD160,CD2,CD209,CD226,CD244,CD274,CD28,CD33,CD38,CD40,CD40LG,CD44,CD46,CD5,CD53,CD69,CD74,CD80,CD83,CD84,CD86,CD8A,CD8B,CD96,CDKN1A,CDKN2A,CEACAM1,CEBPB,CISH,CKS1B,CKS2,CLNK,CMKLR1,COPB2,CORO1A,CPT1A,CSF1,CSF2,CSF3,CTSW,CX3CR1,CXCL10,CXCL8,CXCR4,CXCR6,CYP27B1,DARS2,DDX18,DHRS4,DPP4,DUSP5,EDN1,EGR2,EIF2AK2,ELK3,ELOC,ENO1,ENO3,EOMES,ETS1,FAS,FASLG,FBP1,FCGR3A,FCRL6,FKBP1A,FLT3LG,FOXP3,FYB1,FYN,G6PD,GABPB1,GALM,GAPDH,GCNT1,GDI2,GGT5,GNL2,GNLY,GPD2,GPI,GZMB,GZMH,GZMK,H2AC18,HAT1,HAVCR2,HBEGF,HCST,HIF1A,HK1,HK2,HLA-DRA,HLX,HMOX1,HNRNPA2B1,HNRNPF,HSPA8,HSPE1,ICAM2,ICAM5,ICOS,IFI35,IFI6,IFIT1,IFITM1,IFNB1,IFNG,IL10,IL12B,IL12RB1,IL12RB2,IL13,IL15,IL15RA,IL17A,IL17F,IL18R1,IL18RAP,IL1A,IL1B,IL1R1,IL2,IL21,IL21R,IL22,IL24,IL2RA,IL2RB,IL2RG,IL32,IL4,IL5,IL6,IL7R,IL9,IRF1,ISG15,ITGAX,ITGB1,ITGB7,JUN,JUNB,KIR2DL3,KIR3DL1,KLF2,KLRB1,KLRC1,KLRD1,KLRG1,KLRK1,LAPTM5,LAT,LCK,LCP1,LDHA,LEF1,LIF,LSP1,LTA,LY6E,LYN,MACROH2A1,MAP2K1,MCL1,MCM5,MDC1,MICA,MICB,MKI67,MKNK1,MT1G,MT1H,MX1,MYC,MYD88,NAGA,NCR1,NCR2,NCR3,NFIL3,NFKB1,NFKBIA,NKG7,NME1,NOS2,NT5C3A,NUDT1,OAZ1,P2RY6,PAFAH1B3,PCNA,PDCD1,PDCD5,PDE4B,PDIA3,PDIA4,PFKFB3,PFKP,PFN1,PGAM4,PGD,PGK1,PGM2,PIK3R3,PIM1,PKM,PKMYT1,PLEK,PMAIP1,PNP,PPARGC1B,PRDM1,PRDX4,PRF1,PSAP,PSMA5,PSMB10,PSMB8,PSMB9,PSME2,PTP4A1,PTP4A2,PTPRC,PTPRJ,PYGL,RAB8A,RAC2,RAET1L,RBPJ,RBX1,RGS1,RGS16,RPIA,S100A11,S1PR1,SELL,SELPLG,SERPINE1,SH2D1B,SLC16A1,SLC16A3,SMAD7,SOCS1,SOCS2,SORL1,SP100,SPN,SPP1,SRGN,SRSF7,STAT1,STAT3,STYK1,SYNPO,TALDO1,TBX21,TCF7,TFRC,TGFBR2,THPO,TIGAR,TIMP1,TKT,TKTL1,TLR2,TNF,TNFRSF10B,TNFRSF10C,TNFRSF17,TNFRSF1A,TNFRSF9,TNFSF10,TNFSF11,TNFSF4,TOP2A,TPI1,TRAV12-3,TRBV30,TRIM5,TXNRD1,TYROBP,UBE2L6,ULBP2,UPP1,VBP1,VCAM1,VDAC3,VEGFA,XBP1,YARS1,ZFP36	3.63672e-11	Yes
CD40LG	cytokine	10.526	1.34e-91	ADAM28,AHR,AKAP13,ANXA6,ANXA7,APOBEC3G,ARID4B,ARMC6,ARSB,ASCC3,ATF3,ATF5,B2M,BAK1,BATF,BATF3,BAX,BCL2A1,BCL2L1,BIRC2,BIRC3,BNIP3,CA2,CASP1,CBX3,CCL15,CCL17,CCL18,CCL19,CCL2,CCL20,CCL22,CCL3,CCL4,CCL5,CCND3,CCR1,CCR2,CCR5,CCR7,CD1C,CD1D,CD27,CD38,CD40,CD40LG,CD44,CD63,CD69,CD70,CD80,CD83,CD86,CD8A,CDC25B,CDKN1A,CELF2,CFLAR,CFP,CIITA,CLU,CSF1,CSF2RA,CSTF2,CTSC,CXCL1,CXCL10,CXCL2,CXCL5,CXCL8,CXCR3,CXCR4,CYP1B1,CYTIP,DAPP1,DECR1,DUSP2,DUSP4,DUSP5,E2F2,EBI3,EGR4,EIF2AK2,EIF2S1,FAS,FASLG,FCER2,FCGR2B,FLT1,FOS,FOSB,FSCN1,G0S2,GCH1,GPR183,GRSF1,GZMB,HIF1A,HK2,HLA-DQA1,HLA-DQA2,HLA-DRB4,HSP90AA1,ICAM1,IDO1,IDO2,IFI44,IFI6,IFIT1,IFIT2,IFIT3,IFITM1,IFNG,IGHE,IGHG1,IGHG3,IL10,IL10RA,IL12A,IL12B,IL12RB1,IL13RA1,IL15,IL1A,IL1B,IL2,IL21R,IL24,IL27,IL2RA,IL2RB,IL36A,IL3RA,IL4,IL4R,IL6,IL7R,INHBA,IRF1,IRF2,IRF4,ISG15,ITGA4,ITGAM,ITGB2,ITGB7,JAK2,JUN,JUNB,KIF2A,LAMP3,LIG4,LMAN2,LTA,LTB,LYL1,MAP2K3,MARCKS,MARCKSL1,MCL1,MMP10,MMP11,MMP14,MPHOSPH9,MT1E,MT1G,MT1H,MT2A,MX1,MYC,NAMPT,NAP1L1,NEFH,NFKB1,NFKB2,NFKBIA,NFKBIB,NFKBIE,NINJ1,NOS2,NR4A3,PALM2AKAP2,PIM1,PKMYT1,PLA2G4C,PLAU,PLAUR,PLEK,PMAIP1,PML,PRDM1,PSMA2,PSMB10,PSMB8,PSMB9,PSME1,PSME2,PSMG1,PTGS2,PTPN1,PTPN12,PTPN7,PVR,RAD21,RASSF2,RB1,RCC1,REL,RELA,RELB,RGS1,RGS2,RUNX3,SAMSN1,SELE,SELL,SELP,SELPLG,SEMA4D,SERPINE1,SLAMF1,SNX4,SOCS1,SOD2,SPHK2,STAT1,STAT3,STAT4,STAT5A,STK4,SYMPK,TANK,TAP1,TAP2,TFRC,TGIF1,TGM2,TICAM1,TNF,TNFAIP2,TNFAIP3,TNFAIP6,TNFRSF11B,TNFRSF13B,TNFRSF17,TNFSF10,TNFSF11,TNFSF13B,TNFSF4,TNFSF8,TNIP1,TNPO1,TRADD,TRAF1,TRAF2,TRAF3,TRAF4,TRAF5,TREM2,TUBB,TYMP,UBD,UVRAG,VCAM1,VEGFA,XIAP,XRCC6,ZAP70,ZNRD2	2.74076e-29	Yes
IL1B	cytokine	15.496	1.73e-88	A2M,ACAN,ACE,ACHE,ACKR1,ACKR2,ACOD1,ADAM12,ADAM8,ADAMTS1,ADAMTS3,ADAMTS4,ADAMTS5,ADM,AGER,AIF1,AKIP1,AKR1B1,AKT3,ALOX15,ALPL,ANGPTL4,ANXA1,APOC2,APOL1,APOL2,APOL6,ARL6IP5,ASS1,ATF3,ATF4,ATF5,ATG7,ATP2A2,B2M,BAX,BCL2A1,BCL2L1,BCL3,BDKRB1,BHLHE40,BIRC2,BIRC3,BMF,C1QTNF1,C1R,C2,C3,CALCA,CASP10,CASP3,CCL1,CCL11,CCL13,CCL17,CCL2,CCL20,CCL22,CCL27,CCL3,CCL4,CCL5,CCL7,CCL8,CCNA2,CCNF,CCNJ,CCR1,CCR2,CCR4,CCR5,CCR6,CCR7,CCR8,CCRL2,CD14,CD244,CD274,CD4,CD40,CD40LG,CD44,CD74,CD80,CD83,CD86,CDCA3,CDCA8,CDK1,CDKN1A,CDX1,CEBPB,CEBPD,CEMIP,CEMIP2,CFB,CFI,CFLAR,CHI3L1,CHRFAM7A,CIITA,CISH,CLU,CMPK2,CNR2,CREM,CRISPLD2,CRP,CSF1,CSF2,CSF2RB,CSF3,CSRNP1,CTSB,CTSS,CTSZ,CX3CL1,CX3CR1,CXCL1,CXCL10,CXCL11,CXCL13,CXCL16,CXCL2,CXCL3,CXCL5,CXCL6,CXCL8,CXCL9,CXCR1,CXCR4,CYBA,CYBB,CYP11A1,CYP19A1,CYP1B1,CYP24A1,CYP27B1,CYP7B1,CYTIP,DAB2,DDIAS,DDIT4,DDX5,DEFB4A,DEPP1,DIO1,DNMT1,DNMT3A,DPP4,DUOX2,DUSP5,E2F1,E2F2,E2F7,EBI3,EDN1,EGLN2,EHD1,EIF4EBP1,ELF3,ENG,ENPP2,EPSTI1,ETS2,FADS3,FAS,FASLG,FCER2,FERMT3,FKBP5,FLT1,FN1,FOS,FOSB,FOSL1,FPR2,FST,FUT7,G0S2,G6PD,GAD1,GADD45B,GBP1,GBP2,GBP4,GBP5,GCH1,GGT1,GINS2,GLA,GM2A,GNA15,GRN,GTF2F1,GUSB,GYS1,GZMB,H2AX,H4C1,HAS2,HBEGF,HDAC1,HELLS,HELZ2,HERC5,HERC6,HEXA,HEXB,HIF1A,HK2,HLA-A,HLA-DOB,HLA-DRA,HLA-E,HLA-F,HMGN2,HMOX1,HP,HPRT1,HSD11B1,HSPA5,ICAM1,IDH1,IDO1,IER2,IER3,IFIT1,IFIT2,IFIT3,IFITM3,IFNAR2,IFNG,IFNGR1,IFNGR2,IGF2BP3,IGFBP4,IKBKE,IKZF3,IL10,IL10RA,IL12A,IL12B,IL15,IL15RA,IL16,IL17A,IL17F,IL18R1,IL18RAP,IL19,IL1A,IL1B,IL1R1,IL1R2,IL1RL1,IL1RN,IL2,IL20,IL21,IL22,IL23A,IL23R,IL24,IL25,IL26,IL27,IL2RA,IL3,IL32,IL36A,IL3RA,IL4I1,IL4R,IL6,IL6R,IL7,IL7R,IL9,INHBA,INSRR,IRAK2,IRAK3,IRF1,IRF4,IRF5,IRF7,IRF8,ISG15,ISG20,ITGA1,ITGA4,ITGA5,ITGAM,ITGB1,ITGB3,JUN,JUNB,KDR,KIF15,KLF2,KNSTRN,KYNU,LAMC2,LBP,LCN2,LCP1,LDHA,LDLR,LEF1,LGALS9,LIF,LIFR,LRG1,LTA,LTF,LY96,LYN,MAN1A1,MANF,MAP3K8,MAPK11,MAPKAPK2,MARCKSL1,MASTL,MCL1,MCM6,MCTP1,MEFV,MMP1,MMP10,MMP11,MMP12,MMP13,MMP14,MMP3,MMP9,MT1A,MT1E,MT1F,MT1G,MT1H,MT1M,MT2A,MUC1,MUC13,MUC4,MX1,MYC,MYD88,NAMPT,NCR3,NEUROG3,NFATC2,NFIL3,NFKB1,NFKB2,NFKBIA,NFKBIB,NFKBIE,NFKBIZ,NGF,NIBAN1,NLRP7,NMI,NOCT,NOD2,NOP56,NOS2,NPPA,NR1H3,NR4A2,NR4A3,NTRK1,NUP210,OAF,OAS2,ODC1,OLFM4,OLR1,ORM1,OSM,OSMR,OXTR,P4HB,PAK1,PCNA,PCSK1,PDCD1,PDCD1LG2,PDE4B,PDGFRA,PDPN,PFKP,PGAM1,PI15,PI3,PIGR,PIK3CD,PIM1,PIM3,PLA2G2A,PLA2G3,PLAA,PLAU,PLAUR,PLD3,PPARGC1B,PPP1R16B,PRDM1,PRF1,PRKCD,PSMB10,PSMB8,PSMB9,PSME2,PTGER2,PTGES,PTGS2,PTP4A1,PTX3,RAB3C,RAC2,RACGAP1,RAN,RARA,RASA2,RASA3,REL,RELA,RELB,REN,RFC3,RGCC,RGS16,RILPL2,RIPK2,RNASE1,RRS1,RSAD2,RUNX2,S100A10,S100A6,S100A8,S100A9,S1PR1,S1PR2,S1PR3,SAA1,SAA2,SAA4,SAT1,SCLY,SEC61A1,SELE,SERPINA3,SERPINB3,SERPINB9,SERPINE1,SERPINF2,SERPING1,SERPINH1,SFTPA1,SHC1,SIGIRR,SLAMF1,SLC10A1,SLC1A3,SLC20A1,SLC22A4,SLC25A25,SLC2A6,SLC2A9,SLC37A4,SLC39A14,SLC4A10,SLC7A11,SMAD7,SNAI1,SOCS1,SOCS2,SOCS3,SOD2,SPI1,SPP1,SQSTM1,SRGN,SSTR2,ST6GAL1,STAT1,STAT3,STAT4,STAT5A,SUCNR1,TACC3,TAP2,TATDN3,TBX21,TBXAS1,TCIM,TFPI2,TFRC,TGFB1,TGFB3,TGFBR2,TGM2,THBS1,THY1,TICAM1,TICAM2,TIMP1,TK1,TLN1,TLNRD1,TLR2,TLR3,TLR4,TLR7,TLR8,TMEM132A,TMEM176B,TNF,TNFAIP2,TNFAIP3,TNFAIP6,TNFRSF10B,TNFRSF11B,TNFRSF1A,TNFRSF1B,TNFRSF9,TNFSF10,TNFSF11,TNFSF13B,TNFSF15,TNIP1,TRAF1,TRAF2,TRAFD1,TREM1,TREM2,TYMP,UAP1,UBD,UBE2L6,UGDH,USP18,VASP,VCAM1,VCAN,VEGFA,VEGFC,VIM,VSNL1,XDH,ZBTB46,ZC3H12A,ZFP36,ZYX	2.62665e-44	Yes
IFNA2	cytokine	10.379	5.15e-80	ADGRE1,ALOX5,ANXA1,APOL6,ATF5,ATXN7,B2M,BAX,BCL2L14,BIRC5,BST2,BUB1B,C1R,C1S,CBFB,CCDC92,CCL2,CCL3,CCL5,CCL8,CD274,CD28,CD69,CD70,CD86,CDKN1A,CDKN2A,CEACAM1,CIITA,CISH,CMPK2,CNP,CXCL10,CXCL11,CXCL13,CXCL9,CXCR3,DAD1,DDX60,DIABLO,DPP4,EIF2AK2,EPB41L3,FANCA,FAS,FCER1G,GAB3,GBP1,GBP2,GBP4,GMPR,GZMB,H2AC16,HBEGF,HERC5,HERC6,HEXB,HIF1A,HLA-A,HLA-B,HLA-C,HLA-DRB1,HLA-E,HSH2D,HSPA6,IDO1,IFI16,IFI27,IFI27L2,IFI35,IFI44,IFI44L,IFI6,IFIH1,IFIT1,IFIT2,IFIT3,IFIT5,IFITM1,IFITM2,IFITM3,IFNAR2,IFNB1,IFNG,IL10,IL10RB,IL12RB2,IL13,IL1B,IL2,IL2RA,IL2RB,IL4,IL5,IL6,IRF1,IRF5,IRF7,IRF9,ISG15,ISG20,KCNK17,LAMP3,LGALS3BP,LILRB2,LILRB4,LPAR6,LY6E,LYN,MAP2K1,MDM2,MET,MKI67,MMP9,MT1F,MT1G,MT1M,MT2A,MX1,MX2,MYC,NPM1,NT5E,OAS1,OAS2,OAS3,OASL,OGFR,PARP12,PARP4,PARP9,PHF11,PLA2G1B,PLAAT4,PLSCR1,PLSCR2,PMAIP1,PML,PPP1CA,PSME1,PTAFR,PTTG1,RASSF1,RB1,RBL1,RBL2,REC8,RELA,RIGI,RIPOR2,RSAD2,SAMD9,SAMHD1,SAMSN1,SDS,SEPTIN4,SH2D1A,SHFL,SLC15A3,SLFN11,SLFN12,SLFN12L,SLFN13,SLFN14,SLFN5,SNF8,SOCS1,SOCS2,SOCS3,SP100,SP110,STAT1,STAT3,STAT4,TAP1,TBX21,TDRD7,TGM2,THEMIS2,TLR3,TNF,TNFRSF10B,TNFRSF10D,TNFRSF1A,TNFSF10,TREX1,TRIM14,TRIM21,TRIM22,UBA7,UBD,UBE2C,UBE2L6,USP18,VCAM1,VEGFA,VEGFC,XAF1,XBP1,ZBP1,ZC3HAV1	5.1856e-45	Yes
IL27	cytokine	9.7	7.67e-78	ADAR,ADGRE1,AHR,ANGPT2,ANGPTL4,APOBEC3F,APOBEC3G,APOL1,B2M,BATF,BST2,CCL11,CCL2,CCL20,CCL3,CCL4,CCL5,CCL7,CCL8,CCND2,CCND3,CCR2,CCR6,CCR7,CD14,CD163,CD38,CD63,CD69,CD74,CD80,CD86,CEBPD,CFLAR,CIITA,CKLF,CR1,CSF2,CTLA4,CX3CL1,CXCL1,CXCL10,CXCL11,CXCL8,CXCL9,CXCR4,DEPP1,DTX3L,EDN1,EGR2,EIF2AK2,ENG,ENTPD1,EOMES,FAS,FASLG,FLT1,FOS,FOXP3,GADD45G,GBP1,GBP2,GBP3,GZMB,HLA-A,HLA-B,HLA-C,HLA-DMA,HLA-DMB,HLA-DOA,HLA-DOB,HLA-DPA1,HLA-DQA1,HLA-DQB1,HLA-DRA,HLA-E,ICAM1,ICOS,IDO1,IFI16,IFI27,IFI35,IFI6,IFIT1,IFIT2,IFIT3,IFIT5,IFITM1,IFITM2,IFITM3,IFNG,IFNL1,IL10,IL10RB,IL12A,IL12B,IL12RB2,IL13,IL15,IL15RA,IL17A,IL17F,IL18BP,IL1A,IL1B,IL1RN,IL2,IL21,IL22,IL27RA,IL2RA,IL32,IL4,IL5,IL6,IL6ST,IL7,IL9,IRF1,IRF9,ISG15,ISG20,ITGAM,JAK2,LAG3,MCL1,MDK,MMP14,MRC1,MX1,MX2,MYC,NFATC1,NOS2,NRP2,OAS1,OAS2,OAS3,OASL,PARP9,PECAM1,PIM1,PLAAT4,PML,PRDM1,PSMA4,PSMB10,PSMB8,PSMB9,PSME1,PTGS2,RSAD2,S1PR1,SAMHD1,SERPINF1,SOCS1,SOCS3,SP100,STAT1,STAT2,STAT3,STAT4,TAP1,TBX21,TGFB1,TLR3,TNF,TNFRSF4,TNFSF10,TNFSF11,TNFSF13,TNFSF13B,TNFSF14,TNFSF18,TRIM14,TRIM21,TRIM22,TRIM25,UBD,UBE2L6,VCAM1,VIM,XAF1	2.96421e-26	Yes
IL6	cytokine	11.985	1.24e-76	A2M,ABCA1,ABCC1,ACKR2,ACP5,ACVRL1,ADAMTS1,ADAMTS4,ADAMTS5,ADGRE1,ADGRE5,ADM,AHR,AIM2,ALAS1,ALDH1A1,ANPEP,ANXA1,AREG,ARL4C,ATF3,ATP2A2,BAK1,BATF,BAX,BCL2L1,BCL2L11,BCL3,BHLHE40,BIRC5,BST2,BUB1,BUB1B,C3,C5AR1,CALCA,CAPRIN1,CASP3,CASP7,CCL2,CCL20,CCL4,CCL5,CCL7,CCNA1,CCNA2,CCNB1,CCNB2,CCNE1,CCR1,CCR2,CCR3,CCR4,CCR6,CCR7,CD14,CD163,CD163L1,CD209,CD274,CD38,CD40,CD44,CD46,CD48,CD53,CD68,CD74,CD79A,CD80,CD83,CD86,CDC20,CDC25C,CDC45,CDC6,CDK1,CDKN1A,CDKN2A,CDKN2D,CDKN3,CEACAM1,CEBPB,CEBPD,CEMIP,CEMIP2,CENPA,CENPE,CFLAR,CFP,CHEK1,CIB2,CIITA,CISH,CLEC4E,CLU,CRP,CSF1,CSF1R,CSF2,CSF3R,CST3,CTR9,CTSB,CTSC,CTSK,CX3CR1,CXCL1,CXCL10,CXCL13,CXCL5,CXCL6,CXCL8,CXCL9,CXCR3,CXCR4,CYBB,CYP19A1,CYP1B1,CYTIP,DEFB4A,DHFR,DIO1,DNMT1,DPP3,DUSP16,DUSP6,E2F1,E2F2,E2F4,EGR2,ELAVL4,ENPP2,EOMES,ERN1,ETS2,EXO1,EZH2,FAS,FASLG,FCER2,FCGR1A,FCGRT,FFAR2,FGL1,FLI1,FN1,FOS,FOSL1,FOXM1,FOXP3,FPR2,FSCN1,GADD45B,GADD45G,GALE,GCH1,GINS1,GLRX,GP1BA,GP5,GREM1,GRK2,GZMB,HAS2,HIF1A,HLA-A,HLA-DMA,HLA-DQA1,HMOX1,HNRNPC,HP,HSPA5,ICAM1,ICAM3,ICOS,IDO1,IFI16,IFIT1,IFIT2,IFITM3,IFNB1,IFNG,IGFBP4,IGHM,IKBKE,IL10,IL12A,IL12B,IL13,IL15,IL17A,IL17F,IL1B,IL1R1,IL1RL1,IL1RN,IL2,IL20,IL21,IL22,IL23A,IL23R,IL25,IL2RG,IL4,IL4R,IL5,IL6,IL6R,IL6ST,IL7,IL7R,IL9,IRF1,IRF4,IRF8,IRF9,ITGA1,ITGAM,ITGB1,ITGB3,ITLN1,JAK1,JAK2,JCHAIN,JUN,JUNB,KDR,KIF11,KIF22,KIF2C,KIFC1,KLRB1,LAG3,LBP,LCN2,LDLR,LGALS1,LIF,LIFR,LIG1,LRG1,LTF,LY86,LY96,LYZ,MAD2L1,MAP2K1,MCL1,MCM3,MET,MKI67,MMP1,MMP10,MMP12,MMP13,MMP14,MMP3,MMP9,MPO,MRC1,MSR1,MT1A,MT1E,MT1F,MT1G,MT1H,MT1M,MT2A,MUC1,MYB,MYBL2,MYC,MYD88,NAMPT,NCF2,NDUFA13,NES,NEU3,NFKB1,NFKBIA,NGF,NOS2,NR1I2,NRAS,NSD2,OIP5,ORM1,OXTR,PCLAF,PCNA,PCSK1,PDCD1,PDCD1LG2,PECAM1,PGF,PIM1,PLA2G2A,PLA2G2D,PLAU,PLEK,PLK4,POLD1,PPRC1,PRDM1,PRF1,PROK2,PROM1,PSMB10,PSMB8,PSMB9,PSME1,PSME2,PTGER4,PTGES,PTGS2,PTP4A3,PTPRC,PTTG1,RAB27A,RAC1,RASA3,RASSF1,RB1,RELA,RNASE6,RRM2,RUNX2,S100A7,S100A9,S1PR1,S1PR2,S1PR3,SAA1,SAA2,SAA4,SBNO2,SELP,SEMA4A,SERPINA1,SERPINA3,SERPINE1,SGK1,SLC10A1,SLC39A14,SLC41A2,SLC7A7,SMAD7,SMIM3,SNAI1,SNX10,SOCS1,SOCS2,SOCS3,SOD2,SPC25,SPI1,SPP1,SRA1,SRC,STAT1,STAT3,STAT4,STING1,STOM,TAF9,TAP1,TBC1D9,TBK1,TBX21,TBXAS1,TERT,TFRC,TGFB1,TGFBR1,TGFBR2,TGM2,THBS1,THPO,TIMP1,TK1,TLR1,TLR10,TLR2,TLR3,TLR4,TLR6,TLR7,TLR8,TLR9,TNC,TNF,TNFRSF10B,TNFRSF11B,TNFRSF12A,TNFRSF17,TNFRSF1A,TNFRSF1B,TNFSF10,TNFSF11,TOP2A,TRAF3,TRAIP,TTK,TYK2,UBE2C,UBR2,VASP,VCAM1,VEGFA,VIM,WARS1,XBP1,XIAP	8.43191e-13	Yes
CSF1	cytokine	7.964	1.55e-76	ABCA1,ACP5,ADGRE1,ADGRE5,ALOX5,APOL6,BAX,BCL2L1,BCL2L11,BHLHE40,BIRC5,BST2,C5AR1,CAPN2,CBL,CCL2,CCL3,CCL5,CCNB1,CCND2,CCND3,CCNE1,CCR1,CCR2,CD163,CD163L1,CD209,CD274,CD68,CD74,CD80,CD83,CD86,CDC25A,CDK1,CDKN1A,CFP,CIMAP1B,CLEC7A,CMPK2,CMTR1,CSF1,CSF1R,CTSD,CTSH,CTSK,CX3CR1,CXCL10,CXCL11,CXCL9,CYBB,CYP11A1,DAGLA,DDX60,DDX60L,DHX58,DICER1,DOK2,DTX3L,DUSP4,DUSP5,EGR2,EIF2AK2,ENO1,ETS2,FAS,FASLG,FCER1G,FCGR2A,FCGR3A,FCGRT,FDFT1,FERMT3,FN1,FOLR2,FOS,GAB3,GBP1,GLS,GPI,GPR68,GRAP2,GTPBP2,HELZ2,HERC5,HIF1A,HK2,HLA-A,HSP90B1,HSPA5,IDO1,IDO2,IFI16,IFI35,IFI44,IFI44L,IFI6,IFIH1,IFIT1,IFIT2,IFIT3,IFIT5,IFITM1,IFNB1,IFNG,IFNGR1,IKBKE,IL10,IL10RA,IL12A,IL12B,IL18BP,IL1A,IL1B,IL1RL1,IL23A,IL27,IL2RB,IL3,IL6,IL6ST,IL7R,IRF1,IRF4,IRF5,IRF7,IRF8,IRF9,ISG15,ITGA4,ITGA5,ITGAM,ITGAX,ITGB1,ITGB3,JUN,JUNB,KLF2,LAG3,LAP3,LBR,LDHA,LGALS3BP,LGALS9,LY6E,MAFB,MAP3K3,MARCO,MMP12,MMP9,MPO,MRC1,MSR1,MX1,MX2,MYC,MYD88,NBN,NCF2,NFATC1,NFKB2,NOS2,OAS1,OAS2,OAS3,OASL,OGFR,OSCAR,P2RY12,PARP10,PARP14,PARP9,PCNA,PFKFB3,PHF11,PKM,PLAU,PLSCR1,PSMB9,PTPRC,PTPRJ,RHOA,RIGI,RIPK1,RSAD2,RUNX1,SAMD9,SAMD9L,SAMHD1,SERPINE2,SHISA5,SIGLEC1,SLC16A3,SLC1A5,SLCO2B1,SOCS1,SOCS2,SP110,SPI1,SPP1,STAB1,STAT1,STAT2,STX12,TDO2,TGFB1,TGFBR1,THBS1,TLN1,TLR1,TLR2,TLR6,TLR9,TNF,TNFAIP3,TNFRSF1A,TNFRSF1B,TPI1,TRAF2,TRAIP,TRANK1,TRIM14,TRIM21,TRIM22,TRIM25,TRIM5,TYMP,UBE2L6,USP18,VCAM1,VEGFA,XAF1,XBP1,ZNFX1	4.79321e-31	Yes
STAT3	transcription regulator	9.127	5.16e-74	A2M,ACHE,ADM,AHR,AIF1,ALDH1A1,ALDH1A3,ALOX15,ALPL,ANGPT2,ANGPTL4,APLN,AREG,ASCL2,ATP10A,BAK1,BATF,BCL2L1,BCL2L11,BCL3,BIRC5,BMAL2,BMF,BST2,BTLA,C3,C5AR1,CA9,CALHM6,CAMK2D,CASP3,CASP4,CASP7,CCDC88A,CCL11,CCL17,CCL2,CCL20,CCL5,CCNB1,CCND2,CCNE1,CCR1,CCR5,CCR6,CCR7,CCRL2,CD163,CD209,CD226,CD244,CD274,CD38,CD40,CD40LG,CD44,CD46,CD74,CD80,CD83,CD86,CDC25A,CDH5,CDK1,CDKN1A,CDKN2A,CDKN2D,CEACAM1,CEBPB,CEBPD,CFB,CFLAR,CHEK1,CHI3L1,CIITA,CLIC5,CMPK2,CRP,CSF2,CSF3,CTLA4,CTSB,CTSK,CTSL,CX3CL1,CX3CR1,CXCL10,CXCL13,CXCL2,CXCL3,CXCL6,CXCL8,CXCL9,CXCR1,CXCR2,CXCR3,CXCR4,CXCR5,CXCR6,CYP1B1,DCSTAMP,DDIT4,DNMT1,DNMT3A,DPP4,DUSP5,E2F7,ECT2,EDN1,EED,EGR2,EIF2AK2,EME1,ENPP2,ENTPD1,EOMES,ETS1,FAS,FASLG,FBN1,FCER1G,FCGR1A,FFAR2,FGL2,FLI1,FLT1,FLT3,FN1,FOS,FOSL1,FOXP3,FSCN1,FST,FUT4,GADD45G,GALNT2,GLIPR1,GPR65,GSDME,GZMA,GZMB,GZMH,GZMK,H2AC18,HAS2,HAVCR2,HEG1,HERC5,HERC6,HIF1A,HK2,HLA-A,HLA-DMA,HLA-DQA1,HMOX1,HNRNPC,HNRNPD,HP,ICAM1,ICAM4,ICOS,IFI16,IFI27,IFI30,IFI35,IFI44,IFI6,IFIH1,IFIT1,IFIT2,IFIT3,IFIT5,IFITM1,IFITM3,IFNB1,IFNG,IKBKE,IKZF3,IL10,IL10RA,IL12A,IL12B,IL12RB1,IL13,IL17A,IL17F,IL17RA,IL18R1,IL1A,IL1B,IL1R1,IL1RN,IL2,IL21,IL21R,IL22,IL23A,IL23R,IL2RA,IL2RB,IL4,IL4R,IL5,IL6,IL6R,IL6ST,IL7,IL7R,IL9,IL9R,IRF1,IRF4,IRF5,IRF7,IRF9,ISG15,ISG20,ITGA5,ITGAM,ITGB1,ITGB2,ITGB6,JAK2,JUN,JUNB,KDR,KLF2,KLRG1,KLRK1,KRT17,LAG3,LBP,LCN2,LDHA,LDHB,LEF1,LGI2,LIF,LILRB2,LILRB4,LRP2,LTA,LTF,MAFB,MCL1,MGAT5,MICA,MMP1,MMP10,MMP12,MMP13,MMP3,MMP9,MRC1,MUC1,MX1,MX2,MYB,MYC,MYD88,MYH7,NAMPT,NDRG1,NES,NEURL3,NFATC1,NFATC2,NFIL3,NFKB1,NFKB2,NFKBIE,NFKBIZ,NLRP3,NOS2,NOX4,NPM1,NPPA,NR4A2,NRP2,NT5E,OAS1,OAS2,OAS3,OASL,OSCAR,PAX5,PCSK1,PDCD1,PDCD1LG2,PDIA4,PECAM1,PFKFB3,PGK1,PHLDA2,PIM1,PIM2,PLA2G2A,PLAU,PLAUR,PLSCR1,PMAIP1,PML,POLE4,PRDM1,PRF1,PROCR,PROK2,PROM1,PSIP1,PSMB8,PSMB9,PTAFR,PTGS2,PTPN2,PTPN6,PTTG1,PTX3,RAB27A,RAB31,RBPJ,REG1A,REN,RRM2,RSAD2,RTP5,RUNX1,RUNX2,S100A7,S100A9,S1PR1,SAA1,SBNO2,SELL,SELP,SERPINA1,SERPINA3,SERPINB1,SERPINB3,SERPINB4,SERPINB9,SERPINE1,SERPINE2,SFMBT2,SGK1,SLAMF1,SLAMF6,SLC16A1,SLC1A3,SLC2A5,SLC9B2,SMAD7,SNAI1,SOCS1,SOCS2,SOCS3,SOD2,SP110,SPI1,SPP1,SRC,STAT1,STAT2,STAT3,STC1,STC2,STING1,SYNPO,TAP1,TBX21,TCF7,TERT,TFPI2,TGFB1,TGFBR1,TGM2,THBS1,TIGIT,TIMP1,TLR3,TLR4,TMC8,TNF,TNFRSF10B,TNFRSF1A,TNFRSF1B,TNFRSF8,TNFRSF9,TNFSF10,TNFSF11,TOX,TRIM14,TRIM22,TRIM5,UBD,USP18,VCAN,VEGFA,VEGFC,VIM,WARS1,WAS,WFDC2,WIPF1,XAF1,XBP1,ZFP36	1.02956e-20	Yes
TP53	transcription regulator	2.377	1.05e-69	AATF,ABAT,ABCA1,ABCB1,ABCC1,ABCD1,ACAA1,ACAA2,ACE,ACLY,ACO2,ACP2,ACSL4,ACSL6,ACTB,ACTN1,ADA,ADAM12,ADAM8,ADAMTSL4,ADGRE5,ADRB3,AEN,AGER,AIFM2,AKAP13,AKR1B1,AKT3,ALDH1A1,ALDH1A3,ALDH1B1,ALDOA,ALOX15,ALOX5,ANGPTL4,ANK1,ANKFY1,ANKRD1,ANLN,ANXA1,ANXA2,ANXA3,ANXA6,AP1B1,APAF1,APOBEC3C,APOL1,ARAP2,AREG,ARHGAP11A,ARHGAP45,ARHGEF2,ARL6IP1,ARPC1B,ARPC2,ARRB1,ARRB2,ASF1B,ASL,ASPM,ASS1,ASXL1,ATAD2,ATF3,ATF4,ATG5,ATG7,ATIC,ATOX1,ATP5F1E,AURKA,AURKB,BACH1,BAK1,BAX,BCAT1,BCL2A1,BCL2L1,BCL2L11,BCL3,BDKRB2,BHLHE40,BID,BIRC2,BIRC3,BIRC5,BLZF1,BMF,BMP1,BNIP3,BRCA1,BRCA2,BTK,BUB1,BUB1B,C1QC,C2,CA9,CALCRL,CALM3,CALU,CAMK2D,CAP1,CAPNS1,CARD11,CARHSP1,CARS1,CASP1,CASP3,CASP4,CASP8,CASP9,CCL2,CCL20,CCL5,CCN1,CCNA2,CCNB1,CCNB2,CCND2,CCND3,CCNE1,CCNE2,CCNF,CCNK,CCNL1,CCR2,CCR4,CCR7,CCR8,CD247,CD274,CD3E,CD44,CD47,CD70,CDC20,CDC25A,CDC25B,CDC25C,CDC42,CDC42EP3,CDC6,CDC7,CDH3,CDH5,CDK1,CDKN1A,CDKN2A,CDKN2D,CDKN3,CDT1,CEBPB,CEBPD,CENPA,CENPE,CENPF,CENPK,CEP55,CFLAR,CHEK1,CHEK2,CHN2,CHUK,CISD1,CKAP2,CKS1B,CKS2,CLIC4,CLTA,CLTC,CLU,CNN2,COL4A1,COL4A2,COL5A2,COPB1,CORO1A,COX5A,COX7A2,CPOX,CPT1A,CPT1B,CREB3,CSF1,CSF1R,CSF2,CSF3R,CSK,CSTB,CTSB,CTSD,CTSH,CTSK,CTSW,CX3CL1,CXCL1,CXCL10,CXCL2,CXCL5,CXCL8,CXCL9,CXCR1,CXCR2,CXCR3,CXCR5,CXCR6,CYCS,CYFIP2,CYP19A1,CYP24A1,DAPK1,DBF4,DCK,DCLRE1A,DDIAS,DDIT4,DDX18,DDX39A,DDX5,DEF6,DEK,DEPDC1,DEPDC1B,DFFB,DHFR,DHRS9,DICER1,DLC1,DLD,DLGAP5,DNAJB5,DNAJC15,DNMT1,DNMT3A,DOK1,DPP4,DPYSL4,DRAM1,DSN1,DTYMK,DUSP2,DUSP4,DUSP5,DUSP6,DUT,DYSF,E2F1,E2F2,E2F4,E2F8,EDN1,EGR2,EIF4A1,EIF4E2,ELF4,EMILIN1,ENG,ENO3,ENPP2,ESPL1,ESYT1,EXO1,EZH2,FABP3,FANCD2,FANCI,FAS,FASLG,FDFT1,FEN1,FKBP1A,FKBP5,FLT1,FN1,FOS,FOSL1,FOXF1,FOXM1,FOXP3,FTH1,FUBP1,FUCA1,FYN,G0S2,G6PD,GADD45B,GADD45G,GAPDH,GART,GBP1,GBP3,GCLM,GDPD5,GFM1,GINS2,GLB1,GLIPR1,GLRX,GLUL,GMNN,GNA13,GNA14,GNAI2,GNAQ,GPI,GPR142,GPR160,GPR162,GPR176,GPR19,GPR4,GPR85,GPX1,GPX3,GRB2,GRK3,GSR,GSTM1,GTSE1,GZMA,GZMB,H1-5,H2AX,H2AZ1,H4C1,HAS2,HBEGF,HERC5,HIF1A,HJURP,HK2,HLA-B,HLA-C,HLA-DQA1,HMGB2,HMGN2,HMMR,HMOX1,HNRNPA2B1,HS3ST1,HSP90AA1,HSP90AB1,HSPA1L,HSPA5,HSPA8,HSPD1,HSPH1,ICAM1,IDH1,IDH2,IER3,IER5,IFFO1,IFI16,IFI30,IFI35,IFI44,IFI44L,IFIH1,IFIT1,IFIT3,IFNB1,IFNG,IFNL1,IGF2BP2,IGFBP4,IKBIP,IL10,IL10RA,IL12A,IL12B,IL12RB1,IL16,IL17RA,IL1A,IL1B,IL1RN,IL2,IL21R,IL25,IL27RA,IL2RA,IL3,IL31RA,IL4,IL4R,IL5,IL6,IL7,IL9,ILK,INHBA,INPP4A,IRAG2,IRAK2,IREB2,IRF1,IRF5,IRF7,IRF8,IRF9,ISG15,ITGA5,ITGB1BP2,ITGB6,ITGB7,JUN,JUNB,KCNJ2,KCNK3,KCNMA1,KDR,KIF18A,KIF20A,KIF22,KIF23,KIF24,KLF6,KLF7,KNTC1,KPNA2,KPNB1,LAMC2,LAMP3,LASP1,LATS2,LBR,LCN2,LDHA,LDHB,LDLR,LIF,LIMA1,LIMK1,LIN28B,LIPF,LMAN2,LMNB1,LRAT,LSP1,LTF,MACROH2A1,MAD2L1,MAFB,MAP2K1,MAP2K3,MAP3K8,MAP4K1,MAP4K2,MCL1,MCM2,MCM3,MCM4,MCM5,MCM6,MCM7,MDM2,ME2,MELK,MEOX1,MET,MGAT1,MIS12,MIS18BP1,MKI67,MLH1,MMP1,MMP10,MMP13,MMP3,MMP9,MPZL2,MRC1,MRPL1,MRPL10,MRPL12,MRPL16,MRPL46,MRTO4,MSH6,MSRB1,MT2A,MTHFD2,MVP,MX1,MYBL1,MYBL2,MYC,MYH9,NAMPT,NAP1L1,NAP1L4,NCAPD3,NCAPG,NCAPH,NCF1,NCOA4,NDC80,NDE1,NDRG1,NDUFA4L2,NDUFAF1,NDUFS6,NECTIN2,NEDD8,NEK2,NEXN,NFAM1,NFKB1,NFKB2,NFKBIA,NID2,NINJ1,NINJ2,NLRC4,NLRP12,NME1,NOLC1,NOP56,NOP58,NOS2,NOX4,NPM1,NR4A3,NRAP,NRP2,NUDT22,NUP107,NUP153,NUP205,NUP210,NUP37,NUSAP1,OAS1,OASL,ODC1,ORAI2,ORM1,ORM2,P2RX4,P2RY14,P4HA1,P4HB,PACSIN1,PAFAH1B2,PAK1,PARK7,PARP1,PBK,PCLAF,PCNA,PDE4B,PDE6B,PDGFRA,PDIA6,PDLIM1,PDP1,PDRG1,PDSS1,PEA15,PECAM1,PFKFB3,PFKFB4,PFKP,PFN1,PGD,PGLYRP2,PIK3CD,PIK3CG,PIK3R3,PIK3R5,PIM1,PKM,PLAAT4,PLAU,PLAUR,PLD3,PLEKHB2,PLK1,PLOD2,PLPBP,PLTP,PMAIP1,PML,PNO1,POLB,POLD1,POLE2,POMZP3,PPARGC1B,PPP1CA,PPP4C,PPP4R2,PPT1,PRAG1,PRC1,PRDM1,PRDX3,PRELID1,PRIM1,PRKCA,PRKCB,PRKCG,PRL,PROM1,PRR11,PSAP,PSMA1,PSMA2,PSMB1,PSMB9,PSMC1,PSMD1,PSMD12,PSME3,PSRC1,PSTPIP2,PTCRA,PTGS2,PTK2B,PTP4A1,PTP4A3,PTPN1,PTPN12,PTPN6,PTPRE,PTPRO,PTTG1,PUM3,PVR,PYCARD,RAB5C,RAB8A,RAC2,RACGAP1,RAD51,RAD51AP1,RAD54B,RALY,RAMP3,RAN,RAP2B,RASSF2,RB1,RBL1,RBL2,RBPJ,RCHY1,RELA,RELB,RFC3,RFC4,RGS16,RHOA,RHOF,RIGI,RLIM,RND3,RNF144B,RPN1,RPN2,RPS26,RPS27L,RPS6KA1,RRM2,RRM2B,RSAD2,RUNX1,RUNX2,S100A2,S100A4,S100A9,SAT1,SCO2,SCPEP1,SDHA,SDHB,SDHC,SEC23B,SEC61A1,SEC61B,SELE,SELP,SERPINC1,SERPINE1,SERPINE2,SERPING1,SERPINH1,SERPINI2,SFN,SGK1,SGTB,SH2D1A,SHC1,SHISA5,SIRT6,SLC16A1,SLC2A6,SLC2A9,SLC39A14,SLC66A3,SLC6A6,SLC7A11,SMAD7,SMC2,SMC4,SNAI1,SNRPC,SNX2,SNX5,SOCS2,SOD2,SPC24,SPC25,SPCS2,SPDL1,SPHK1,SPHK2,SPN,SPP1,SPTLC2,SQOR,SQSTM1,SRC,SRF,SRSF3,SSH1,ST14,STARD4,STAT1,STAT3,STING1,STIP1,STK17A,STMN1,STOM,SULF1,SULF2,SYN1,TAGLN2,TALDO1,TANK,TAP1,TAP2,TBK1,TBXAS1,TCL1A,TCN2,TDO2,TDP1,TERT,TFPI2,TFRC,TGFB1,TGFB3,TGFBR1,TGFBR2,TGM2,THBS1,THY1,TIGAR,TIMELESS,TIMM10,TIMP1,TKT,TLN1,TLR1,TLR3,TLR6,TLR7,TMED7,TMSB10,TMSB15A,TMSB4X,TNC,TNF,TNFAIP2,TNFAIP8,TNFRSF10A,TNFRSF10B,TNFRSF10C,TNFRSF10D,TNFRSF14,TNFRSF1A,TNFRSF1B,TNFRSF9,TNFSF10,TNFSF15,TOMM22,TOMM40,TOMM5,TOP2A,TP53BP2,TP53I3,TPM3,TPM4,TPP1,TPX2,TRAF1,TRAF4,TREX1,TRIM21,TRIM22,TRIM25,TRIM44,TTK,TUBA1B,TUBA1C,TUBB,TUBB3,TYMS,UBA7,UBC,UBD,UBE2C,UBE2D1,UBE2L6,UBE2T,UBQLN2,UGDH,UHRF1,UNC5A,UPP1,UQCR10,UVRAG,VCAN,VDAC1,VDAC3,VEGFA,VIM,VMP1,VRK1,VRK2,WDHD1,WNT7A,WSB2,XAF1,XBP1,XPNPEP1,XPO1,YBX1,YWHAG,YWHAH,ZAP70,ZC3H12A,ZEB2,ZFP36,ZNF79,ZYX	1.45773e-34	Yes
STAT1	transcription regulator	11.702	2.26e-69	A2M,ABCA1,ACE,ACOD1,ACSL4,ALDH1A3,ALOX15,ALPK1,ANGPT2,APOBEC3G,APOBEC3H,APOC2,APOL1,APOL2,APOL4,APOL6,B2M,BATF2,BAX,BCL2L1,BCL2L11,BCL3,BIRC5,BST2,C1R,C1S,C3,C4B,CALHM6,CASP1,CASP3,CASP8,CBFA2T3,CCL19,CCL2,CCL20,CCL3,CCL5,CCND2,CCND3,CCNE1,CCR1,CCR2,CCR6,CCR7,CCRL2,CD14,CD274,CD40,CD44,CD86,CDH5,CDKN1A,CEBPD,CFB,CH25H,CIITA,CLIC5,CMPK2,CREM,CSF2,CSF3R,CTSS,CX3CL1,CX3CR1,CXCL10,CXCL11,CXCL8,CXCL9,CXCR3,CXCR4,CYSLTR2,DCSTAMP,DDX60,DEFB103B,DEFB4A,DPP4,DUOX2,EBI3,EDN1,EIF2AK2,EPSTI1,FAS,FASLG,FCER1G,FCGR1A,FGL2,FN1,FOS,FOXP3,GBP1,GBP2,GBP3,GBP4,GBP5,GLS,GZMB,HAPLN3,HAVCR2,HBEGF,HERC6,HIF1A,HLA-DQA1,HLA-E,ICAM1,IDO1,IFI27,IFI30,IFI35,IFI44,IFI44L,IFI6,IFIH1,IFIT1,IFIT2,IFIT3,IFITM1,IFITM2,IFITM3,IFNB1,IFNG,IFNL1,IFNL2,IL10,IL12A,IL12B,IL12RB2,IL15,IL15RA,IL17A,IL18BP,IL1A,IL1B,IL1R1,IL1R2,IL2,IL21,IL23A,IL3,IL31RA,IL4,IL5,IL6,IRF1,IRF2,IRF5,IRF7,IRF8,IRF9,ISG15,ITGA5,ITGAX,JAK2,JUN,KCTD12,KIR2DL4,KLRK1,KRT17,LCN2,LIF,LPIN2,LRRTM2,LY6E,LY96,MDM2,MMP9,MS4A3,MUC1,MUC4,MX1,MYC,MYD88,MYH7,NAMPT,NEURL3,NFKB1,NLRC5,NOS2,NOX4,NPPA,NR1H3,OAS1,OAS2,OAS3,PARP9,PCDH17,PCSK1,PDCD1,PDCD1LG2,PECAM1,PIM1,PLIN2,PLSCR1,PMAIP1,PPARGC1B,PRF1,PRL,PSMB10,PSMB8,PSMB9,PSME1,PSME2,PTGS2,RNF213,RSAD2,RTP4,RUNX1,S100A10,SAA2,SAMD9L,SAMHD1,SELL,SELPLG,SERPINA3,SERPINB3,SERPINB4,SERPING1,SLAMF8,SLC8A1,SMAD7,SOAT1,SOCS1,SOCS3,STAT1,STAT2,STAT3,TAP1,TAPBPL,TBX21,TGFB1,TLR3,TLR4,TLR8,TLR9,TNC,TNF,TNFAIP3,TNFRSF10B,TNFSF10,TNFSF11,TNFSF13B,TP53BP2,TRAF2,TRAFD1,TRIM21,TRIM22,TYMP,UBD,UCP2,USP17L1 (includes others),USP18,VCAM1,VEGFA,VSIG4,VWF,WARS1,XAF1,ZBP1	2.53276e-27	Yes
IL33	cytokine	11.019	1.08e-65	ABCA1,ABCG1,ACTB,ADAMTS1,ADGRE3,ALDH1A3,ALDOA,AP2B1,AREG,ARFGAP3,ARHGAP30,ARHGAP9,ARRB1,ATP10A,ATP5F1E,ATP5MJ,ATP5MK,ATP8B4,BATF,BATF3,BAX,BCL2L1,BCL2L11,BCL3,BNIP3,CALCA,CASP1,CCL1,CCL11,CCL17,CCL18,CCL2,CCL22,CCL3,CCL5,CCR1,CCR2,CCR4,CD200R1,CD28,CD40,CD52,CD53,CD69,CD70,CD72,CD80,CD83,CD86,CDKN3,CHST11,CISH,CLEC4E,CLEC7A,COX7A2,CREM,CSF2,CSF3R,CSTB,CX3CL1,CXCL1,CXCL10,CXCL11,CXCL16,CXCL2,CXCL8,CXCR2,DEFB4A,DOCK2,DUSP2,EBI3,EEF1E1,EGR2,EHD1,ELMO1,ENTPD1,ETS1,FAR1,FAS,FER1L6,FGD2,FGL2,FGR,FLT1,FOXP3,FPR1,FPR2,FTL,G0S2,GADD45B,GFI1,GNA13,GPR65,GRK2,HAVCR2,HCAR2,HCK,HIF1A,HMOX1,HSPE1,ICAM1,ICOS,IER3,IFNG,IFNGR1,IGHM,IKBKE,IKBKG,IKZF3,IKZF4,IL10,IL10RA,IL13,IL15,IL17A,IL17F,IL1A,IL1B,IL1RL1,IL1RN,IL2,IL2RA,IL2RB,IL2RG,IL3,IL32,IL4,IL4R,IL5,IL6,IL7R,IL9,IRAK3,IRF5,IRF7,ITGA5,ITGAM,ITGAX,ITIH1,JAK2,JUNB,KLHL28,LGALS1,MARCKS,MCEMP1,MDK,MIEN1,MILR1,MMP10,MMP12,MMP9,MRPL54,MSR1,MYC,NABP1,NCF4,NFATC1,NFIL3,NFKB1,NFKB2,NFKBIA,NFKBIB,NFKBID,NFKBIE,NFKBIZ,NLRP3,NOS2,NT5E,ODC1,P4HA1,PAPSS2,PCSK1,PDCD1,PDLIM1,PEA15,PGK1,PGM2,PIK3CD,PIK3R5,PILRA,PIM2,PLIN2,POU2F2,PRDM1,PRDX1,PREB,PTGER4,PTPRC,RAMP3,RANBP1,RAPGEF1,RASGRP1,RASSF4,RBPJ,REL,RELA,RELB,RGS1,RGS10,RIPK2,RPS27L,RPS6KA3,S100A8,S100A9,SELPLG,SERPINE1,SIGLEC1,SKIL,SLC11A1,SLC26A4,SLC7A11,SOCS3,SOD2,SPI1,ST3GAL5,STAT5A,STX11,SUCNR1,TFEC,TGFB1,TGFB3,THEMIS2,TIFAB,TIGIT,TIMP1,TLR2,TNF,TNFAIP2,TNFAIP3,TNFRSF13B,TNFRSF1B,TNFRSF4,TNFRSF9,TNFSF10,TNFSF11,TNFSF14,TNFSF4,TPBG,TPI1,TRAF1,TRAF3,TRPV2,TUBB6,TYROBP,VASH1,VCAM1,VEGFA,VEGFC,VMP1,ZC3H12A,ZEB2,ZFP36	2.19126e-13	Yes
CEBPB	transcription regulator	12.748	1.18e-65	ABCB1,ADM,ADRB3,ALDH1A1,ALOX5AP,ANPEP,APLN,APLNR,ASF1B,ATAD2,ATM,ATR,AURKA,AURKB,BASP1,BCL2A1,BCL2L1,BIRC5,BLNK,BRCA1,BRCA2,BUB1B,C1QA,C1QC,C2,C3,C3AR1,CCL2,CCL20,CCL3,CCL4,CCL5,CCL7,CCNA2,CCNB2,CCND2,CCNE1,CCR1,CCR5,CCRL2,CD14,CD1D,CD274,CD74,CD80,CD86,CDC20,CDC25A,CDC25B,CDC25C,CDC42EP3,CDC45,CDC6,CDCA3,CDCA8,CDH3,CDK1,CDKN1A,CDKN2C,CDKN3,CDT1,CEBPB,CEBPD,CENPE,CENPM,CHEK1,CHEK2,CHIT1,CIT,CLEC4E,CLU,CNOT9,COL5A2,CPT1A,CRP,CSF1R,CSF3,CSF3R,CTPS1,CTSC,CXCL16,CXCL5,CXCL8,CXCR4,CYP11A1,CYP19A1,CYP24A1,CYP27B1,DAB2,DAPK1,DCTPP1,DDX39A,DDX5,DEK,DEPDC1,DHFR,DHX9,DIAPH3,DLGAP5,DNMT1,DSCC1,DUT,E2F1,E2F3,E2F8,EED,EIF2S1,ESPL1,EZH2,FAS,FCAR,FCER1G,FCGR1A,FN1,FOS,FTL,GINS1,GINS3,GINS4,GLIPR2,GNLY,H2AX,H4C1,H4C12,H4C3,HAS2,HELLS,HLA-A,HMGB2,HMMR,HNRNPD,HP,HSD11B1,HSP90AA1,HSPA8,HSPD1,HSPE1,HUS1,ICAM1,IER3,IFIT2,IFNAR1,IFNG,IFNGR2,IGFBP4,IGHE,IGKC,IKBKE,IL10,IL12A,IL12B,IL18BP,IL1A,IL1B,IL1RN,IL2,IL24,IL4,IL5,IL6,IL7,INHBA,IRAK3,IRF4,IRF7,IRF9,ITGAL,JPT1,JUN,KIF18B,KIF22,KIF2C,KIF4A,KLHDC7B,KPNA2,KRT6B,LBP,LCN2,LCP2,LDLR,LGMN,LIG1,LMNB1,LOXL1,LY96,LYN,MCM2,MCM3,MCM4,MCM5,MCM6,MCM7,MELK,MKI67,MLH1,MMP1,MMP10,MMP11,MMP13,MMP14,MMP3,MRC1,MSH5,MSR1,MX1,MYBL2,MYC,NASP,NBN,NCAPD2,NFATC2,NFKBID,NFKBIZ,NOP56,NOS2,NR1H3,NRG1,NUP107,NUP153,NUP205,ODC1,ORM1,OXTR,PCNA,PCTP,PDGFRA,PDS5B,PEA15,PI3,PLA2G2A,PLAUR,PLK1,PLXND1,POLA2,POLD1,POLE4,PRDM1,PRDX4,PRIM2,PRKCD,PRL,PRMT1,PSIP1,PSMA3,PSMA6,PTGES,PTGS2,RAC2,RACGAP1,RAD21,RAD51AP1,RAN,RANBP1,RFC2,RFC3,RNASEH2A,RPA2,RPA3,RRM2,RUNX2,SAA2,SAT1,SERP1,SERPINA1,SERPINE1,SFTPA1,SGK1,SLBP,SLC10A1,SMC1A,SMC4,SOCS3,SOD2,SPAG5,SPC24,SPC25,SPP1,SQOR,SSRP1,STAT1,STAT3,STMN1,SUV39H1,TACC3,TBRG4,TCF19,TFRC,TGFB1,THBS1,TIMELESS,TIPIN,TK1,TLR4,TLR8,TLR9,TMEM176A,TMEM176B,TMPO,TNC,TNF,TNFAIP6,TNFRSF1A,TNFSF11,TOP1,TOP2A,TRIP13,TUBB,TUBB3,UBE2F,UBE2S,UBR2,UPP1,VCAN,VIM,WT1,XBP1,XDH,XPO1,XRCC6,ZYX	2.00785e-18	Yes
KLF6	transcription regulator	11.537	2.5e-60	ACVRL1,ADM,ADRM1,AHR,ALDOA,ALOX5,ANGPTL4,ANXA5,ARID5B,ATF3,ATOX1,ATP2A2,B4GALT5,BAK1,BCL2L1,BCL2L11,BCL3,BIRC5,CALM1,CASP7,CCL2,CCL22,CCL5,CCNL1,CCR1,CD274,CD38,CD44,CD83,CD86,CDKN1A,CEBPB,CFB,CFLAR,CHI3L1,CLEC5A,CMKLR1,CRLF2,CSF2RB,CXCL1,CXCL2,CXCL8,CYBB,DOCK4,EGR2,EHD1,EIF1,ENG,ETS2,GADD45B,GAPDH,GCH1,GFPT2,GNB4,GPR132,HIF1A,HK2,HK3,HMOX1,HSPA5,ICAM1,IFI30,IFNAR1,IFNAR2,IFNG,IL10,IL12A,IL12B,IL13RA1,IL15RA,IL17RA,IL1A,IL1B,IL6,IRAK2,IRF1,ITGA5,ITGB3,IVD,JAK2,JUNB,KIF2A,LCP2,LDHA,LITAF,LYN,MCCC2,MCL1,MEFV,MKI67,MMP12,MMP13,MMP14,MMP9,MRC1,MVP,MYC,MYD88,NAMPT,NFKB1,NFKB2,NFKBIA,NFKBIE,NINJ1,NLRP3,NOD2,NOS2,OGFR,OSM,OSMR,PANX1,PARP14,PCNA,PDCD1LG2,PDE4B,PDPN,PFKFB3,PFKP,PFN1,PGAM1,PGK1,PIK3R5,PIM1,PKM,PLA2G7,PLAU,PMAIP1,PRDM1,PRDM4,PSMA2,PSMA3,PSMB10,PSME2,PTAFR,PTGS2,PTPN1,REL,RELB,RHOG,RIPK2,RNF19B,SELE,SEMA4D,SERPINH1,SGK1,SGMS2,SLAMF1,SLAMF7,SLC16A3,SLC16A6,SLC25A28,SLC2A6,SLC31A2,SOCS1,SOCS3,SOD2,SQSTM1,STAT3,STAT5A,TALDO1,TAPBP,TFPI2,TGFB1,TGFBR1,TIMP1,TLR1,TNF,TNFAIP2,TNFAIP3,TNFRSF1B,TNIP1,TNIP2,TPI1,TRAF1,TRAFD1,UPP1,VCAM1,VCAN,VEGFA,ZC3H12A,ZNFX1	2.14108e-41	Yes
CD40	transmembrane receptor	10.613	2.5e-60	AIMP2,ANPEP,APOBEC3G,ATF4,ATP6V0D1,ATP6V0E1,ATP6V1A,ATP6V1B2,BAX,BCL2A1,BCL2L1,BCL2L11,BIRC3,BIRC5,BYSL,CALR,CCL17,CCL18,CCL2,CCL22,CCL3,CCL4,CCL5,CCNA2,CCND2,CCND3,CD22,CD27,CD38,CD40,CD40LG,CD44,CD70,CD80,CD83,CD86,CD8A,CDKN1A,CFLAR,CLEC2D,CNR2,COX17,COX5A,COX6B1,COX7A2,COX8A,CR2,CSF1,CSF3,CTLA4,CUL1,CX3CL1,CXCL8,CXCL9,DAPP1,DCTPP1,DDX18,DUSP2,DUSP6,EDEM1,ENO1,ERN1,FARSA,FAS,FASLG,FCER2,FCGR2B,FLT3LG,FOS,GAPDH,GFPT1,GLS,GPI,GZMB,HK1,HK2,HSH2D,HSP90B1,HSPA5,HSPD1,HSPE1,ICAM1,IFNB1,IFNG,IGHE,IGHG1,IGHG2,IGHG3,IGHG4,IL10,IL10RA,IL12A,IL12B,IL13RA1,IL15,IL15RA,IL1A,IL1B,IL1RN,IL2,IL24,IL27,IL2RA,IL2RB,IL4,IL4I1,IL4R,IL6,IPO4,IRF1,IRF4,ITGAL,ITGAM,ITGB1,ITGB2,JCHAIN,JUN,LDHA,LTA,MAP3K14,MCM4,MET,MMP14,MMP3,MMP9,MRTO4,MYC,NDUFA13,NDUFA2,NDUFA6,NDUFAB1,NDUFB2,NDUFB3,NDUFS6,NEFH,NFATC1,NFKB1,NFKB2,NFKBIA,NIP7,NOLC1,NOP16,NOS2,NPM1,ODC1,PDCD1,PES1,PGAM1,PIM1,PLK4,POU2AF1,PPA1,PPRC1,PRDM1,PRF1,PSMB10,PSMB9,PTGER2,PTGS2,RASGRF1,REL,RELA,RHBDF2,RRP12,RRP9,SAMSN1,SDHB,SELE,SELL,SERPINE1,SLAMF1,SLAMF7,SLC1A5,SMAD7,SRM,TAP1,TAP2,TAPBP,TBRG4,TBX21,TCL1A,TCOF1,TLR2,TLR9,TNF,TNFAIP3,TNFRSF11B,TNFRSF13B,TNFRSF9,TNFSF10,TNFSF13B,TNFSF4,TPI1,TRAF1,TRAF2,TRAF4,TRAF5,VCAM1,VEGFA,XBP1	2.33633e-12	Yes
BHLHE40	transcription regulator	11.415	3.21e-58	AARS1,ACTN1,AHR,AKR1A1,ALOX5,ANXA1,ATF3,ATP2A2,B2M,BCL10,BCL2L1,BHLHE40,BIRC5,C15orf48,C3AR1,CALCA,CALCRL,CAPG,CASP3,CASP8,CCR1,CCR7,CCRL2,CD14,CD274,CD38,CD47,CD74,CD80,CD86,CFB,CLEC5A,CNP,CRLF2,CSF2,CSF2RB,CSF3,CSK,CTSS,CXCL9,CXCR5,CYBB,CYP11A1,DNAJC13,EBI3,ELF1,EOMES,EPSTI1,ERO1A,FAS,FFAR2,FGL2,FPR1,GCH1,GFPT1,GLRX,GPR18,GZMB,GZMK,HAVCR2,HBEGF,HCLS1,HEXA,HIF1A,HK1,HK2,HSPA5,IER3,IFIH1,IFNAR1,IFNAR2,IFNG,IFNGR2,IL10,IL12A,IL12RB1,IL12RB2,IL13,IL17RA,IL18BP,IL1R2,IL2,IL2RA,IL2RB,IL2RG,IL5,IL6,IL6R,IL6ST,INHBA,IPCEF1,IRAK2,IRF5,IRF8,ITGA4,JAK2,JCHAIN,JMJD6,KCNA3,KLRK1,LAP3,LCP2,LDHA,LDLR,LEF1,LGALS3BP,LIF,LTB,LY75,LYN,MAFF,MARCO,MEFV,MET,MLH1,MMP14,MMP9,MSR1,MTHFD2,MXD1,MYB,NAMPT,NCF4,NDRG1,NFATC1,NLRP3,NOS2,NR1I2,NUB1,NUP93,OLR1,P2RY14,P4HA1,PARP9,PCSK1,PDE4B,PDPN,PFKFB3,PFKP,PGK1,PIGR,PLAC8,PLIN2,PNRC1,PROCR,PSMA2,PSMB2,PSME1,PTGS2,PTPN2,PTPN6,PTPRC,RARS1,RASGRP1,RBCK1,RGS1,RGS16,RIPK2,RND3,RPS9,SAMHD1,SAP30,SCARF1,SELL,SGMS2,SLAMF1,SLAMF6,SLAMF7,SLC16A3,SLC17A6,SLC31A2,SLC6A6,SOCS1,SOCS3,SOD2,SPINK2,SPPL2A,SRI,ST3GAL5,STAT1,STAT3,TCF7,TENT5A,TES,TGM2,THY1,TLR1,TLR6,TNF,TNFRSF9,TNFSF11,TNFSF14,TNFSF15,TPBG,TPST2,TRAFD1,TXK,TYK2,UPP1,VAMP8,XPNPEP1,ZNFX1	2.0293e-24	Yes
STAT6	transcription regulator	4.683	3.81e-58	ACP5,ACTB,ADAM19,ADAP1,AKAP13,ALOX15,ANKRD55,ANXA1,AREG,ARID5A,ASS1,AUNIP,BAX,BCL2L1,BCL3,BIRC2,BMAL2,BRCA1,BRIP1,BST2,CA2,CCDC86,CCL11,CCL17,CCL2,CCL20,CCL22,CCL23,CCL26,CCL5,CCL7,CCL8,CCND2,CCR7,CD2,CD38,CD40,CD72,CD79B,CD80,CDK1,CDKN1A,CDKN3,CH25H,CISH,CKAP4,CLSPN,CMPK2,CNR2,CPOX,CPT1A,CR2,CRIP1,CST7,CTLA4,CTSB,CTSS,CTSW,CYBB,CYRIA,CYTH1,DCSTAMP,DDHD1,DDIAS,DENND4A,DHX58,DNMT1,DOCK10,DTL,DUOX2,E2F7,EFHD2,EFL1,EGR2,EIF2AK2,EME1,EXO1,FAM118B,FANCD2,FANCI,FBXO5,FCER1G,FCER2,FCGR1A,FCGR2A,FCGR3A,FKBP5,FN1,FOXM1,FOXP3,FSCN1,GADD45B,GADD45G,GEN1,GFI1,GNA14,GNA15,GNB4,GTSE1,GZMB,H2AX,HCK,HLA-DMA,HLA-DMB,HLX,HRH1,HROB,HYCC1,ICOS,IDO1,IER2,IFI44L,IFIH1,IFNAR2,IFNG,IGF2R,IGHE,IGHG1,IL10,IL10RA,IL12B,IL13,IL15,IL17A,IL17F,IL18R1,IL1A,IL1B,IL1RL1,IL1RN,IL2,IL24,IL2RA,IL31RA,IL4,IL4R,IL5,IL6,IL6ST,IL9,IMPDH1,INPP1,IRAK3,IRF1,IRF4,IRF7,IRF9,ISG15,ISG20,ITGB7,ITPK1,JAK2,KCTD12,KIF22,KMO,LACC1,LACTB,LCP2,LGALS3BP,LIF,LIFR,LPIN2,LTA,LTB,LY6D,LY75,MAP3K5,MCM10,MCM7,MMP12,MMP13,MMP14,MMP9,MOV10,MRC1,MX1,MYB,NEDD1,NEDD9,NEIL3,NFATC1,NFATC2,NFIL3,NFKBIA,NT5C3A,OAS3,OCSTAMP,PARPBP,PCLAF,PDCD1,PDCD1LG2,PIF1,PIM2,PLBD1,POLE2,POLQ,POU2AF1,POU2F2,PPP3CC,PREX1,PRKCA,PSMB6,PSTPIP1,PTGDR2,PTGS2,RAB35,RAD51,RAD51AP1,RAD54B,RAD54L,RASGRP3,RASSF4,RHOA,RIPK3,RNF19B,RNF213,S100A10,S100A11,SAMD4A,SCO2,SELE,SELP,SERPINB3,SERPINB4,SERPINE1,SERPINF1,SLC25A25,SLC4A1,SLC4A7,SNX20,SNX8,SOCS1,SOCS2,SOCS3,SPHK1,SQSTM1,ST6GAL1,STAT2,STAT4,STAT5A,STAT5B,SYK,SYNGR2,TBX21,TCF7,TES,TFEC,TGFB1,THY1,TICRR,TIMP1,TMED8,TMEM131,TMEM176B,TNF,TNFRSF8,TNFSF11,TNIK,TNIP2,TOP2A,TRPV2,TXK,UBE2T,UHRF1,VCAM1,VIM,XBP1,ZBP1,ZFP36	1.26138e-18	Yes
TCF3	transcription regulator	3.381	9.15e-58	AATF,ADA,ANLN,ANXA6,AP3D1,AP4B1,AREG,ARHGAP4,ARHGEF18,ASB2,ASF1B,ATF3,AURKA,BCL2L11,BID,BIRC5,BLNK,BUB1,C15orf39,CA2,CASP3,CBFA2T3,CCNA2,CCNB1,CCNB2,CCND2,CCND3,CCNE1,CCNE2,CCR2,CCR4,CCR8,CD2,CD200R1,CD3D,CD3E,CD3G,CD4,CD5,CD79A,CD79B,CD8B,CD93,CDC20,CDC25B,CDC45,CDCA3,CDH5,CDK1,CDKN1A,CDKN2A,CDKN2C,CDKN3,CELA1,CEP55,CERK,CIP2A,CKAP4,CKS2,CNOT9,CPT1B,CR2,CRELD2,CSF1R,CXCR6,CYP11A1,DCK,DGKE,DNTT,DUT,E2F4,E2F8,EAF2,ECT2,EDEM1,EIF4EBP1,ENTPD1,ESCO2,ETS1,ETS2,FGD2,FKBP11,FLT3,FLT3LG,FOXP3,GADD45B,GFI1,GIMAP4,GLUL,GM2A,H2AX,HAND1,HCST,HESX1,HMGB2,HMGN2,HMMR,HS3ST1,HSD11B1,HSD17B14,HSP90B1,HSPA13,HYOU1,ICOS,IFNAR1,IGHM,IGLL5,IL13,IL16,IL18R1,IL18RAP,IL1B,IL1RL1,IL21R,IL2RA,IL2RB,IL32,IL4,IL5,IL6,IL7R,IL9,IL9R,INTS13,IRF1,IRF4,IRF8,ITGA4,ITGB7,JUN,KIF11,KIF2C,KIF4A,KLF2,KLF6,KLF7,LCK,LDHA,LDLRAD4,LEF1,LEPROTL1,LMO2,LY6D,MAD2L1,MANF,MKI67,MUC16,MYC,MZB1,NCAPG,NDC80,NEK2,NFIL3,NFKBIE,NIBAN3,NPPA,NR4A3,NRAP,NUF2,NUSAP1,OPTN,PAFAH1B3,PARP8,PAX5,PDCD1,PDIA4,PDIA6,PFKP,PGK1,PLAC8,PLK4,PML,POLE4,POU2AF1,PRC1,PRDM1,PRDX4,PSAP,PTCRA,PTPRCAP,RAB33A,RACGAP1,RASGRP2,RASSF4,RCBTB2,RGS16,RIGI,RIPOR2,RRM2,S1PR1,SAMD9L,SCT,SDF2L1,SEC11C,SEC24D,SELL,SEMA4A,SEMA7A,SLAMF7,SLC22A16,SLC35B1,SLC66A3,SNAI1,SNAI3,SOCS1,SOCS3,SPC24,SPC25,SPCS2,SPIB,STK17B,SUB1,TAPBPL,TBX21,TCF7,TENT5C,THY1,TLR1,TNF,TNFRSF8,TOP2A,TOX,TOX2,TRAF5,TTK,TUBB3,TXNDC11,TXNDC5,TYMS,VEGFA,VSIR,XBP1,XRCC6,ZBP1,ZC3H12A	3.92274e-19	Yes
IRF1	transcription regulator	9.787	4.8e-55	ACOD1,ACSL4,ADAM8,APOL3,APOL6,B2M,BAK1,BAX,BRIP1,BST2,CASP1,CASP3,CASP7,CASP8,CCL19,CCL2,CCL20,CCL5,CCNB1,CD274,CD40,CD74,CD80,CDKN1A,CEACAM1,CEBPB,CFB,CIITA,CMPK2,CTSS,CX3CL1,CXCL10,CXCL11,CXCL16,CXCL8,CXCL9,CYBB,DNASE1L3,E2F1,E2F3,EIF2AK2,EIF4A3,ERAP1,FADD,FAS,FASLG,FGL2,FN1,FOXP3,FPR2,GBP2,GBP4,GSDMD,HELZ2,HLA-G,IDO1,IFI27,IFI35,IFI44,IFI44L,IFI6,IFIH1,IFIT1,IFIT2,IFIT3,IFIT5,IFITM1,IFITM3,IFNB1,IFNG,IFNL1,IL10,IL12A,IL12B,IL12RB1,IL12RB2,IL13,IL15,IL17RA,IL18BP,IL1B,IL2,IL23A,IL27,IL3,IL4,IL5,IL6,IL7,IRF1,IRF2,IRF4,IRF5,IRF7,IRF9,ISG15,JAK2,LIG4,LTB,MAP4K4,MMP9,MX1,MYB,MYC,NCF2,NLRP12,NOS2,NSMCE2,OAS1,OAS2,OAS3,OASL,ODC1,PCNA,PDCD1LG2,PIGR,PLAAT4,PML,PSMB10,PSMB8,PSMB9,PSME1,PSME2,PTGS2,RIGI,RSAD2,SAMHD1,SELL,SOCS1,SPI1,STAT1,STAT2,STAT3,TAP1,TAP2,TAPBP,TERT,TGFB1,TLR3,TLR6,TLR9,TMEM140,TNF,TNFRSF1A,TNFSF10,TNFSF13B,TRADD,TRIM21,TRIM22,UBD,VCAM1,XAF1	3.52223e-34	Yes
CD28	transmembrane receptor	10.073	8.09e-51	ACTR3,AHR,ANXA1,AP1B1,ARHGDIB,ATF2,ATM,BCL2L1,BHLHE40,BIN1,BZW1,C2,CASP3,CASP8,CBL,CBLB,CCL3,CCL4,CCND2,CCND3,CCNE1,CCR4,CCR5,CCR6,CD226,CD247,CD27,CD274,CD28,CD3E,CD40LG,CD69,CD80,CD86,CENPF,CFLAR,CH25H,CISH,CREM,CRLF2,CSF2,CTLA4,CXCL13,CXCL8,CXCR1,CXCR3,CXCR4,CXCR6,CYCS,DAD1,E2F4,EBI3,EGR2,EOMES,FASLG,FCER1G,FKBP2,FOS,FOXP3,FYB1,FYN,GAPDH,GBP1,GFUS,GNL2,GTPBP4,GUCY1B1,GYS1,GZMA,GZMB,H2AC18,H2AC6,HAT1,HAVCR2,HAX1,HCCS,HELLS,HIVEP3,HK2,HLA-DQB1,HMGN2,HSPA8,ICOS,IFITM1,IFNB1,IFNG,IFNGR1,IL10,IL10RA,IL10RB,IL12RB1,IL12RB2,IL13,IL15RA,IL17A,IL18R1,IL1B,IL1R1,IL2,IL21,IL21R,IL22,IL23A,IL23R,IL27,IL27RA,IL2RA,IL3,IL4,IL4I1,IL5,IL6,IL7,IL7R,IL9,ILF2,IRF1,IRF4,IRF8,ITGA4,ITGAL,ITGB7,JUN,KLF2,LCP1,LDHA,LSP1,LTA,MACROH2A1,MICA,MRPL11,MSR1,MX1,MYC,NAIP,NAMPT,NCL,NFATC1,NFATC2,NFKB1,NFKB2,NFKBIA,NR1I2,OAZ1,ODC1,ORAI2,PDCD1,PDE4A,PDE4B,PDE4D,PDE6H,PGAM1,PNP,PPA1,PRDM1,PRDX4,PSMA5,PSMA6,PSMD12,PSMF1,PTGER4,PTGS2,PTMA,PTPRJ,PUM3,REL,RELA,RGCC,RHOC,RIGI,SEC61B,SH2D2A,SLC16A3,SNRPB,SNRPC,SOCS1,SOCS2,SOCS3,SRGN,SRPRB,SSB,STAT3,STEAP2,STOM,SUSD6,TAF1A,TBX21,TCF7,TFPI2,TFRC,THBS1,TMX3,TNF,TNFAIP3,TNFRSF1B,TNFSF10,TNFSF11,TNFSF18,VBP1,XCL1,XRCC6	0.000266654	Yes
NFKB1	transcription regulator	8.999	2.59e-50	A2M,ABCB1,ADAMTS4,AKR1B1,ANKRD1,B2M,BATF,BAX,BCL2A1,BCL2L1,BCL3,BHLHE40,BIRC3,BLK,BMAL2,BRCA2,C3,CASP4,CCL17,CCL19,CCL2,CCL20,CCL22,CCL3,CCL4,CCL5,CCN1,CCND2,CD209,CD274,CD3G,CD40,CD44,CD70,CD80,CD83,CD86,CDKN1A,CFB,CHI3L1,CIITA,CR2,CREB3,CRP,CSF1,CSF2,CSF3,CTSB,CX3CL1,CXCL1,CXCL10,CXCL11,CXCL16,CXCL2,CXCL3,CXCL8,CXCL9,CXCR1,CXCR5,CYBB,CYCS,DEFB4A,DICER1,E2F1,E2F7,EBI3,ELF3,ENPP2,FABP6,FANCD2,FAS,FASLG,FCGRT,FN1,FOS,FOSB,FOXP3,FSCN1,GADD45B,GBP1,GPR132,GRK5,GZMB,HAS2,HLA-DMB,HMOX1,HP,HSP90B1,ICAM1,IER3,IFI16,IFNAR2,IFNB1,IFNG,IFNGR2,IFNL1,IGHG1,IGHM,IGKC,IKBKE,IKBKG,IL10,IL10RA,IL12A,IL12B,IL13,IL17C,IL1A,IL1B,IL1RN,IL2,IL20,IL23A,IL2RA,IL5,IL6,IL7R,IRF1,IRF4,ISG15,KRT6B,LBP,LCN2,LGALS1,LTA,LTB,MAP3K8,MCL1,MDM2,MICA,MMP10,MMP13,MMP9,MSR1,MX1,MYB,MYC,NAMPT,NFATC1,NFKB1,NFKB2,NFKBIA,NFKBIB,NMI,NOD2,NOS2,NR4A2,NR4A3,PECAM1,PI3,PIM1,PLAU,POLB,POU2F2,PRKCD,PTAFR,PTGS2,PTPN6,PTX3,RAB31,RBPJ,RELA,RELB,RGS1,RIPK3,SELE,SELP,SOD2,SPI1,SQSTM1,ST6GAL1,STAT1,TANK,TBX21,TERT,TGFB1,TK1,TLR2,TLR9,TNF,TNFAIP3,TNFRSF4,TNFSF10,TNFSF15,TNIP1,TRAF1,TRAF2,VCAM1,VEGFA,VEGFC,WT1,XIAP	5.64656e-14	Yes
RELA	transcription regulator	10.994	2.67e-50	A2M,ABCB1,ADAMTS4,ADAMTS5,AHR,ALOX5AP,ALPK2,ANKRD1,AP1B1,ARFGAP3,ARHGDIB,ASCL2,B2M,BAX,BCL10,BCL2A1,BCL2L1,BCL2L11,BCL3,BHLHE40,BIRC2,BIRC3,BIRC5,BLVRA,BRCA2,C3,CAMP,CARD8,CASP3,CASP8,CCL11,CCL19,CCL2,CCL20,CCL22,CCL3,CCL5,CCR4,CCR7,CD14,CD274,CD28,CD40,CD44,CD69,CD80,CDC14A,CDKN1A,CDKN2A,CEBPB,CEMIP2,CFB,CHI3L1,CIITA,CR2,CRP,CSF2,CTSB,CX3CL1,CXCL1,CXCL10,CXCL11,CXCL2,CXCL3,CXCL5,CXCL8,CXCL9,CXCR4,CYBB,CYP19A1,DEFB4A,DNMT1,DOCK8,E2F1,EDN1,ELF3,ELMO1,EOMES,ERAP1,ERAP2,FABP6,FAS,FASLG,FCGRT,FN1,FOS,FOSB,FOXP3,FSCN1,GBP1,GCH1,GNA13,GPRIN3,GRK5,GZMM,HAS2,HIF1A,HLA-A,HLA-B,HMOX1,HSP90B1,ICAM1,IDO1,IER2,IER3,IFNB1,IFNG,IFNGR2,IFNL1,IGHG1,IGHM,IGKC,IKBKE,IL10,IL12A,IL12B,IL13,IL15,IL15RA,IL16,IL17C,IL1A,IL1B,IL1RN,IL2,IL20,IL22,IL23A,IL27,IL2RA,IL3,IL32,IL4,IL6,IL7R,IL9,INPP4B,IRF1,IRF4,IRF7,ISG15,ISG20,JUN,JUNB,KLF7,LEF1,LTA,LTB,LYN,MDM2,MICA,MMP1,MMP3,MMP9,MRTFA,MUC1,MX1,MYB,MYC,NAMPT,NEFH,NFATC1,NFATC2,NFKB1,NFKB2,NFKBIA,NFKBIB,NFKBID,NFKBIE,NMI,NNMT,NOD2,NOS2,NR4A2,NR4A3,OLR1,PARP1,PDE4B,PECAM1,PGK1,PI3,PKM,PLA2G2A,PLAU,PLK1,PMAIP1,POU2AF1,PRDM1,PRKCD,PSMB10,PSMB9,PTGER4,PTGES,PTGES2,PTGS2,PTP4A2,PTPN6,PTX3,QKI,RASSF5,RELA,RELB,RGS1,RUNX2,S100A6,SAA2,SCO2,SELE,SELP,SERPINE2,SH3KBP1,SLC2A3,SLC2A5,SMAD7,SMAP2,SMC1B,SNAI1,SOD2,SPI1,SRF,STAT5A,STK17B,STK4,TANK,TAP1,TAP2,TAPBP,TBX19,TBX21,TERT,TFPI2,TGFB1,TGM2,TLR2,TLR9,TMSB4X,TNF,TNFAIP2,TNFAIP3,TNFRSF10A,TNFRSF10B,TNFRSF10D,TNFRSF11B,TNFRSF4,TNFSF13,TNIP1,TPMT,TRAF1,TREM1,TUBB3,TWIST2,UBD,VASP,VCAM1,VEGFA,VIM,WT1,XIAP	1.22874e-13	Yes
MYC	transcription regulator	9.189	5.81e-50	ABCA1,ABCB10,ABCC1,ABCC4,ABCD1,ABCF1,ABCF2,ABCG1,ABCG4,ACAN,ACLY,ACO2,ACOD1,ACSL4,ACTB,ACTN1,ACTR3,ADAM9,ADAMTS1,ADM,ADSL,AHR,AIF1,AIMP2,AK2,ALDOA,ALOX15,ALOX5,AMD1,ANGPT2,ANGPTL4,ANXA5,ANXA6,APOC1,ARF3,ARHGAP11A,ARHGAP22,ARHGAP25,ARHGEF1,ARL6IP1,ASCL2,ASS1,ATF2,ATF4,ATIC,ATP13A2,ATP6V0B,AURKB,BAX,BCAT1,BCL2A1,BCL2L1,BCL2L11,BIN1,BIRC2,BIRC5,BRCA1,BRD2,BUB1,BUB1B,C1QBP,CALM2,CANX,CAPN2,CAPNS1,CAPZB,CASP1,CASP10,CASP3,CASP8,CASP9,CBFA2T3,CCL5,CCNA1,CCNA2,CCNB1,CCNB2,CCND2,CCND3,CCNE1,CCNE2,CCT3,CD19,CD274,CD44,CD47,CD48,CD86,CDC20,CDC25A,CDC25B,CDC25C,CDC42,CDC42EP3,CDC7,CDCA7,CDK1,CDKN1A,CDKN2A,CDKN3,CEBPD,CEBPE,CFLAR,CHEK1,CIAO2A,CKAP4,CKS2,CLIC4,CLPB,CLTC,CLU,CNP,CNTRL,COL15A1,COL4A1,COL4A2,COL5A2,COL6A3,COX5A,COX6B1,CPT1A,CR2,CRIP1,CSF1R,CSRP2,CSTB,CTBS,CTPS1,CTSB,CTSD,CUL1,CXCL10,CXCL11,CXCL8,CXCL9,CXCR4,CYCS,CYFIP2,DCTPP1,DDIT4,DDX18,DDX21,DDX5,DEK,DEPDC1,DFFB,DHFR,DLGAP5,DNMT1,DNTT,DUSP2,DUSP4,DUSP5,DUSP6,E2F1,E2F2,E2F3,EBI3,EDN1,EED,EFTUD2,EGR2,EIF2S1,EIF2S2,EIF4A1,EIF4EBP1,EIF5A,ENO1,EOMES,ERAP1,EZH2,FAP,FAS,FASLG,FBN1,FBN2,FCGR1A,FCGRT,FKBP5,FLNA,FMNL3,FN1,FOS,FOSL1,FOXF1,FOXM1,FOXP3,FTH1,FUT8,G0S2,G6PD,GAA,GABARAP,GADD45B,GADD45G,GAPDH,GART,GBP2,GCLM,GDF3,GDI2,GFI1,GFPT1,GGT1,GLS,GLUL,GM2A,GP1BA,GPI,GPR132,GRPEL1,GSR,GTF2B,H2AZ1,H4C14,HAND1,HAPLN1,HAS2,HERC5,HIF1A,HK2,HLA-A,HLA-B,HMGN2,HMOX1,HMOX2,HNRNPA2B1,HNRNPC,HNRNPD,HNRNPH1,HNRNPU,HOXB4,HP,HRNR,HSP90AA1,HSPA14,HSPD1,HSPE1,HSPH1,ICAM1,IDH1,IDH2,IDH3A,IER3,IER5,IFI27,IFI35,IFI44,IFI44L,IFI6,IFIH1,IFIT1,IFIT2,IFIT3,IFIT5,IKZF1,IL10,IL12B,IL6,IMPDH1,INHBA,IQGAP2,IRAG2,IREB2,IRF4,IRF7,IRF9,ISG15,ISG20,ITGA1,ITGAL,ITGAM,ITGAX,ITGB1,JUN,KDR,KIF20A,KIF2C,KLF6,KRT17,KRT6A,LDHA,LDHB,LDLR,LGALS1,LGMN,LHX9,LIMA1,LIMS1,LIN28B,LRP8,LSM4,LXN,LYN,MAD2L1,MAP4K1,MARCKS,MAX,MCL1,MCM2,MCM5,MCM6,MCM7,MDM2,ME2,MGAT1,MKI67,MMP9,MPHOSPH6,MRC1,MRPL12,MSN,MSR1,MT2A,MTFR2,MTHFD1,MTHFR,MX1,MX2,MYBL2,MYC,MYD88,MYH7,MYO1B,NAA10,NAP1L1,NBN,NCL,NDRG1,NEK2,NFE2L3,NFKBIA,NGF,NIBAN1,NKX3-1,NME1,NME2,NMI,NOCT,NOLC1,NOP56,NOP58,NPM1,NPPA,NR1H3,NUCB1,NUDC,OAS1,OASL,OAZ1,ODC1,OLR1,PAK1,PAK2,PARP1,PAX5,PBK,PCNA,PDGFRA,PECAM1,PFKFB3,PFKP,PGAM1,PGK1,PKM,PLA1A,PLAC8,PLAU,PLAUR,PLK1,PMAIP1,PML,PNO1,POLD1,POLR2D,POLR2G,POLR3D,PPID,PRDM1,PRDX3,PRDX4,PRKACB,PRKCA,PRMT1,PROM1,PRR11,PSMB8,PTGS2,PTMA,PTP4A3,PTPRC,RAB10,RAD51,RANBP1,RARA,RARRES1,RARS1,RB1,RCC1,REN,RFFL,RGPD3 (includes others),RHOA,RHOC,RIN3,RNASEL,ROCK1,RPIA,RPL22L1,RPL28,RPL36AL,RPS19BP1,RPS26,RPS27L,RPS9,RRM2,RRM2B,RRS1,RSAD2,RUVBL1,S100A10,S100A6,SAE1,SARDH,SAT1,SCAMP5,SCPEP1,SDCBP,SEMA4A,SEPHS2,SERPINE1,SERPINE2,SERPINH1,SFXN1,SGK1,SHMT2,SLC11A1,SLC16A1,SLC16A3,SLC1A5,SLC22A4,SLC25A19,SLC2A3,SMAD7,SMS,SNAI1,SNRPC,SNRPD1,SNRPD2,SOD2,SP100,SPATA13,SPC24,SPN,SPP1,SPRR1B,SQOR,SRM,SRSF1,ST3GAL1,STAT1,STAT3,STMN1,SUMO3,SUZ12,TAGLN2,TALDO1,TCF7,TEAD4,TERT,TES,TESPA1,TFRC,TGFB1,TGFBR2,THAP1,THBS1,THEM4,THY1,TIMP1,TKT,TLN1,TLR7,TMEM126A,TMSB4X,TNC,TNF,TNFRSF10A,TNFRSF10B,TNFRSF12A,TNFRSF8,TNFSF10,TNFSF11,TNFSF13B,TNS3,TOP1,TP53I3,TPI1,TPP2,TPX2,TRIM5,TRIM71,TRIP12,TWIST2,TXN,TXNRD1,TYMS,UBE2C,UBE2N,UBE2S,ULBP1,UPP1,USP18,VARS1,VCAM1,VDAC2,VEGFA,VEGFC,VIM,VMP1,WDR4,XBP1,XPO1,YBX1,ZFP36	1.60399e-10	Yes
IL1A	cytokine	12.081	1e-48	ACP5,ADAMTS1,ADAMTS4,ADAMTS5,ADORA2A,ALDH1A1,ALDH1A3,ASS1,ATF3,B2M,BAX,BCL2L1,BCL3,BIRC2,BIRC3,BTN3A3,C3,CA2,CAMP,CCL11,CCL2,CCL20,CCL27,CCL3,CCL4,CCL5,CCL8,CCN1,CCR2,CCR4,CCR6,CD14,CD274,CD40,CD44,CD80,CD83,CD86,CDKN1A,CLEC2D,CSF1,CSF2,CSF3,CTSK,CXCL1,CXCL10,CXCL2,CXCL3,CXCL5,CXCL6,CXCL8,CYP11A1,DEFB4A,DPP4,DUOX2,EIF2AK2,F2RL3,FAS,FASLG,FOS,FOSB,FOSL1,FTH1,GBP1,GCH1,GNB4,GNRHR,HLA-A,HLA-DRB4,HMOX1,HSD11B1,HSP90AA1,HSP90AB1,HSP90B1,ICAM1,IER3,IFIT1,IFNG,IFNGR1,IFNGR2,IL10,IL12B,IL13,IL17A,IL1A,IL1B,IL1R2,IL1RN,IL2,IL20,IL2RA,IL32,IL4,IL5,IL6,IL9,INHBA,IRF1,IRF5,IRF7,ITGA5,ITGB1,ITGB3,JUN,JUNB,LBP,LCN2,LDHA,LGALS9,LIF,LTF,LYN,MMP1,MMP10,MMP12,MMP13,MMP14,MMP3,MMP9,MT2A,MUC1,MUC13,MX2,MYC,MYD88,NFKB1,NFKBIA,NFKBIZ,NGF,NOD2,NOS2,OLFM4,ORM1,P2RY6,PDCD1LG2,PDZK1IP1,PI3,PLAU,PPP1R16B,PTGES,PTGS2,PTX3,RBL2,RELA,RGS16,RILPL2,S100A10,S100A12,S100A7,S100A7A,S100A8,S100A9,SAA1,SAA2,SELE,SERPINA1,SERPINA3,SERPINB4,SERPINE1,SERPING1,SFTPA1,SOD2,SPP1,SPRR1A,SPRR2A,SPRR2B,SSTR2,STAT3,TAP1,TGFB1,TICAM1,TIMP1,TK1,TLR2,TLR4,TNF,TNFAIP2,TNFAIP3,TNFRSF11B,TNFSF11,VCAM1,VEGFC,VIM,ZC3H12A	1.10576e-13	Yes
IL5	cytokine	12.005	1.56e-48	ACAA2,ACP5,ALDOA,ANXA2,ANXA6,AREG,ASS1,ATF4,BCL2L1,BCL3,BIRC2,BNIP3,CASP4,CCL2,CCL22,CCL3,CCND2,CCND3,CCNE1,CCR1,CCR2,CCR3,CCR5,CCR7,CCRL2,CD40,CD40LG,CD5,CD63,CD69,CD79A,CD80,CDC123,CDKN1A,CEACAM1,CIITA,CISD1,CISH,CKAP4,CRELD2,CRIP1,CSF2,CSF2RB,CSF3R,CTSC,CX3CR1,CXCL8,CXCR2,CXCR3,CXCR4,DDX21,DUSP5,DUSP6,EAF2,EGR2,EIF4EBP1,ENO1,ERO1A,FAS,FCGR2B,FGL2,GADD45G,GALK1,GCLM,GK,GLIPR2,HBEGF,HCAR3,HIF1A,HLX,HMMR,HSP90B1,HSPA5,HSPA6,HSPH1,ICAM1,IER2,IER3,IFI30,IFNB1,IFNG,IGHE,IGHG1,IGHM,IL10,IL13,IL13RA1,IL18BP,IL1R2,IL1RL1,IL2RA,IL2RG,IL3RA,IL4,IL4R,IL5,IL6R,IL9,IRF7,ITGAD,ITGAM,ITGB6,ITGB7,JCHAIN,KCNAB2,LCP2,LMNB1,LRRC8C,LTA,LTB,MANF,MKNK1,MMP9,MYADM,MYC,NABP1,NDRG1,NEK2,NFIL3,NOS2,P4HA1,PAX5,PDE4B,PDIA6,PDLIM1,PFKP,PIM1,PKM,PPIF,PRDM1,PRDX4,PRRC2A,PSMB4,PTPRC,RASGRP2,RHOH,RIPOR2,RPN1,S100A4,S100A6,SAP30,SDF2L1,SEMA4A,SGK1,SKA1,SLAIN1,SLC16A3,SLC1A5,SLC39A8,SNAP23,SOCS1,SOCS2,SPCS2,SPN,SRI,TARP,TGFB1,THY1,TLR1,TMF1,TNF,TNFRSF4,TNFRSF8,TNFRSF9,TNFSF8,TPI1,TPM4,UPB1,UPP1,VIM,XBP1,ZBTB32,ZYX	2.04019e-06	Yes
TFEB	transcription regulator	10.568	1.02e-47	ACAA2,ACOD1,ACP2,ACP5,AHR,ALOX5,AP1B1,AP1M1,AP3D1,AREG,ARSB,ATG5,ATG7,ATP6V0B,ATP6V0D1,ATP6V0E1,ATP6V1A,ATP6V1B2,ATP6V1C1,AURKA,BCL3,BLOC1S1,BORA,BUB1B,CALCRL,CCL17,CCL5,CCNA1,CCNB1,CCNB2,CCNE2,CD48,CD63,CD68,CDC25A,CDC27,CDC45,CDC6,CDC7,CDCP1,CDK1,CDKN2D,CDT1,CENPL,CH25H,CHCHD10,CHEK1,CHST2,CKAP4,CLEC5A,CLSPN,CLTA,CLTC,CNTRL,CTLA4,CTSA,CTSB,CTSC,CTSD,CTSH,CTSK,CTSO,CTSS,CTSZ,CXCL1,CXCL2,CXCL3,CXCL5,CXCL6,CXCL8,DNA2,DUSP2,E2F8,EGR2,EOMES,EXO1,FAM111A,FBXO5,FN1,FOS,FOSL1,FOXP3,FUCA1,GAA,GABARAP,GGA2,GINS1,GLA,GLB1,GLMP,GM2A,GMNN,GNS,GPR65,GUSB,HDAC1,HEXA,HEXB,HIF1A,HMMR,HPS3,HPS5,ICAM1,ICOS,IFI30,IFNG,IFNGR2,IGF2R,IL17A,IL1B,IL23A,IL6,ITGA5,JUN,KIF23,LAPTM5,LGMN,LIF,LIPA,LTA,M6PR,MAN2B1,MANBA,MCM10,MCM3,MCM4,MCM5,MCM7,MDM2,MET,MLH1,MSR1,MYBL2,MYC,NAGA,NCAPG,NCAPG2,NEU1,NPC2,NPPA,NUF2,NUP153,NUP210,NUP62,ORC1,P2RX4,PCNA,PDPN,PKMYT1,PLA2G15,PLA2G7,PLAU,PLBD2,PLK4,PNP,POLA2,POLD1,POLD3,POLE2,PPT1,PPT2,PRIM1,PRIM2,PSAP,PTGER2,PTTG1,PTX3,RAD51,RFC3,RFC4,RGS1,RMI1,RPA2,RRAGC,RRM2,RUNX2,RUVBL1,SCARB2,SCPEP1,SLC1A3,SLC36A1,SMC2,SMC4,SOCS1,SPDL1,SPP1,SQSTM1,SSRP1,ST8SIA4,STK4,TCIRG1,TGIF1,TIMELESS,TMPO,TNC,TNF,TNFAIP6,TNFRSF21,TOP2A,TOPBP1,TPP1,TRAF1,UPP1,UVRAG,VCAN,VEGFA,VIM,VPS18,VPS33A,VRK1,WDHD1,WIPI1,WT1,XPO1,ZNF644,ZWILCH,ZWINT	2.19859e-30	Yes
IL17A	cytokine	9.296	1.71e-47	ACAN,ACOD1,ACTB,APBA3,AREG,ATP12A,B2M,BCL2A1,BCL2L1,BCL3,BIRC5,C15orf48,C3,CALM3,CAMP,CCL1,CCL11,CCL17,CCL19,CCL2,CCL20,CCL22,CCL26,CCL27,CCL3,CCL4,CCL5,CCL7,CCL8,CCN1,CCR4,CD14,CD163,CD274,CD40,CD44,CD68,CD83,CEBPB,CEBPD,CFB,COTL1,CRP,CSF2,CSF3,CTSK,CX3CL1,CXCL1,CXCL10,CXCL11,CXCL13,CXCL16,CXCL2,CXCL3,CXCL5,CXCL6,CXCL8,CXCL9,CXCR4,CYP7B1,DEFB103B,DEFB4A,DUOX2,EGR2,ELF3,ENTPD1,FAP,FAS,FASLG,FLT3LG,FN1,FOS,FOSL1,GBP5,GLUL,GNLY,GUSB,GZMB,HBEGF,HEXB,HIF1A,HIVEP3,HMOX1,HRNR,HSD11B1,HSPA6,ICAM1,IDO1,IFNG,IFNL1,IL10,IL12A,IL12B,IL12RB2,IL13,IL15,IL16,IL17A,IL17C,IL17F,IL17RA,IL19,IL1A,IL1B,IL1RN,IL2,IL20,IL21,IL22,IL23A,IL24,IL25,IL27,IL2RG,IL32,IL36A,IL4,IL5,IL6,IL9,IRF1,ISG15,JAK1,JUN,KLF2,KRT13,KRT16,KRT17,KRT6B,LAG3,LBP,LCN2,LDHA,LGI2,LIF,LRRK2,LTF,LY75-CD302,LYN,MAP2K3,MCL1,MME,MMP1,MMP13,MMP3,MMP9,MPO,MRC1,MT1A,MT1E,MT1F,MT1G,MT1H,MT1M,MT2A,MUC1,MUC13,MYC,NFATC1,NFKBIA,NFKBIZ,NLRP3,NOD2,NOS2,NR4A2,OLFM4,OSM,OSMR,PECAM1,PGF,PI3,PLAU,PLCL1,PPP1R16B,PRDM1,PRF1,PTGS2,RGS16,RILPL2,S100A12,S100A7,S100A7A,S100A8,S100A9,S1PR1,S1PR2,S1PR3,SAA1,SELE,SELP,SERPINE1,SGK1,SLC12A3,SLC16A1,SLC26A4,SLC7A11,SNAI1,SOCS1,SOCS3,SPP1,SPRR2A,SPRR2B,SQSTM1,STAT1,STAT3,TBX21,TGFB1,TGFBR2,TIMP1,TLR2,TLR3,TLR4,TNC,TNF,TNFAIP2,TNFAIP3,TNFRSF11B,TNFRSF14,TNFRSF1B,TNFRSF8,TNFSF10,TNFSF11,TNFSF12,TNFSF13B,TNFSF14,TNFSF4,TRAF4,TYMP,VCAM1,VEGFA,VEGFC,VIM,VWF,XCL1,XCL2,YWHAG,ZC3H12A	3.65455e-07	Yes
BRD4	kinase	9.269	6.42e-46	ABCC4,ACSL5,ADAM19,ADGRG5,ALDH1B1,ALDOA,ATP2A3,ATP8B4,AURKB,BCL2L1,BCL3,BHLHE40,BLNK,BTN3A2,CBX3,CCL2,CCNA2,CCND2,CCR1,CCR2,CD274,CD4,CDC25A,CDC6,CDCA5,CDCP1,CDKN1A,CFB,COL4A1,COL4A2,COL5A2,COL6A3,COX8A,CXCL2,CXCL3,CXCL5,CXCL8,CXCL9,CXCR3,CXCR4,CXCR5,CXCR6,DCTPP1,DERL3,DRAM1,ELK3,ENO1,ETV6,EZH2,FBN1,FKBP11,FN1,FOS,G6PD,GFI1,GFPT2,GINS1,GPI,GPR174,GPR18,GPR183,GPR55,GTF3C6,HAS2,HBD,HK2,HMGB2,HMOX1,HNRNPH1,ICAM1,ICAM2,IER5,IGLL5,IL12B,IL17A,IL17F,IL1A,IL1B,IL2RA,IL6,IL6R,IL7R,IRF1,IRF4,IRF8,ITGA1,ITGA4,ITGA5,ITGAE,ITGAL,ITGB1,ITGB7,KCNA3,KDR,KIF23,LAPTM5,LCK,LIN28B,LOXL1,LOXL2,LY86,MAGOH,MAP4K1,MCL1,MCM3,MDFI,MDM2,MET,MMP1,MMP13,MORC1,MTHFD1L,MYB,MYC,MYD88,MYH7,MYL12A,MYO9B,NAMPT,NEK6,NFKBIA,NID1,NME1,NPPA,NUP210,PCNA,PECAM1,PGAM1,PGK1,PIM1,PIM2,PKM,PLAU,PMAIP1,POLE2,POLE4,PPARGC1B,PRDM1,PTPN22,RAC1,RANBP1,RASSF2,RRM2,RRM2B,RRS1,SELE,SELL,SERPINE1,SERTAD1,SLC16A6,SLC25A22,SLC25A25,SLC2A3,SLC38A5,SLC4A1,SPP1,SPTA1,SRM,STC2,TGM2,THBS1,TIMP1,TLR4,TLR6,TLR8,TMSB4X,TNFRSF10B,TNFRSF10D,TNFSF10,TNFSF15,TNFSF8,TOP1,TOP2A,TP53I3,TUBB,VCAM1,WFDC2,XBP1	0.00124609	Yes
TLR4	transmembrane receptor	10.62	2.41e-45	ADM,ADORA2A,AGER,ALDOA,APOBEC3H,AREG,ARID5A,ATF3,ATM,BATF,BAX,BBX,BCL10,BCL2L1,BPI,C3,CASP7,CASP8,CCL1,CCL2,CCL20,CCL3,CCL4,CCL5,CCL8,CCN1,CCND2,CCR5,CCR7,CCRL2,CD14,CD200R1,CD274,CD38,CD40,CD44,CD70,CD80,CD86,CDC42,CEBPD,CERK,CERS2,CFB,CFLAR,CISH,CMPK2,CREB3L3,CSF2,CSF3,CTSK,CXCL10,CXCL8,CXCL9,CXCR2,CYP27B1,DAB2,DAXX,DEFB4A,DNMT3A,DOCK11,DUOX2,DUSP2,EBI3,EDN1,FAS,FASLG,FGL2,FLT3LG,FOS,GADD45G,GRK2,HBEGF,HDAC1,HELZ2,HHEX,HK2,HLA-DQA1,HMOX1,HNRNPU,HPSE,HSPA5,ICAM1,IDH2,IFIT2,IFNB1,IFNE,IFNG,IFNK,IL10,IL12A,IL12B,IL13,IL15,IL15RA,IL17A,IL17F,IL18BP,IL1A,IL1B,IL2,IL23A,IL27,IL2RA,IL2RB,IL4,IL5,IL6,INHBA,IRAK3,IRAK4,IRF1,IRF2,IRF7,IRF8,ISG15,ISG20,ITGAM,KLF7,LCN2,LDHA,LRRK2,LTA,MARCO,MCOLN2,MET,METTL1,MMP1,MMP9,MX1,MYC,MYD88,MYH7,NFKB1,NFKB2,NFKBIA,NFKBID,NFKBIZ,NLRP12,NLRP3,NMI,NOD2,NOS2,NPPA,NR4A2,NR4A3,OXTR,PAK1,PDPN,PKM,PLA1A,PLEK,PML,PRDM1,PTGES,PTGS2,PTX3,RAC1,RBL1,REL,RELA,RELB,RGCC,RGS1,RGS14,RGS16,RGS18,RIPK2,RSAD2,RUNX1,S100A8,SAP30,SELE,SELP,SGMS2,SIGIRR,SLA,SLC2A3,SLC7A11,SOCS1,SOCS3,SOD2,SPHK1,SPP1,SPTLC2,SQSTM1,ST3GAL1,STAT1,STAT2,STAT3,STAT5A,TBK1,TFRC,TGFB1,TICAM1,TIMELESS,TLR2,TLR3,TLR4,TNF,TNFAIP3,TNFAIP8L2,TNFRSF10B,TNFRSF13B,TNFSF10,TNFSF11,TNFSF8,TRAF1,TREM1,TREM2,TRIM21,TRIM38,TSPAN33,USP25,VCAM1,XBP1,XIAP,ZC3H12A,ZC3H12C	2.78653e-15	Yes
IFNAR1	transmembrane receptor	7.816	5.92e-45	ACOD1,ADAR,ASS1,ATF3,B2M,BATF2,BCL2L14,BST2,CCL17,CCL20,CCL5,CD274,CD40,CD47,CD86,CGAS,CH25H,CIITA,CLEC4D,CLEC4E,CLIC5,CMPK2,CNP,CSF1,CXCL10,CXCL11,CXCL13,CXCL9,DDX60,DHX58,DUSP6,EIF2AK2,EPSTI1,FAP,FN1,GBP2,GBP4,GMPR,HELZ2,HERC6,HLA-A,HSH2D,IDO1,IFI35,IFI44,IFI44L,IFI6,IFIH1,IFIT1,IFIT2,IFIT3,IFITM1,IFITM2,IFITM3,IFNAR1,IFNB1,IFNG,IFNGR1,IL10,IL12A,IL12B,IL15,IL17A,IL17F,IL1A,IL1B,IL27,IL6,IRF1,IRF7,ISG15,LAMP3,LAP3,LGALS3BP,LIF,LY6E,MX1,MX2,MYC,NOS2,NUB1,OAS1,OAS2,OAS3,OGFR,PARP12,PARP14,PARP9,PLA2G7,PLSCR1,PNPT1,PROCR,PSME1,PSME2,PTGS2,RIPOR2,RSAD2,RTP4,SAMD9,SAMD9L,SEPTIN4,SERPINE1,SLC25A28,SMAD7,SOCS1,SOCS3,SOD2,SP100,SP110,STAT1,STAT2,TAPBPL,TDRD7,TGM2,THBS1,TLR2,TLR3,TLR7,TNF,TNFAIP2,TNFAIP3,TNFSF10,TNFSF13B,TRIM14,TRIM21,TRIM22,TRIM25,TRIM5,UBA7,UBD,UBE2L6,USP18,USP25,VCAM1,VCAN,XAF1	9.57058e-93	Yes
SPI1	transcription regulator	5.25	6.77e-45	ACP5,ACTB,ADGRE1,ARID3A,BAX,BLNK,BTK,C1QC,C3AR1,CCL17,CCL22,CCL3,CCL4,CCNA2,CCNB1,CCNB2,CCND2,CCNE2,CCR6,CCR7,CD14,CD180,CD19,CD1D,CD209,CD3E,CD40LG,CD68,CD72,CD79A,CD79B,CDC25A,CDK1,CDKN1A,CEBPE,CHI3L1,CHIT1,CIITA,CMPK2,COX6B1,CSF1,CSF1R,CSF2RA,CSF2RB,CSF3R,CTSK,CTSS,CXCL10,CXCL17,CXCL9,CXCR1,CYBB,DAB2,DCSTAMP,DDX21,DUSP6,E2F1,E2F2,EGR2,ETS2,FASLG,FCER1G,FCGR2B,FCGRT,FES,FLI1,FOS,FTH1,FUT7,GFI1,GPR84,GPX1,HELZ2,HK2,HK3,HMBS,HSPA8,IFI27,IFI44,IFI44L,IFI6,IFIT1,IFIT2,IFIT3,IFITM1,IFITM3,IGHE,IKZF1,IL10,IL12A,IL12B,IL13,IL1B,IL1R2,IL1RN,IL2,IL21,IL24,IL27,IL2RA,IL4,IL5,IL7R,IL9,IRAK3,IRF4,IRF7,IRF9,ISG15,ISG20,ITGA4,ITGA5,ITGAM,ITGB2,JUN,LAMP3,LBR,LEF1,LILRB3,LIMD1,LMO2,LTB,LTF,LY6E,MCL1,MME,MMP1,MRC1,MS4A1,MT1A,MT1E,MT1F,MT1G,MT1H,MT2A,MX1,MYB,MYC,NCF1,NCF2,NCF4,NDUFA2,NIP7,NMT1,NOLC1,NOS2,OASL,OSCAR,P2RY10,PARP12,PCNA,PDCD1LG2,PIK3CG,PML,PRDM1,PRDX4,PSMB10,PSMB8,PSMB9,PTCRA,PTGS2,PTPN6,PTPRC,RAD51,RELA,RSAD2,RUNX3,SP110,SPI1,SPP1,TFEC,TK1,TLR2,TLR4,TNF,TNFRSF14,TNFSF10,TREM1,TRIM22,USP18,VAV1,VIM,XCL2	2.90952e-06	Yes
IKBKB	kinase	7.866	5.73e-44	ABCA1,ACOD1,ACP5,AGER,ANKRD1,ATF3,AURKB,BAX,BCL2L1,BIRC2,BIRC3,BRCA1,BRCA2,C3,CASP8,CBLB,CCL1,CCL17,CCL19,CCL2,CCL20,CCL25,CCL27,CCL3,CCL4,CCL5,CCNA2,CCNB1,CCNB2,CCNE2,CCR1,CCR3,CCR7,CD44,CDC25B,CDC6,CDKN1A,CEBPB,CEBPD,CFLAR,CH25H,CKS1B,CLU,CSF1,CSF1R,CSF2,CTSB,CTSK,CTSZ,CX3CL1,CXCL1,CXCL16,CXCL2,CXCL3,CXCL5,CXCL6,CXCL8,CXCL9,CXCR4,CYBA,CYP1B1,CYP7B1,DLG4,DUSP6,ECT2,EDN1,ENPP2,ETS1,EZH2,FAS,FASLG,FOS,FOXM1,FSCN1,FYN,GCH1,GM2A,GRK5,GRN,H2AX,HIF1A,HK2,HLA-A,HMOX1,ICAM1,IFNB1,IFNG,IFNL1,IL10,IL12B,IL13,IL17A,IL17C,IL1A,IL1B,IL1RN,IL2,IL3,IL4,IL5,IL6,ILK,IRF1,ISG15,ITGB3,JUNB,KIF20A,KIF23,LCN2,LIFR,LMNB1,LTB,MDM2,MMP1,MMP13,MMP3,MMP9,MRC1,MT2A,MX1,MYC,MYD88,MYH7,NFKB1,NFKB2,NFKBIA,NFKBIB,NGF,NID1,NLRP3,NOCT,NOS2,NPPA,PLAU,PLD3,PLK1,POU2AF1,PTGS2,PTK2B,PTX3,REL,RELA,RELB,RGS16,S100A4,SELE,SERPINE2,SGK1,SMAD7,SNAI1,SOCS1,SOCS2,SOCS3,SOD2,STAT3,TGFB1,TGFBR1,TGFBR2,TLN1,TLR3,TMEM176B,TMSB4X,TNC,TNF,TNFAIP2,TNFAIP3,TNFRSF11B,TNFRSF1B,TNFRSF4,TNFRSF9,TNFSF8,TRAF2,VCAM1,VCAN,VEGFA,XIAP	4.07318e-07	Yes
NFKBIA	transcription regulator	5.677	3.41e-43	A2M,ACOD1,ADAMTS5,ADGRE5,AK2,ANKRD1,ASCL2,ATF2,ATP5MF,AURKB,BAX,BCCIP,BCL2A1,BCL2L1,BCL3,BID,BIRC2,BIRC3,BNIP3,BRF2,BUB1B,C3,CAMP,CAPZA2,CASP8,CCL2,CCL20,CCL21,CCL5,CCNA2,CCNB1,CCND2,CCNE2,CCR1,CCR3,CD40,CD44,CD74,CD80,CD86,CDC25A,CDC25B,CDC45,CDC6,CDH3,CDKN1A,CDKN2D,CEBPB,CEBPD,CFLAR,CH25H,CHI3L1,CHI3L2,CKS1B,CLU,COL5A2,CREB3L3,CSF1,CSF2,CSF3,CSK,CTSB,CTSZ,CX3CL1,CXCL1,CXCL10,CXCL11,CXCL2,CXCL8,CXCR4,CYBA,CYP1B1,CYP7B1,DUSP6,ECSCR,ENPP2,EOMES,ERAP1,ERAP2,ERO1A,ESM1,FAS,FASLG,FCGRT,FN1,FOS,FOXM1,FSCN1,GADD45B,GADD45G,GCH1,GM2A,GPR176,GPX3,GRK5,GRN,GZMB,GZMK,HIF1A,HK2,HLA-A,HLA-DQA1,HMOX1,HPSE,HSPA5,HSPA8,ICAM1,IER3,IFI6,IFNB1,IFNG,IGF2R,IL10,IL12A,IL13,IL15,IL15RA,IL1A,IL1B,IL1RN,IL2,IL2RA,IL5,IL6,IL7R,IRF1,ISG15,ITGB1,JUN,JUNB,LCN2,LIF,LIFR,LIMA1,LITAF,LY6E,MATK,MDM2,MMP1,MMP13,MMP14,MMP3,MMP9,MPDU1,MR1,MSC,MT2A,MYC,NFKB1,NFKB2,NFKBIA,NFKBIB,NFKBIE,NGF,NID1,NINJ1,NLRP12,NOCT,NOD2,NOS2,NPPA,OLFM4,PARK7,PCNA,PDLIM1,PEA15,PICALM,PIM1,PLAU,PLD3,POLB,PRL,PTGES,PTGS2,PTP4A2,PTX3,RAC1,RASA3,RELA,RELB,RGS16,RGS3,RIPK1,ROCK1,S100A8,S100A9,SAT1,SELE,SERPINE2,SFTPA1,SGK1,SOAT1,SOCS3,SOD2,SORL1,TFRC,TGFB1,TIMP1,TLR2,TLR4,TMEM176B,TMPO,TMSB4X,TNC,TNF,TNFAIP2,TNFAIP3,TNFAIP8,TNFRSF10A,TNFRSF10B,TNFRSF11B,TNFRSF1B,TNFSF10,TNFSF14,TRADD,TRAF1,TRAF2,UBB,USP10,VCAM1,VEGFA,VEGFC,XIAP,XRCC6	9.04933e-10	Yes
IL3	cytokine	7.181	7.3e-43	ADA,ADAM10,ADAM19,ADGRE1,ADGRE5,AKR1A1,ALOX5AP,ANPEP,APBA2,AREG,ARHGDIB,ARHGEF1,ATF5,BCL2L1,BCL2L11,BHLHE40,BIRC3,C1QA,CALM1,CALR,CAPZB,CASP3,CASP9,CBFB,CCL11,CCL17,CCL19,CCL2,CCL5,CCND2,CCND3,CCR3,CCT5,CD14,CD247,CD3D,CD3G,CD40,CD40LG,CD48,CD53,CD63,CD68,CD69,CD80,CD83,CD86,CDC42,CDKN1A,CISH,CLEC4C,CPT1A,CREM,CSF1,CSF1R,CSF2,CSF3,CSF3R,CTLA4,CXCL8,CXCL9,CXCR4,DAD1,DOK2,EGR2,EIF2AK2,EMP3,FAS,FCER2,FCGR2A,FCGR2B,FOS,GADD45B,GADD45G,GART,GNA13,GP1BA,GP5,GPR21,GPRIN1,GPX1,GZMA,GZMB,HBEGF,HK1,HK2,HLA-A,HNRNPA2B1,HOXB4,HSP90B1,HSPA5,HUS1,ICAM1,IL12B,IL13,IL1B,IL1RL1,IL2RA,IL3,IL3RA,IL4,IL5,IL6,ITGAM,ITGAX,ITGB3,ITGB7,JCHAIN,JUN,JUNB,KLF1,KPNB1,LAMP3,LATS2,LCN2,LIF,LTA,LTF,LY75,LY9,LYN,MAN2B1,MCL1,MCM5,MDM2,MMP1,MMP13,MMP3,MPO,MYB,MYC,NCF1,NCL,NCR2,NEDD9,NFATC1,NFIL3,NIFK,ODC1,OSM,PDE1B,PDPN,PIM1,PIM2,PLA2G7,PLCB2,PPM1G,PSMA5,PSMB3,PSMB7,PSMC4,PSME1,PTPN22,RAN,RANBP1,RARS1,RB1,RBPJ,RNF113A,SELE,SELL,SEMA7A,SH3BP1,SLAMF7,SLC2A3,SLC7A11,SNAP23,SNRPD2,SOCS1,SOCS3,SPI1,SPP1,SSBP1,STAT4,STT3A,TARS1,TERT,TK1,TLR2,TLR4,TNF,TNFRSF1A,TNFRSF1B,TNFRSF4,TNFRSF9,TNFSF10,TNFSF11,TNFSF4,TNFSF8,TYK2,UBB,UCP2,VASP,VAV2,VCAM1,VEGFA,XBP1,YBX1,YWHAG,ZBTB17,ZFAND5	1.35273e-05	Yes
NONO	transcription regulator	8.61	7.56e-42	AKT3,ARL5B,ATP10A,BANK1,BRIP1,CALHM6,CCL4L2,CCL5,CCL8,CD38,CD80,CDKN2A,CMPK2,CXCL10,CXCL11,CXCL9,DDX60,DDX60L,EIF2AK2,EPHB2,EPSTI1,GBP1,GBP4,GBP5,GCH1,GMPR,HCAR2,HERC5,HERC6,HESX1,HK2,HSH2D,IDO1,IFI27,IFI44,IFI44L,IFI6,IFIH1,IFIT1,IFIT2,IFIT3,IFIT5,IFITM1,IFITM2,IFNL1,IKBKE,ISG15,ISG20,LDHA,LGALS3BP,LY6E,MASTL,MORC3,MX1,MX2,NT5C3A,OAS1,OAS2,OAS3,OASL,PARP14,PARP9,PDE10A,PDE1B,PDE3B,PDE4A,PDE4B,PDE4D,PDE7A,PGK1,PI4K2B,PLSCR1,PMAIP1,PML,PNPT1,PTK2B,RIGI,RNF213,RSAD2,RTP4,SAMD9,SAMD9L,SAMHD1,SECTM1,SERPING1,SIGLEC1,SLAMF7,SLFN5,SP110,SP140,STAT1,STAT2,TLR3,TNFSF10,TNFSF13B,TNFSF15,TNFSF18,TNFSF8,TOR1B,TRANK1,TRIM22,TRIM25,UBE2L6,USP18,VAMP5,XAF1	3.75252e-50	Yes
IRF7	transcription regulator	10.788	1.5e-41	ADAR,APOBEC3G,ATF4,BCL2L1,CALHM6,CARD16,CASP4,CCL19,CCL2,CCL5,CCL8,CCNA1,CCRL2,CD40,CD80,CMPK2,CTLA4,CXCL10,CXCL9,DAXX,DHX58,DNAJA1,FCGR1A,FOXP3,GBP1,GBP3,GBP4,GBP5,HELZ2,HERC5,IDO1,IFI16,IFI35,IFI44,IFI44L,IFI6,IFIH1,IFIT1,IFIT2,IFIT3,IFITM1,IFITM2,IFITM3,IFNB1,IFNE,IFNK,IFNL1,IFNL2,IL12A,IL15,IL15RA,IL1A,IL1B,IL27,IL4I1,IL6,IRF1,IRF5,IRF7,IRF8,IRF9,ISG15,ISG20,ITGAM,ITGAX,JAK2,LILRA5,MAP3K8,MCL1,MICB,MX1,MX2,NAMPT,NMI,NRAP,NT5C3A,OAS1,OAS2,OAS3,OASL,PARP12,PARP14,PLAC8,PLSCR1,PMAIP1,PSMB10,PSMB8,PSMB9,PSME1,PSME2,RIGI,RIPK2,RSAD2,RTP4,S100A8,SAMD9L,SAP30,SOCS1,STAT1,STAT2,TAP1,TAP2,TDRD7,TLR4,TLR8,TMBIM6,TMPO,TNF,TNFAIP8,TNFSF10,TNFSF13B,TOR1B,TRAF1,TREX1,TRIM21,TRIM22,TRIM5,UBA7,UBE2L6,USP18,USP25,XAF1,ZBP1,ZC3HAV1	1.0081e-71	Yes
IL13	cytokine	5.232	3.48e-41	ABCA1,ACE2,ACP5,ADA,ADAM28,ADAM8,ADAMDEC1,ADAMTS4,ADGRE3,ADORA2A,AIF1,ALOX15,ALOX5AP,ATF3,BATF,BAX,BCL2L1,BCL3,BID,BIRC2,BLVRA,BMAL2,C3,C3AR1,CA2,CAPN2,CASP1,CASP3,CASP7,CASP8,CASP9,CCL11,CCL17,CCL18,CCL2,CCL20,CCL22,CCL23,CCL25,CCL26,CCL27,CCL3,CCL3L3,CCL4,CCL5,CCL7,CCR5,CD101,CD14,CD163,CD163L1,CD1B,CD1C,CD1E,CD209,CD247,CD37,CD3E,CD4,CD40,CD44,CD48,CD52,CD72,CD80,CD86,CEBPB,CFI,CH25H,CHI3L1,CHN2,CHST2,CISH,CLEC4A,CLEC4E,CLEC7A,CSF2RA,CTSB,CTSC,CTSH,CTSK,CTSS,CX3CL1,CXCL1,CXCL5,CXCL8,CXCR2,CXCR4,CYBB,DEFB103B,DEFB4A,DMXL2,DNASE2,DUSP10,EGR2,ELP3,ENPP2,EVL,FAS,FCER2,FCGR1A,FCGR2A,FCGR2B,FCGR3A,FCRL3,FGD2,FKBP1A,FLOT1,FN1,FPR2,G0S2,G6PD,GNAI2,GPX3,HBEGF,HK1,HLA-DRB5,HMOX1,HPSE,HRH1,HS3ST1,HSD11B1,ICAM1,IDO1,IFFO1,IFNG,IFNGR1,IFNGR2,IGHE,IL10,IL12A,IL12B,IL13,IL13RA1,IL17A,IL1B,IL1R1,IL1R2,IL1RL1,IL1RN,IL21,IL23A,IL31RA,IL32,IL3RA,IL4,IL6,IRAK3,ITGAM,ITGAX,JAK1,JAKMIP2,JUN,KCNJ15,KLF6,KLK6,KRT16,LILRB2,LIPA,LTA4H,MAP3K7CL,MATK,MCL1,MMP1,MMP10,MMP12,MMP13,MMP14,MMP3,MMP9,MRC1,MRPL13,MS4A4A,NCAPH,NCLN,NFATC1,NID1,NLRP3,NOS2,PFKP,PLA2G2D,PLAU,PLIN2,PLXNC1,PTGES,PTGS2,PYCARD,RAB33A,RFTN1,RHOA,RIN2,RIPK2,S100A8,SAMSN1,SELP,SEPTIN11,SERPINB3,SERPINB4,SERPINE1,SERPINF1,SLA,SLC16A6,SLC26A4,SLC43A3,SLC7A7,SLC8A1,SOCS1,SOCS3,SPHK1,SPP1,ST14,ST8SIA4,SYNGR2,TFEC,TFRC,TGFB1,TGM2,THBS1,TIMP1,TLR1,TLR4,TMC6,TNF,TNFRSF11B,TNFRSF1A,TNFRSF1B,TNFSF10,TNFSF11,TNFSF13B,VCAM1,VEGFA,VNN1	2.25144e-06	Yes
CD3E	transmembrane receptor	7.365	3.55e-41	BCL10,BCL2L1,BNIP3,BRCA1,CBLB,CCL17,CCL22,CCNA2,CCND2,CD3D,CD3E,CD3G,CD69,CD8B,CDC25C,CDC45,CDC6,CDC7,CDT1,CHEK1,CLSPN,CSF2,CTLA4,DNA2,E2F1,FAS,FASLG,FEN1,FOS,GINS1,ICOS,IFNG,IL10,IL13,IL2,IL2RA,IL4,IL5,IL6,ITK,JUN,LCP2,LTA,MALT1,MAP3K8,MAPK11,MCM2,MCM4,MCM5,MCM6,MCM7,MMP9,MYB,MYC,NFATC1,NFKB1,NFKBIA,NFKBIB,NRAS,PCNA,PIK3CD,PIK3CG,PKMYT1,POLE2,PTGS2,RAD51,RFC2,RRM2B,SCARB2,SMC1A,SOCS1,SPHK1,STK4,TIMELESS,TIPIN,TNF,TNFRSF1A,TNFRSF1B,TNFSF11,TOPBP1,TRAV8-2,TRBV20-1,XRCC2,ZAP70	5.48717e-12	Yes
TREM1	transmembrane receptor	4.568	3.61e-41	ABL2,AREG,ATF3,BABAM2,CASP5,CCL17,CCL18,CCL2,CCL20,CCL23,CCL3,CCL5,CCL7,CCR7,CCRL2,CD14,CD274,CD83,CD86,CDK1,CEBPB,CFB,CKS2,CRTAM,CSF1,CSF2,CXCL1,CXCL2,CXCL3,CXCL5,CXCL8,CXCR4,DCSTAMP,DEFB4A,DTL,DTNBP1,DUSP4,E2F7,EBI3,EDN1,EGR2,ETS2,FABP3,FFAR2,FNDC3A,FOSL1,GADD45B,GCLM,GLA,GREM1,HBEGF,HS3ST3B1,HSD3B7,HTRA4,IDO1,IFIT2,IFNG,IL10,IL12B,IL15RA,IL17A,IL1B,IL1R1,IL1RL1,IL2,IL23A,IL4,IL5,IL6,IL6R,INHBA,IRF1,ISG15,ITGAX,KCNJ2,LAMP3,LIF,LRRC8C,LY9,MAFF,MAP3K8,MCF2L2,MCOLN2,MMP1,MMP10,MMP19,MT1E,MT1F,MT1M,MYD88,NFKB2,NFKBIA,NFKBIB,NOD2,NR4A2,NRIP3,NT5E,OASL,PALM2AKAP2,PHLDA2,PIM2,PLAC8,PTGS2,PTTG1IP,RGS1,RGS16,RHOU,RIN2,S1PR3,SCG5,SFMBT2,SIGIRR,SLAMF7,SLC1A3,SNUPN,SPP1,STARD4,TARP,TFPI2,THBS1,TIFA,TLR2,TLR4,TMPO,TNF,TNFSF14,TNFSF15,TNIP3	6.46373e-11	Yes
OSM	cytokine	12.214	1.35e-40	ABCA1,ABCC1,ABCC4,ABCG1,ACAA1,ACE,ACKR1,ACKR2,ACSL5,ADAMTS1,ADAMTS3,ADAMTS4,ADAMTS5,AHR,AKR1B10,ANGPT2,ANGPTL4,ANXA1,ANXA2,ANXA3,ARHGEF2,ARL4C,ATF3,ATP13A3,B2M,BAK1,BCL10,BCL2L11,BCL3,BHLHE40,C1R,C1S,C4BPA,CAMP,CASP4,CBX3,CCL2,CCL20,CCL27,CCL5,CCND2,CDH3,CDK17,CDKN1A,CEBPD,CFB,CH25H,CHD1,CHI3L1,CHI3L2,CISH,COX6B1,CRP,CSF2,CSF2RB,CSF3,CTSH,CTSL,CXCL1,CXCL10,CXCL13,CXCL2,CXCL3,CXCL5,CXCL6,CXCL8,CYP19A1,CYP1B1,DAPK1,DEFB103B,DEFB4A,DENND5A,DHRS7,DNAJC3,DSC2,DSG3,DYRK3,EIF4EBP1,EMP3,EPHB2,ESM1,ETS2,FN1,FOS,FOSB,FOSL1,GADD45G,GART,GBP1,GBP2,GCA,GFPT1,GFUS,GLUL,GMPR,GNS,HBEGF,HIF1A,HIPK3,HK2,HLA-A,HLA-B,HLA-C,HLA-F,HMGN4,HMOX1,HP,HSD11B1,HSPA5,ICAM1,IER3,IFI35,IFNG,IFNGR1,IL10,IL13,IL13RA1,IL15,IL15RA,IL17A,IL1B,IL1R2,IL21,IL32,IL4,IL4R,IL5,IL6,IL6R,IL6ST,IL7,IRF1,IRF7,IRF9,ISG20,ITGAL,JAK3,JUN,JUNB,KRT16,KRT17,LBP,LCN2,LDLR,LDLRAD4,LIF,LIFR,LITAF,LRG1,LRRFIP1,LSM4,LY6D,MARCKS,MCM7,MICA,MMP1,MMP10,MMP13,MMP3,MMP9,MPDU1,MPZL2,MRC1,MSC,MT2A,MX1,MYC,MYD88,MYH7,NAMPT,NELL2,NOS2,NRAS,NRIP1,OAS1,OSM,OSMR,P2RY10,PAK2,PCNA,PDPN,PDZK1IP1,PFKFB3,PGF,PGK1,PI3,PIGR,PLAU,PPP3CC,PRDM1,PSMB8,PSMB9,PTGES,PTP4A1,PYGL,QKI,RAB31,RALY,RELA,RNF113A,RSC1A1,RUNX1,S100A12,S100A7,S100A7A,S100A8,S100A9,S100P,SAA1,SBNO2,SELE,SELP,SEPTIN9,SERPINA1,SERPINA3,SERPINB1,SERPINB4,SERPINE1,SERPING1,SKIC2,SLC16A1,SLC16A3,SLC16A6,SLC39A7,SLC4A8,SOCS1,SOCS3,SPP1,STAT1,STAT3,STK4,STX11,TAP1,TAP2,TAPBP,TCN1,TDO2,TERT,TIMP1,TLR2,TLR3,TMBIM6,TNC,TNF,TNFAIP2,TNFRSF11B,TNFSF11,TOP2A,TPBG,TPX2,TRIM22,TYMP,UAP1,UBE2L6,UBQLN2,ULBP2,VCAM1,VEGFA,VIM,VRK2,XDH,ZC3HAV1,ZFP36	8.68004e-12	Yes
IFNL1	cytokine	8.108	2.88e-40	APOL6,ATF3,BST2,CCR7,CD40,CD80,CD83,CHAC1,CMPK2,CXCL10,CXCL11,CXCL8,CXCL9,DDX60,DDX60L,EIF2AK2,GBP1,GBP5,HERC5,HERC6,HLA-B,HLA-C,IFI27,IFI35,IFI44,IFI44L,IFI6,IFIH1,IFIT1,IFIT2,IFIT3,IFIT5,IFITM1,IFITM2,IFITM3,IFNL1,IFNL2,IL10,IL12B,IL13,IL5,IL6,IRF9,ISG15,ISG20,LAMP3,LGALS3BP,MLKL,MX1,OAS1,OAS2,OAS3,OASL,PHF11,PLAAT4,PLSCR1,PML,PSMB9,RIGI,RSAD2,RTP4,SAMD9,SHFL,SLC15A3,SP100,SP110,STAT1,STAT2,TDRD7,TLR2,TMEM140,TRIM14,TRIM22,UBE2L6,USP18,XAF1,ZC3HAV1	8.19311e-59	Yes
IL7	cytokine	7.145	4.31e-40	AHR,BAX,BCL2L1,BLNK,BTLA,CASP3,CBLB,CCL2,CCL3,CCL4,CCND2,CCND3,CD19,CD2,CD247,CD274,CD3D,CD3G,CD69,CD86,CD8A,CD8B,CDKN1A,CEACAM1,CFLAR,CISH,CSF1,CSF2,CTSK,CXCL1,CXCR4,DARS2,DNTT,DPP4,DUSP5,DUSP6,E2F1,E2F2,E2F3,FAS,FLT3LG,FN1,FOXP3,GFI1,GSR,GZMB,HAVCR2,HCST,ICOS,IFNG,IGHM,IL13,IL17A,IL17F,IL18R1,IL18RAP,IL1R1,IL2,IL21,IL22,IL24,IL2RA,IL4,IL5,IL6,IL7,IL7R,ITGB7,JAK3,KLF2,KLRG1,KLRK1,LEF1,LIF,LTA,LTB,LYN,MCL1,MMP13,MMP9,MX1,MYC,NRAS,PAX5,PDCD1,PIK3IP1,PIM1,PIM2,PMAIP1,PTPRC,RGS16,RUNX2,S1PR1,SELL,SELPLG,SMAD7,SOCS1,SOCS3,TCF7,TNF,TNFRSF9,TNFSF10,TNFSF11,TNFSF8,UPP1,XBP1	3.80878e-06	Yes
TLR3	transmembrane receptor	9.123	1.86e-39	ABCA1,ACOD1,ADAMTS4,AIM2,AKT3,ATF3,BAK1,BFSP2,C3,CCL1,CCL17,CCL2,CCL20,CCL3,CCL4,CCL5,CD274,CD38,CD40,CD70,CD80,CD86,CFB,CFLAR,CLU,CMPK2,CSF2,CSF3,CSRP3,CTSK,CX3CL1,CXCL10,CXCL11,CXCL8,CXCL9,DEFB4A,DHX58,DISC1,DNMT1,EDN1,EIF2AK2,FAS,FLT3LG,FOS,GADD45B,GBP4,GCH1,GZMB,HERC5,HMOX1,HNRNPU,ICAM1,IER3,IFI44,IFI44L,IFI6,IFIH1,IFIT1,IFIT2,IFIT3,IFNAR1,IFNB1,IFNE,IFNG,IFNK,IFNL1,IFNL2,IL10,IL12A,IL12B,IL13,IL15,IL19,IL1A,IL1B,IL1R2,IL1RN,IL23A,IL27,IL4,IL5,IL6,IRF1,IRF7,ISG15,ISG20,JUNB,KLRK1,LCN2,LIPA,LIPG,LMNB1,LPIN2,MAP3K8,MARCKS,MMP1,MX1,MX2,MYD88,N4BP1,NFE2L3,NFKB1,NFKBIZ,NMI,NOS2,OAS1,OASL,PECAM1,PFDN6,PFKFB3,PIK3CD,PIK3R3,PLAU,PMAIP1,PPP1CA,PROCR,PTGER2,PTGES,PTGS2,PTX3,RGS1,RIGI,RIPK1,RSAD2,S100A8,SELE,SERPINB9,SERPINE1,SOCS1,SOCS3,STAT1,STYK1,TICAM1,TIMP1,TLR3,TLR4,TLR7,TNC,TNF,TNFAIP8L2,TNFRSF1A,TNFRSF1B,TNFSF10,TNFSF13B,TRAF3,TREM1,TREML2,TRIM38,TRIM69,TSPAN33,USP18,VAV2,ZBTB32,ZC3HAV1,ZNF644,ZNFX1	4.07932e-32	Yes
NFE2L2	transcription regulator	5.887	3.67e-39	ABCC1,ABCC4,ACE,ACE2,ACP5,ACSL5,ACTC1,ACTG1,ADAMTS1,ADGRE3,AGER,AGPAT3,AHR,AKR1A1,AKR1B10,ALAS1,ALDOA,APBA3,AREG,ARF1,ARHGEF3,ARID5B,ATF3,ATF4,ATG7,ATR,B2M,BASP1,BCL2L1,BNIP3,BRCA1,C15orf48,C1QA,C1QC,C3,C5AR1,CALM3,CCL2,CCL20,CCL22,CCL5,CCNE2,CCR1,CCR2,CCT3,CCT7,CD14,CD163,CD247,CD300A,CD68,CD74,CD86,CD8B,CDKN1A,CDKN2C,CELA1,CENPA,CENPH,CHORDC1,CIITA,CLEC4D,CLEC4E,COL4A2,COTL1,CPT1A,CRP,CSF1,CTSD,CTSK,CUL1,CXCL13,CXCL8,CXCL9,CYBB,DAB2,DAD1,DBF4,DCSTAMP,DDIT4,DNAJB11,DNAJB5,DNAJC3,DUSP10,EIF2S1,ENTPD1,EPB41,ETV6,EVI2A,FKBP5,FN1,FSD1L,FTH1,FTL,G6PD,GADD45B,GADD45G,GCLM,GGTA1,GLIPR1,GLS,GNA14,GNAI2,GNAQ,GPX1,GPX2,GPX3,GSR,GSTO1,HAX1,HBEGF,HELLS,HERPUD1,HK2,HLA-A,HLA-DMA,HLA-DQA1,HM13,HMBS,HMOX1,HPRT1,HSP90AA1,HSP90AB1,HSP90B1,HYOU1,ICAM1,ICAM2,IDH1,IFIH1,IFNB1,IFNG,IFNGR2,IGF2BP3,IGF2R,IKBKG,IL10,IL13,IL19,IL1A,IL1B,IL1R2,IL1RN,IL20,IL24,IL4,IL5,IL6,IL6R,IL6ST,IL7R,IMPDH1,IRF9,ISG15,ISG20,ITGB7,KDR,LBR,LCK,LCP2,LDHA,LIF,LIG1,LST1,LY6E,LYN,M6PR,MACROH2A1,MAFF,MATK,MCM7,MCTP1,MMP10,MMP12,MMP14,MMP9,MRC1,MS4A7,MX1,MXD1,MYL6,NAAA,NCF1,NCF2,NCF4,NFE2L3,NFKBIE,NLRP3,NOCT,NOS2,OLR1,OSCAR,P2RX4,P2RY6,PAFAH1B3,PCBP1,PCNA,PDE4B,PDIA3,PDIA4,PDIA6,PFKFB3,PFKP,PGD,PLBD1,PLIN2,PMAIP1,POMP,POU2F2,PPARGC1B,PPIB,PRDX1,PRKCB,PRPS1,PRRX1,PSMA1,PSMA4,PSMA5,PSMA6,PSMA7,PSMB1,PSMB2,PSMB3,PSMB4,PSMB6,PSMC1,PSMC3,PSMD1,PSMD12,PSMD13,PSMD14,PSMD4,PSMD7,PTGS2,PTPN1,PTPRCAP,PTPRO,RAN,RANBP1,RARS1,RELA,RFC4,RGS1,RNASEL,RRS1,RSAD2,RUNX1,RUVBL1,S100A4,S100A8,S100A9,S100P,SAT1,SATB1,SCG2,SEC23A,SEC61A1,SELL,SERPINE1,SERPING1,SHC1,SHMT2,SLA,SLC10A1,SLC35B1,SLC6A6,SLC7A11,SMC2,SNAI1,SNRPA,SOCS2,SOCS3,SOD2,SQSTM1,SRGN,SRXN1,ST8SIA4,STING1,STIP1,TALDO1,TBXAS1,TCN2,TGFB1,THBS1,TK1,TKT,TLR3,TLR9,TMSB4X,TNF,TNIP3,TOP1,TPI1,TXN,TXNRD1,TYROBP,UAP1,UBB,UBC,UBQLN2,UGDH,VCAM1,VCP,VEGFA,VIM,VSIG4,VSNL1,XAF1,XBP1,XRN2,ZMYND15	3.84686e-05	Yes
IL21	cytokine	7.049	8.62e-39	BATF,BCL2L1,BCL2L11,CALHM6,CASP3,CCL17,CCL20,CCL5,CCND2,CCND3,CCR7,CCRL2,CD1D,CD2,CD244,CD27,CD28,CD38,CD40LG,CD69,CD86,CDKN1A,CLIC5,CMPK2,CSF2,CXCL10,CXCL13,CXCL8,CXCL9,CXCR3,CXCR5,DPP4,EIF2AK2,EOMES,FASLG,FCER1G,FCGR2B,FGL2,FOXP3,GZMA,GZMB,HAVCR2,HCST,HERC6,HIF1A,HLX,HSH2D,IDO1,IFIT2,IFNG,IGHG1,IGHG2,IGHG3,IL10,IL12RB2,IL13,IL17A,IL18R1,IL18RAP,IL2,IL21,IL21R,IL23A,IL23R,IL2RA,IL2RB,IL4,IL4I1,IL5,IL6,IL7R,IL9,IRF4,IRF5,IRF7,ISG15,ITGAX,KLRC1,KLRD1,KLRG1,KLRK1,MCL1,MKI67,MMP12,MMP9,MYD88,NCR1,NCR2,NCR3,NEURL3,NOS2,PAX5,PCNA,PDCD1,PRDM1,PRF1,PSMB9,PTPRC,RSAD2,RUNX1,SELL,SGK1,SOCS1,SOCS2,SOCS3,STAT2,STAT3,STAT4,TAP1,TBX21,TGFB1,TLR4,TNF,TNFSF11,TRAF3,TYROBP,USP18,XBP1	8.3863e-10	Yes
IL18	cytokine	8.703	9.82e-39	ADA2,ADAM19,ADAMTS5,ATF3,BAK1,BCL2L1,CAMP,CCL2,CCL20,CCL3,CCL4,CCL5,CCR2,CCR4,CCR7,CCRL2,CD226,CD244,CD274,CD40,CD40LG,CD44,CD47,CD69,CD83,CD86,CD96,CFLAR,CSF1,CSF2,CX3CR1,CXCL10,CXCL11,CXCL16,CXCL8,CXCL9,CYSLTR2,DDIT4,DLG4,ENPP2,ENTPD1,FAS,FASLG,FCGR3A,GADD45B,GADD45G,GIMAP4,GNA15,GZMA,GZMB,GZMH,GZMK,GZMM,HAVCR2,HLX,ICAM1,IDO1,IFNAR1,IFNG,IL10,IL12A,IL12RB2,IL13,IL17A,IL18BP,IL18R1,IL18RAP,IL1A,IL1B,IL2,IL22,IL22RA2,IL2RA,IL32,IL4,IL5,IL6,IL9,INPP5D,IRF1,ITGAL,ITGAM,JUN,KLRB1,KLRG1,KLRK1,LAIR2,LIF,LTB,MMP1,MMP13,MMP3,MMP9,MPO,NCR1,NCR2,NCR3,NFIL3,NFKBIA,NFKBIZ,NKG7,NOS2,NPPA,PDCD1,PRF1,PTGS2,RAET1L,RELA,SAMHD1,SELL,SERPINB1,SLC2A3,SOCS2,SPP1,TBX21,TGFBR2,TIGIT,TIMP1,TLR4,TNF,TNFRSF11B,TNFRSF9,TNFSF11,TOX,TXK,ULBP2,VCAM1,VEGFA,ZBED2	0.000376646	Yes
NFATC2	transcription regulator	5.428	3.55e-38	ABCA1,ACP5,AIF1,ATM,BATF,BBX,BCL2L1,BCL2L11,CASP3,CCL17,CCL2,CCL22,CCL5,CCNA2,CCNB1,CCNE1,CCNF,CCR7,CD274,CD3G,CD40,CD40LG,CD80,CD83,CD86,CDKN1A,CFLAR,CISH,CMPK2,CSF1R,CSF2,CTLA4,CX3CL1,CX3CR1,CXCL9,CXCR5,DAB2,DAXX,EBI3,EDN1,EGR2,ENPP2,EZH2,FAS,FASLG,FCER2,FGL2,FOXM1,FOXP3,HAVCR2,HDAC1,HELZ2,ICOS,IER3,IFIT2,IFNB1,IFNG,IKZF1,IL10,IL12A,IL12B,IL12RB2,IL13,IL15,IL17A,IL17F,IL1A,IL1B,IL2,IL21,IL22,IL27,IL2RA,IL3,IL4,IL5,IL6,IL9,INHBA,IRF1,IRF4,IRF5,IRF7,IRF8,ISG15,ISG20,ITGAM,JUN,LDHA,MDM2,MYC,NFATC1,NFKB1,NFKBIA,NFKBIZ,NMI,NOX4,PDCD1,PDCD5,PLA2G2A,PML,PTGS2,PTPN1,RAB10,REL,RELB,RGS1,RGS2,RSAD2,SELE,SLAMF1,SLAMF6,SNAI1,SOCS1,SOCS2,SOCS3,SRC,STAT1,STAT2,STAT5A,TBX21,TERT,TGFB1,TLR2,TLR3,TNF,TNFSF13B,TNFSF8,TRAF1,USP25,ZBTB32	1.57302e-16	Yes
ERBB2	kinase	9.919	2.09e-37	ABRACL,ACAA1,ACAA2,ACP2,ACSL4,ACTB,ADAM12,ADAM19,ADAM8,ADAMTS5,ADORA3,ADRB3,AIMP2,ALAS1,ANGPT2,ANGPTL4,ANXA2,ANXA3,APLNR,AREG,ASPM,ATF3,ATF4,ATP6V1A,AURKA,BCL2L1,BCL3,BHLHE40,BIRC3,BIRC5,BMP1,BNIP2,BNIP3,BRIP1,BUB1,BUB1B,C3AR1,C5AR1,CAPZA2,CBFA2T3,CCL13,CCL18,CCL2,CCL20,CCL23,CCL5,CCNA2,CCNB1,CCNB2,CCND2,CCND3,CCNE1,CCNE2,CCR2,CCR3,CCR4,CCR6,CCR7,CCR8,CCRL2,CD33,CD47,CDC20,CDC25A,CDC25B,CDC25C,CDC27,CDC37,CDC42,CDC42EP2,CDC42EP3,CDC42SE1,CDC45,CDC6,CDC7,CDCA2,CDCA3,CDCA5,CDCA7,CDCA8,CDCP1,CDH3,CDK1,CDKN1A,CDKN2C,CDKN3,CDT1,CEBPB,CENPA,CENPE,CENPF,CHCHD10,CHEK1,CHST2,CHUK,CKS1B,CKS2,CLEC4E,CLU,CNR2,COL4A1,COL5A2,COL6A3,CRIP1,CSF1R,CSF2,CTSB,CUL1,CX3CR1,CXCL10,CXCL13,CXCL6,CXCL8,CXCL9,CXCR2,CXCR3,CXCR4,CXCR5,CXCR6,CYSLTR2,DECR1,DERL1,DHFR,DHRS7,DOK1,DRD3,DSE,DSG3,DUSP18,DUSP6,E2F1,E2F2,E2F3,E2F7,E2F8,EDN1,EDN2,EIF4EBP1,ELF3,ELK1,ELK3,EMP3,EPHB2,EPSTI1,ERAP1,ESPL1,ETV6,F2RL3,FEN1,FEZ2,FFAR2,FFAR3,FHOD1,FLOT2,FLT1,FN1,FOS,FPR1,FPR2,FSCN1,FUT11,GART,GFPT2,GGT5,GINS1,GINS2,GINS3,GINS4,GLS,GLUL,GPD2,GPX3,GTF3A,GYG1,H4C3,HAS2,HBEGF,HIF1A,HK1,HK2,HM13,HMGB2,HP,HSD17B11,HTR1B,ICAM1,IDH1,IFNG,IGF2R,IGFBP4,IL1A,IL1B,IL2,IL25,IL6,IL6R,IL6ST,ILK,ITGA5,ITGB1,ITGB3,ITGB6,ITPK1,JAK1,JCHAIN,JUN,JUNB,KDR,LAMC2,LCN2,LDHA,LGALS1,LIF,LIG1,LITAF,LPCAT1,LRRFIP1,LTA,LXN,MAN1A1,MAP2K3,MARCKS,MCHR1,MCL1,MCM10,MCM2,MCM3,MCM4,MCM5,MCM6,MCM7,MDM2,MFNG,MGAT4A,MGAT5,MKI67,MME,MMP1,MMP10,MMP11,MMP12,MMP13,MMP14,MMP9,MPHOSPH9,MRC1,MUC1,MUC16,MYBL1,MYBL2,MYC,NCAPD2,NCAPG,NCF2,NDC80,NDRG1,NDUFAB1,NEDD9,NEK2,NFKB1,NFKB2,NFKBIA,NID1,NNMT,NOS2,NOX4,NPC2,NR1H3,NRG1,NT5E,NUP210,OPRL1,ORC1,OSTM1,OXTR,P2RY12,P2RY13,PCK2,PCNA,PDIA4,PFKFB3,PGK1,PHLDA2,PIK3CD,PLAC8,PLAU,PLAUR,PLIN2,POLA2,POLB,POLD1,POLD3,POLD4,POLE2,POLE4,POLQ,POLR2D,POLR2G,POLR3D,POLR3GL,POLR3K,PPP2R2B,PRC1,PRIM1,PRIM2,PROM1,PRPS1,PSMB9,PSMC3,PTAFR,PTGES,PTGS2,PTPN1,PTTG1IP,PTX3,QKI,RAB31,RAD51AP1,RALB,RASA3,RBL2,RCN3,RFC2,RFC3,RFC4,RNF149,RPA2,RRM2,RXFP1,RXFP4,S100A4,S100A6,S100P,S1PR3,SCG5,SEC61A1,SERP1,SERPINE1,SIRPA,SLC4A7,SLC6A14,SMAD7,SMC2,SNAI1,SOCS2,SPAG4,SPAG5,SQOR,SRC,SRP19,SS18L2,SSTR5,ST3GAL1,ST3GAL2,ST6GAL1,STAT3,STEAP4,STK17B,STMN3,SULT1A1,TAP1,TAP2,TAPBP,TERT,TGFB1,TGFBR1,TGIF1,THBS1,THY1,TK1,TMED9,TMEM132A,TMEM179B,TMSB4X,TMX3,TNC,TNF,TNFAIP3,TNFRSF10B,TOP1,TOP2A,TOPBP1,TP53I3,TRAF1,TREM1,TWIST2,TYMS,UBE2C,UQCR10,VAMP8,VCAN,VEGFA,VEGFC,VIM,VWF,WSB2,WT1,XBP1,XCR1,XDH,ZEB2,ZWINT	1.1359e-27	Yes
IFNB1	cytokine	5.587	2.49e-37	ACOD1,ACP5,ANXA5,APOL1,APOL2,APOL3,APOL6,BAK1,BCL2L1,BHLHE40,BST2,BTN3A3,BUB1B,CAPN2,CARD6,CASP1,CASP3,CASP8,CCL2,CCL3,CCL4,CCL5,CCL7,CCNA2,CCR5,CD14,CD274,CD38,CD40,CD80,CD83,CD86,CDKN1A,CH25H,CLEC4E,CMPK2,CREM,CSF2,CTSK,CX3CL1,CXCL10,CXCL11,CXCL8,CXCL9,DAXX,DHX58,DICER1,E2F1,EBI3,EIF2AK2,FBN1,FOS,GBP1,GDF3,GMPR,GMPR2,GNB4,GZMB,HERC5,HLA-A,HMGB2,ICAM1,IDO1,IFI27,IFI27L2,IFI6,IFIH1,IFIT1,IFIT2,IFIT3,IFITM1,IFNAR1,IFNB1,IFNG,IFNGR1,IFNK,IL10,IL12A,IL12B,IL13,IL17A,IL1A,IL1B,IL1R1,IL2,IL24,IL27,IL4,IL5,IL6,IRAK4,IRF1,IRF7,IRF9,ISG15,ISG20,ITGAX,ITGB2,ITGB3,KLRK1,MCM10,MCM6,MKI67,MMP9,MX1,MX2,MYC,MYD88,NDUFA13,NFATC1,NFKBIE,NID2,NMI,NNMT,NOCT,NOD1,NOD2,NOS2,NT5C3A,NUB1,OAS1,OAS2,PARP10,PARP12,PARP14,PARP9,PDCD1,PLAAT4,PMAIP1,PML,PRDM1,PRL,PTGS2,RAD51,RASSF1,REL,RIGI,RIPK2,RNASEL,RND3,RSAD2,SIDT1,SLC39A14,SNF8,SOCS1,SPP1,STARD4,STAT1,STAT2,STAT4,THBS1,TIMP1,TLR3,TLR7,TLR8,TLR9,TNF,TNFRSF10B,TNFRSF4,TNFSF10,TNFSF4,TRIM14,TRIM21,TRIM38,UBA7,UBE2C,UBE2E2,USP18,XAF1,ZBP1,ZDHHC14	1.2072e-41	Yes
SMAD4	transcription regulator	2.714	3e-37	ACAN,ACKR1,ACLY,AIM2,ALPL,ANGPT2,ANGPTL4,APLN,APOA2,AREG,ARHGEF2,AURKA,AURKB,BAX,BTLA,BUB1,BUB1B,CAB39,CASP3,CASP7,CASP8,CASP9,CBFB,CCL1,CCL11,CCL18,CCL2,CCL20,CCL21,CCL22,CCL5,CCL7,CCNA2,CCNB1,CCNB2,CCND2,CCNE1,CCNF,CD274,CD79A,CDC20,CDC25C,CDC42EP3,CDH3,CDH5,CDK1,CDK17,CDKN1A,CDKN3,CELF2,CENPE,CKS2,COL4A1,COL4A2,CSF1,CSF3,CTSD,CXCL17,CXCL2,CXCL3,CXCL6,CXCL9,CYP19A1,DAPK1,DAXX,DOCK4,DSC2,EDN1,EIF4EBP1,ENG,ERN1,ETV6,FAP,FASLG,FLT1,FN1,FOS,FOSL1,FOXP3,FSCN1,FST,FUT7,GADD45B,GCNT1,GNRHR,GP1BA,HAS2,HHEX,HMOX1,HP,HRH2,ICAM1,IER3,IFNB1,IFNG,IL10,IL12B,IL12RB1,IL13,IL17A,IL17F,IL1A,IL1B,IL1RL1,IL1RN,IL20,IL24,IL3,IL31RA,IL32,IL5,IL6,IL9,IL9R,INHBA,INPP5D,IRAK3,ITGB1,ITGB3,ITGB7,JAK1,KDR,LEF1,MAD2L1,MCM2,MDM2,MET,MKI67,MMP1,MMP13,MUC4,MYC,NAMPT,NECTIN2,NFKBIA,NOP56,NOP58,NOS2,NRP2,NUP107,NUP153,NUP205,NUP210,NUP37,NUSAP1,PIK3R5,PILRA,PKM,PLAU,PLK1,PNOC,PRR5L,PTGER2,PTGS2,PTK2B,PTPRC,PTX3,PYY,RAC1,RASSF1,RGCC,RUNX1,RUNX2,RUNX3,S100A9,S1PR4,SAE1,SELE,SELPLG,SERPINE1,SERPINE2,SERTAD1,SGK1,SHISA5,SKIL,SMAD7,SNAI1,SPHK1,SPI1,SPP1,SQOR,SSTR2,STAT2,TBX21,TERT,TGFB1,THBS1,TIMP1,TNC,TNF,TNFAIP6,TNFRSF10A,TNFSF4,TPM3,TTK,UBE2C,ULBP1,UTS2,VEGFA,VENTX,VIM,XCL1,XIAP,XPO1,ZFP36	0.00329421	Yes
ETS1	transcription regulator	6.247	1.57e-36	ABCB1,ANPEP,APOC2,ARHGDIB,ARL4C,ARPC2,ATP2A3,B4GALT5,BACH1,BAX,BCL2L1,BRCA1,CASP1,CCL2,CCL5,CCNE1,CCR8,CD14,CD27,CD44,CD69,CD79A,CD79B,CDH5,CDKN1A,CDKN2A,CHAC1,CHUK,CRTAM,CSF1R,CSF2,CX3CL1,CYP24A1,DIAPH1,DNTT,EIF4EBP1,ETS1,ETS2,FASLG,FLI1,FLT1,FN1,FOXP3,GPX2,GZMA,GZMB,GZMK,HCST,HMOX1,HPSE,HSPA1L,HSPA6,HSPA8,HSPE1,ICAM1,IFNG,IFNL1,IGF2BP3,IL10,IL12A,IL12B,IL13,IL17A,IL2,IL24,IL2RA,IL2RB,IL3,IL4,IL5,IL7R,INSIG1,ITGAE,ITGAM,ITGB2,ITGB3,ITGB6,ITK,JAK1,JUNB,KLRG1,KLRK1,LCK,LTB,MCL1,MDM2,MET,MGAT5,MMP1,MMP13,MMP3,MMP9,MRPL9,MSR1,MUC4,MYB,MYC,NCF1,NCLN,NCR1,NFIL3,NKX3-1,PARP1,PHLDA2,PLAA,PLAU,PML,PRDM1,PRF1,PRIM2,PTGS2,PTPRN2,PVR,REN,RUNX1,RUNX2,RUNX3,SEC23IP,SELL,SERPINE1,SLAMF6,SLC7A11,SNAI1,SP100,SPI1,SPP1,SRGN,TBX21,TBXAS1,TGFBR2,THY1,TNF,TNFSF14,TYMS,ULBP2,VEGFA,VIM,WAS,ZAP70,ZEB2	0.00162348	Yes
RIPK2	kinase	9.427	1.6e-36	ABCA1,ACOD1,APOBEC3D,CARD6,CCL2,CCL22,CCL5,CD40,CD86,CLEC4E,CLEC5A,CMPK2,CXCL1,CXCL10,CXCL2,CXCL3,CXCL6,DDX60L,DHX58,GBP1,GBP4,GGTA1,GPR84,HELZ2,ICAM1,IFI35,IFI44,IFI44L,IFIH1,IFIT1,IFIT2,IFIT3,IFIT5,IFITM1,IFNB1,IFNG,IKBKE,IL17A,IL1A,IL1B,IL2,IL23A,IL6,IL7R,IRF7,IRF9,ISG15,LDLR,MAP3K7CL,MAPK11,MARCKSL1,MCOLN2,MEFV,MX1,MX2,MYC,NFKB2,NFKBIA,NINJ1,NLRP6,NOS2,NR1H3,OAS1,OAS2,OAS3,OASL,PDE4B,PTGES,RASGRP1,RASGRP3,RIGI,RSAD2,SAMD9,SAMD9L,SAMHD1,SELE,SLC2A6,SOD2,STAT1,STAT2,TANK,TNF,TNFAIP2,TNFAIP3,TNFAIP6,TNFSF10,TNFSF15,TRAF1,TRIM14,TRIM21,TRIM22,TRIM38,TRIM5,TRIM69,USP18,VCAM1,XAF1,ZBP1	2.02245e-58	Yes
TNFSF11	cytokine	8.866	2.34e-36	ACOD1,ACP5,ADGRE1,AHR,AIF1,AKAP13,AURKA,BCL2L1,BST1,C3AR1,CA2,CAPN2,CCL2,CCL5,CCND3,CCNE1,CCR1,CCR4,CD14,CD300LF,CD40,CD44,CD83,CDKN1A,CLEC4E,CSF1R,CSF3,CTSK,CXCL8,DAB2,DCSTAMP,DOK2,DUSP16,DUSP6,ECT2,EGR2,EHD1,ETS1,FAS,FERMT3,FGR,FOS,FOSL1,FOXM1,FPR1,GADD45B,GCH1,GLRX,GPR68,GRN,HCK,HCLS1,HMOX1,HRH2,ICAM1,IER3,IFNB1,IFNG,IKBKE,IL10,IL12B,IL13,IL13RA1,IL15,IL15RA,IL17RA,IL1A,IL1B,IL1RN,IL6,IL9,IL9R,IRF4,IRF8,ITGA5,ITGAL,ITGAM,ITGB3,JUN,JUNB,KDM8,LAT,LCN2,LIMK1,MAFB,MAP2K1,MARCKSL1,MMP1,MMP9,MYC,NEK2,NFATC1,NFATC2,NFIL3,NFKB1,NFKB2,NFKBIA,NFKBIB,NFKBIE,NFKBIZ,NOS2,NR1H3,OCSTAMP,OSCAR,PAG1,PIM1,PLAUR,PLK1,PRDM1,PRMT1,PTGER2,PTGER4,PTGS2,PTPRE,RACGAP1,RELB,RGL1,RGS16,RRAS,S100A8,S100A9,SAA1,SAA2,SERPINE1,SLC20A1,SLC7A7,SLC9B2,SOCS1,SOCS3,SOD2,SPIB,SPP1,SRC,SRXN1,STAT1,STMN1,TCF7,TCIRG1,TGFB1,TLN1,TLR2,TLR4,TNF,TNFRSF11B,TNFRSF1B,TNFSF11,TNIP1,TRAF1,TRAIP,TTK,USP18,VCAM1,VRK1,ZC3H12C	7.75005e-13	Yes
TBX21	transcription regulator	2.038	2.58e-34	BIRC5,BUB1,CCL2,CCL4,CCL5,CCNB1,CCND3,CCR4,CCR5,CD244,CD300LF,CD38,CD83,CDC45,CDC6,CDCA5,CDK1,CENPE,CENPF,CLSPN,CR2,CX3CR1,CXCL10,CXCL9,CXCR3,CXCR5,DENND1B,DHX9,DTL,E2F7,EOMES,EXO1,FASLG,GZMA,GZMB,HAVCR2,HLX,ICOS,IFNG,IKZF1,IL10,IL12RB1,IL12RB2,IL13,IL17A,IL18RAP,IL1R1,IL1RL1,IL2,IL21,IL23R,IL2RB,IL4,IL5,IL6R,IL6ST,IL7R,ITK,KLRG1,KLRK1,LAG3,MARCO,MYB,NKG7,PDCD1,PRDM1,PRF1,PTGDR2,PTGER4,RUNX1,RUNX3,SELL,SELPLG,SLAMF7,SPHK1,SPP1,STAT4,TBX21,TCF7,TGFBR2,THEMIS,TNF,TNFSF11,TOPBP1,UBD,UBE2C,ZEB2	0.00550468	Yes
CREBBP	transcription regulator	6.037	3.45e-34	ADAM12,ADORA2A,ALAS1,ANXA6,ARHGEF3,ARID5A,ASL,ATG5,B2M,BANK1,BDKRB2,BIRC5,CA2,CAMK1G,CAMK2D,CAMK4,CAPG,CARD6,CBL,CCL26,CCL3,CCL5,CCN1,CCND2,CCND3,CCR7,CD160,CD44,CD53,CD74,CD80,CDC42EP3,CDC6,CDCP1,CDH5,CDKN1A,CMTM2,CRISPLD2,CSF1,CST7,CXCL10,CXCL8,CXCL9,CXCR3,CXCR4,CYBB,CYP11A1,CYP24A1,DGKE,DHFR,DUSP4,EDARADD,EGR2,EOMES,EPSTI1,EVI2A,EVL,EXOC2,FASLG,FDX1,FGL1,FMNL2,FNBP1,FNDC3B,FOS,FOSB,FUT7,GFI1,GIMAP4,GM2A,GNG2,GNRHR,GPR18,HAS2,HK1,HLA-B,HLA-DRA,HLA-G,HMOX1,HSD11B1,HVCN1,ICAM1,IFNB1,IFNG,IL10,IL10RA,IL10RB,IL12RB1,IL17A,IL17F,IL18R1,IL18RAP,IL2,IL23R,IL2RA,IL2RB,IL6,IL7R,IRF1,ISG15,ITGB7,JUN,KLF2,KMO,LDLR,LGALS3BP,LIG4,LIN28B,LTA,MAP3K8,MCM3,MDM1,MDM2,MFHAS1,MLH1,MMP11,MMP13,MMP9,MPO,MYC,MYH7,MYO1F,NABP1,NDRG1,NFKBIA,NOS2,NPPA,NR4A2,NR4A3,OAS3,PCNA,PDE10A,PDE3B,PIM1,PIPOX,PITPNM1,PLEKHF1,PRF1,PRKCD,PRL,PSMB9,PTGS2,RASA3,RB1,RBM47,RCSD1,REN,RETN,RGL1,RGS2,RHOA,RNASEL,RNF157,RPS6KA1,RSAD2,RTP4,RUNX2,SDHC,SELE,SELP,SERPINA3,SERPINE2,SH2D1A,SLAMF1,SLAMF6,SLC7A11,SOCS3,SOD2,SQSTM1,ST6GAL1,STAT4,STOM,TAP2,TAPBP,TBX19,TBX4,TESC,TLR2,TM2D2,TMPRSS4,TNC,TNF,TNFAIP1,TNFAIP3,TNFAIP8L2,TNFRSF10B,TNFSF10,TRAF1,TRAT1,TRIM26,ULBP2,USP18,VCAM1,VEGFA,WNT7A,XRCC6	0.0121278	Yes
E2F1	transcription regulator	7.559	3.79e-34	ABCB1,ACAN,ACSL5,ACTR3,ALG5,ALPL,ANGPT2,APAF1,ARHGAP4,ATAD2,ATG5,ATG7,ATM,AURKA,AURKB,BAK1,BAX,BCL2L1,BCL2L11,BID,BIRC5,BNIP3,BRCA1,CA2,CALM2,CALR,CASP3,CASP7,CASP8,CASP9,CCNA1,CCNA2,CCNB1,CCNB2,CCND2,CCND3,CCNE1,CCNE2,CCNF,CCT2,CD274,CD44,CDC20,CDC25A,CDC25B,CDC45,CDC6,CDK1,CDKN1A,CDKN2A,CDKN2C,CDKN2D,CDKN3,CFLAR,CHEK1,CHEK2,CLIC1,COX5A,CTSB,CYP27B1,DBF4,DHFR,DIABLO,DLGAP5,DNMT1,DUSP10,DUSP2,DUSP4,DUT,E2F1,E2F2,E2F3,E2F4,E2F8,ECT2,EED,EGR2,EGR4,EIF2AK2,EIF3I,EPHB2,ERH,EXOSC9,EZH2,FANCD2,FAS,FBXO5,FEN1,FLT1,FOS,FOXM1,GABARAP,GINS1,GM2A,GMNN,GRAP,H2AC18,H2AC4,H2AC6,H2BC11,H4C8,HELLS,HMGB2,HMGN2,HNRNPD,HNRNPR,HSP90B1,HSPA8,HSPD1,HSPE1,ICAM1,IDH3A,IFNG,ILK,JPT1,JUNB,KCNA3,KDR,KIF23,LACTB,LCK,LTA4H,MAD2L1,MAD2L2,MAP3K14,MAP3K5,MCL1,MCM10,MCM2,MCM3,MCM4,MCM5,MCM6,MCM7,MDC1,MDM2,MLH1,MMP1,MMP3,MMP9,MT1G,MTHFD1,MUC4,MYB,MYBL2,MYC,MYH7,MYH9,NCL,NDC80,NEDD8,NFKBIA,NFKBIB,NMI,NPAT,NR4A3,NRIP1,NRSN2,NUDC,NUSAP1,ORC1,PCLAF,PCNA,PDCD5,PMAIP1,POLA2,POLD1,PPM1G,PPT2,PRIM1,PRIM2,PSMB9,PTTG1,QKI,RAB1A,RACGAP1,RAD51,RAD54L,RAN,RANBP1,RB1,RBL1,RFC2,RFC3,RFC4,RHOQ,RND3,RPA2,RPA3,RRM2,RUVBL1,SDHA,SELE,SERPINE1,SERPINF2,SINHCAF,SLC16A1,SLC32A1,SLC7A11,SMARCA5,SMARCD1,SMC4,SNRPC,SOD2,SRPRA,SRSF1,STK17B,STMN1,TAF9,TAP1,TAP2,TAPBP,TCF7,TERT,TGFB1,THBS1,TK1,TMX1,TNF,TNRC6C,TOP2A,TOPBP1,TP53BP2,TRAF2,TRAF3,TXNRD1,TYMS,UCP2,UGDH,UHRF1,UQCR11,UVRAG,VCAM1,VCP,VEGFA,VIM,VRK1,YARS1,ZFP36,ZNF22,ZNF672	1.94838e-25	Yes
SMARCA4	transcription regulator	9.016	4.53e-33	A2M,ABCA1,ABCB1,ABRACL,ACE,ACE2,ACSL5,AGMAT,AHR,AIM2,ALDH1A3,ANTXR2,ANXA10,AP1S2,APOBEC3G,APOL3,AREG,ARHGAP30,ARHGDIB,ARL4C,ATR,BAK1,BATF,BCL2A1,BCL2L1,BIN1,BIRC5,BNIP3,C19orf12,C1orf54,CARD16,CASP1,CASP3,CCL11,CCL2,CCNA2,CCND2,CCNE2,CCR1,CCR2,CCR6,CCR8,CCRL2,CD163L1,CD19,CD44,CD47,CD52,CD63,CD74,CDC25A,CDC6,CDKN1A,CDKN2A,CDKN2D,CEACAM1,CEBPB,CFP,CHEK1,CHEK2,CIITA,CLIC2,CNP,COTL1,CSF1,CSF2RA,CTSB,CTSH,CTSS,CXCL1,CXCL8,CXCR3,CXCR4,CXCR5,CXCR6,DHFR,DHRS9,DUSP4,DUSP6,DYSF,E2F1,EGR4,EMP3,ENO3,EPHB2,ETS2,FABP6,FADS3,FAS,FBP1,FCGR2A,FCHSD2,FFAR2,FKBP5,FN1,FOS,GADD45B,GADD45G,GAPDH,GBP1,GIMAP2,GMFG,GPR183,GPR68,GPX1,GSTO1,GYS1,HAPLN3,HCLS1,HCST,HENMT1,HEXB,HK1,HKDC1,HLA-B,HLA-C,HLA-DRA,HLA-E,HLA-F,HNMT,HS3ST1,ICAM1,ICAM2,IER3,IFI16,IFI27,IFI30,IFIT1,IFITM1,IFITM2,IFITM3,IFNG,IFNL2,IGFBP4,IGHG1,IL13,IL15RA,IL1A,IL1B,IL23A,IL4,IL5,IL6,IL7R,INHBA,INPP1,IRAG2,IRF1,ITGA5,ITGB1,JUN,KCNJ2,KDR,KIR2DL3,LAMC2,LEF1,LGALS1,LOXL2,LPXN,LRAT,MAFF,MAOB,MARCHF1,MC5R,MICB,MMP1,MT1H,MUC1,MXD1,MYB,MYC,NFATC1,NFKB2,NFKBIZ,NPC2,NRIP3,NRP2,NT5E,OCIAD2,PASK,PCP4L1,PDE4B,PDP1,PGK1,PGM2L1,PHLDA2,PKM,PLAUR,PLEKHG2,PLEKHO1,PLIN2,PMAIP1,POLB,POLE4,POMP,PPARGC1B,PSMB9,PSME1,PSME2,PTP4A1,PTP4A2,PTPN7,PTTG1,PTX3,RAB27A,RAC2,RAD21,RASSF1,RBL1,RETN,RGS1,RGS2,ROCK1,RRM2,RUNX2,S100A2,S100A6,SCG5,SEL1L3,SEMA7A,SERPINE1,SERPINE2,SERPINH1,SERTAD1,SKAP2,SLAMF9,SLC11A1,SLC2A3,SLC43A3,SLF1,SNAI1,SOCS2,SPHK1,SPOCD1,SPP1,ST3GAL1,ST6GALNAC4,STAMBPL1,SYK,TAOK3,TAP1,TAPBPL,TBX21,TCAF2,TCIM,TGFB1,THY1,TLR2,TMEM171,TMEM204,TNFAIP3,TNFAIP8,TNFRSF10C,TNFRSF14,TNFRSF9,TNFSF10,TNFSF13,TPK1,TREM1,TREM2,TRIM15,TRIM36,TUBB,TWF1,TXNRD1,TYMS,UBD,ULBP2,UNC13D,VEGFA,VIM,WIPF1,WNT7A,WT1	7.43126e-07	Yes
MAP3K8	kinase	6.743	9.74e-32	ADCY7,ANAPC15,ARHGAP22,BIRC3,BMP1,CAPG,CASP8,CBFB,CCL2,CCL20,CCL4,CCR1,CCR2,CD14,CD22,CD274,CD44,CD70,CD72,CD83,CEBPD,CFLAR,CH25H,CHI3L1,CHST11,CHST2,CIITA,CLIC5,CREBL2,CRISPLD2,CRLF2,CSF1,CSF2,CSF3,CSRNP1,CST7,CTSB,CTSZ,CXCL8,CXCL9,DOK2,DUSP6,EGR2,EHD1,FAAP24,FAM107B,FKBP5,FOS,FSCN1,GADD45B,GALNT15,GCA,GFI1,GGTA1,GPR160,GPR171,GPR176,GSR,HCAR2,HIF1A,HLA-A,HMOX1,HP,HTRA4,ICAM1,IER3,IER5,IFNB1,IFNG,IFNGR1,IL10,IL12A,IL12B,IL1A,IL1B,IL1R1,IL2,IL23A,IL4,IL5,IL6,INHBA,JUN,JUNB,KCNJ2,KIF5C,LCN2,LGALS3BP,MAD2L1,MARCO,MDFIC,MILR1,MMP12,MMP9,MRTFA,NCEH1,NEK6,NFAM1,NGF,NICOL1,NOS2,OSMR,PIK3R3,PLIN2,PPARGC1B,PPP1R10,PSMB8,PTGER2,PTGER4,PTGS2,PTX3,RASGRF1,RCSD1,RGS3,RHOF,RPL22L1,S100A10,SBK1,SBNO2,SERPINE2,SIX1,SLA,SLC22A4,SLC39A14,SNN,SOCS3,SPATS2L,SPHK1,SPP1,SRGN,ST14,STAT3,STAT4,STK17B,SULF2,TAPBP,TAPBPL,TBX21,TDRKH,TICAM1,TIMELESS,TIMP1,TLR2,TNF,TNFRSF12A,TSPAN33,TUBB6,USP42,VIM	0.0336923	Yes
ZBTB10	transcription regulator	8.641	2.85e-31	ACOD1,ADAM8,ANXA1,ARID5A,B2M,BATF3,BCL2L11,BIRC5,BST2,CARD9,CCL1,CCL4L2,CCL5,CCR7,CD1D,CD244,CD274,CD40,CD80,CD83,CD86,CD8A,CHUK,CLEC5A,CREB3,CX3CL1,CXCL3,CXCL5,CXCL9,CYBB,DHX58,DTX3L,FCER1G,FLT1,HK1,HPSE,IDO1,IFI27L2,IFIH1,IFIT2,IFNB1,IL10,IL10RB,IL12A,IL12B,IL15,IL1B,IL1RN,IL2,IL20,IL23A,IL27,IL2RA,IL32,IL4R,IL6,IRF1,IRF2,IRF4,ISG15,ISG20,KLRK1,LGALS9,LRRK2,LTA,LY9,MALT1,MAP3K14,MX1,MYD88,NKRF,NOD1,NR4A3,NT5C3A,OPTN,PARP9,PRKCQ,PTGS2,PTPN22,RELA,RIGI,RIPK2,RTP4,SAMHD1,SASH3,SEMA7A,SERPINE1,SP4,STAT2,STAT5A,STING1,TIGIT,TNF,TNFRSF14,TNFRSF1A,TNFRSF8,TNFSF15,UNC93B1,XAF1,ZBP1	7.8358e-15	Yes
CSF3	cytokine	2.117	3.25e-31	ACTN1,ADGRE1,ARHGDIA,ARPC5,ARPC5L,BATF,BAX,BCL2L1,BIRC3,BIRC5,C3AR1,CAMK1,CAPG,CCL2,CCL3,CCL5,CCND2,CCND3,CCNE1,CCR7,CD14,CD177,CD300LF,CD44,CDK5,CEBPB,CEBPD,CEBPE,CISH,CSF3R,CST3,CTLA4,CTSD,CX3CR1,CXCL5,CXCL8,CXCR2,CXCR4,CYBB,DUSP6,EDN1,EGR2,ENPP2,ENTPD1,ERAP2,ETS1,FCGR1A,FLOT1,FOS,FPR1,GADD45B,GADD45G,GFI1,GNB4,GNLY,GPR183,GUCY1B1,GZMB,GZMH,HLA-DPA1,HLA-DQA1,HLA-DRA,HLA-DRB1,HMOX1,HSPD1,ICAM1,IFNG,IL10,IL12B,IL1RN,IL2,IL4,IL6,IL7,ITGAM,ITGB2,JAK3,JUN,KLRC1,KLRC2,LBP,LCN2,LTA,LTB,LTF,LY96,MCL1,MET,MMP9,MPO,MYC,NFATC1,NFIL3,ODC1,PDCD1LG2,PIM1,PLCB2,PRKCA,PRKCB,PRKCG,PROK2,PTGS2,PTK2B,PYHIN1,RAB27A,RARA,RGS1,S100P,SELL,SOCS1,SOCS3,SPI1,STAT3,TFRC,TGFB1,TLR2,TLR4,TLR8,TNF,TNFAIP3,TNFRSF1A,TNFRSF1B,TNFSF10,VCAM1,VEGFA	NA	No
BTK	kinase	6.631	9.04e-31	BCL2L1,BTK,C1D,CBL,CCL4,CCND2,CCND3,CCNE1,CCR7,CCT6A,CD2,CD274,CD38,CD40,CD69,CD86,CDC25A,CDKN1A,CEBPB,CISH,CTSA,CXCL10,CXCL8,CXCL9,CXCR4,DCSTAMP,E2F1,ETS1,HELLS,HMOX1,ICOS,IFI35,IFI44L,IFIT1,IFIT3,IFITM1,IFNG,IFNGR2,IFNL2,IGLL5,IL10,IL10RA,IL12B,IL13,IL1A,IL1B,IL21R,IL27,IL2RA,IL4I1,IL5,IL6,IRF1,IRF4,IRF9,ISG15,ISG20,ITGAX,ITGB3,JUN,MDM2,MPO,MTHFD2,MX1,MX2,MYC,NCL,NFATC1,NFKB2,OAS2,OAS3,PIM1,RB1,RELA,RELB,RP2,SELP,SLC2A3,SPI1,SPN,STAT1,TLR9,TNF	3.72293e-15	Yes
FOXM1	transcription regulator	7.304	1.13e-30	ACE,ACE2,ANXA1,ASPM,ATF2,AURKA,AURKB,BIRC5,BRCA2,BRIP1,BUB1B,CAMK2D,CASP3,CCL11,CCL2,CCL5,CCNA1,CCNA2,CCNB1,CCNB2,CCND2,CCNE1,CCNE2,CCNF,CD44,CDC20,CDC25A,CDC25B,CDC25C,CDCA2,CDCA3,CDCA8,CDK1,CDKN1A,CDKN2A,CDKN2C,CDKN2D,CDKN3,CENPA,CENPE,CENPF,CKS1B,CKS2,CRP,CSF1,CXCR3,EZH2,FLT1,FN1,FOS,FOXF1,FOXM1,FUT4,GLB1,GTSE1,HMOX1,IFITM1,IL1A,IL1B,IL1RN,IL6,ITGA5,ITGB1,JUN,KDR,KIF20A,KIF23,KIF2C,LDHA,LEF1,MAD2L1,MET,MKI67,MMP9,MYC,NBN,NEK2,NES,NFKB1,NFKB2,NUF2,PARP1,PCNA,PECAM1,PGK1,PLAUR,PLK1,PLK4,PRC1,PROM1,PRR11,PTTG1,RAD51,RELA,RMI1,RRM2,SNAI1,SOD2,SQSTM1,STAT3,STING1,STMN1,TBK1,TGFBR2,TOP2A,TWIST2,VCAN,VEGFA,VIM,ZEB2	5.36905e-52	Yes
IRF3	transcription regulator	8.745	1.14e-30	ADAM9,ADAR,APOBEC3H,B2M,B4GALT5,BIRC2,BIRC3,BST2,BTLA,CALHM6,CCL19,CCL2,CCL3,CCL5,CCRL2,CD1B,CD274,CD40,CD58,CD70,CD86,CDKN1A,CLIC4,CMPK2,CX3CL1,CXCL1,CXCL10,CXCL8,CXCL9,DAXX,DHX58,EIF2AK2,FAS,FCGR1A,FN1,FST,FUT2,GBP1,HELZ2,HLA-F,ICAM1,IFI27,IFI27L2,IFI44,IFI44L,IFI6,IFIH1,IFIT1,IFIT2,IFIT3,IFNB1,IFNE,IFNG,IFNK,IFNL1,IFNL2,IL10,IL12A,IL12B,IL15,IL17A,IL1A,IL1B,IL20,IL23A,IL27,IL4,IL6,IRF1,IRF5,IRF7,ISG15,ISG20,JUNB,KLRK1,LAG3,LCN2,MMP3,MMP9,MX1,NECTIN2,NLRC5,NOS2,NRAP,NT5C3A,OAS1,OAS3,PARP12,PARP14,PLAC8,PMAIP1,PML,PNP,PVR,RIGI,RSAD2,SAMD9L,SAP30,SELE,SORL1,STAT1,STAT2,STK4,TAP1,TDRD7,TLR3,TLR4,TMPO,TNF,TNFAIP3,TNFRSF4,TNFSF10,TNFSF15,TNFSF4,TREX1,UBE2L6,USP18,VCAM1,VIM,ZBP1,ZC3HAV1	3.697e-35	Yes
EP300	transcription regulator	7.548	2.17e-30	ABCA1,ACHE,ADAM12,ADORA2A,ALDOA,ANXA6,ARHGEF3,ARID5A,ATG5,ATG7,B2M,BANK1,BAX,BCL2L1,BDKRB2,BIRC5,BMF,BRCA1,BTK,CA2,CAMK2D,CAMK4,CAPG,CARD6,CBL,CCL2,CCL3,CCND3,CCNE1,CCR7,CD160,CD19,CD274,CD53,CD80,CDC25A,CDC42EP3,CDCP1,CDKN1A,CDKN2A,CFLAR,CPT1A,CRISPLD2,CSF3,CST7,CXCL8,CXCR4,CYP11A1,CYP19A1,DGKE,DHFR,DIO1,DNMT1,DUSP4,E2F1,EDARADD,EDN1,EGR2,EPHB2,EPSTI1,EVI2A,EVL,EXOC2,FASLG,FDX1,FMNL2,FN1,FNBP1,FNDC3B,FOS,FTH1,GFI1,GIMAP4,GK,GM2A,GNG2,GPR18,H4C6,HK1,HK2,HLA-B,HLA-G,HMOX1,HSD11B1,HSP90AB1,HVCN1,IFNB1,IL10RA,IL12RB1,IL15RA,IL17A,IL17F,IL17RA,IL18R1,IL18RAP,IL1R1,IL2,IL23R,IL2RA,IL6,IL7R,IL9,ITGB2,ITGB7,JUN,KDR,KMO,KRT16,LAMC2,LDHA,LGALS3BP,LIG4,LIN28B,LTA,MAP3K8,MCM3,MDM1,MDM2,MET,METTL1,MFHAS1,MKI67,MME,MMP1,MMP11,MMP9,MRC1,MSH5,MYC,MYO1F,NABP1,NDRG1,NFKBIA,NKX3-1,NOS2,NPPA,OAS3,OLR1,PARP1,PDCD1LG2,PDE10A,PFKFB3,PGK1,PIM1,PIPOX,PITPNM1,PKM,PLA2G7,PLAA,PLEKHF1,POLE4,PRKCD,PRL,PTGS2,RAD51,RASA3,RB1,RCSD1,REN,RETN,RGL1,RHOA,RNASEL,RNF157,RPS6KA1,RSAD2,RTP4,RUNX2,SCT,SELE,SERPINE1,SH2D1A,SLAMF1,SLAMF6,SLC16A3,SLC2A3,SLC7A11,SMAD7,SOCS3,SOD2,SPHK1,ST6GAL1,STAT4,STOM,TBX19,TBXAS1,TERT,TESC,TGFBR1,TGFBR2,TK1,TLR2,TM2D2,TMPRSS4,TNC,TNF,TNFAIP1,TNFAIP3,TNFAIP8L2,TNFRSF10B,TRAF1,TRAT1,TRHR,TRIM26,UBE2C,ULBP2,USP18,VEGFA,WNT7A,XBP1,XRCC6	0.00427105	Yes
IRF8	transcription regulator	4.287	2.42e-30	ACVRL1,ADGRE1,ARID5B,ATF3,B2M,BANK1,BAX,BCL2L1,CASP3,CBL,CCL5,CCR2,CCR6,CCR7,CD14,CD37,CD4,CD40,CD74,CD80,CD83,CD86,CDKN1A,CEBPE,CFB,CIITA,CREM,CSF1R,CSF3R,CTSS,CXCL10,CXCL16,CXCL9,CYBB,DAB2,EGR2,ETV6,FAS,FOS,GABRR2,GBP1,GNA15,ICAM1,IDO1,IFI44L,IFI6,IFIT2,IFNB1,IFNE,IFNG,IFNK,IL12A,IL12B,IL13,IL15,IL17RA,IL1B,IL1RN,IL27,IL4,IL5,IL6,IRF4,IRF5,IRF7,IRF8,ISG15,ITGAM,JAK1,KCNJ5,KCNK4,KCNK6,KCNQ1,KLF6,LIF,LSP1,LTF,MAFB,MAP4K4,MDM2,MET,MMP9,MS4A1,MSR1,MYC,NFATC1,NFKB1,NOS2,OAS1,OAS3,PMAIP1,PML,PRDM1,RASSF5,RIGI,SRGN,STAT1,STAT2,STX11,STX2,STXBP2,TERT,TK1,TLR3,TLR4,TLR9,TNF,TNFSF10,TNFSF13B,TREM2,TRIM21,TWIST2,TYROBP,ZEB2	2.19925e-05	Yes
TP73	transcription regulator	4.696	2.77e-30	ABCB1,ABCC1,ACTN2,ADA,ADAM10,ADAM19,AEN,ANGPTL4,ARHGAP22,ATF3,ATG5,ATG7,ATM,AURKA,B2M,BAK1,BAX,BCAR1,BCL2L11,BDKRB2,BHLHE40,BID,BIRC2,BIRC5,BLZF1,C3,CASP1,CASP3,CASS4,CCL2,CCN1,CCNA2,CCNB1,CCND3,CCNF,CCR4,CCR7,CCR8,CD3D,CD3E,CD83,CDC20,CDC25B,CDC25C,CDC42EP2,CDK1,CDKN1A,CDKN3,CKS2,CLEC7A,COL5A2,CTSD,CX3CL1,CXCL1,CXCL2,CXCR5,CYBA,CYP21A2,DAB1,DCLRE1A,DDIT4,DHFR,DMC1,DRAM1,DTYMK,E2F1,EDN1,ELOC,ENG,FAS,FEN1,FLOT2,FLT1,FN1,FOXF1,FST,FUCA1,G0S2,G6PD,GPR137B,GPR176,GRK5,GRN,GTSE1,H2BC11,H2BC9,HAPLN3,HAS3,HBEGF,HIF1A,HIVEP1,HPSE,IDH2,IER3,IFNB1,IGFBP4,IL1B,IL4R,IL6,IL7,INPP4A,INPP5D,IQGAP1,IRF5,ITGA1,ITGA5,ITGAX,ITGB2,ITGB7,JAK2,KCNQ1,KIF22,KIF23,LASP1,LBH,LCP1,LDHA,LIG1,LIMA1,LIMK1,LIN28B,LRG1,LY6D,MAP4K4,MCM6,MCM7,MDK,MDM2,MLH1,MMP13,MMP14,MMP19,MPZL2,MTHFD1,MYC,MYH9,NDRG1,NECTIN2,NEXN,NFKB1,NLRC4,NRGN,NTRK1,P2RX4,PARVB,PARVG,PDLIM1,PDPN,PECAM1,PIK3R3,PLAU,PMAIP1,PML,PNRC1,PPP4R2,PRAG1,PRL,PROCR,PSRC1,PTCRA,PTGES,PTP4A3,RAN,RB1,RBX1,RHOU,RIPOR3,RNF144B,RRM2B,RUNX1,S100A2,SAT1,SERPINA1,SERPINA3,SERPINB6,SERPINE1,SERPINE2,SERPINF1,SERPING1,SFN,SH3BP1,SHISA5,SNAI1,SPHK2,SPINK2,SPP1,SRF,STARD8,STMN1,TAP1,TERT,TGFB1,THBS1,THY1,TIMP1,TNFAIP2,TNFRSF10A,TNFRSF10B,TNFRSF12A,TNFRSF1A,TNFRSF1B,TP53I3,TPP1,TPX2,TREM2,TRIM22,UBE2C,UBE2D1,UTF1,UVRAG,VEGFA,VEGFC,VIM,VMP1,XRCC6,YBX1,YWHAB	3.12122e-09	Yes
JUN	transcription regulator	7.87	1.14e-29	ABCB1,ACP5,AKT3,ALAS1,ALPP,ANKRD1,ANXA1,ANXA2,ARHGDIB,ATF3,BAK1,BAX,BCL2A1,BCL2L1,BCL2L11,BCL3,BIRC2,BIRC3,BIRC5,BMAL2,BRCA1,C1QB,C3,C3AR1,C5AR1,CALM2,CAMP,CAPN2,CAPNS1,CASP4,CCL2,CCL20,CCL8,CCN1,CCNA2,CCND2,CCND3,CD14,CD244,CD247,CD274,CD44,CD68,CDC20,CDK1,CDKN1A,CDKN2A,CFLAR,CFP,CLU,CPT1A,CSF1,CSF1R,CSF2,CSF3,CTSL,CX3CL1,CXCL1,CXCL10,CXCL16,CXCL3,CXCL5,CXCL8,CXCL9,CXCR1,CYCS,CYP11A1,CYP19A1,CYP1B1,DBH,DEFB103B,DICER1,DNMT1,DUSP5,DUSP6,E2F1,E2F7,EDN1,EHD4,EIF4A1,FAS,FASLG,FN1,FOLR2,FOS,FOSB,FOSL1,FTH1,FTL,GNRHR,GTF2B,HK1,HK2,HLA-B,HLA-G,HMOX1,HNRNPA2B1,HNRNPU,ICAM1,IFI16,IFNB1,IFNG,IGF2R,IGFBP4,IL10,IL12B,IL1A,IL1B,IL1RL1,IL2,IL23A,IL24,IL27,IL2RA,IL6,IL7R,IL9,IRAK3,ITGAM,ITGB1,JUN,JUNB,KDR,KRT16,LBP,LIF,MAOB,MDM2,MET,MMP1,MMP10,MMP12,MMP13,MMP3,MMP9,MSR1,MT2A,MTHFR,MYB,MYC,MYH9,NAMPT,NCF2,NDRG1,NEFH,NFATC1,NFKB2,NFKBIA,NFKBIZ,NGF,NOS2,NPPA,NRAP,NRCAM,OSM,OXTR,PCSK1,PDE4D,PEA15,PGLYRP2,PIM1,PLAU,PLAUR,PMAIP1,PPP2R2A,PRDX1,PRL,PTGES,PTGS2,PTPN6,PTPRO,PTX3,PXDN,RAB31,RARA,RASGRF1,RELB,RUNX2,S100A10,SAA1,SDK1,SERP1,SERPINB9,SERPINE1,SGK1,SH2D5,SLC2A3,SLC6A6,SLC8A1,SMAD7,SNRPB2,SNRPC,SNRPG,SOCS3,SOD2,SPHK1,SPP1,SPRR2A,SRP19,STAT1,STMN1,SULF2,SYK,TFRC,TGFB1,THBS1,TIMP1,TK1,TMSB4X,TNC,TNF,TNFRSF10A,TNFRSF12A,TNFSF15,TXN,VCAM1,VEGFA,VEGFC,VIM,XIAP,YWHAG,ZEB2,ZFP36	9.84544e-05	Yes
TP63	transcription regulator	3.693	3.34e-29	ABCB1,ACOD1,ACTN1,ADA,ADA2,ADAMTS1,ADAMTS9,ADM,ADRM1,AEN,AHR,ALDH1A3,AMIGO2,APAF1,APOBEC3H,AREG,ARID5B,ATF2,ATG3,ATG5,ATG7,ATM,BAX,BCAR1,BCL2L1,BCL2L11,BCL3,BDKRB2,BHLHE40,BRCA1,BST2,CAPN2,CAPNS1,CASP3,CCL22,CCN1,CCNA2,CCNB1,CCND2,CCND3,CCNE1,CCR1,CD47,CDC25C,CDC42,CDH3,CDK1,CDK17,CDK18,CDKN1A,CFLAR,CIITA,CKS2,COL4A1,COL4A2,COL6A3,CTSD,CTSH,CXCL17,CXCL8,CXCR4,CYP7B1,DAP3,DDIT4,DICER1,DNMT1,DOK1,DUSP10,DUSP6,E2F1,EDN1,EDN2,EGR2,ENG,FANCA,FAS,FBN1,FLOT2,FN1,FOS,FOSB,FOSL1,FOXF1,FSCN1,FSD1L,FST,FUBP1,FUCA1,FZD5,G6PD,GAPDH,GFI1,GPX2,GPX3,GREM1,HAS3,HBEGF,HIRA,HK2,HLA-DMA,HLA-DMB,HLA-DPA1,HLA-DQB1,HLA-DRA,HLA-DRB1,HLA-DRB5,HSBP1,HSP90AA1,HSPA8,ICAM1,IER3,IGHG1,IKBKE,IL13RA1,IL17A,IL17F,IL1A,IL1B,IL4R,IL6,INHBA,IRF4,IRF5,ISG15,ISG20,ITGA4,ITGB1,JAK3,JUN,JUNB,KCNMA1,KIF23,KLF6,KRT16,KRT17,KRT6A,KRT6B,KRT6C,LAMC2,LCN2,LIF,LOXL2,LYN,MAD2L1,MAFF,MAP2K3,MAP3K3,MAP4K2,MAP4K4,MCM10,MDC1,MDM2,MKI67,MLH1,MMP10,MMP13,MMP14,MMP9,MPZL2,MTHFD2,MUC4,MYB,MYC,NEDD9,NFE2L3,NID1,NRCAM,NT5E,OXTR,P4HB,PAK1,PCNA,PHC2,PI3,PIK3R3,PLAU,PLEKHA2,PLXND1,PMAIP1,PNPT1,PREX1,PRPF4,PSMB10,PTGS2,PTPN12,RAC2,RACGAP1,RAD51,RASA3,RASAL3,RASGRF1,RASGRP1,RASGRP3,RASSF2,RASSF3,RASSF4,RCC1,REL,RELA,RELB,REXO4,RHOU,RNF113A,ROCK1,RRAS,RRM2,RUNX1,RUNX2,S100A2,S100A4,S100A7,S100A8,S100A9,S1PR1,SERPINE1,SERPINF1,SFN,SH2B3,SLC2A3,SLC41A2,SLC7A11,SMAD7,SNAI1,SPRR2D,SPRR3,SRF,STC1,STMN1,STX1A,TACC3,TAP1,TERT,TGFB1,TGFB3,TGFBR2,THBS1,THY1,TIPIN,TMBIM6,TNC,TNFAIP8,TNFRSF10A,TNFRSF10B,TNFRSF1A,TNFSF10,TNFSF15,TOP2A,TP53I3,TPP1,TRAF1,TRAF2,TRAF4,TRIM22,UGT1A7,UHRF1,ULBP2,UVRAG,VEGFA,VIM,VMP1,VNN1,WDR77,WFDC2,WNT7A,XDH,ZEB2	2.66688e-05	Yes
HIF1A	transcription regulator	8.622	1.14e-28	ABCB1,ABCF2,ACAN,ACE,ADAM10,ADAMTS1,ADM,AHR,ALDOA,ALOX5AP,ANGPTL4,APLN,ARPC2,ATP2A2,AURKA,BAX,BCL2L1,BHLHE40,BID,BIRC2,BIRC5,BNIP3,BRCA1,CA9,CARS1,CCL2,CCL22,CCL5,CCN1,CCR2,CCR7,CCRL2,CD274,CD44,CD70,CDCA8,CDCP1,CDKN1A,CDKN2A,CEBPD,CEMIP,CORO1A,COX5A,COX8A,CPT1A,CSF1,CSF2,CTPS1,CTSD,CXCL8,CXCL9,CXCR1,CXCR4,CYP2S1,DDIT4,DNAJC5B,E2F3,ECE1,EDN1,EED,EIF4EBP1,EIF5A,ELF3,ENG,ENO1,ENO3,ENTPD1,ERO1A,ETS1,FAS,FHL3,FLT1,FN1,FOS,FSCN1,FUT11,FUT7,FYN,FZD2,GADD45B,GAPDH,GPI,H1-2,H2AC17,H2AC20,H2AC6,H2AX,H2BC12,H4C15,HIF1A,HK2,HLA-DRB3,HMOX1,HP,HSPA5,ICAM1,IDO1,IFNG,IL10,IL12A,IL12B,IL15,IL17A,IL17F,IL17RA,IL1A,IL1B,IL22,IL23R,IL27,IL4,IL6,IL7,IL9,IRF5,ITGA1,ITGA5,ITGB2,ITGB3,JMJD6,JUN,KLRK1,L3MBTL3,LDHA,LGALS1,LIFR,LIMS1,LOXL1,LOXL2,MAFF,MANF,MCL1,MCM6,MCM7,MET,METTL23,MKI67,MMP1,MMP12,MMP13,MMP9,MUC1,MYC,MYH9,NBN,NCOA4,NCR1,NCR2,NCR3,NDRG1,NDUFAF1,NDUFB2,NDUFS6,NEUROG3,NFKB1,NFKB2,NFKBIA,NFKBIZ,NOS2,NOX4,NPM1,NPPA,NR4A3,NT5E,P4HA1,PCK2,PFKFB3,PFKFB4,PFKP,PGAM1,PGF,PGK1,PIM2,PKM,PLAC8,PLAUR,PLK1,PLOD2,PMAIP1,PPIB,PRKCA,PROM1,PTGS2,PYGL,QKI,RAB20,RAPGEF6,RASSF1,REL,RELA,RELB,RIPK1,SAT1,SCG2,SDHA,SDHC,SERPINE1,SLC16A3,SLC16A4,SLC2A3,SLC36A4,SLC39A7,SLC8A1,SMAD7,SNAI1,SOCS3,SOD2,SPAG4,SPHK1,SSBP1,ST3GAL1,STAT1,STAT2,STAT3,STC2,SULF1,SUZ12,TBX21,TERT,TFRC,TGFB1,TGFB3,THBS1,TIMP1,TLR2,TLR6,TNF,TNFAIP2,TNFRSF11B,TNFSF10,TPI1,TRIM21,TXN,UQCR10,UQCR11,VASP,VCAM1,VEGFA,VEGFC,VIM,WNT1,WSB1,WT1,ZNF267	3.877e-07	Yes
FOXO1	transcription regulator	7.466	1.16e-28	ABCA1,ACAN,ACLY,ACSL5,AIFM2,AIP,ALAS1,ALOX5,ANGPT2,ANGPTL4,ANLN,ANXA3,APAF1,APLN,ASPM,ATF4,ATG5,BANK1,BAX,BCL2A1,BCL2L11,BID,BIRC3,BIRC5,BLNK,BNIP3,BRIP1,C1QA,CA2,CAMK4,CASP8,CCL2,CCL20,CCL4,CCNA2,CCNB1,CCNB2,CCR7,CD40,CD70,CD79B,CDC42EP3,CDH5,CDK1,CDKN1A,CDKN2A,CDKN2C,CDKN2D,CEBPD,CENPF,CFLAR,CH25H,CHFR,COL4A1,COL4A2,CPT1A,CPT1B,CTSK,CXCL10,CXCL8,CYCS,CYP27A1,CYP7B1,DAPK1,DCSTAMP,DDIT4,DEFB4A,DEPDC1,DEPP1,DLGAP5,EDN1,EGR2,EGR4,EIF4EBP1,ELOVL5,EOMES,FAS,FASLG,FN1,FOS,FOSB,FOXM1,FOXP3,FST,FYN,GADD45B,GFPT2,GK,GPD2,GPI,GPX1,GPX3,GRN,GSTK1,HIF1A,HMOX1,HPD,HSP90AB1,HSPA5,HSPD1,HUS1,HYOU1,ICAM1,IER3,IFNG,IGLL5,IKZF1,IL10RB,IL15,IL17A,IL17RA,IL1B,IL1R1,IL22,IL23R,IL4,IL6,IL7R,ITGAM,ITGB2,ITGB6,JUN,JUNB,KIF11,KIF18A,KLF2,LCP2,LPIN2,LRAT,MCM5,MDM2,MMP1,MMP3,MMP9,MSRA,MYC,NAMPT,NCAPG,NEK2,NFATC1,NKX3-1,NOS2,NRP2,NUSAP1,PAK1,PAX5,PBK,PCK2,PDCD1,PIK3IP1,PMAIP1,PPARGC1B,PRC1,PRCP,PRDM1,PRKCD,PRL,PSMB6,PSMB8,PTGS2,PTPRC,RBL2,RELA,RIPOR2,RPIA,RPS6KA3,RUNX2,S1PR1,S1PR3,SELL,SERPINE1,SFN,SGK1,SLC25A19,SLC25A20,SLC25A22,SLC25A25,SLC25A30,SOD2,SPC25,SPTLC2,TBX21,TDO2,TGFB1,THBS1,TKT,TNF,TNFRSF9,TNFSF10,TOMM40,TRADD,TRAF1,TRAF2,VCAM1	0.000626305	Yes
REL	transcription regulator	8.047	1.6e-28	ACSL4,AGPS,AHR,ANLN,ARFGAP3,ARHGEF11,B2M,BCL2A1,BCL2L1,BCL3,BIRC3,BIRC5,BRCA1,CACNA1E,CAMK2D,CCL2,CCL20,CCL4L2,CCND2,CCR8,CD40,CD40LG,CD80,CD86,CDC6,CDKN1A,CIITA,COTL1,CR2,CREM,CSF2,CXCL10,CXCL3,CXCL8,CXCL9,DCLRE1B,DDX18,DHFR,DNAH1,DNASE1L1,DUT,E2F3,EDARADD,EGR2,EPHB2,EXOSC1,EZH2,FAS,FCER2,FN1,FOS,FOSL1,FOXP3,GADD45B,HBEGF,HLA-A,ICAM1,IER3,IFNB1,IFNG,IFNL1,IGFLR1,IGHG1,IGHM,IL12A,IL12B,IL13,IL1B,IL2,IL21,IL22,IL23A,IL27,IL2RA,IL3,IL32,IL4,IL5,IL6,IL9,IRF4,IRF5,IRF8,JUN,KCNK6,KDR,MAP3K8,MMP9,MYC,MYH7,NFATC1,NFKB1,NFKB2,NFKBIA,NFKBID,NOS2,NR4A3,PARP14,PDCD1,PIPOX,PMAIP1,POLB,RBL1,REL,RELA,RELB,RSAD2,SASS6,SH2B3,SLC7A6,SNAI1,SOD2,STAT3,STAT5B,TBCA,TNF,TNFAIP3,TNFRSF10A,TNFRSF10B,TNFRSF10C,TNFRSF13B,TNFRSF4,TNFSF10,TNFSF13B,TNFSF4,TTK,UBE2Z,VIM,VTI1A	3.48186e-10	Yes
TLR9	transmembrane receptor	9.434	1.65e-28	ABCA1,ACOD1,ADAMTS4,AIM2,ATF3,BAX,BCL2L1,BFSP2,CCL17,CCL2,CCL3,CCL4,CCL5,CCNA2,CCNB1,CCR7,CD27,CD274,CD300A,CD38,CD40,CD5,CD69,CD80,CD83,CD86,CERK,CISH,CSF1,CSF2,CSF3,CXCL10,CXCL8,CXCL9,EBI3,EDN1,FAS,FCER2,FCMR,FLT3LG,GADD45B,GCH1,HMOX1,ICAM1,IDO1,IER3,IFI35,IFI44L,IFIT1,IFIT2,IFIT3,IFITM1,IFNB1,IFNE,IFNG,IFNK,IFNL1,IFNL2,IL10,IL10RA,IL12A,IL12B,IL17A,IL19,IL1A,IL1B,IL2,IL21R,IL23A,IL2RA,IL4,IL4I1,IL6,IRAK4,IRF1,IRF4,IRF7,IRF9,ISG15,ISG20,LAIR1,LCN2,LIPG,LTA,MARCKS,MCL1,MX1,MX2,MYC,MYD88,NAMPT,NFKBIZ,NOS2,OAS2,OAS3,ORMDL2,PFKFB3,PRDM1,PROCR,PTGER2,PTGS2,RELA,RSAD2,S100A8,SERPINE1,SGMS2,SOCS1,SOCS3,SPHK1,SPTLC2,ST3GAL5,STAT1,STAT2,STYK1,TBX21,TGFB1,TIMP1,TLR4,TLR7,TNC,TNF,TNFRSF13B,TNFRSF1B,TNFSF10,TNFSF13B,UAP1,USP18,VAV2,XBP1,ZAP70	6.32305e-27	Yes
SP1	transcription regulator	9.581	4.93e-28	ABCA1,ABCB1,ABCD2,ACVRL1,ADA,ADAMTS1,AGER,ALOX5,ALPL,ANK1,ASS1,ATF3,ATM,ATP2A2,ATP2A3,B4GALT5,BAX,BIRC5,C1QBP,CAMP,CASP3,CCL2,CCL20,CCL22,CCL5,CCNA2,CCND2,CCND3,CD274,CD28,CD40,CD79B,CD99,CDC25B,CDC25C,CDH5,CDK1,CDKN1A,CDKN2A,CDKN2C,CDKN2D,CEACAM1,CEBPB,CEBPD,CENPX,CETP,CHI3L1,CIITA,CR2,CREM,CRYBB1,CSTB,CTSD,CXCL10,CXCL5,CXCL8,CXCR4,CYP11A1,CYP19A1,CYP1B1,CYP21A2,CYP7B1,DBF4,DBH,DHFR,DIAPH1,DIAPH3,DLC1,DNMT1,DNMT3A,E2F1,EHD1,EIF2AK2,ENG,EXO1,FABP6,FAS,FASLG,FDX1,FES,FLNA,FLT1,FN1,FOLR2,FOS,FOSL1,FOXM1,FOXP3,FPR2,FYN,GEN1,GNAI2,GSDME,H4C14,HAS2,HBEGF,HDAC1,HIF1A,HK2,HMOX1,HPSE,HSPA5,ICAM1,IFITM3,IFNB1,IFNG,IFNGR1,IGFBP4,IL10,IL12A,IL12RB2,IL15,IL1A,IL1B,IL21R,IL2RB,IL4R,IRAK3,IRF1,IRF4,ITGAD,ITGAM,ITGAX,ITGB3,JUN,KCNA3,KDR,KLF1,KLF6,KRT16,LDLR,LIPA,LRG1,LTB,MAOB,MARCKS,MAT2B,MCL1,MET,MIER1,MMP1,MMP11,MMP14,MMP9,MRC1,MSH6,MUC4,MYBL1,MYBL2,MYC,MYH7,NCF2,NDRG1,NEIL3,NES,NFKB1,NFKBIA,NOX4,NPPA,NTRK1,P2RX7,PARP1,PCDH17,PDE6B,PDGFRA,PGK1,PIM1,PKM,PLAA,PLAU,PLAUR,PMAIP1,PNPT1,POLB,POLD1,PREX1,PRKCA,PRKCB,PRKCD,PROCR,PROM1,PSIP1,PTCRA,PTGER4,PTGS2,PTPN1,PTTG1,PYY,RAD54L,RANBP1,RARA,RASGRP2,RB1,RBL1,RELA,RRAS,RRM2,RUNX2,SCT,SELL,SERPINE1,SERPINE2,SGK1,SIGIRR,SLC11A1,SLC22A4,SLC2A3,SLC39A8,SLC4A7,SMAD7,SNAI1,SOAT1,SOCS1,SOD2,SPN,SPP1,SRC,STAT1,STAT3,STX1A,TCF7,TERT,TFPI2,TGFB1,TGFBR1,TGFBR2,THBS1,TIMP1,TLR2,TNC,TNF,TNFAIP3,TNFRSF10B,TNFRSF4,TNFSF10,TNFSF11,TNFSF14,TRIB1,TXNRD1,TYMS,UBC,UFD1,UGDH,VEGFA,VIM,VWF,ZEB2	2.26266e-05	Yes
TNFSF13B	cytokine	5.663	8.18e-27	ADAMTS12,ADGRG3,ADORA2A,APLN,ARCN1,ASS1,AURKB,BAK1,BAX,BCAR1,BCL2L1,BCL2L11,BTLA,C2,CCL2,CCL4,CCND2,CCR1,CCR7,CD274,CD40,CD40LG,CD70,CD74,CD80,CD83,CD86,CR2,CSF2,CTSS,CXCL6,CXCL8,CXCR5,DUSP5,ECT2,FAS,FCER2,FFAR2,FGR,FLT3,FOSL1,FPR2,GPR183,GPR55,HAVCR2,HCAR2,HELLS,HLA-DMB,HLA-DOA,HLA-DQA1,HSH2D,ICAM1,IL10,IL15,IL18RAP,IL1RN,IL2RG,INHBA,ITGA1,JUN,MALT1,MAP3K14,MCL1,MEFV,MMP9,MYBL2,MYC,NAMPT,NFKB2,NR4A2,OCSTAMP,PGF,PIM2,PLAUR,PLEK,PLK1,POU2AF1,PRDM1,RELB,RFFL,SELL,SH2B2,SPP1,TFG,THBS1,TNFAIP6,TNFRSF12A,TNFRSF8,TNFSF14,TRAIP,XIAP	1.04505e-06	Yes
TLR2	transmembrane receptor	6.205	1.84e-26	AIFM1,APOBEC3G,ATF3,BAX,CASP3,CCL2,CCL5,CCR1,CCR2,CCR5,CD1B,CD1C,CD40,CD40LG,CD69,CD70,CD80,CD86,CDKN1A,CEBPB,CEBPD,CGAS,CISH,CR1L,CRP,CSF2,CSF2RA,CSF3,CXCL10,CXCL8,CXCL9,CYBB,CYLD,CYP27B1,DEFB103A,DEFB4A,EBI3,FASLG,FN1,FOS,FOXP3,FPR2,GP1BA,GZMB,HAVCR2,HLA-DQA1,HMOX1,HNRNPU,ICAM1,IFNB1,IFNG,IFNL1,IFNL2,IL10,IL12B,IL13,IL15,IL15RA,IL17A,IL1A,IL1B,IL1RN,IL2,IL23A,IL27,IL2RA,IL4,IL5,IL6,IRAK3,IRAK4,IRF1,ITGA4,ITGB7,KLF2,MCOLN2,MMP1,MMP13,MMP9,MPO,MX1,MYD88,MYH7,NFKB1,NLRP12,NOS2,NPPA,OLR1,OXTR,PTGS2,PTX3,RELA,SELE,SELP,SLC7A11,SOCS1,SOCS3,SQSTM1,STING1,TBX21,TGFB1,TLR2,TLR4,TNF,TNFAIP8L2,TNFSF10,TREM1,TRIM38,TSPAN33,VWF,XBP1	1.9694e-06	Yes
YAP1	transcription regulator	8.799	5.71e-26	ACAN,ACLY,ACSL4,ACTG1,ADAM9,ADAMTS1,ADCY7,ANK1,ANKRD1,ANLN,AP1AR,AREG,ARHGEF6,ARID4B,ASCL2,ATAD2,ATF4,ATR,AURKB,BAX,BCL2L1,BCL2L11,BIN1,BIRC5,BRI3,BST2,C19orf53,CASP3,CASP4,CASP8,CBL,CCL2,CCL22,CCL5,CCN1,CCNA2,CCNB1,CCNF,CCR7,CCRL2,CD274,CD44,CD80,CDC20,CDC42,CDC42EP3,CDC6,CDCA5,CDK1,CDKN1A,CFLAR,CIT,CKLF,COL4A1,COL4A2,COPG1,CPT1A,CSF1,CSF2,CSF3,CTSD,CTSL,CXCL2,CXCL8,CXCR4,CYP11A1,CYP19A1,CYTIP,DAB2,DIAPH3,DICER1,DNASE1L3,DTYMK,E2F1,E2F4,E2F7,EDN1,EGR2,EHD1,FAS,FLNA,FN1,FOS,FOSB,FOXM1,FST,FTL,GINS1,GNG2,GREM1,H2AX,HBEGF,HLA-B,HLA-E,HLA-F,HMGN2,HMMR,HMOX1,HP,ICAM1,IFI27,IFI35,IFI6,IFIT1,IFIT2,IFNGR1,IGFBP4,IGHM,IL10,IL12B,IL1A,IL1B,IL6,IL6ST,ILK,INHBA,INPP5D,ISG20,ITGA1,ITGA5,ITGB1,ITGB2,JAK1,JMJD6,JUN,KIF23,KIF2A,KIF4A,LATS2,LBR,LDHA,LIFR,LMNB1,LOXL2,LY75,MAPK11,MCM3,MCM6,MMP13,MMP14,MMP25,MRC1,MYC,MYH9,NAP1L1,NBN,NCSTN,NDRG1,NDUFB3,NEK2,NFKBIA,NLRC4,NOS2,NPPA,NRIP3,OLFM4,OXNAD1,P4HA1,PANX1,PARP1,PDE3B,PECAM1,PHACTR2,PIM2,PKM,PLK1,PLOD2,PMAIP1,PSMB8,PTGS2,PTPN1,RAB5IF,RAD51,RANBP1,RASSF4,RBX1,RELA,RPL22L1,RPL28,RPL36AL,RPS19BP1,RPS26,RPS27L,RPS9,RRM2,RUNX2,S1PR3,SELE,SERPINE1,SFN,SGK1,SHMT2,SLC1A5,SLC2A3,SMAD7,SRC,SRF,ST6GAL1,STAT1,STAT5A,SYK,TCF7,TEAD4,TERT,TFRC,TGFB1,TGFBR1,TGFBR2,THBS1,TIMP1,TK1,TNF,TNFAIP3,TNIP2,TOP2A,TRADD,TRAF2,TRANK1,TUBB,TXN,TYMS,UCP2,UHRF1,VCAM1,VEGFA,VIM,WASHC2A,XIAP,XPR1,YTHDF3	1.30675e-07	Yes
VDR	transcription regulator	3.975	3.13e-25	ACAA1,ACE,ACLY,ANGPT2,ANLN,ARHGEF3,ATM,BAX,BCL2L1,BRCA1,BUB1B,CAMP,CASP9,CCL2,CCNB1,CCND2,CCND3,CD14,CD274,CD38,CD44,CDC20,CDC45,CDKN1A,CDT1,CEBPB,CENPA,CENPH,CENPS,CHAF1A,CHAF1B,CISH,COL4A1,COL4A2,CPT1A,CSF1,CSF2,CTSK,CXCL10,CXCL8,CYP19A1,CYP24A1,CYP27B1,DCTPP1,DOK1,EDN1,EZH2,FABP6,FEN1,FN1,GADD45G,GNAI2,GPX3,H2AZ1,HK2,HMGN2,ICAM1,IER3,IFI44L,IFNB1,IFNG,IL12B,IL17A,IL1A,IL1RN,IL2,IL22,IL4,IL6,IMMT,INCENP,IQGAP1,ISG15,ITGB7,JUN,KCNE4,KIF11,KIF22,LBH,LDLR,LEF1,LGALS1,MAD2L1,MYC,MYD88,NASP,NCAPD2,NDUFV2,NEDD9,NFATC1,NGF,NOD2,NPPA,NUSAP1,ODC1,PLIN2,PPARGC1B,PPP1CA,PRC1,PRL,PTGS2,PYY,RAC1,RAD51AP1,RAPGEF1,RB1,RELA,RELB,REN,RGCC,RUNX2,S100A8,S100A9,SELE,SERPINC1,SLC25A20,SLC27A2,SLC34A2,SLC51A,SLC7A7,SLC9A8,SOCS1,SOCS3,SPAG5,SPP1,SRC,STAT4,TERT,TK1,TLR2,TNFSF11,TPX2,TRPV5,TXN,UCP2,VASP,VEGFA,WSB1,ZYX	1.21241e-07	Yes
FOS	transcription regulator	5.316	4.73e-25	ABCB1,ABCC1,ACP5,ACTG1,ADAM12,ADD2,AGPS,ALAS1,ALDH1A3,ALPP,AP3D1,APLN,ARF1,ARID3A,ARPC5,ASAP1,ASL,ATF3,B4GALT1,BCL2L11,BMAL2,BRCA1,BRCA2,C3,C3AR1,CA2,CALU,CAMK2D,CAMP,CAPN2,CASP3,CASP4,CCL2,CCL20,CCL5,CCNA2,CCNE1,CD14,CD244,CD274,CD38,CD44,CD68,CELF2,CFLAR,CFP,CHI3L1,CLU,CSF3,CTSB,CTSH,CXCL16,CXCL3,CXCL8,CXCL9,CXCR1,CYCS,DBH,DNMT1,DSG3,E2F7,EDN1,EGR2,ENO1,ESM1,FARS2,FASLG,FBN1,FEZ2,FHOD1,FN1,FOLR2,FOS,FOSB,FOSL1,FTH1,FZD5,GIT2,GM2A,GNRHR,GSR,HAS2,HDAC1,HIPK3,HK2,HLA-B,HMMR,HMOX1,HSP90B1,HSPA5,ICAM1,IFI16,IFNB1,IFNG,IKZF1,IKZF3,IL10,IL12B,IL1A,IL1B,IL1RL1,IL2,IL23A,IL27,IL6,IRAK3,IRF4,ITGB1,JUN,JUNB,KIF2A,KLF6,KRT13,LDHA,LGALS3BP,LPCAT3,LRP8,MAP4K4,MCL1,MCM5,MDM2,MET,MGAT4A,MLH1,MMP1,MMP10,MMP13,MMP3,MMP9,MPZL2,MT1A,MT2A,MXD1,MYC,MYH9,NAMPT,NCF2,NFATC1,NFIL3,NFKB2,NGF,NPPA,NR1H3,NRG1,NRIP1,NSD2,NUBP1,OCIAD2,OCM,ODC1,OXTR,PAOX,PCNX1,PDE6B,PDPN,PFN1,PIM1,PKN1,PLAU,PLAUR,PMAIP1,PPP2R2A,PRDM1,PRDX1,PRL,PSMA2,PSMA7,PSMB3,PTGS2,PTP4A1,PTP4A2,PTPN12,PTPRO,PTTG1,QKI,RAB31,RALB,RARA,RIPK1,RPS9,RUNX1,RUNX2,RUNX3,S100A10,S100A8,S100A9,SAP18,SDK1,SEC23B,SEMA4D,SERPINB9,SERPINE1,SERPINE2,SFRP4,SIRPA,SIRT6,SLAMF7,SMAD7,SNAI1,SNAP23,SNN,SOCS3,SPHK1,SPP1,STK3,STMN1,STX11,SULF2,TAFA1,TBCA,TGFB1,TIMP1,TNF,TNFRSF11B,TNFSF11,TPM4,TPP1,TREM1,TRIB2,TUBB,TXN,VCAM1,VEGFA,VEGFC,VIM,WNT1,WNT7A,XAF1,XDH,XPO1	6.86034e-06	Yes
EGFR	kinase	7.599	5.81e-25	ACOT7,ACTB,ACTN3,AMD1,ANXA1,AREG,ARMC6,ASCL2,B3GNT2,B3GNT5,B4GALT5,BAX,BCL2L1,BCL2L11,BIRC5,CAPZA2,CASP3,CASP4,CBL,CCL2,CCL5,CCNA2,CCT5,CD274,CD33,CD47,CD63,CDCP1,CDK1,CDKN1A,CDKN2A,CEBPB,CEP55,CHCHD2,CHI3L1,COL5A2,CSF2,CST3,CTSK,CUL1,CXCL10,CXCL5,CXCL8,CXCR4,CYP19A1,DEFB103B,DHRS7,DSC2,DUSP4,E2F1,E2F2,E2F3,EDEM1,EHD1,EIF4A1,EIF5A,ELK1,ERAP1,ERAP2,ERCC6L,FAP,FBN1,FKBP11,FN1,FOS,FOSL1,FOXP3,GABPB1,GALNT10,GBP1,GCLM,GMPPA,GNPDA1,GRN,GZMB,HAS2,HBEGF,HERPUD1,HIF1A,HIRA,HK2,HM13,HMGB3,HNRNPA2B1,HNRNPD,HNRNPH1,HP,HPCAL4,HSP90B1,HSPA5,HSPE1,ICAM1,IER2,IER3,IFIT2,IFNG,IGF2BP3,IGFBP4,IL10,IL13,IL1B,IL6,IL9,INTS13,IQGAP2,IRF1,ITGB6,JUN,JUNB,KPNB1,KRT16,KRT17,LAMC2,LCN2,LDHA,LDLR,LEF1,LRP8,LYAR,MARCKS,MCL1,MET,MGAT1,MGAT4A,MGAT5,MME,MMP1,MMP13,MMP14,MMP9,MT1F,MT1M,MTHFD1,MTHFR,MUC1,MYBL2,MYC,NCL,NFKBIA,NOS2,NPPA,NSF,NT5E,NUDC,NUP210,ODC1,OSMR,PAIP2,PBK,PCNA,PKM,PLAU,PLAUR,PLK1,PRF1,PRKAR1A,PROM1,PSMB1,PSMB2,PSMB3,PSMB4,PSMB6,PSMB7,PTGER2,PTGER4,PTGES,PTGS2,PTPRE,PTTG1IP,RAD51,RANBP1,RB1,RELA,RHEBL1,RND3,RP2,RPN1,RRAS,RUNX1,RUNX2,S100A2,SDF2L1,SDHB,SEMA4D,SEMA7A,SERPINE1,SERPINE2,SLC25A32,SLC2A3,SLC37A4,SLC4A7,SLC7A11,SNAI1,SNX17,SOCS3,SPHK1,SRSF1,ST3GAL2,ST6GAL1,STAT3,STEAP4,STT3A,TBXAS1,TCOF1,TERT,TFRC,TGM2,THBS1,TIMM10,TMEM179B,TNC,TNF,TNFAIP6,TNFRSF11B,TNFSF11,TOP1,TRAF2,TTYH3,UBE2S,VCAN,VEGFA,VIM,VSIR,XIAP,XRCC6,XRN2,ZEB2	8.40249e-06	Yes
MYB	transcription regulator	4.67	1.18e-24	ACAP1,ADA,ADAM12,ADM,ANPEP,ATF3,AURKA,B2M,BANK1,BAX,BCL2L1,BHLHE40,BIRC5,BLNK,BMF,BRCA1,C15orf48,C3,CCL1,CCL17,CCL19,CCL2,CCL22,CCL27,CCNA1,CCNB1,CCND3,CCNE1,CCR2,CD14,CD4,CDK1,CELA2A,CLTA,COL4A1,CSF2,CSF3,CXCL16,CXCR4,DNTT,EZH2,FN1,FOXM1,FUT8,GFI1,GPR18,GSTM1,HIF1A,HK2,HSPA5,HSPA8,ICAM1,IFNG,IGLL5,IKBKE,IL10,IL13,IL18R1,IL1A,IL2RA,IL4,IL5,IL6,IL7R,IQGAP1,JAK2,JUN,KDR,LCN2,LIF,MAFB,MMP1,MMP11,MMP3,MYB,MYC,MZB1,NEDD9,NEURL3,NFKB1,NFKB2,NOD2,NRAS,P2RY13,PCNA,PRAG1,PTCRA,PTGS2,PTPN22,RBL1,REL,RGCC,RGS8,SLC16A3,SLC16A4,SLC1A5,SLC27A2,SLC2A3,SNAI1,SOCS2,SPHK1,SPP1,TFEC,TMT1B,TNF,TNFRSF9,TRHR,VAV1,VIM,ZC3H12A	NA	No
TBX3	transcription regulator	8.906	2.14e-24	ADA2,ADAM19,ADAMTS14,ADAMTS2,ADAMTS5,ADAMTS9,ANLN,ARL8A,ASPM,ASS1,AURKA,AURKB,BIRC5,BUB1,BUB1B,CCNA2,CCNB1,CCNB2,CCND2,CCNE2,CCNF,CD274,CDC20,CDC25B,CDC45,CDC6,CDC7,CDCA2,CDCA3,CDCA8,CDK1,CDKN2A,CENPE,CENPL,CEP55,CHEK1,CKS2,CSNK1G1,DHFR,DUSP10,E2F7,E2F8,ECT2,EDN1,ESPL1,FBXO5,FOSL1,FOXM1,GJA5,GNG2,GPAT2,H2AX,IDH2,IL4I1,ITGB3,KCNK3,KIF11,KIF14,KIF15,KIF18A,KIF20A,KIF23,KIF2C,KIF4A,LBH,MAD2L1,MCM2,MCM3,MCM5,MCM7,MDM2,MKI67,MMP14,MMP9,MYC,NCAPH,NEK2,NPPA,NUF2,P4HA3,PBK,PCNA,PFKP,PIP4K2A,PLK1,PLK4,PRC1,PRPS1,PTTG1,RAD51AP1,RASGRP3,RBL1,RNASEH2A,RRM2,RUNX2,SERPINF1,SGO2,SLC8A1,SMC2,SNAI1,SPHK1,STMN1,TK1,TNC,TOP2A,TPX2,TRIP13,TTK,TYMS,UBE2C,VIM,ZEB2,ZWINT	1.80208e-99	Yes
CEBPA	transcription regulator	4.465	8.87e-24	A2M,ABCB1,ACLY,ACOD1,ADCY7,ADRB3,AKR1B1,ALOX5AP,ANPEP,ANXA1,APLN,APLNR,APOC4,ARL4C,ARL6IP5,ASL,ASS1,ATF4,BCL2A1,BIN1,C3,C3AR1,CA2,CAMP,CCL20,CCL3,CCL4,CCNA2,CCNB2,CCND2,CCR1,CD14,CD19,CD3G,CD7,CDC37,CDH5,CDKN1A,CEBPB,CEBPD,CEBPE,CELA2A,CETP,CHI3L1,CIITA,CKAP4,CPT1A,CSF1,CSF1R,CSF2RA,CSF3,CSF3R,CTSK,CXCL8,CXCR4,CYCS,CYP11A1,CYP19A1,DDX21,DHFR,DNMT1,E2F1,EDF1,EGR2,FCAR,FCGR1A,FLT1,FOS,FOXM1,G0S2,GABPB1,GAPDH,GBP1,GCH1,GLIPR1,GLRX,GPR84,GTF3A,HAS2,HBD,HCAR3,HDAC1,HLA-B,HMOX1,HP,HPR,HRNR,HSD11B1,HSPA5,ICAM1,ICAM2,IER3,IFI27,IFI6,IGFBP4,IGHE,IKZF3,IL10,IL12A,IL12B,IL1RN,IL2,IL4,IL6,IL6R,ISG15,ITGAL,ITGAM,ITGAX,JCHAIN,JUN,JUNB,KCNMB1,KLF2,KLRC1,KLRC4,KRT17,LCK,LCN2,LGALS1,LITAF,LST1,LTF,LYL1,MALT1,MAPKAPK2,METTL9,MMP13,MNDA,MPO,MT2A,MYBL2,MYC,NFATC1,NFATC2,NFIL3,NR1I2,NR4A2,OAS2,OLR1,ORM1,OXTR,PAX5,PCNA,PGD,PIK3CD,PLIN2,PLOD2,PLXND1,PPIF,PPP1R3C,PRDM1,PRL,PTAFR,PTGS2,PTPRC,PTPRE,PTX3,QKI,RAB31,RBL1,RETN,RGL1,RGS2,RUNX2,RUNX3,S100A8,S100A9,SECTM1,SERPINB1,SERPINE1,SERPINF1,SLC10A1,SOCS3,SOD2,SPI1,SPP1,SPRR1B,TANK,TBXAS1,THBS1,TLR9,TNFAIP6,TNFRSF10B,TNFRSF1A,TNFSF10,TRAF4,TRIB1,VCAN,VIM	NA	No
MAP3K7	kinase	4.98	9.77e-24	BCL2L1,BHLHE40,BIRC3,CASP3,CCL2,CCL20,CCL5,CCR7,CD14,CFB,CH25H,CMPK2,CSF2,CXCL10,CXCL8,CXCL9,DEFB4A,EDN1,EGR2,FGL2,GBP1,GBP2,GCH1,HAS2,HBEGF,HMOX1,IFI44,IFIH1,IFIT1,IFIT2,IFIT3,IFITM1,IFNB1,IFNG,IL10,IL12B,IL15,IL15RA,IL19,IL1B,IL2,IL6,IL9,IRF1,IRF7,ISG15,ISG20,ITGB1,JUN,MAP2K3,MMP1,MMP13,MMP3,MMP9,MYH7,NFATC2,NFKB1,NFKBIA,NFKBIZ,NGF,NOD2,NPPA,OAS2,OASL,PROM1,PTGS2,RELA,RGS2,RIGI,RNASEL,RSAD2,S100A9,SAA1,SELE,SERPINE1,SNAI1,SPHK1,TERT,TLR3,TNF,TNFSF10,TNFSF13B,VCAM1,XAF1	9.03627e-15	Yes
ZBTB17	transcription regulator	2.026	1.23e-23	ANLN,ASPM,AURKB,BHLHE40,BUB1B,CCNA2,CCNB1,CCNB2,CD46,CDC20,CDCA8,CDK1,CDKN1A,CENPF,CEP55,CKAP2,ECT2,FOXG1,FOXM1,HMMR,IER3,IQGAP3,JUN,KDM8,KIF11,KIF18B,KIF20A,KIF22,KIF2C,KIF4A,LDLR,MKI67,NCAPH,NDC80,NEK2,NOCT,NTRK1,NUF2,NUSAP1,ODC1,OSMR,PBK,PCBP1,PIMREG,PLK1,PMAIP1,PRC1,PSRC1,RACGAP1,RHOA,RRM2B,SGO1,SGO2,SOCS1,TNFAIP2,TOP2A,TPX2,UBE2C,ZBTB17,ZFP36	6.42439e-67	Yes
CHUK	kinase	8.017	1.4e-23	ACOD1,ACP5,ARL6IP5,ATF3,BCL2L1,C3,CCL19,CCL2,CCL22,CCL5,CCNB1,CCR1,CDC25A,CDKN1A,CEBPB,CEBPD,CH25H,CHUK,CLU,CSF1,CSF2,CTSB,CTSZ,CX3CL1,CXCL10,CXCL13,CXCL8,CYBA,CYP7B1,DNMT1,DUSP6,E2F1,ENPP2,FAS,FOS,GADD45B,GCH1,GM2A,GRN,HK2,HLA-A,HMOX1,HSP90AA1,ICAM1,IFI35,IFIT2,IFNB1,IFNG,IL10,IL12B,IL13,IL17A,IL1A,IL1B,IL1RN,IL2,IL22,IL23A,IL3,IL4,IL5,IL6,ISG15,ITGB3,JUNB,LCN2,LIFR,MMP10,MMP13,MMP9,MT2A,MXD1,MYC,NFKB2,NFKBIA,NGF,NID1,NOCT,PCNA,PLAU,PLD3,PLK1,PPARGC1B,PTGS2,PTX3,RB1,RELA,RELB,RGS16,SELE,SERPINE2,SGK1,SNX10,SOCS3,SPP1,SQSTM1,SRC,TK1,TLR3,TMEM176B,TNF,TNFAIP2,TNFAIP3,TNFRSF11B,TNFRSF1B,TNFSF13B,TNIP1,VCAM1,VEGFA,VEGFC	1.40558e-13	Yes
TYROBP	transmembrane receptor	4.541	2.01e-23	ABCC4,CCL2,CCL3,CCL7,CCR7,CD40,CD83,CD84,CD86,CXCL8,FCGR2B,FKBP15,GPX1,HLX,ICAM1,IDO1,IFNG,IL10,IL10RA,IL13RA1,IL1B,IL6,IRF8,ITGA5,ITGAM,ITGAX,ITGB1,KLRC2,KLRD1,LHFPL2,NCF2,NCKAP1L,NCR2,NOD2,NPC2,NRROS,PLEK,RBM47,SFT2D2,SH2B3,SIRPB1,SLC1A5,SPP1,TCIRG1,TGFB1,TMEM106A,TNF,TNFRSF1B,TREM2,TYROBP	0.0307798	Yes
IL17F	cytokine	2.781	2.78e-23	ACOD1,CCL1,CCL17,CCL19,CCL2,CCL20,CCL22,CCL3,CCL4,CCL8,CSF2,CSF3,CX3CL1,CXCL1,CXCL10,CXCL11,CXCL13,CXCL16,CXCL2,CXCL3,CXCL5,CXCL6,CXCL8,CXCL9,CXCR4,FASLG,FLT3LG,GBP5,GNLY,GSTM1,HLA-DRB4,HSPA6,ICAM1,IDO1,IFNG,IL10,IL13,IL15,IL16,IL1A,IL1B,IL2,IL2RG,IL32,IL36A,IL4,IL5,IL6,IL9,IRF1,LAG3,LIF,LY75-CD302,MMP1,MMP13,MMP3,OSM,PLCL1,PRF1,PTGS2,RUNX2,S100A9,TGFB1,TNFRSF1B,TNFRSF8,TNFSF10,TNFSF11,TNFSF13B,TNFSF14,TNFSF4,UTS2,XCL1,XCL2	3.9646e-06	Yes
XBP1	transcription regulator	7.897	1.54e-22	ADAM10,ALG2,ARCN1,ARFGAP3,ATF4,ATG5,ATP2A2,ATP6V0D1,BFAR,BLZF1,BNIP3,CALR,CCL5,CD274,COL4A1,COL4A2,COPB1,COPB2,COPE,COPG1,CPT1A,CREB3,CXCL8,DAD1,DDOST,DERL1,DNAJB11,DNAJB9,DNAJC1,DNAJC3,DUSP6,E2F1,EDEM1,EDEM2,ERP44,ETS1,FAS,FASLG,FKBP11,FKBP2,FN1,GFPT1,GMPPA,GMPPB,HERPUD1,HLA-DRA,HM13,HMOX1,HSP90B1,HSPA13,HSPA5,HYOU1,ICAM1,IFNB1,IFNG,IL24,IL6,IL7R,IRF4,KLRK1,LMAN1,LMAN2,MAN1A1,MGAT2,MICA,MYC,MYDGF,NCF1,NOS2,NR1H3,NRAS,OSTC,P3H1,P4HB,PDIA3,PDIA4,PDIA6,PHLDA2,PIGA,POU2AF1,PPIB,PRDM1,PREB,RCN3,RELA,RPN1,RPN2,RRBP1,S100A6,S1PR1,SDF2L1,SEC11C,SEC23A,SEC23B,SEC24D,SEC61A1,SEC61B,SEC61G,SELENOM,SERP1,SHC1,SLC1A5,SPCS2,SPCS3,SRP19,SRPRA,SRPRB,SSR1,SSR2,SSR3,SSR4,ST8SIA2,STT3A,SURF4,TLN1,TNF,TNFRSF10B,TNFSF11,TOP1,TPP1,TRAM1,TXN,TXNDC11,TXNDC5,VCAM1,VEGFA,WIPI1,XBP1,XRCC6,ZBTB17	2.8408e-05	Yes
TNFRSF9	transmembrane receptor	4.52	2.11e-22	ANPEP,BCL2L1,BIRC5,BRCA1,CCNA2,CCND2,CCR6,CD14,CD28,CD40,CD80,CD83,CD86,CDC25C,CDC45,CDC6,CDC7,CDT1,CHEK1,CLSPN,CXCL8,DNA2,E2F1,FAS,FEN1,GINS1,IFNG,IL13,IL17A,IL1B,IL2,IL2RA,IL4,IL5,IL6,ITGAM,MCM2,MCM4,MCM5,MCM6,MCM7,MMP9,NFATC1,PCNA,PKMYT1,POLE2,PRF1,PTPRC,RAD51,RFC2,RRM2B,SMC1A,TIMELESS,TIPIN,TNF,TOPBP1,XRCC2	4.10522e-26	Yes
EBI3	cytokine	4.498	3.26e-22	B2M,CCND2,CCND3,CCR6,CD274,CD80,CD86,CIITA,EBI3,ENTPD1,EOMES,FAS,FOS,GADD45G,GBP2,HAVCR2,HLA-A,HLA-B,HLA-C,HLA-DMA,HLA-DMB,HLA-DOB,HLA-DPA1,HLA-DQA1,HLA-DRA,ICAM1,IFNG,IL10,IL12RB2,IL13,IL17A,IL2,IL21,IL4,IL5,IRF1,LAG3,MX1,MYC,NFATC1,PDCD1,PIM1,STAT1,STAT2,TAP1,TBX21,TIGIT,TNFSF10	NA	No
TLR7	transmembrane receptor	8.994	6.04e-22	ABI3BP,ACAP1,ACTC1,ATF3,BANK1,BFSP2,CALCA,CCL2,CCL20,CCL3,CCL4,CCL5,CCNB1,CCND3,CCR7,CD1D,CD274,CD300A,CD38,CD40,CD44,CD69,CD70,CD79A,CD80,CD83,CD86,CDKN1A,CEBPB,CXCL1,CXCL10,CXCL13,CXCL2,CXCL3,CXCL8,CXCL9,DMXL2,ESM1,ETS2,FCER1G,FCMR,FOSL1,GNG2,GPR84,ICAM1,IDO1,IER3,IFI35,IFI44L,IFIT1,IFIT3,IFITM1,IFNB1,IFNE,IFNG,IFNK,IFNL2,IL10,IL10RA,IL12A,IL12B,IL13,IL1B,IL1R1,IL21R,IL23A,IL27,IL4I1,IL6,INPP5D,IRAK4,IRF1,IRF7,IRF9,ISG15,ISG20,ITGAX,JUNB,KCNMA1,LTA,MCOLN2,MX1,MX2,MYD88,NCF4,NFKB1,NFKBIA,OAS2,OAS3,PLAU,PTPN6,PTX3,RSAD2,SELE,SLC12A3,SOCS1,SOD2,STAT1,STAT2,TAFA4,TLR7,TMEM150B,TNF,TNFAIP3,TRIM38,TRPM2,VMO1,ZAP70,ZC3H12A	2.12694e-20	Yes
EIF2AK2	kinase	6.888	9.37e-22	ATF3,ATF4,BAX,BCL2L1,BHLHE40,BIRC2,BIRC5,BRIP1,CASP9,CDKN1A,CEBPB,CEBPD,CFLAR,CXCL8,EIF2AK2,ERAP2,FAS,FOS,IFI27,IFI35,IFI6,IFIT1,IFIT2,IFIT5,IFITM1,IFITM2,IFNB1,IFNG,IL1A,IL1B,IL6,IRF1,ISG15,ISG20,JUN,LGALS3BP,MMP9,MT1M,MX1,MYC,NEDD9,NFKB2,NFKBIA,NMI,NNMT,NOS2,OAS1,OAS3,PARP12,PARP9,PLSCR1,PSMB10,REC8,RIGI,SAMHD1,SELE,SOCS3,SOD2,SP140,STAT1,TNF,TNFAIP3,UBE2L6,USP18,XIAP,ZC3HAV1	1.45604e-17	Yes
MAPK14	kinase	6.056	1.46e-21	ABCA1,ACP5,ADCY7,ALOX5AP,ANKRD1,AREG,ATF2,ATF3,ATP5MF,BAX,CALR,CCL2,CCL25,CCL5,CCNA2,CCNB1,CCR7,CD40,CD74,CD80,CD83,CD86,CDKN2A,CEBPD,CRP,CXCL1,CXCL2,CXCL3,CXCL5,CXCL6,CXCL8,CXCL9,DAB2,DNMT3A,DUSP6,FAS,FASLG,FLT1,FN1,FOS,GREM1,HAS2,HLA-DQA1,HMOX1,HTR7,ICAM1,IFNG,IL10,IL12A,IL12B,IL13,IL1B,IL2,IL27,IL4,IL5,IL6,JUN,JUNB,KDR,LDLR,LEF1,MAOB,MAPK11,MMP1,MMP13,MMP3,MMP9,NFATC1,NOS2,NPPA,PECAM1,PLAU,PLAUR,PMAIP1,PPARGC1B,PRDX1,PRL,PTGES,PTGS2,RGS1,RUNX2,S100A8,S100A9,SGK1,SH2D2A,SHC1,SIGIRR,SLC8A1,SOCS3,SOD2,SPHK1,SPP1,SPRR1A,SPRR2A,TBX21,TGFB1,TGM2,TIMP1,TLR2,TNF,TNFSF11,TOP2A,TPM3,TRPA1,TXN,VCAM1,VEGFA,VEGFC,ZFP36	0.00370424	Yes
RAF1	kinase	8.468	3.85e-21	ACOT7,AMD1,ANKRD1,ANXA1,AP2B1,AREG,BCL2L11,CA2,CALCA,CASP9,CCL19,CD37,CD44,CD74,CDC25A,CDC6,CDKN1A,CDKN2A,CHN1,CRP,CSF2,CTSH,CTSL,CXCR5,DUSP2,DUSP4,DUSP5,DUSP6,E2F1,ELK1,EMP3,FAS,FOS,GNRHR,GRN,HBEGF,HIF1A,HMGB3,HNRNPA2B1,HPCAL1,IER2,IER3,IL10,IL12A,IL12B,IL1B,IL1R1,IL2,IL23A,IL6,ITGAM,ITGB1,ITGB3,JUN,KLRC2,LDHA,LIF,LIFR,LPGAT1,MAOB,MET,MGAT5,MKI67,MMP1,MMP13,MMP3,MMP9,MT1F,MT1M,MXD1,MYBL2,MYC,NFKB1,NGF,NINJ1,NOP56,NPPA,OSMR,PHLDA2,PLAU,PLAUR,PNP,PPP1R10,PRDM1,PTGS2,RAC1,RAN,RFFL,RGS1,RND3,RRM2,RTCB,SH2D1A,SNRPD1,SPRR1B,TCOF1,TERT,TFPI2,TGM2,TIMP1,TNF,TOMM40,TPM3,TRAF1,TSPOAP1,VASH1,VEGFA	NA	No
TYK2	kinase	5.404	6.86e-21	APOL6,B2M,C5AR1,CD274,CD3D,CD3E,CD3G,CD4,CD74,CD8A,CIITA,CMPK2,CSF3,CTSS,CXCL9,CXCR3,DAXX,DHX58,ENPP2,ERCC6L,GPR18,GZMA,HIF1A,HLA-A,HSP90AA1,IDO1,IFIT2,IFNAR1,IFNB1,IFNG,IGHM,IL12A,IL12B,IL12RB1,IL12RB2,IL17A,IL17F,IL18R1,IL1B,IL23A,IRF1,ISG15,JAK3,LBP,LIFR,LILRB2,LILRB4,LTA,MELK,MX1,NCF2,NLRC5,OAS3,OSMR,PDCD1LG2,PEA15,PSMB8,PSMB9,PSME1,PSME2,RSAD2,RTP4,SOCS3,STAT1,STAT3,STAT4,TAP1,TAP2,TAPBP,TOP2A,UPP1,WDHD1	1.38881e-08	Yes
MAP3K14	kinase	5.169	1.43e-20	ADAM8,ADGRE1,BCL2L1,BIRC3,BST1,CASP3,CCL2,CCL27,CCL5,CD44,CDC37,CFLAR,COL6A3,CXCL1,CXCL8,CYP19A1,FAS,FN1,ICAM1,IL10,IL13,IL15,IL1A,IL1B,IL1R2,IL2,IL21,IL22,IL26,IL4,IL5,IL6,IL7R,IL9,LTA,LTB,MMP9,NFKB1,NFKB2,NFKBIA,NFKBIE,NOS2,NR1H3,PDE3B,PTGS2,REL,RELA,RELB,RIPK3,SIX1,SIX2,TGFBR1,TNF,TNFAIP3,TNFAIP6,TNFSF10,TNFSF13,TNFSF4,TRAF3,VCAM1,XBP1	1.47892e-09	Yes
C5	cytokine	4.62	1.93e-20	ATF3,BCL2L1,C3AR1,C5AR1,C5AR2,CCL13,CCL2,CCL3,CCL5,CCL7,CCNE1,CD46,CD63,CD86,CDC42,CRP,CSF1,CSF2,CSF3,CXCL1,CXCL10,CXCL8,CYBB,EIF2AK2,ERN1,FASLG,FCGR1A,FLT1,FN1,HIVEP1,HSPA5,ICAM1,IFNG,IFNGR2,IL10,IL12A,IL12B,IL13,IL17A,IL17F,IL18R1,IL1A,IL1B,IL2,IL23A,IL27,IL3,IL4,IL5,IL6,IL9,ITGAM,ITGB1,ITGB2,MET,MMP1,MMP9,MPO,NFKB1,NFKBIA,NGF,RGS3,SELE,SERPINE1,SMAD7,SOCS3,ST6GAL1,STAT3,TGFB1,TNF,TNFAIP2,TNFAIP3,VCAM1,VEGFA,VEGFC,XIAP,ZFP36	5.77075e-05	Yes
TNFRSF1A	transmembrane receptor	2.136	3.6e-20	ABCC1,ABCG4,ANGPT2,BCL2L1,BIRC3,CASP3,CCL19,CCL2,CCL20,CCL5,CCNE2,CD38,CD44,CD68,CD83,CD86,CDC6,CDKN1A,CEBPB,CFLAR,CHST2,CSF2,CSF3,CXCL1,CXCL13,CXCL8,E2F1,E2F8,FAS,FLT1,GCLM,ICAM1,IER3,IFNB1,IFNG,IL10,IL12A,IL12B,IL15,IL17A,IL17F,IL1A,IL1B,IL23A,IL24,IL4,IL6,ITGAM,JUN,KDR,KIF14,KNTC1,LATS2,LBP,LCN2,LGALS9,LMO2,MMP1,MMP13,MMP14,MMP9,MPO,NHSL2,NOS2,P2RX7,PIM1,PLAU,POU2AF1,PTPRC,RELA,SELE,SELL,SELP,SERPINE1,SOCS3,SOD2,SQSTM1,SRC,SS18L2,TBX21,TFRC,TGFB1,TLR4,TNF,TNFAIP3,TNFRSF1A,TRAF1,VCAM1,VEGFA	0.00289458	Yes
IRF2	transcription regulator	3.571	6.4e-20	ARCN1,B2M,C1QTNF1,C1S,CASP1,CD14,CD274,CDKN1A,CEACAM1,CENPN,CFB,CIITA,CLIC1,CTSS,CXCL5,CYP4F11,DPY19L1,DUSP5,E2F3,EIF2AK2,ERAP1,FAM111A,FASLG,FXYD2,GBP1,GSDMD,H4C14,HK2,HLA-B,IDH1,IFI35,IFNB1,IFNG,IL12A,IL12B,IL12RB2,IL1B,IL27,IL6,IL6ST,IRF1,IRF7,IRF8,ISG15,LBP,LCN2,MYH9,NAMPT,NOS2,OAS1,PFKFB3,PSMB10,PSMB8,PSMB9,PSME1,PSME2,PTGS2,RARRES1,RRBP1,S100P,SLCO2B1,SOCS1,SRGN,SRXN1,SUPT16H,TAP1,TAP2,TAPBP,TLR3,TLR4,TNFSF10,TNFSF13B,TRIM21,TXNRD1,UBE2L6,USP18,VCAM1	1.46756e-06	Yes
FOXC1	transcription regulator	5.026	2.58e-19	ADAR,ALPL,B2M,BCL2L11,BST2,CLU,CXCR4,DMRTA2,DSG3,E2F2,ELF3,FOS,FOSB,GBP1,GBP3,GBP4,GFI1,HLA-B,HLA-C,HLA-DQB1,HLA-F,HLX,ICAM1,IFI27,IFI30,IFI35,IFI6,IFIT1,IFIT2,IFIT3,IFITM1,IFITM3,IFNAR1,IFNAR2,IFNGR1,IRF1,IRF2,ISG15,ISG20,ITGB3,JUN,KLF2,KLF6,KRT16,KRT6B,KRT6C,LCE3E,MAFB,MAFF,MMP13,MMP9,MUC1,MUC16,MUC4,MX1,MYB,MYC,OAS1,OAS2,OAS3,OASL,PLOD1,PSMB8,PTAFR,RNASEL,RSPO3,RUNX1,RUNX2,SAMHD1,SERPINE1,SFN,SLC35F3,SOCS3,SPINK6,SPP1,SPRR1B,SPRR2A,SPRR2D,SPRR2E,SPRR2G,SSTR2,STAT1,STAT2,TNFSF11,TRIM14,TRIM22,USP18,XAF1	2.09974e-09	Yes
GATA1	transcription regulator	2.564	4.44e-19	ABCB10,ABCC4,ACTN1,AIP,ALOX5,ALOX5AP,ANGPT2,ANK1,ARHGAP4,BATF3,BCL2L1,BCL2L11,BIRC5,CA2,CALR,CBFA2T3,CCL5,CCND2,CCND3,CCR1,CCR3,CCR4,CCR5,CDKN1A,CDKN2C,CDKN2D,CIITA,CMTM2,CREM,CXCR3,CYBB,CYFIP1,DICER1,DNTT,DUT,E2F3,ETS1,ETS2,EZH2,FAM118A,FLI1,FOSB,FSD1L,FYB1,GART,GP1BA,GUCY1B1,HBD,HHEX,HPSE,IFNG,IKZF1,IKZF3,IKZF4,IL13,IL1RL1,IL4,IL5,IL6R,IL6ST,IL7R,IRF8,ITGAX,ITGB3,JUNB,KDR,KLF1,LMO2,LYL1,MAP3K5,MCM3,MCM5,MRTFA,MS4A1,MTHFD1,MYB,MYC,NCL,NCOA7,NEFH,NFIL3,NFKB1,NOP2,NPPA,NR4A2,PBXIP1,PCNA,PECAM1,PIM1,PIM2,PLEK,POLA2,POLD1,PRDM8,PSTPIP2,PTGDR2,PTPN6,RAD54L,RANBP1,RANGRF,RBL1,REL,RFC3,RFC4,RIMBP3,RNASE2,RUNX2,RUNX3,SATB1,SELP,SLC4A1,SLC50A1,SPOCK2,SPTA1,SRC,SRM,STAT4,STAT5A,TCF7,TFRC,TGM2,TOP2A,UAP1,UHRF1,USP25,VWF,ZNF366	0.0145917	Yes
SMAD3	transcription regulator	5.805	6.17e-19	ACLY,ADAM12,ADAM9,ADAMTS1,ADAMTS2,ADAMTS5,ALPL,ANKRD1,APOA2,AREG,ARHGAP22,ARHGAP27,ARID3A,ATF4,BCL2L11,C3,CCL2,CCL20,CCND2,CCNE1,CD79A,CDH5,CDKN1A,CIITA,CKS1B,COL4A1,COL4A2,COL6A3,CPT1B,CRISPLD2,CRP,CSF2,CYP11A1,CYP19A1,CYP21A2,DAPK1,DOCK4,DUSP4,E2F3,EDN1,ENG,ESM1,FBN1,FBN2,FDFT1,FN1,FOS,FOXP3,FPR2,FST,GADD45B,GLS,GNRHR,GZMA,GZMB,HAS2,HBEGF,HHEX,HIF1A,HK2,HMOX1,HP,HSP90B1,HSPA5,ICAM1,IFNB1,IFNG,IL12B,IL13,IL15,IL1B,IL2,IL23A,IL2RA,IL32,IL4,IL5,IL6,IL9,INPP5D,ITGB1,JUN,JUNB,LDLR,LGALS9,LPGAT1,MAX,MMP1,MMP12,MMP13,MMP19,MMP9,MXD1,MYC,NOS2,NOX4,ORM1,PCNA,PDCD1,PFKP,POLE4,PTGS2,PTP4A3,PTX3,RAC1,RELA,RUNX1,RUNX2,S1PR1,S1PR3,S1PR4,SERPINE1,SERPINE2,SIRT6,SKIL,SLC16A3,SLC5A5,SMAD7,SNAI1,SPHK1,SPP1,SQSTM1,SSTR2,STAT3,TBX21,TERT,TGFB1,TGFB3,TGFBR1,THBS1,TIMP1,TNC,TNF,TNFSF4,TPM3,VCAN,VEGFA,VEGFC,VIM,XIAP,ZEB2,ZFP36,ZYX	NA	No
EPAS1	transcription regulator	4.08	9.85e-19	ABCF2,ACLY,ACP5,ADM,ANGPT2,ANGPTL4,APLN,APOL1,AREG,ATG5,ATP6V1G1,BHLHE40,BIRC3,BNIP3,C1QA,CA9,CALM2,CBX6,CCN1,CCR1,CCR2,CD274,CD300C,CD4,CD53,CDC42EP5,CDCP1,CDKN1A,CEBPB,CEBPD,CEMIP,CORO1A,CTLA4,CXCL2,CXCR4,CYBB,DPYD,EDN1,EIF5A,ENO1,FASLG,FCAR,FLT1,FLT3,FN1,FOS,GADD45B,GFI1,GLB1,GLS,GPX1,GZMB,H1-2,H2AC6,HIF1A,HLA-DRB3,HLA-E,HSPA5,ICAM1,ICOS,IFI16,IFNG,IFNGR1,IFNGR2,IL2RA,IL2RB,IL6,IL6ST,ITGAM,ITGB2,ITGB3,KDR,LAG3,LAIR1,LDHA,LDLR,LMNB2,LOXL2,MAFF,MANF,MMP13,MMP14,MYD88,MYO7A,NAMPT,NCOA4,NDRG1,NEU3,NFIL3,NT5E,PECAM1,PFKFB3,PFKFB4,PGF,PLIN2,PLOD2,PML,PRF1,PRKCA,RASSF1,RIPK1,RUNX2,SERPINE1,SF3A3,SLC16A4,SLC2A3,SOD2,SPAG4,SPHK1,STC2,TCOF1,TERT,TGFB1,TGFB3,TGFBR2,TNFAIP3,TNFRSF11B,TNFRSF4,TNFRSF8,TNFRSF9,TNFSF15,TPP2,TRIM21,UBA7,UHRF1,VCAM1,VEGFA,WDR4,WNT1	0.00343226	Yes
IRF9	transcription regulator	4.072	1.07e-18	ADAR,BCL2L14,CCL19,CD274,CIITA,CMPK2,CXCL10,CXCL8,CXCL9,GBP1,GMPPB,HELZ2,HERC6,IFI27,IFIT1,IFIT2,IFIT3,IFITM1,IFITM3,IFNB1,IFNG,IL12A,IL1A,IL27,IL6,IRF1,IRF5,IRF7,IRF8,ISG15,ISG20,LGALS3BP,MX1,MYH7,NMI,NPPA,OAS2,OAS3,PARP10,PARP14,PDCD1,RIGI,RSAD2,RTP4,SOCS1,SOCS3,STAT1,STAT2,STAT3,TNF,TNFSF10,TRIM25,USP18,XAF1,ZBP1,ZC3HAV1	1.70015e-36	Yes
CTNNB1	transcription regulator	8.852	1.07e-18	ABCB1,ABCC1,ABCD2,ACAN,ACAP1,ACLY,ACTB,ACTC1,ACTR3,ADGRG2,AHR,AKAP13,ALDH1A1,ALDH1A3,ANXA1,ARFGAP3,ARHGDIA,ASCL2,ASRGL1,ATM,AURKA,BCL2L1,BCL2L11,BHLHE40,BIRC5,BMF,BMP1,CA9,CALM3,CAPNS1,CAPZB,CASP7,CCL2,CCL22,CCL3,CCL5,CCL7,CCN1,CCNA1,CCNA2,CCND2,CCNE1,CCNE2,CCRL2,CD274,CD4,CD44,CD47,CD52,CD99,CDKN1A,CDKN2A,CDKN2D,CDX1,CEACAM1,CEMIP2,CENPM,CHEK2,CLU,CNN2,COL4A1,COL4A2,COX5A,CPT1A,CPT1B,CRIP1,CSF3,CTHRC1,CTSZ,CX3CL1,CXCL1,CXCL8,CXCL9,CYFIP2,CYP11A1,CYP19A1,CYP1B1,CYP24A1,CYP7B1,DBH,DDX21,DIAPH3,DIO1,DOK1,DUT,EDN1,EHD1,EIF5A,ELMO1,ENO3,ENPP2,EOMES,EPHB2,FAS,FASLG,FCER1G,FEN1,FGD2,FLI1,FLOT2,FN1,FOS,FOSL1,FOXB1,FST,FUT2,FZD2,FZD5,GAD1,GADD45B,GADD45G,GALM,GAPDH,GCH1,GFPT2,GJB2,GLUL,GNA12,GNG10,GPA33,GPAT3,GPR137B,GPX2,GREM1,HAPLN1,HBEGF,HESX1,HHEX,HIF1A,HK2,HOXB4,HSPE1,HYCC1,IDO1,IFIT1,IFITM1,IFNB1,IFNG,IGHM,IL10,IL10RA,IL13,IL15,IL17A,IL1A,IL1B,IL1R1,IL2,IL23A,IL2RA,IL4,IL6,IL7,IL9,INSL6,IRF4,IRF8,ITGA1,ITGA4,ITGAL,ITGB1,ITGB2,ITGB7,JCHAIN,JUN,KDR,KIF23,KIFC1,KLRC3,LAMC2,LAP3,LBH,LCK,LECT2,LEF1,LIF,LIG4,LIMD2,LIPA,LMO2,LSP1,LY6E,MAN2B1,MAOB,MAP3K11,MAP3K5,MCL1,MEOX1,MKI67,MLLT6,MME,MMP1,MMP13,MMP14,MMP9,MPZL2,MYC,NDUFAF1,NDUFB2,NDUFS6,NES,NEXN,NFATC1,NFKB2,NHERF1,NOS2,NRCAM,NRG1,NRP2,P2RX7,PCNA,PDCD1,PDE4B,PECAM1,PFN1,PGK1,PHLDA2,PKM,PLAU,PLAUR,PLIN2,PLIN3,PLK1,PML,PRDM1,PROCR,PROM1,PRRC2A,PSAP,PTCRA,PTGS2,PTPRJ,RASSF4,RASSF5,RBX1,RCN1,RELB,RETN,RPL22L1,RPL28,RPL36AL,RPS19BP1,RPS26,RPS27L,RPS9,RRM2,RSPO3,RUNX2,S100A4,S100A8,SAA1,SDHA,SDHC,SEC61A1,SERPINA1,SERPINA3,SERPINE1,SERPINE2,SFN,SFRP4,SGK1,SH2B2,SIX1,SLC16A6,SLC17A1,SLC17A9,SLC1A5,SLC27A2,SLC38A5,SLC39A14,SLCO2B1,SLCO4C1,SLF1,SMAD7,SMS,SNAI1,SOAT1,SPI1,SPP1,SQSTM1,SRFBP1,SRSF1,SSH1,STARD7,STAT1,STAT2,STAT3,STAT5A,STAT5B,STRA6,STT3A,SUZ12,SYK,TBR1,TBX20,TBX21,TCF7,TCL1A,TERT,TGFB1,TGFB3,TGIF1,TGM2,TIMP1,TLR3,TMSB15A,TNC,TNF,TNFAIP3,TNFRSF11B,TNFRSF1A,TNFRSF1B,TNFSF10,TNFSF11,TNIK,TRAF1,TRAF4,TWIST2,TYMS,UPB1,UQCR10,UQCR11,VASP,VAV1,VCAM1,VCAN,VEGFA,VIM,VSNL1,WNT1,WNT7A,WT1,XAF1,XIAP,ZEB2	0.000370316	Yes
JAK2	kinase	4.98	1.07e-18	ACE,ACTB,ACTN1,ALOX5,ALPL,BAX,BCL2L1,BCL2L11,BLNK,CALCA,CCL2,CCL5,CCND2,CD19,CD274,CD79A,CDC25A,CDKN1A,CFLAR,COL4A1,CSF2,CST7,CXCL8,CYBB,DEFB4A,ENPP2,FHOD1,FN1,FOS,GFRA2,ICAM1,IL17A,IL19,IL1B,IL6,IRF1,ITGA5,ITGAM,JAK2,JCHAIN,LAT2,LCN2,LMO2,LY6E,LYN,MILR1,MPO,MYC,MYL12B,NFKBIZ,NKG7,NOS2,ODC1,OSM,OSMR,PAX5,PECAM1,PFN1,POP4,POU2AF1,PRKCB,PSMB9,PTGS2,RARA,S100A8,S100A9,SELP,SEMA6B,SERPINH1,SKIL,SLAMF9,SLC11A1,SLC1A3,SOCS1,SOCS3,STAT1,STAT3,TAP1,TGM2,THBS1,THPO,TNF,TRAM1,TRIB2,VCAM1,XIAP	NA	No
POU2AF1	transcription regulator	3.428	1.09e-18	AGER,B4GALT1,BCL2L1,BTLA,CCL22,CCL5,CCND3,CCR5,CD44,CD74,CD79A,CD79B,CD83,CD86,CDC37,CXCR4,CXCR5,DAPK1,EZH2,FASLG,FGL2,FOXP3,GADD45G,HLA-A,HLA-DMA,HLA-DRA,HMGB2,IDH2,IFI44,IFI44L,IFIT3,IFITM1,IFNG,IGHG1,IGHM,IL10,IL17A,IL21,IL4,IL4R,IL6,IRF4,IRF8,ITK,LCK,LEF1,LGALS1,MCL1,MX1,MYC,NFKB2,NLRC3,PAX5,PDE4D,POU2AF1,PRDM1,RC3H2,RIPOR2,RRM2B,S100A10,SDS,SPI1,SPIB,SPP1,STAT3,STAT4,STAT5A,STAT5B,TBX21,TGFB1,TRAF3,ZBTB32	NA	No
IL36G	cytokine	2.951	1.52e-18	CCL11,CCL17,CCL20,CCL22,CCL27,CD200R1,CD83,CSF2,CSF3,CX3CL1,CXCL1,CXCL10,CXCL11,CXCL2,CXCL8,CXCR4,DEFB4A,EDN1,FFAR2,FLT3,GPR15LG,HMOX1,IFNG,IL12A,IL12B,IL12RB2,IL17A,IL18R1,IL1A,IL1B,IL1RN,IL23A,IL23R,IL32,IL4,IL6,ITGB2,JUN,MMP9,MRC1,PIK3CD,PIK3CG,SMAD7,STAT4,TBX21,TLR4,TNF,TNFSF15,VEGFA,ZC3H12A	NA	No
CXCL12	cytokine	6.403	1.7e-18	ACP5,AIF1,ARPC4,BAX,BCL2L1,BCL3,BMP1,CA2,CANX,CCL1,CCL2,CCL5,CD14,CD274,CD33,CD3G,CD4,CD40LG,CD44,CD47,CD69,CTSK,CX3CL1,CXCL10,CXCL8,CXCR4,CXCR6,CYLD,DAD1,DPP4,ESM1,FAS,FLNA,FN1,FOS,FYN,GAD1,GSR,HCLS1,HIPK3,HLA-B,HNRNPD,ICAM1,IFI27,IFNAR2,IFNG,IFNGR2,IL1A,IL1B,IL24,IL2RA,IL6,ITGAL,ITGAX,ITGB1,ITGB3,JAK2,JUN,JUNB,LCP2,LOXL2,MARCKS,MMP11,MMP13,MMP14,MMP3,MMP9,MSH6,MYC,PLAU,PPEF2,PRKCD,PTGS2,RAP1A,RHOC,ROCK1,RPS6KA3,RRAS,RUNX2,RUNX3,SAA2,SELE,SELPLG,SNAI1,SOCS1,SOCS2,SOCS3,SQSTM1,SSBP1,STAT3,THBS1,TIMP1,TNF,TNFRSF10A,TNFRSF10B,TNFRSF10C,TNFRSF10D,TNFRSF11B,TNFRSF1B,TNFSF10,TNFSF11,VIM,WT1	0.00470455	Yes
NFAT5	transcription regulator	5.595	2.81e-18	ACAN,ACTN1,ACTN2,ALPL,AREG,ATP2A2,BCL2A1,C1QTNF1,C1QTNF5,C1QTNF6,C2,CCL2,CCR1,CCR3,CD44,CD74,CFL1,CHEK2,CIITA,COL4A1,CSF2,CSF3,CXCL10,CXCL16,CXCL9,CYBB,DAXX,DDIT4,DNA2,EDN1,FABP3,FLT1,GNA13,HLA-DMA,HLA-DMB,HLA-DQA1,IFIT2,IFNB1,IL18R1,IL1B,IL1RN,IL2,IL23A,IL23R,IL4,IL6,IL6R,IRF1,ITGA1,ITGA4,ITGB3,LCN2,LIF,MCM6,MMP13,MX1,NFKB1,NFKBIA,NOS2,NOX4,NRG1,NUDT1,PFKP,PGK1,PIK3R3,PLIN2,POLE4,PRIM2,PTGES,RFC2,RRM2,RSAD2,S100A4,SGK1,SLC6A6,SPP1,STAT1,TLR2,TNC,TNF,TNFAIP2,TNFAIP3,TNFRSF11B,TNFRSF21,TNFSF10,TRAF1,VCAM1,VEGFA,VWF	1.60297e-08	Yes
ITK	kinase	4.631	5.14e-18	AHR,BAX,CCL5,CCR8,CD244,CD4,CD44,CD7,CPNE7,CX3CR1,CXCL8,CYSLTR2,DENND4A,EHD4,EOMES,FAS,FASLG,FCER1G,FOS,FOXP3,GZMB,HIF1A,HLA-A,IFNG,IFNGR1,IL10,IL10RA,IL13,IL17A,IL18RAP,IL2,IL21,IL2RB,IL4,IL5,ITGA1,KLRK1,LAT2,LPAR6,LYN,MYC,MYO1F,NCR1,PREX1,PRF1,PRKCB,RUNX3,SAMD3,SCIMP,SLAMF7,STAT4,STYK1,SULF2,TBX21,TNF,TNFSF10	NA	No
TNIK	kinase	5.867	5.43e-18	APOBEC3B,CXCL10,CXCL11,CXCL5,IFI30,IFI35,IFI44L,IFI6,IFIH1,IFIT1,IFIT2,IFIT3,IFITM3,IRF7,ISG15,ISG20,LGALS3BP,LY6E,MX1,MX2,OAS1,OAS2,OASL,PLSCR1,RSAD2,RTP4,SERPING1,STAT1,STAT2,TAP1,TCF7,TDRD7,TLR3,TNFSF10,XAF1	5.3823e-48	Yes
CCND1	transcription regulator	3.739	8.29e-18	ABCC4,ALDH1A3,AREG,ARHGEF2,ASPM,ATAD2,ATP6V0E1,AURKA,BIRC5,BRCA1,BRIP1,CALU,CCDC32,CCNA1,CCNA2,CCND2,CCND3,CCNE1,CCNE2,CD44,CD6,CDC45,CDC6,CDCA2,CDCA7,CDCA8,CDKN1A,CDKN2C,CENPF,CENPH,CENPK,CENPN,CEP55,CIP2A,CLIC6,CLPB,CLSPN,COL5A2,DDIAS,DEPDC1,DNMT1,DTL,E2F1,E2F4,E2F7,E2F8,ENO1,ENPP2,EPGN,ERI1,ESCO2,FLNA,FOXM1,H4C8,HJURP,HRNR,HSPA8,IER3,ITGB3,ITGB6,ITSN2,IVD,JPT1,KIF11,KIF20A,KIF20B,KIF2C,KIF4A,KNL1,LASP1,LRRTM2,MAFF,MAP3K5,MARCKS,MCM10,MCM4,MCM7,MELK,MESD,MMP3,MTFR2,MYBL1,MYC,MYO7A,NCAPH,NOP2,NOP58,NT5E,PCLAF,PCNA,PLK1,POLD3,PPFIA2,PRIM2,PSRC1,PTPRC,QKI,RACGAP1,RAD51,RB1,RBL1,RCN1,RGS2,RMI2,RRM2,SATB1,SCG5,SCT,SEC61B,SLC4A4,SLC9B2,SPC25,SPP1,STARD4,STBD1,STOM,TALDO1,TGFB3,TGFBR2,TMEM204,TMEM219,TMSB15A,TNF,TOR3A,TPI1,TPX2,TRAIP,TRIP13,TUBA1B,TUBA1C,TUBB,TYMP,TYMS,UAP1,UHRF1,WNT7A,ZNF367	4.32523e-30	Yes
HMGB1	transcription regulator	5.441	1.04e-17	AGER,ATG7,BAX,BRCA1,CASP3,CCL2,CCL20,CCL3,CCL4,CD163,CD274,CD40,CD58,CD80,CD83,CD86,CDKN1A,CDKN2A,CXCL5,CXCL8,CXCR4,FGL1,FLT1,GLUL,HIF1A,HLA-DRB1,HLA-G,ICAM1,IFIT1,IFNB1,IFNG,IL10,IL17A,IL1A,IL1B,IL1R1,IL1RL1,IL24,IL6,IRF5,KLF7,MDM2,MMP1,MMP3,MMP9,MRC1,MX1,NOS2,PKM,PLA2G2A,PROM1,PTGES,PTGS2,RAB43,RELA,RELB,SCG2,SELE,SIGIRR,SMAD7,SQSTM1,TLR2,TLR4,TNF,TNFSF11,TUBB3,VCAM1	NA	No
TBX2	transcription regulator	4.843	1.12e-17	ANLN,ASF1B,ATF3,ATF5,AURKA,AURKB,BHLHE40,BUB1,CCNA2,CCNB1,CCNL1,CDC6,CDCA3,CDCA5,CDK1,CDKN1A,CDKN2A,CDKN2C,CDT1,CHAF1B,CHEK1,CKAP2,CKS1B,DNMT1,E2F1,E2F7,E2F8,ELK3,EZH2,FOXM1,HAUS1,HELLS,LIG1,MAD2L1,MCM2,MCM4,MCM5,MCM6,MCM7,NCAPD2,NCAPG2,NFIL3,NPPA,PARD6A,PHTF2,PKMYT1,PLK1,PRC1,PRIM2,RBL1,SGO1,SMC2,SRF,TIPIN	2.03094e-54	Yes
IFNAR2	transmembrane receptor	3.154	2.36e-17	BCL2L14,CXCL10,CXCL11,GBP4,HERC5,HSH2D,IDO1,IFI44,IFI6,IFIH1,IFITM1,IL6,ISG15,KLRK1,LAMP3,MX1,MX2,NCR1,NCR2,NCR3,OAS1,OAS2,PSMB10,PSMB8,PSMB9,PSME2,RIGI,RIPOR2,SEPTIN4,TGM2,TLR3,TNFSF10,TRIM22,UBA7,UBD,UBE2L6,USP18,XAF1	6.35389e-29	Yes
EDN1	cytokine	7.496	2.39e-17	ACTB,ADAM12,ADAM19,ANKRD1,ANXA1,ANXA5,ANXA6,APLN,AREG,ARHGEF11,ATP2A2,BCL2A1,CALCRL,CCL2,CCN1,CCR7,CDC25A,CDC42,CDK1,CKAP5,COL4A1,CXCL8,CXCR4,CYBB,CYP11A1,EDN1,FABP3,FN1,FOS,FOSB,FOSL1,FST,GRN,HAND1,HBEGF,HIF1A,HSPA5,HSPA8,ICAM1,IL6,INHBA,ITGA5,ITGAM,ITGB1,ITGB1BP2,ITGB3,JUN,JUNB,MAP2K1,MARCKSL1,MMP1,MMP13,MMP3,MMP9,MSN,MYC,MYH7,MYL6,MYO9B,NCF1,NPM1,NPPA,NRG1,ODC1,OLR1,PDIA6,PLAU,PLAUR,PLOD1,PRKCA,PRKCB,PRKCD,PRL,PTGER2,PTGER4,PTGS2,RAMP3,REN,RETN,SELE,SELL,SERPINE1,SF3B2,SLC8A1,SOCS1,SOCS3,TGM2,THBS1,TIMP1,TNC,TPM3,TPM4,VCAM1,VCAN,VEGFA,VEGFC,VIM,VWF,XIAP	NA	No
PML	transcription regulator	2.753	2.85e-17	ACSL4,ACTG1,AKR1A1,BAX,BIRC5,BRCA1,BST2,CACYBP,CCNA1,CCNE1,CDKN1A,CDKN2A,CEBPE,CFL1,CIITA,CIT,CPT1A,CPT1B,CXCL1,CXCL11,CXCR4,DDX60,DNAJB9,DNAJC9,EPSTI1,FAM50A,FANCD2,FAS,FTL,GCLM,GZMB,HERC6,HLA-DMB,HLA-DRA,HMOX1,IFI27,IFI35,IFI44,IFI44L,IFIH1,IFIT1,IFIT3,IFITM1,IL1A,IL1B,IRF7,ISG15,ISG20,LDLR,LYZ,MAFF,MAP2K1,MAPK11,MCM6,MMP10,MX1,NDRG1,OAS1,OAS2,OAS3,PLSCR1,PML,PRDX1,PRKCA,PRKCH,PSMB8,PSMB9,RSU1,SLC25A20,SNAI1,SQSTM1,STAT1,STIP1,STMN1,TAP1,TAP2,TNF,TNFAIP3,TOPBP1,TXN,TXNRD1,UCP2,VIM,YWHAG	6.00987e-11	Yes
JUNB	transcription regulator	5.683	2.85e-17	ACLY,ATF3,BCL3,BMAL2,C1QB,C3,C3AR1,C5AR1,CASP4,CCL20,CCNE1,CCR4,CD274,CD44,CD68,CDC20,CFLAR,CLU,CSF2,CSF3,CXCL16,CXCL3,CXCL8,CXCL9,CXCR1,CYP19A1,CYP1B1,E2F7,FN1,FOSL1,FOXP3,FTH1,GCM1,HK2,HMOX1,IFI16,IL10,IL12B,IL13,IL1B,IL1RL1,IL2,IL3,IL4,IL5,IL6,IL9,INHBA,ITGB3,JUNB,LCN2,MMP1,MMP10,MMP13,MMP3,MMP9,MYL12A,NAMPT,NCF2,NFKB2,PIM1,PLAU,PLAUR,PPP2R2A,RAB31,RASGRF1,RELB,ROCK1,RUNX2,SERP1,SERPINE1,SGK1,SLC8A1,SNAI1,SPRR1B,TIMP1,TNF,TNFRSF8,VAMP8,VEGFC,XBP1,YWHAG	0.00123291	Yes
PRKCD	kinase	6.47	3.53e-17	ABCA1,APOBEC3A,ARID3B,BAX,BCL2A1,BCL2L1,BIRC2,BIRC3,BIRC5,BNIP3,CCL2,CCL20,CCL5,CCL7,CCNA2,CCNE1,CD4,CD68,CD70,CDC42,CDKN1A,CDKN2A,CEBPB,CEMIP,CIITA,CSF2,CTSB,CX3CL1,CXCL10,CXCL16,CXCL8,DENND3,DUSP6,ERCC6L,ETS2,FBN1,FOS,FOSL1,HJURP,HRH1,ICAM1,IL10,IL12B,IL13,IL1B,IL1RN,IL23A,IL2RG,IL32,IL4,IL6,ITGAM,JCHAIN,JUN,JUNB,KIF2C,KLF6,LBH,LDLR,LIF,LIPG,MCL1,MMP1,MMP12,MMP13,MMP9,MYC,MYO9B,NES,NFKB2,NFKBIA,NOCT,NOS2,OAS1,ODC1,PLSCR1,PROM1,PTGS2,PTPN6,RELB,SERPINE1,SOCS1,SPHK1,STAT3,TLR2,TNF,TNFRSF11B,TPBG,TRAF1,VCAM1,VEGFA,ZFP36	5.06328e-13	Yes
RBPJ	transcription regulator	3.016	3.78e-17	ABCG1,ADM,APLN,B2M,CAMP,CCL1,CCL2,CCL25,CCL27,CCL3L3,CCL5,CCR7,CD44,CD74,CD80,CD86,CDCA7,CDKN1A,CDKN2A,CELA1,CIITA,CLU,CORO1A,CR2,CRP,CSF1,CSF2,CSF3,CXCL13,CXCL16,CXCL9,CYP11A1,CYP19A1,CYTH4,DNTT,ECT2,EMILIN2,ETHE1,ETS1,EZH2,FDFT1,FOS,GLS,GNA12,HAS2,HLA-A,HLA-DMA,HLA-DOA,HLA-DOB,HLA-DQA1,HMMR,IL10,IL12A,IL15,IL16,IL17A,IL17RA,IL18BP,IL1A,IL1B,IL1RN,IL3,IL4,IL6,IL7R,IL9,INHBA,IRF5,IRF7,IRF8,ITGAL,JUN,KDR,LEF1,LIF,LST1,MAP2K3,MDK,MMP13,MR1,MYC,NFATC1,NFKB1,NGF,NLRC5,NRP2,P2RY6,PAPSS2,PCED1B,PGF,PIK3CG,PLAC8,POGLUT1,PRDM1,PSMB8,PSMB9,PTCRA,PTGIR,RAD51AP1,REN,RFC4,RUNX3,SLAMF8,SLAMF9,SLC2A6,SNAI1,SPATA13,SPP1,TAP1,TAP2,TGFB3,TNC,VEGFA,VEGFC	NA	No
MIF	cytokine	5.135	4.33e-17	ADGRE1,ATF5,ATG5,ATG7,BAX,BCL2L1,C3AR1,CCL2,CCR1,CCR4,CCR6,CCR8,CD44,CD84,CDX1,CEBPB,COL4A4,CRP,CXCL16,CXCL8,CXCR4,CXCR6,FOS,GFI1,GZMB,HIF1A,ICAM1,IFNG,IL10,IL12A,IL12B,IL13,IL15,IL15RA,IL16,IL17A,IL17RA,IL1B,IL1R1,IL2,IL20,IL23A,IL23R,IL25,IL2RA,IL4,IL4R,IL5,IL6,IL6ST,IL7,IL7R,IL9R,IRF7,ISG15,ITGA4,JUN,MET,MMP1,MMP13,MMP3,MMP9,NOS2,NR1H3,OAS3,PTGS2,RETN,SQSTM1,STRA6,TEX11,TGFB1,TIMP1,TLR4,TNF,TRIM22,USP18,VCAM1,ZBP1	NA	No
JAK1	kinase	6.344	5e-17	BCL2L11,BCL3,BID,BMF,CCL2,CD14,CD40,CDKN1A,CHI3L1,CIITA,CSF3,DEFB4A,EIF2AK2,ENPP2,FOS,HIF1A,HLA-A,HLA-C,HLA-F,ICAM1,IFIT2,IL10,IL19,IL1B,IL4R,IL6,IL6ST,IRF1,IRF7,IRF9,JUNB,LIF,LRG1,MAP3K8,MX1,OSMR,PSMB9,RUNX1,SLC1A3,SMAD7,SNAI1,SOCS3,STAT1,STAT2,STAT3,TAP1,TGFB1,TNF,TNFRSF21,USP18	1.15361e-05	Yes
PF4	cytokine	3.624	5.19e-17	C1QB,C3,CCL18,CCL2,CCL22,CCL3,CCL4,CD1C,CD83,CD86,CDKN1A,CMPK2,CXCL3,CXCL8,E2F2,E2F4,EPSTI1,FLI1,FN1,FOS,GCH1,ICAM1,IFNG,IL12B,IL17A,IL19,IL1A,IL1B,IL1RN,IL22,IL23A,IL6,INHBA,IRF1,ISG15,ITGAM,LCN2,LY75,NFKB1,NFKB2,NFKBIA,NFKBIZ,NKG7,RARA,REL,RFX5,RIGI,RSAD2,SOD2,SPHK1,STAT1,STAT2,TGFB1,THPO,TNF,TNFAIP3,TNFSF13B,TOX,USP18	2.92911e-05	Yes
KLRK1	transmembrane receptor	3.731	5.79e-17	CCL5,CD44,CD69,CD96,CSF1,CSF2,FASLG,GZMA,GZMB,HLX,IFNG,IFNGR1,IL10,IL12RB2,IL13,IL17A,IL18R1,IL18RAP,IL1RL1,IL9,IRF8,KLRK1,LAG3,LEF1,NKG7,PRDM1,PRF1,SEMA4A,SLA2,SPP1,STAT1,TBX21,TCF7,TIGIT,TNF,TNFSF10,TNFSF4,TXK,VEGFA,XDH	NA	No
MAP2K1	kinase	6.196	7.17e-17	ABCB1,ABCC1,ACAN,AHR,ANKRD1,APOBEC3G,AREG,ASGR2,ATF3,BCL2A1,BCL2L1,BCL2L11,BIRC2,BIRC3,BRCA1,CALCA,CCL2,CCL5,CCN1,CCNA2,CD274,CD3D,CD44,CDH5,CDKN1A,CDKN2A,CFLAR,CRP,CSF2,CTSB,CXCL8,CYP11A1,DAB2,DNMT1,DPP4,DUSP5,DUSP6,E2F1,EGR2,ELK1,ENO1,FASLG,FLNA,FOS,FOSL1,GADD45B,GUSB,HIF1A,HSPA5,IER3,IL1A,IL2,IL4R,IL6,ITGA5,ITGB1,ITGB3,JUN,LDLR,LEF1,MAOB,MMP1,MMP10,MMP12,MMP13,MMP14,MMP3,MMP9,MYC,NDUFA13,NFKBIA,NOS2,OLFM4,OSM,PCNA,PDGFRA,PECAM1,PHLDA2,PIM1,PLAUR,PTGS2,RAP2B,RRM2,RUNX2,SEMA7A,SERPINE2,SIRPA,SLC20A1,TCIM,TFPI2,TGFB1,TGM2,THBS1,TK1,TNC,TNF,TNFRSF10A,TNFRSF12A,TNFSF10,TREM2,TRIB1,UBC,VEGFA,ZWINT	2.5056e-08	Yes
CNTF	cytokine	5.146	7.48e-17	ABRA,ACHE,ACTB,ADGRE1,ATF3,ATP6V1B2,C3AR1,C5AR1,CALCA,CASP3,CCL2,CCL5,CCR1,CCRL2,CD14,CD247,CEBPD,CISH,CLEC7A,CLIC1,CLIC4,CRP,CXCL8,CXCR4,CYBB,DBH,EDN2,EGR2,ENPP2,FCRLB,FOS,FXYD5,GABARAP,GFRA2,GMFB,GMFG,GPR65,GRN,HCAR2,HMOX1,HVCN1,IFNAR1,IFNK,IL1A,IL1RN,IL6ST,IL7R,IRF1,JUNB,KCNK6,KCNMA1,KCTD12,LBP,LCN2,LIF,LIFR,M6PR,MCL1,MFSD1,MMP1,MSR1,NAMPT,NGF,NTRK1,OSMR,P2RX4,P2RX7,PDE10A,PDE1B,PPIB,PTGS2,RAB3C,REL,S100A6,SERPINA3,SLC11A1,SLC15A3,SLC16A1,SOCS1,SOCS2,SOCS3,SP100,SPP1,STAT1,STAT3,SUPT4H1,TAF9,TAP1,TGFB1,THPO,TIMP1,TLR2,TLR7,TNF,VAV1,VIM,XDH,XPR1,ZFP36	NA	No
IRF5	transcription regulator	5.477	1.44e-16	BAK1,BAX,BCL2L1,BID,CASP3,CCL19,CCL21,CCL3,CCL4,CCL5,CDKN1A,CMPK2,COL4A1,CXCL10,CXCL11,CXCR4,DHX58,IFI44,IFIH1,IFIT1,IFIT2,IFNB1,IL12A,IL12B,IL23A,IL4,IL6,IRF5,IRF7,ISG15,ISG20,MYC,NAMPT,NFKB1,NT5C3A,OAS1,PARP12,PLSCR1,PMAIP1,PRDM1,PTGS2,RAC1,RELA,RIGI,RIPK1,RSAD2,SP110,STAT1,STAT2,TGFB1,TMPO,TNF,TNFSF10,UBE2L6,VEGFA	5.3916e-14	Yes
EGR1	transcription regulator	6.025	1.7e-16	ABCB1,ACE,ACHE,ALOX5AP,AREG,ATF3,ATP2A2,BAX,BCAR1,BCL2L11,CACNA2D4,CASP3,CASP7,CASP8,CASP9,CCL2,CCL21,CCND2,CCNE1,CCR1,CCR2,CD40LG,CD44,CDC20,CDKN1A,CDKN2D,CLU,CREM,CSF1,CXCL8,DLG4,DUSP4,EGR2,EIF4EBP1,ELK1,EZH2,FAS,FASLG,FLT1,FN1,FOSL1,FOXP3,FTL,FYN,GAD1,GADD45B,HBEGF,HIF1A,HMOX1,HPSE,ICAM1,IL13,IL1B,IL4,IL6R,ITGAM,JUN,JUNB,LDLR,MAOB,MMP14,MMP9,MXD1,MYB,MYBL1,MYC,NDRG1,NFKB1,PLAU,PRL,PTGES,PTGS2,PTPN1,RB1,SERPINE1,SGK1,SLC12A5,SNAI1,SOCS1,SOD2,SPP1,SYN1,TGFB1,TGFBR2,THBS1,TIMP1,TLR4,TNF,TNFSF10,TNFSF11,TOE1,VCAM1,VEGFA	1.67443e-07	Yes
HSF1	transcription regulator	2.39	3.82e-16	ABCB1,ABI3BP,ACLY,ADGRE1,AHSA1,AMZ1,ANXA11,ATAD2,ATF5,ATG7,B2M,BAX,BCL10,BCL2L1,BST2,BUB1B,CBX3,CCL2,CCL5,CCNA2,CCNE1,CCR2,CCT2,CCT3,CCT5,CCT6A,CCT7,CCT8,CD274,CDC6,CDK1,CEBPB,CENPA,CFLAR,CKS1B,CKS2,CLU,CPT1B,CSF3,CSRP2,CUL1,DCTPP1,DNAJA1,DNMT1,E2F8,FASLG,FOXM1,HCK,HMOX1,HNRNPA2B1,HSBP1,HSP90AA1,HSP90AB1,HSPA8,HSPD1,HSPE1,HSPH1,ICAM1,IGFBP4,IL1B,IL6,IL7R,INHBA,JMJD6,JUN,KNTC1,LDHA,LDLR,LIF,LRIF1,LSM2,MBOAT7,MCL1,MCM2,MCM3,MCM4,MCM6,MCM7,MICA,MICB,MLH1,MMP19,NASP,NFATC2,NFKB1,PGK1,PLAAT4,PLIN2,POLA2,PRAME,RAB5C,RAD51D,RANBP1,RELA,SERPINH1,SGO2,SHC1,SMC1A,SPHK2,SPR,SSBP1,STIP1,TEX11,TMPRSS3,TNF,TNFSF11,TRAF3,UBB,UBC,VCAM1,VCAN,VIM,XAF1,ZFAND2A	NA	No
CD5	transmembrane receptor	4.805	3.86e-16	BCL3,CCL3,CCL4,CCR7,CD4,CD52,CD70,CD72,CD80,CD86,CEBPB,FAS,GZMB,ICAM1,IFNG,IL10,IL10RB,IL13,IL13RA1,IL17A,IL17F,IL2,IL23R,IL2RA,IL2RG,IL5,LDLR,MAP2K3,PCK2,PIM1,PIM2,RARA,RELB,RUNX3,SIPA1,STAT1,STAT3,TGFB1,TLR8,TLR9,UBE2D1	0.0307443	Yes
CREB1	transcription regulator	7.802	4.22e-16	AANAT,ABCA1,ACHE,ADM,ADORA2A,AKAP13,AKT3,ALAS1,ALKAL2,ARPC3,ATF1,ATF3,ATF5,ATP6V0B,ATP6V0D1,AURKA,BCAP29,BCL2L1,BHLHE40,BIRC5,BNIP3,CALCA,CAMK4,CARS1,CCL3,CCL4,CCN1,CCNA1,CCNA2,CCNB1,CCNB2,CCND3,CD3D,CD4,CD68,CD79A,CDC37,CDCA8,CDKN1A,CEBPB,CEBPD,CH25H,CHRNA1,CIITA,COX8A,CPT1A,CR2,CREM,CSRNP1,CSRP2,CXCL8,CXCR4,CYFIP2,CYP11A1,CYP19A1,DBH,EBI3,ECEL1,EDN1,EGR2,EGR4,EHD4,ENTPD1,ETV6,FGL2,FLT1,FN1,FOS,FOSB,FOXP3,FUT7,GAA,GABARAP,GAD1,GADD45B,GADD45G,GLA,GLS,GPR19,GPR3,HAS2,HERPUD1,HLA-A,HLA-DRA,HLA-G,HMOX1,HSD11B1,HSPA5,IER2,IER3,IFNG,IL10,IL1B,IL2,IL2RA,IL4,IL6,INHBA,IRF7,JPT1,JUN,JUNB,KLF7,KPNA2,LCN2,LDHA,LDLR,LITAF,MARCKSL1,MCL1,MCM5,MCM6,MCTP1,MIDN,MKI67,MMP1,MMP13,MRC1,MYBL2,MYC,MYO1B,NFIL3,NFKBID,NOS2,NPC2,NR4A2,NR4A3,NRGN,NRP2,OCIAD2,OMG,OSTF1,OTOF,OXNAD1,PCNA,PCSK1,PDE3B,PDGFRA,PDXK,PGM2L1,PIM3,PITPNB,PLCXD2,PLXNC1,PNO1,POLE4,PRCP,PTGS2,RAD54L,RASGRF1,RB1,RELT,REN,RGS2,RIPOR2,RNFT1,S1PR3,SAT1,SCG2,SEMA4A,SEMA7A,SERTAD1,SFRP4,SFTPA1,SGK1,SH3KBP1,SLC16A1,SLC17A6,SLC2A3,SLC32A1,SMS,SOCS2,SOD2,SPAG4,SPTY2D1,SQSTM1,SRXN1,SSR4,STAT3,STC1,STMN1,TAF13,TAFA1,TAGLN2,TENT5A,TFRC,TGFBR1,TGIF1,TINF2,TLR9,TMBIM1,TNF,TNFSF11,TPM4,TRAFD1,TXN,UPP1,VEGFA,VIM,YPEL1,ZFP36	0.000434261	Yes
RELB	transcription regulator	4.268	4.39e-16	ABCB1,ABCC4,ANXA5,APOBEC3H,ARHGEF18,B2M,BCL2L1,BIRC3,C1orf162,CACNA1E,CCL19,CCL20,CCL22,CCR1,CCR3,CD40,CDKN1A,CHI3L1,CIITA,CSF2,CXCL13,CXCL8,ENPP2,FANCD2,FCHSD2,FSCN1,FYB1,IFNB1,IFNG,IGHG1,IGHM,IL10,IL12B,IL1B,IL2,IL21,IL4,IL5,IL6,IL9R,IRF4,LTA,LTB,MAP3K8,MARCKSL1,MPO,MYB,MYC,MYO1B,NDRG1,NFKB2,NFKBIA,NFKBIB,NIBAN3,NOS2,POU2AF1,PPARGC1B,PRDM1,PTGS2,RELA,RELB,RSU1,SELL,SNRNP25,SOD2,STAT4,TBX21,TNF,TNFAIP2,TNFRSF14,TNFRSF1A,TNFSF14,TRAF3	NA	No
IL12B	cytokine	4.122	7.62e-16	CCL2,CCL5,CD86,CDKN2D,CEBPD,CSF2,CXCL8,DUSP5,EOMES,ERN1,GZMB,ICAM1,IFNG,IL10,IL12A,IL12B,IL12RB1,IL17A,IL17F,IL1A,IL1B,IL23A,IL4,IL6,INPP5D,IRF9,LTA,MAP3K8,NOS2,PIK3AP1,S100A8,S100A9,SELPLG,SOCS1,SOCS3,STAT1,STAT2,STAT3,STAT4,TGFB1,TNF,VCAM1	NA	No
IL32	cytokine	3.973	9.89e-16	BAX,BCL2L1,CASP1,CCL2,CCL3,CCL4,CD274,CDK1,CTSK,CXCL1,CXCL8,DCSTAMP,EIF2AK2,FAS,ICAM1,IDO1,IDO2,IL10,IL12B,IL1A,IL1B,IL23A,IL32,IL6,ITGAM,ITGB2,MCL1,MMP13,MMP9,MX1,NFATC1,NOS2,OSCAR,PCNA,PTGS2,SAMHD1,SPI1,TDO2,TNF,TNFRSF11B,TNFSF11,ULBP2,VIM,XIAP	0.00465983	Yes
IRAK4	kinase	2.786	1.12e-15	ATF3,CCL17,CCL2,CCL20,CD80,CD86,CSRNP1,CXCL16,CXCL8,DAB2,EDN1,FOS,FOSB,IER2,IFNB1,IFNG,IFNGR1,IFNL1,IFNL2,IL10,IL12A,IL12B,IL1B,IL23A,IL4,IL6,IRF1,IRF4,IRF5,IRF7,JUN,LIF,MAP3K8,MARCO,NFKBIA,NFKBIZ,NLRP3,NOCT,NOS2,OLR1,PDE4B,RASA2,RGS16,SLC25A25,SOCS1,TATDN3,TNF,TNFAIP3,ZC3H12A,ZFP36	0.000186463	Yes
MTOR	kinase	3.651	1.35e-15	AATF,ACLY,ADM,ADPGK,AIFM1,AKAP13,AKR1A1,AKR1B1,ALDH1A3,ARL4C,ATG5,ATG7,ATP2A2,ATP5MG,BCL2A1,BCL2L1,BCL2L11,BIRC5,BNIP3,CASP1,CASP3,CASP8,CASP9,CCL2,CCND3,CCNE1,CCR7,CD274,CD40,CD86,CDKN1A,CEBPB,CEBPD,CFLAR,CLTC,CNP,CPT1B,CSF1R,CXCL1,CXCL2,CXCL8,CXCR4,CYCS,CYP11A1,DDIT4,DHFR,DLG4,ENO1,EOMES,FADD,FKBP1A,FN1,FOS,FOXP3,FST,GZMB,HIF1A,HK1,HK2,HSD11B1,HSP90AB1,HSP90B1,HSPH1,IFI16,IFNG,IL10,IL12B,IL13,IL17A,IL17F,IL1A,IL1B,IL1R1,IL22,IL23A,IL2RB,IL4,IL4R,IL5,IL6,IRF1,IRF8,JAK2,LDHA,LDHB,MCL1,MDM2,MEFV,MICAL1,MMP9,MUC1,MYC,NDUFA6,NFKBIL1,NOS2,NOX4,OAS1,OLR1,PCNA,PDE4A,PECAM1,PFKP,PFN1,PIM1,PIM2,PKM,PPARGC1B,PPIB,PRF1,PRKAR1A,PTGS2,PTPN6,RELA,RHOA,RUNX2,S1PR1,SELL,SND1,SOAT1,SOCS3,SQSTM1,SRC,ST6GAL1,STAT1,STAT3,STX12,TBX21,TK1,TLR4,TNF,TNFRSF10C,TNFRSF11B,TNFRSF1A,TNFRSF6B,TNFSF10,TNFSF13,TRADD,UBE2C,UGGT1,VCAM1,VEGFA,ZAP70	2.79998e-05	Yes
IL12A	cytokine	2.873	1.62e-15	CCL5,CD86,CFLAR,EBI3,FASLG,ICAM1,IFNG,IL10,IL12A,IL12B,IL12RB1,IL12RB2,IL17A,IL1A,IL1B,IL2,IL27,IL4,IL6,IRF9,LTA,NOS2,SELPLG,SOCS1,SOCS3,STAT1,STAT2,STAT3,STAT4,TNF,VCAM1	NA	No
AKT1	kinase	5.451	1.83e-15	ABCB1,ACAN,ACLY,ACTC1,AIP,AKR1B10,ANKRD1,ARL6IP1,ASS1,AURKB,BAX,BCL2L1,BCL2L11,BIRC3,BIRC5,C1QC,CASP3,CCL2,CCL5,CCND2,CCND3,CCNE1,CD4,CD40,CD44,CD74,CD86,CDKN1A,CEBPD,CFLAR,CISH,CKS2,CLU,COL4A1,CST3,CXCL8,CXCR4,CXCR6,DIAPH1,DIAPH3,DLG4,E2F1,ENO1,FAS,FASLG,FN1,FOS,FOSB,FOXP3,FXYD5,GCLM,GSR,HAVCR2,HIF1A,HIPK3,HLA-DRB4,HMGB2,HMOX1,HNRNPM,IFNB1,IFNG,IL10,IL12B,IL2,IL2RA,IL4,IL6,ITGB1,KDR,LCN2,LDHB,LIPA,MCL1,MDM2,MMP14,MMP9,MSR1,MT2A,MYB,MYC,MYH7,NDC80,NEXN,NFATC1,NFATC2,NFKB1,NFKB2,NOS2,NOX4,NPPA,OSCAR,PDCD1,PDGFRA,PKM,PMAIP1,PRKAR1A,PROM1,PTGS2,RAMP3,REN,RFC4,SERPINE1,SERPINF1,SIRT6,SLC4A7,SLC5A5,SLC7A11,SNAI1,SPP1,SRF,THBS1,TIMP1,TK1,TNF,TNFSF10,TNFSF11,TYMS,UBE2C,UBE2L3,VCAN,VCP,VEGFA,VIM,XIAP,ZWINT	NA	No
IL24	cytokine	2.888	2.92e-15	APAF1,BAK1,BATF2,BAX,BCL2L1,BCL2L11,CASP3,CASP8,CCL2,CCL20,CXCL8,EIF2AK2,FADD,FAS,FASLG,FOXP3,GADD45G,HBEGF,HSP90B1,HSPA5,IFNG,IL10,IL12A,IL12B,IL23A,IL24,IL27,IRF4,LIG4,MCL1,NOS2,PAX5,PRDM1,PTGS2,XBP1,XRCC4,XRCC6	NA	No
STAT2	transcription regulator	4.048	3.28e-15	APOBEC3A,CCL19,CCL2,CCL5,CD40,CD86,CIITA,CXCL10,CXCL8,GBP1,GHDC,IFI27,IFI35,IFI6,IFIT1,IFIT2,IFIT3,IFITM1,IFITM2,IFNG,IL10,IL12A,IL6,IRF1,IRF5,IRF7,IRF9,ISG15,MX1,OAS1,OAS2,PSMB8,RBX1,RSAD2,RTP4,SOCS1,SOCS3,STAT1,TNF,TNFSF10,USP18,WARS1,ZBP1	2.12386e-23	Yes
IPMK	kinase	4.429	3.56e-15	ACTB,AHR,BATF,CAPNS1,CCN1,CCR2,CDC42,CORO1A,CXCR3,CXCR6,FGL2,FLNA,FOS,FOSB,GZMB,HSP90AB1,ICOS,IFNG,IL10,IL1RL1,IRF4,ITGAE,ITGB1,ITGB3,JUN,JUNB,KLRG1,LAG3,MYC,MYL6,NT5E,PDCD1,PFN1,PRDM1,RAD51,RHOA,SATB1,TAGLN2,TCF7,TNF	NA	No
MAPK3	kinase	5.656	3.91e-15	ACE,B4GALT1,B4GALT5,BCL2L11,CCL3,CCR2,CD69,CD86,CDH5,CDKN1A,CSF2,CXCL8,CYP24A1,DUSP4,E2F1,EGR2,EGR4,FN1,FOS,FOSB,FOSL1,FOXP3,GNRHR,HBEGF,IFNG,IFNL1,IL10,IL13,IL2,IL2RA,IL3,IL4,IL5,IL6,ITGB1,JUN,JUNB,MCL1,MMP1,MMP9,MYC,PLAUR,PTGES,PTGS2,RGS2,SELE,SELL,SELPLG,SIRT6,SLC4A7,SPP1,SRF,THBS1,TIMP1,TNF,TNFRSF10A,TNFRSF10B,TNFSF11,VEGFA	NA	No
PRKCE	kinase	5.811	4.61e-15	ABCB1,ADAM12,AMIGO2,BAX,BCL2L1,BIRC3,BIRC5,CCN1,CCND3,CCNE1,CDKN1A,CEBPB,CHRNA6,CRP,CSF2,CSF3,CXCL8,CXCL9,DLG4,E2F1,FASLG,FCGR1A,FOS,HSP90AB1,HSPA5,IFNB1,IL1B,IL2RA,IL2RB,IL2RG,IL6,IL6ST,JUN,JUNB,LDLR,MMP9,MYC,NFKB1,NOS2,ODC1,PIM1,PTGS2,RGS2,SLC2A3,STAT3,TNF,TREM2,VCAM1,VEGFA,XIAP	0.000995063	Yes
IKBKG	kinase	5.918	4.61e-15	ACOD1,ATP2A2,BAX,BIRC3,C3,CCL2,CCL20,CCL5,CCR1,CD247,CD3E,CEBPB,CEBPD,CFLAR,CH25H,CLU,CSF1,CSF2,CTSB,CTSZ,CX3CL1,CXCL10,CXCL8,CYP7B1,DUSP6,ENPP2,FCER2,FOS,GCH1,GM2A,GRN,HIF1A,HK2,HLA-A,ICAM1,IFNB1,IKBKE,IL1A,IL1B,IL1RN,IL2,IL6,IRF7,ISG15,JUNB,LCN2,LIFR,MT2A,MYH7,NFKB2,NFKBIA,NGF,NID1,NOCT,NPPA,PLD3,PTX3,RELB,RGS16,RIPK3,SERPINE2,SGK1,SLC5A5,SOCS3,TMEM176B,TNF,TNFAIP2,TNFAIP3,TNFRSF1B,TNFSF10,VEGFA	2.90158e-09	Yes
IFNA1/IFNA13	cytokine	5.178	6.46e-15	CCL8,CD274,CD40,CD69,CD80,CD83,CD86,CXCL10,CXCL11,CXCL9,DHX58,EIF2AK2,IFI27,IFI6,IFIH1,IFIT1,IFIT2,IFITM1,IFNAR1,IFNG,IL1B,IRF1,IRF7,ISG15,MX1,MYC,OAS1,OAS2,PLAAT4,PLSCR1,PTGS2,RSAD2,SIGLEC1,SOCS1,STAT1,STAT2,STAT4,TLR3,UBE2D1,UBE2L6,ZBP1	6.10146e-40	Yes
NOTCH1	transcription regulator	3.724	8.47e-15	ADAM19,ALDH1A1,ALDOA,ANKRD1,AREG,ASB2,BCL2L1,BIRC2,BIRC3,CCN1,CCND2,CCND3,CCNE1,CD14,CD22,CD44,CD68,CD84,CDCA7,CDKN1A,CEBPB,CEBPD,CFLAR,CSF1R,CSF2RB,CXCL1,CXCL8,CXCR4,DLD,DNAJA1,E2F1,ECT2,ESM1,FCER1G,FLT1,FOS,FOSB,FOSL1,GAA,GJA5,GLS,GRN,HIF1A,HK2,HMOX1,HSP90AB1,HSPA8,HSPE1,HSPH1,ICAM1,IFNG,IGFBP4,IL10,IL12A,IL12B,IL17A,IL1A,IL2,IL23A,IL2RA,IL6,IL7R,IL9,IRF1,IRF8,ITGAM,ITGB1,KDR,LDHA,LEF1,LTF,LYZ,MMP1,MMP10,MMP3,MPO,MUC4,MYC,MYH7,NCF1,NCF4,NDUFV2,NFKB1,NFKB2,NOS2,NRG1,PDIA3,PFKFB3,PGK1,PKM,PRAG1,PROM1,PTCRA,PTGS2,RB1,RBPJ,REL,RELA,RELB,REN,RFC4,RHOU,RND3,RUNX2,RUNX3,SDHA,SELE,SERPINE1,SLC5A5,SNAI1,SOCS1,SPI1,SPP1,TGFB1,TGFB3,TGFBR2,TNF,TNFSF11,TRIB2,TSPAN33,VEGFA,ZFYVE28	0.00306434	Yes
ECSIT	transcription regulator	4.879	9.76e-15	BCL3,CD44,CD83,CFLAR,CXCL8,HMOX1,IER3,IL1B,IL1RN,IL6,IRF7,JUNB,NFKB1,NFKB2,NFKBIA,NFKBIE,NR4A2,PIM1,PLAUR,PTGS2,RELB,SOD2,STAT5A,TNFAIP3,TRAF1	1.00212e-23	Yes
NRF1	transcription regulator	3.858	1.2e-14	ALAS1,CCL20,CCNE1,CD47,COX5A,COX6B1,COX7A2,COX8A,CXCL8,CYCS,ESM1,FTH1,GCLM,HMOX1,HPCAL1,HPCAL4,IL1A,IL1RN,KIF17,PMAIP1,POMP,PPRC1,PSMA2,PSMA3,PSMA4,PSMA5,PSMA6,PSMA7,PSMB10,PSMB3,PSMB4,PSMB6,PSMB7,PSMB8,PSMB9,PSMC1,PSMC2,PSMC3,PSMC4,PSMC5,PSMC6,PSMD1,PSMD12,PSMD13,PSMD14,PSMD4,PSMD7,PSME1,PSME4,PVR,SDHA,SNAI1,SPRR2D,SPRR2F,UCP2,VCP,VDAC1,VIM,VSNL1	0.00623538	Yes
HOXA9	transcription regulator	2.369	1.45e-14	AKAP13,ALDH1A1,ARF1,ARHGAP11A,ARPC5,BCL2L11,CALCRL,CBX6,CCL2,CCL3,CD93,CDC37,CDC6,CDK17,CDKN2A,CELF2,CISH,CLIC2,CLTC,CREM,CYBB,DLGAP5,ETS2,FCGRT,FLT3,FPR2,FZD5,GFI1,GLRX,GMNN,GNG10,GPR183,GTF2B,GTPBP1,HIRA,HMGN2,HNRNPU,IER2,IL7R,JUN,JUNB,KCNA3,KIF20B,LAT2,LY86,LYN,LYZ,MAFB,MBNL1,MYB,MYC,NDUFB3,NLK,NRGN,PIK3CD,PIM1,PPP1R16B,PRKD3,PRRC2C,PTPRC,PTPRCAP,RAB31,RAP1B,RCBTB2,RGL1,S100A8,SATB1,SDCBP,SELE,SERPINB9,SPP1,TACC1,TCN1,TMSB10,VIM,WSB1,YWHAG,ZNF22	0.000185104	Yes
NRP1	transmembrane receptor	2.117	1.72e-14	ACVRL1,AREG,ARHGAP45,ASS1,C1QB,CCL20,CD40,CD44,CD5,CD74,CD86,COL6A3,CST7,CTLA4,CYTIP,EIF5A,FN1,FOS,GPX3,HSP90AB1,HSPA8,ICOS,IL10,IL1B,IL2RB,IL2RG,IL6,INPP4B,ITGAE,ITGB3,JAK1,JUNB,KLF2,LAG3,LAT,LEF1,LTB,MCL1,MKI67,MYC,NR4A2,PRDM1,SLC27A3,SMC4,STAT1,STAT3,TIGIT,TNC,TNF,TNFAIP3,TNFRSF9,YBX1,ZAP70	NA	No
NFKB2	transcription regulator	4.309	1.83e-14	AKR1B1,ANXA5,BCL2L1,BCL2L11,BIRC3,CA8,CCL19,CCL2,CCL20,CCL5,CCR7,CD22,CD79A,CD83,CD86,CDKN1A,CFLAR,CR2,CTSS,CX3CL1,CXCL13,CXCL8,CXCR4,CXCR5,ELK1,ENPP2,ETS1,EZH2,FAP,FCER2,FLI1,FOS,FOXG1,FZD5,GBP5,GPR183,GRIN3A,HLA-DMB,HLA-DOA,HLA-DQA1,IFNB1,IFNL1,IGFBP4,IL1B,IL2,IL21,IL23A,IRF4,JCHAIN,LTA,MARCKSL1,MCL1,MMP9,MYB,MYC,MZB1,NFKB2,NOD2,NRG1,NUGGC,PCP4L1,PDGFRA,PHLDA2,POU2AF1,PPARGC1B,PSMB8,PTGS2,RELA,SELL,SFR1,SOD2,SPINK6,ST6GAL1,SYN1,TNF,TNFAIP2,TNFRSF14,TNFRSF17,TRAF1,VCAM1,XIAP	NA	No
EPO	cytokine	2.748	2.13e-14	ACTB,ANGPT2,ANK1,APOBR,ATP6V1B2,B2M,BAX,BCL2L1,BCL2L11,BCL3,CA2,CASP3,CCL19,CCND2,CCND3,CD52,CD86,CDKN1A,CHIT1,CISH,CLIC1,CPSF3,CTSK,CTSZ,CUL1,CXCR4,DCSTAMP,DNAI2,DYRK3,EDN1,ERFE,FAS,FASLG,FOS,FOSB,FPR1,GAPDH,GDF3,GLUL,H2AZ1,HK3,HLA-DRB1,HMGN2,HNRNPF,IFI27L2,IL13,IL1B,IL1RL1,IL2,IL20,IL6,ILF2,ITGA4,ITGB1,JUN,JUNB,KLF1,KPNA2,KPNB1,LAPTM5,LCP1,LDLR,LY6E,MACROH2A1,MCL1,MLH1,MME,MPO,MRC1,MYB,MYC,N4BP2L1,NFATC1,NFKBIA,NOS2,NPM1,OSM,PBXIP1,PCNA,PIK3IP1,PIM1,PLCB2,PLCL2,PRKCA,PRKCB,PRKCD,PRKCQ,PTGS2,RELA,REN,RHOA,ROCK1,SDHB,SDHC,SELE,SELP,SLC4A1,SMAD7,SNAP23,SNRPG,SOCS1,SOCS2,SOCS3,SPP1,SRGN,SSRP1,STAT3,STRADB,TFRC,TGFB1,TLR4,TNF,TNFRSF11B,TNFSF10,TOP1,TPI1,UCP2,VEGFA,VEGFC,VWF,WDR1,WNT1,XIAP,YBX1,ZFHX2	0.029763	Yes
TOX	transcription regulator	3.507	3.68e-14	AHR,ATM,BCL2L11,BRIP1,BUB1,BUB1B,CCNA2,CCNB1,CCR7,CD2,CD244,CD27,CDC20,CDC25C,CDKN2C,CXCR3,ENTPD1,EOMES,ESPL1,EZH2,FEN1,HAVCR2,IL10,KLF2,LEF1,MAD2L1,MCM5,MCM7,NFIL3,PDCD1,PLK1,PRDM1,PRIM2,RAD51,RAD54L,RBL1,RFC2,RPA2,S1PR1,TCF7,TNFRSF8,TNFRSF9,TTK	2.10342e-11	Yes
CDK9	kinase	3.471	4.82e-14	ALAS1,CCL5,CCNB1,CCND2,CD80,CDKN1A,CXCL2,CXCL8,CXCR4,CXCR5,ELK3,FOS,G6PD,GFPT2,H2AC6,HAS2,HLA-DQA1,HLA-DRA,HNRNPH1,IL1B,IL6,MAGOH,MCL1,MET,MMP1,MMP9,MYB,MYBL2,MYC,NAMPT,NCL,NFKBIA,ODC1,PCNA,RUNX1,SELE,SERPINE1,STC2,TERT,TGM2,TMSB4X,TNFAIP3,TNFRSF10B,UHMK1,VIM,XIAP	NA	No
TWIST1	transcription regulator	5.541	4.91e-14	ABCC4,ACAN,ADAMTS1,ALDH1A1,ASPM,BAX,BCL2L11,BST2,C1QTNF1,C3,CASP3,CCL2,CD40,CD44,CDKN1A,CDKN2A,CHI3L1,CHRDL2,CLU,COL4A1,CXCL8,EMILIN1,EMP3,ETS1,EZH2,FAS,FBN2,FN1,FOS,FOSL1,GBP2,GDF3,HEG1,HLA-F,HLA-G,ICAM1,IFI27,IFI6,IFIT2,IFITM1,IGFBP4,IL10,IL1B,IL6,IRF5,IRF9,ISG15,ISG20,ITGB3,LIFR,LRG1,MET,MME,MMP1,MMP9,MRC1,MX1,MX2,MYC,NT5E,OAS1,OAS2,OAS3,OASL,PDGFRA,PRL,PROM1,PXDN,RELB,RHOA,RHOC,RSAD2,RUNX2,RUNX3,S100A4,SDC3,SNAI1,SPHK1,SPOCK2,SPP1,ST8SIA2,TBX21,TGFB1,TGFBR2,TNF,TNFRSF21,USP18,VCAN,VEGFA,VIM,XAF1,YBX1,ZEB2,ZYX	NA	No
MAPK8	kinase	3.833	4.92e-14	ABCA1,ABCB1,ACSL4,ATG5,ATG7,B4GALT1,B4GALT5,BCL2L1,BCL2L11,BIRC3,CASP3,CASP9,CCL2,CCL5,CCNA2,CDH5,CDKN1A,CEBPB,CRP,CXCL16,CXCL8,CYBB,CYP11A1,CYP19A1,CYP27A1,DNMT1,DUSP4,DUSP6,ELK1,EOMES,ETS1,FASLG,FCER2,FOS,FOSL1,FTH1,GK,HIPK3,HMOX1,IFNG,IL10,IL12B,IL13,IL1B,IL2,IL2RA,IL4,IL5,IL6,JUN,KLF6,LIF,MAOB,MAP3K11,MMP1,MMP13,MMP9,MSR1,MTHFR,MVP,MYC,NOS2,NOX4,NPPA,PLAU,PLAUR,PPARGC1B,PTGES,PTGS2,PTX3,RARA,RELA,SELE,SH2D2A,SLC10A1,SOD2,TBX21,TLR2,TNF,TNFAIP3,TRHR,VEGFC,ZFP36	NA	No
IL22	cytokine	6.381	6.29e-14	ABCG1,BCL2L1,BCL3,C3,CAMP,CCL20,CCL27,CCL5,CIITA,CXCL1,CXCL13,CXCL2,CXCL3,CXCL5,CXCL6,CXCL8,DEFB103B,DEFB4A,GRPR,HBEGF,HLA-B,HMOX1,HP,IFNG,IL10,IL13,IL17C,IL19,IL1B,IL20,IL24,IL4,IL6,KRT16,KRT17,LBP,LCN2,MCL1,MMP1,MMP3,MMP9,MUC1,MUC4,MYC,NOS2,PFKFB3,PI3,RBL2,REG1A,S100A12,S100A7,S100A7A,S100A8,S100A9,SAA1,SERPINA3,SOCS3,SOD2,STAT3,TNFSF11	NA	No
ARNT	transcription regulator	3.293	7.08e-14	ADM,AHR,ALDOA,ALOX5AP,ANGPTL4,ANKRD22,AREG,ARID5B,BATF,BHLHE40,BLK,BNIP3,CA9,CCND2,CCR5,CCR7,CD274,CDCP1,CEBPB,COX6B1,CSF3,CTSD,CXCL10,CXCR3,CXCR4,CYP1B1,CYP2S1,EDN1,ENG,ENO1,ERO1A,FLT1,G6PD,GADD45B,GAPDH,GK,GPI,GZMB,HAVCR2,HIF1A,HK2,IDO2,IGHM,IL10,IL17C,IL1R1,IL1R2,ITGB3,KIF20A,LDHA,LOXL2,MAFB,MPP1,MYC,MYL6,NFATC2,OAZ1,PCK2,PGK1,PGM2,PRF1,RANBP1,S1PR1,SELL,SERPINE1,SLC2A3,SOCS2,SOCS3,SOD2,SPP1,STC1,TDO2,TFRC,TNFRSF9,TPI1,UBE2C,VEGFA,VIM	0.000123595	Yes
TBK1	kinase	4.823	1.08e-13	ACOD1,APOBEC3H,ATM,BACH1,BCL2L1,CCL5,CD40,CD70,CD80,CD86,CDKN1A,CMPK2,CXCL10,CXCL11,CXCL8,CXCL9,EDN1,FGL2,ICAM1,IFI27L2,IFIH1,IFIT1,IFIT2,IFNB1,IFNG,IFNL1,IFNL2,IL12A,IL12B,IL15,IL15RA,IL1A,IL1B,IL21,IL6,INHBA,IRF7,ISG15,ISG20,MARCO,MX1,NFKB1,NFKBIZ,NMI,OAS3,PLA1A,PTGS2,RBL1,RELA,RGCC,RIGI,RSAD2,SELE,SNAI1,TLR2,TLR3,TNF,USP18,VEGFA,VIM,ZC3H12A	5.16908e-29	Yes
LCK	kinase	4.625	1.46e-13	ABCA1,ABCG1,ANXA1,BAK1,BCL2L1,CCNA2,CD2,CD4,CD5,CD69,CDK1,CISH,ELK1,EMG1,FASLG,FOS,FOXP3,GADD45B,IFNG,IL2,IL2RA,IL2RB,IRF1,ITGAL,ITGB2,JUN,MMP9,MYC,NOP10,NOP58,NR1H3,NXT1,PIK3CD,PRKCQ,RPL36AL,RPS27L,RUNX1,TAF9,TCOF1,UTP14A,UTP4,VEGFA,WDR36,XPO1,XRN2	NA	No
THPO	cytokine	3.892	1.48e-13	ACHE,AURKA,AURKB,BAX,BCL2L1,BIRC5,CCNA2,CCNB1,CCND2,CCND3,CCNE1,CD44,CISH,CMPK2,CXCL1,E2F2,E2F4,EPSTI1,FLI1,FOS,GCH1,GP1BA,GP5,HOXB4,ICAM1,IL1B,IL6,INHBA,IRF1,ISG15,ITGB3,JAK2,KDR,MDM2,MYC,NFKB2,NFKBIA,NFKBIZ,PIM1,RARA,REL,RFX5,RIGI,RSAD2,RUNX1,SELP,SH2B3,SOCS3,SOD2,STAT1,STAT2,STAT3,TAP1,TNF,TNFAIP3,USP18,VEGFA	1.10526e-16	Yes
CD14	transmembrane receptor	4.652	1.65e-13	BCL2A1,CCL1,CCL2,CCL3,CCL4,CCL5,CISH,CXCL10,CXCL8,CXCR2,CYP27B1,DEFB4A,ICAM1,IFIT1,IFNB1,IFNG,IL10,IL10RA,IL12B,IL13RA1,IL1B,IL1R1,IL2RA,IL4,IL6,ITGB1,MSR1,NFKB1,NOS2,PTGS2,SELE,SELP,SOCS1,SOCS3,TGFB1,TLR2,TNF,TNFAIP3,VCAM1	0.00212499	Yes
SPP1	cytokine	5.65	1.98e-13	ACP5,APAF1,ATM,AURKA,BAX,BCL2L1,BCL2L11,BRCA1,CA2,CAPNS1,CASP8,CCL15,CCL18,CCL2,CCL20,CCL3,CCL4,CCL5,CCNE1,CCR2,CD163,CD40LG,CD44,CDC20,CDC25A,CDKN1A,CNOT9,CXCL1,CXCL2,CXCL3,CXCL5,CXCL6,CXCL8,E2F1,ETS2,FN1,FOS,FYTTD1,GPX1,HAS2,HMOX1,HMOX2,ICAM1,IFNB1,IFNG,IGKC,IL10,IL12B,IL17A,IL1A,IL1B,IL6,ILK,INSIG1,IRAK4,ITGB3,JUN,LASP1,LIF,MET,MMP1,MMP13,MMP14,MMP9,MYC,MYD88,NDUFA9,NOS2,NRCAM,PGD,PIK3CD,PIK3CG,PIK3R3,PLAU,PLOD1,PTGS2,RAB43,RB1,RNF4,RUNX2,S100A4,S100A6,SERPINB13,SERPINE1,SERPINF1,SLC7A11,SLIT1,SNAI1,SPP1,SSB,STK4,TASL,TERT,TGFB1,TGFBR1,TGFBR2,TIMP1,TLR9,TNF,TNFSF11,VEGFA,VIM,ZNF672	NA	No
MITF	transcription regulator	8.317	2.05e-13	ACAN,ACHE,ACO2,ACP5,AP1B1,AP1S2,AP3D1,APEX2,ATP6V1B2,ATP6V1C1,AURKB,BEST1,BRCA1,C1orf74,CCNB1,CCNF,CD44,CDC25B,CDCA3,CDCA8,CDKN1A,CDKN2A,CDT1,CENPF,CENPH,CENPM,CENPO,CEP55,CHAF1A,CREM,CTSK,CXCL8,DAPK1,DCSTAMP,DIAPH1,DSN1,ECT2,EME1,ESPL1,FANCA,FANCG,FN1,FOS,GM2A,GMPR,GPR137B,GPRIN1,GZMB,HAPLN1,HAUS8,HIF1A,HMBS,HPS3,IL6R,INPP4B,IRF4,ITGA4,KIF20A,KIF4A,KIFC1,LIG1,LYSET,MCM2,MCM4,MCM5,MCM6,MDC1,MET,MICAL1,MMP14,NCAPD2,NCAPD3,NDST2,NPM3,NUF2,OSCAR,OSTM1,PIF1,PLA1A,PLK1,POLD1,POLE2,PRF1,RAB27A,RAD51D,RHOQ,RMI1,RPA3,SERPINE1,SERPINF1,SNAI1,SPAG5,SPC24,SPC25,SQSTM1,TACC3,TDRD7,TERT,TMC6,TNFRSF14,TPX2,UBE2C,UPP1,UVRAG,VIM,VSX2,XCL1	4.2076e-22	Yes
CD2	transmembrane receptor	4.733	2.18e-13	CCNA2,CCNB1,CCR7,CD4,CD40,CD40LG,CD44,CD48,CD58,CD80,CD86,CD8A,CSF2,CXCL8,FAS,FASLG,HLA-DMA,HLA-DPA1,ICAM1,IFNG,IL10,IL13,IL2,IL4,IL5,ITGAL,PTPRC,RB1,SELL,STAT1,STAT4,TNF	NA	No
IFNE	cytokine	5.33	2.18e-13	APOBEC3G,BST2,CD40,CD80,CD83,CD86,CDKN1A,CXCL10,CXCL11,CXCL9,HERC5,HEXB,HSD11B1,IFIH1,IFIT2,IFITM3,IFNG,IL10,IL4,ISG15,ISG20,MX2,PLAAT4,PTGER2,PTGER4,PTGS2,STAT1,STAT4,TLR3,TRIM5,USP18,ZBP1	2.55487e-14	Yes
MYOD1	transcription regulator	5.445	2.64e-13	ABRA,ACHE,ACSL5,ACTC1,ADCY7,ALDOA,ANKRD1,ARID3A,ASB2,ASS1,BCL2L1,BIN1,BRCA1,BUB1B,CCL1,CCL2,CCNB2,CCND3,CCNE1,CDC20,CDC6,CDCA3,CDK1,CDKN1A,CENPE,CENPF,CEP55,COL4A1,CYP2S1,DEPDC1,DHFR,DLGAP5,DYSF,E2F2,EIF2AK2,ENO3,ENPP2,FOSL1,FOXM1,FYN,GADD45G,GINS2,GMFG,GRB2,GYS1,HAS2,HIPK3,HJURP,IFI16,IFIT2,JUNB,KIF14,KIF18B,KIF2C,KIF4A,KLF6,KNL1,LIF,LMNB2,MAFB,MAP2K1,MKI67,MMP1,MSC,MX2,MYH7,NCAPG,NCAPH,NDC80,NES,NUSAP1,PBK,PCLAF,PLEKHO1,PLK1,PNP,POLQ,PRKAR1A,PSMB4,RAC2,RACGAP1,RB1,RBM38,RRAS,RRM2,RUNX1,SBK1,SEPTIN4,SHCBP1,SIX1,SMAD7,SPC24,SRC,STAT1,TGFB1,TKT,TOP1,TOP2A,TPX2,TRIM21,TRIP13,TROAP,UBA7	7.48305e-15	Yes
DDIT3	transcription regulator	3.566	2.83e-13	AGER,ANKRD1,ATF3,ATF4,ATF5,ATF7IP2,ATG5,BAK1,BAX,BCL2L11,CEBPD,CFLAR,CHAF1A,CXCL8,DCTPP1,DNAJA1,DOCK4,ERO1A,FAP,FN1,FOXP3,GALNT4,HDAC1,HMOX1,HSPA5,HSPD1,HSPE1,IFNB1,IFNG,IL12A,IL12B,IL17A,IL1B,IL4,IL6,IRAK2,ITGAM,KLHDC7B,KRT6B,LCN2,MCL1,MTHFD2,NDRG1,NFIL3,NRG1,NRL,PCK2,PCNA,PDPN,RUNX3,SELE,SERPINA1,SLC5A5,SOX30,SRSF1,STAT3,STAT5A,STX1A,STXBP2,TGM2,TNFRSF10A,TNFRSF10B,VIM,WARS1,XBP1	NA	No
NFATC1	transcription regulator	6.348	2.86e-13	ACP5,AHR,ATF3,CCND2,CD3G,CD40,CD40LG,CD47,CDC6,CSF2,CTSK,CX3CR1,CXCR5,CYBB,CYP1B1,DCSTAMP,EDN1,FAS,FASLG,FCER2,FKBP11,FOXP3,HMOX1,HSP90B1,ICAM1,ICOS,IFNG,IFNL1,IL12B,IL17A,IL1B,IL2,IL2RA,IL4,IL5,IL6,ITGB3,MYC,NFATC1,NOX4,OSCAR,PAG1,PDCD1,PDIA4,POU2AF1,PRDM1,PTGS2,SELL,SELPLG,SLAMF1,SLAMF6,SLC7A11,SPP1,TBX21,THBS1,TNF,TNFSF10,TNFSF11,USP43,VCAM1,XBP1,XCL2	NA	No
ERN1	kinase	4.203	2.94e-13	ARF4,ATF3,ATF4,ATP2A2,BLOC1S1,CCL2,CCNA1,CEBPB,CEBPD,CPT1A,CYP1B1,DERL2,DNAJB11,DNAJB9,DNAJC3,E2F1,EDEM1,ERO1A,ERP44,ETS1,FAS,FKBP11,FN1,GRN,HSP90B1,HSPA5,IFITM1,IL1B,IL4,IL6,ITGB6,JUN,LPCAT2,MCL1,MICA,MPZL2,MYH7,NOS2,NOX4,NPPA,NR1H3,OAS2,P3H1,P4HB,PDIA3,PDIA6,PDRG1,PIGA,PLIN2,PVR,SDF2L1,SEC24D,SEC61A1,SELENOS,SLC20A1,SLC25A28,SLC35B1,SPCS2,SRP19,SRPRA,SSR3,ST14,SURF4,SYT11,TBCB,TCN1,TNF,TNFRSF10B,TSPAN2,TXNDC5,UBE2J1,VEGFA,WARS1,XBP1	4.3762e-12	Yes
PRKCQ	kinase	4.085	3.19e-13	BCL2L1,CD44,CD69,CDKN1A,FASLG,FOSL1,FOXP3,IFNG,IL10,IL13,IL17A,IL2,IL24,IL2RA,IL4,IL5,IL6,ITGAL,ITGB1,MMP1,MMP9,NFKB2,PRKCB,PRKCH,PRKCQ,RB1,STAT3,TBX21,TNF,TNFRSF4	0.0397725	Yes
CCL5	cytokine	5.667	8.1e-13	ADGRE5,AHR,AIF1,ATF4,C5AR1,CAPN2,CCL2,CCL3,CCL4,CCL5,CCR1,CCR2,CCR3,CCR5,CCRL2,CD163,CD40,CD44,CDC37,CXCL8,CYP1B1,DUSP6,FOS,GFI1,IER2,IFNG,IL1B,IL6,ITGAM,LIMS1,MMP19,MMP9,NAMPT,NOS2,OLR1,PLAUR,PNP,PPIF,SGK1,STAT1,STAT3,THBS1,TLR4,TNF,TPMT,VASP,ZFP36	NA	No
LIF	cytokine	5.647	8.83e-13	A2M,ACAA2,ACLY,ACSL5,ALDH1A1,AREG,BATF,BCL2L1,BCL3,CALCA,CCL2,CCNA2,CCNE1,CD44,CDH5,CDKN1A,CEBPB,CEBPD,CISH,CRP,CSF1R,CXCL8,CYFIP1,CYP11A1,CYP19A1,CYP21A2,DBH,E2F1,E2F2,ECEL1,ELF3,ENPP2,ERAP1,FBP1,FFAR2,FN1,FOS,FOXF1,FOXP3,GLUL,GPCPD1,HBEGF,HIF1A,HK2,HLA-G,HPSE,IFI16,IFNG,IL17A,IL1B,IL2RA,IL6,IL6ST,IL7,IRF1,JUN,JUNB,KDR,LBP,LIFR,LIMS1,MMP1,MMP13,MMP14,MYC,NES,NMI,NPPA,PECAM1,PIM1,PIM3,PTGS2,PTPN1,RASA3,RHOU,SERPINA3,SFRP4,SNAP23,SOCS1,SOCS2,SOCS3,SOD2,SPP1,STAT3,TIMP1,TMEM176A,TMEM176B,TNC,TNF,TNFRSF11B,TNFSF11,VEGFA,VWF,WT1,XBP1,ZFP57	0.00256198	Yes
LTA	cytokine	5.02	1.17e-12	CCL19,CCL2,CCL20,CCL21,CCR4,CD274,CD40,CD44,CD80,CRP,CXCL13,FOXP3,HAS2,IFNG,IL10,IL17A,IL1B,IL21,IL4,IL5,IL6,ITGA5,ITGB1,ITGB3,JAK2,JUN,LTA,NFKB1,NFKB2,ODC1,PDCD1LG2,PDPN,PTGS2,REL,RELB,SELL,TNFRSF11B,VCAM1	0.000773053	Yes
STAT4	transcription regulator	9.285	1.54e-12	ACAP1,ACVRL1,ANGPTL6,ARFGAP3,ARHGAP15,ARL5B,ATF4,BCL2L1,BCL2L11,BCL3,BHLHE40,C3,CCL2,CCR5,CD40LG,COPG1,CXCL9,EBI3,ERO1A,FCER1G,FDX1,FSCN1,FYB1,GADD45G,GTF2E2,HEXB,IER3,IFIH1,IFIT2,IFNB1,IFNG,IL10,IL10RA,IL12A,IL12RB1,IL12RB2,IL13,IL17A,IL18R1,IL18RAP,IL2,IL2RA,IL6,INSL3,IRF1,IRF4,ISG15,ISG20,LRRFIP1,MAP3K8,MATK,MTHFS,MX1,MYC,NDRG1,PBX4,PCGF5,PDCD1,PLAC8,PLOD2,POLD4,PRDM1,PYGL,R3HDM1,RASSF1,RCN3,RGCC,RGS16,RIGI,RNF130,RNF138,S100A4,SAT1,SCG5,SELE,SELPLG,SERPINE1,SERTAD1,SF3B1,SLC2A3,SOCS3,STAT1,STC2,STK32C,TBX21,TCF7,TGFB3,TIMP1,TNF,TPP2,UNC13D,VDAC1,VEGFA,VSIR	0.0338188	Yes
EHF	transcription regulator	3.358	1.62e-12	ALOX5,ANGPTL4,ANPEP,BLNK,CASP3,CCL20,CDH3,CDK1,CDKN2A,CSF2,E2F1,GLB1,GPR68,H4C8,HK2,HMOX1,IL13,IL1B,IL1RN,IL6,KDR,KLK6,LYN,MET,MMP1,MMP3,MUC1,PKM,PLAUR,RBPJ,S100A12,S100A7,S100A8,S100A9,SAA1,SAA2,SAA4,SERPINA3,SERPINE1,SPRR1B,SPRR2A,SPRR2D,SPRR2E,SPRR2G,SPRR3,STAT5B,TGFB1,THY1,TIMP1,TNC,TNFRSF10B,VEGFA,VEGFC,VNN1	NA	No
PIK3R1	kinase	4.152	1.9e-12	ATF4,ATF5,BCL2L1,CCL3,CCL4,CCND2,CD44,CXCL8,DNAJB9,DNAJC3,ENG,ERN1,FOS,GCH1,HIF1A,HMOX1,HSP90B1,HSPA5,ICAM1,IFNG,IL12A,IL12B,IL1B,IL2,IL6,IRF7,ISG15,LDHA,MKI67,MMP9,MYC,NEUROG3,NOS2,PDGFRA,PIK3CD,PKM,PLAU,PTGS2,SELP,SERPINE1,SLC5A5,SOD2,TGFB1,TGFB3,TNF,VCAM1,VEGFA,VEGFC,XBP1	0.000966075	Yes
E2F3	transcription regulator	4.849	2.04e-12	AKNA,BIRC5,CASP7,CCL1,CCL20,CCNA1,CCNA2,CCNB1,CCNB2,CCND3,CCNE1,CDC25A,CDC45,CDC6,CDCA3,CDK1,CDKN1A,CXCL1,CXCR3,DEK,DHFR,E2F1,E2F2,E2F3,ECE1,EDN1,EED,ELF3,EZH2,FBXO5,FST,H1-2,H2BC11,H3C4,H4C2,HMGB2,HOXB9,HSPD1,INHBA,INSL4,LBR,MAD2L1,MCM10,MCM2,MCM3,MCM4,MCM5,MCM6,MCM7,MLH1,MT1F,MT1G,MT1H,MYB,MYBL2,MYC,NCAPG2,NPAT,ORC1,PCLAF,PCNA,PLK1,POLA2,PRC1,PTMA,PTTG1,RAD51,RB1,RBL1,RRM2,S100A8,SERPINE1,SERPINH1,TENT5A,TERT,THBS1,TK1,TMPO,TNFAIP2,TOPBP1,TP53BP2,TPX2,UBE2C,WFDC2	1.25985e-25	Yes
IL6R	transmembrane receptor	5.129	2.27e-12	A2M,ABCC1,BCL2L1,CCL2,CCL20,CCL3,CCL5,CCL7,CCNE1,CDKN1A,CTSB,CTSK,CXCL10,CXCL5,CXCL6,CXCL8,FN1,GREM1,HP,ICAM1,ICAM3,IFNL1,IL10,IL1B,IL21,IL6,IL6R,IL6ST,IRF1,LCN2,MCL1,MMP13,MMP9,NAMPT,NFKB1,NOS2,NR1I2,PCNA,PTGS2,SERPINA3,SOCS3,STAT3,TGFB1,TGFBR1,TGFBR2,TIMP1,TNF,TNFRSF11B,TNFSF11,VCAM1,VEGFA	0.0138808	Yes
ELK1	transcription regulator	4.492	2.64e-12	ARRB2,BCL2L1,CCL2,CCL20,CCT8,CD274,CDKN1A,CDKN2A,EGR2,EGR4,ELK1,FOS,FOSB,FOSL1,FUT4,GRK2,IFNB1,IL23A,IL36A,IL7,ITGB1,ITGB6,JUN,JUNB,MCL1,MMP13,MMP9,MTHFD2,MUC4,PRKCA,PRL,PSMB10,PSMB8,PSMB9,PTGS2,RUNX2,SLC7A11,SNAI1,SOCS3,SPP1,TERT,THBS1,TLR9,TNF,TNFRSF10B,TNFSF4,ZFP36	NA	No
CD36	transmembrane receptor	5.922	2.77e-12	ADAMTS4,ADGRE1,AREG,ATP2A2,CCL1,CCL2,CCL20,CCL27,CCL5,CD86,CGAS,COL4A1,CSF2,CSF3,CXCL1,CXCL3,CXCL5,CXCL6,CXCL8,DEFB103A,DEFB4A,ERN1,FAS,HSP90B1,HSPA5,ICAM1,IFNB1,IFNG,IGFBP4,IL10,IL13,IL15,IL1A,IL1B,IL6,ITGAM,LIF,MMP1,MMP10,MMP13,MMP14,MMP3,PLAU,PLAUR,PTPN1,SELP,SERPINE1,STING1,SYK,TNF,TNFRSF10A,TNFRSF10B,TNFRSF10C,TNFRSF11B,XBP1	NA	No
HMG20A	transcription regulator	7.53	2.84e-12	ACTG1,ADM,ADRM1,ATF3,ATP2A2,BST2,CCL5,CCN1,CD44,CHST2,CLU,CSF1,CX3CL1,EBI3,EDN1,FDFT1,FLNA,GCH1,HBEGF,IGFBP4,IL15RA,IL6,INHBA,IRF7,ITGA5,JUN,LDLR,LIF,LY6E,MMP14,MYC,NIBAN1,NNMT,NT5E,OSMR,P3H1,PLAUR,PTGER2,PTPRE,RGS16,RTP4,SERPINE1,SLC12A7,SNAI1,SPHK1,STARD4,TGFB1,TGM2,THY1,TIMP1,TLR3,TNFRSF11B,TNFRSF12A,VCAM1,VCAN,VEGFA,VEGFC	6.92089e-11	Yes
IFNGR1	transmembrane receptor	4.399	3.01e-12	AIM2,CA9,CCDC124,CCL1,CCL17,CCL2,CCL20,CCL5,CD38,CDC20,CDX1,CLEC7A,CTSS,CX3CL1,CXCL9,CXCR3,CYP24A1,CYP27B1,FAS,FHL3,FN1,FSCN1,FTH1,GZMH,HCK,HEXB,HMOX2,ICAM1,IDO1,IFI6,IFNG,IL12RB1,IL12RB2,IL17A,IL1A,IL1B,IL1R2,IL2,IL23A,IL6,IL6R,IRF1,IRF7,LDHB,MEFV,MMP9,MX1,MYD88,MYH7,NDUFA3,NFKB2,NLRC4,NLRP3,NNMT,NPPA,PLTP,PRDX3,PRIM2,PRKCG,PSMA1,SNRPA,ST6GAL1,STMN3,TBX21,TLR3,TLR9,TNF,TNFRSF1A,TRAF1,TRAF3IP3,TXNDC5,UBC,UBE2E2,UCP2,VCAM1,VRK2,XBP1	0.0397373	Yes
TNFSF9	cytokine	2.921	3.59e-12	BCL10,BCL2L1,CCR7,CD14,CD274,CD3E,CD4,CD8A,CXCL8,EGR2,ELF1,FOXP3,ICAM1,IFNG,IL10,IL12A,IL2,IL23A,IL2RA,IL4,IL6,MRC1,NOS2,PTPRC,SPIB,TGFB1,TNF,TNFRSF1A,VCAM1	NA	No
MAP2K4	kinase	5.474	3.71e-12	ATF2,ATF3,BCL2L1,BIRC5,CCL5,CD44,CD86,CDKN1A,CFLAR,CRP,CXCL10,CXCL8,FAS,FASLG,FLNA,FOS,GNRHR,IL12B,IL2,IL6,JUN,KIF2A,MDM2,MMP1,MYH7,NOS2,NPPA,PAK1,PAK2,PLAU,PRDX1,PTGS2,ROCK1,STAT3,TGFB1,TNF,XIAP	NA	No
MAP2K3	kinase	5.23	3.8e-12	ATP2A2,BAX,CCL8,CDKN1A,CTSK,CXCL10,CXCL8,CXCL9,FASLG,ICAM1,IFNG,IL10,IL12A,IL12B,IL1B,IL4,IL6,IRF9,ISG15,MAOB,MMP1,MMP13,MMP3,MMP9,MYH7,NFATC1,NOS2,NPPA,OSCAR,PLAU,PPA1,PTGS2,RELA,SERPINE1,SGK1,SLC1A3,SLC5A5,STAT1,STK4,TNF,TNFSF10,VEGFA	NA	No
CCL2	cytokine	3.662	5.6e-12	ABCA1,ABCG1,ADRB3,BCL2L1,BIRC5,CCL1,CCL2,CCL5,CCR1,CCR2,CCR3,CD14,CD40,CD40LG,CD80,CD86,CEBPB,CEBPD,CFLAR,CSF1,CTSB,CTSK,CXCL10,CXCL8,CYBB,ETS1,FASLG,FOLR2,FOS,ICAM1,IFNAR1,IFNG,IL10,IL12A,IL12B,IL13,IL15,IL1A,IL1B,IL2,IL23A,IL32,IL4,IL5,IL6,INHBA,ITGA1,ITGA5,ITGAL,ITGB3,KDR,LCN2,MKI67,MMP1,MMP10,MMP9,NCF1,PCNA,PTGS2,SERPINE1,SLC11A1,SPP1,STAT1,TGFB1,TIMP1,TLR4,TNF,VCAM1,VEGFA,ZC3H12A	NA	No
MAPK9	kinase	3.67	5.99e-12	ACLY,BAK1,BAX,BCL2L11,BIRC3,BMP1,CCL2,CCL5,CD70,CDH5,CDKN1A,CDKN2A,CDT1,CEBPB,CXCL8,EDN1,EOMES,FAS,FASLG,FGL2,FOS,FOSL1,FOXP3,FXYD2,GADD45B,GAPDH,GPAT4,GZMB,HIF1A,HMGN2,IER2,IFI16,IFNB1,IFNG,IL12A,IL12B,IL12RB2,IL15RA,IL1B,IL2,IL4,IL5,IL6,IRF9,ISG20,JUN,JUNB,KLF6,LGALS3BP,LIF,LTA,MARCKSL1,MMP12,MMP9,MYC,NCL,NMI,NOS2,NR1H3,PARP14,PDIA3,PLA1A,PLIN2,PTGES,PTX3,RAC1,RBL1,SELPLG,SEM1,SOD2,TBX21,TLR3,TNF,TNFAIP3,TNFSF8,ZFP36,ZYX	0.000301943	Yes
IL25	cytokine	2.327	6.02e-12	ABCG1,CCL11,CCL17,CCL2,CCL3,CCL5,CCNE1,CCR2,CD74,CDC25B,CDC25C,CSF2,CSF3,CXCL8,E2F7,E2F8,EBI3,FBXO5,FLT1,FOSB,GFI1,HLA-DQA1,IFNG,IGF2R,IL10,IL12A,IL12B,IL13,IL17A,IL1B,IL1R2,IL1RL1,IL23A,IL25,IL27RA,IL2RA,IL4,IL5,IL6,IL7R,IL9,KDR,KIF4A,MYBL2,NRROS,PLIN2,POLE2,TNF,TNFRSF8,TNFSF14	NA	No
FLT3LG	cytokine	5.299	7.24e-12	ADGRE5,BIRC5,CCL5,CCND3,CCR5,CCR7,CD19,CD274,CD3D,CD3G,CD40,CD79A,CD80,CD83,CD86,CEBPB,CXCR4,CYBB,FCGR1A,FLT3,FOXP3,HOXB4,ICAM1,IFNG,IL10,IL15RA,IL1B,IL1RL1,IL2,IL2RA,IL2RB,IL3RA,IL7R,IRF8,ITGAM,MCL1,MPO,PAX5,PTPRC,ROCK1,SLC12A3,SOCS1,SPI1,SPN,TERT,TNF	0.00278768	Yes
CCL20	cytokine	5.419	7.63e-12	C3,C3AR1,CASP1,CCL2,CCR2,CLEC7A,CX3CR1,CYBB,FCER1G,FCGR1A,HAVCR2,HMGB2,IL1A,IL1B,IL1RN,ITGAM,LACC1,LIPA,NCF1,NLRC4,NLRP3,OLR1,PIK3CG,PLA2G7,PLD4,SYK,TLR4,TREX1,VIM,ZC3H12A	NA	No
NFKBIB	transcription regulator	2.507	7.92e-12	BCL2A1,BCL2L1,BCL2L11,CARD6,CASP7,CASP9,CCL2,CCL5,CD40,CD80,CD86,CFLAR,CXCL1,CXCL8,DAPK1,DEFB4A,FASLG,GNAI2,ICAM1,IFNG,IL1B,IL2,IL6,MMP9,NFKBIA,NOS2,PLAU,SELE,SFTPA1,SMAD7,TNF,TNFSF10,VCAM1,VEGFA,XIAP	1.96183e-05	Yes
EBF1	transcription regulator	2.785	1.02e-11	AKT3,CBLB,CCL13,CCL22,CCL3,CCL3L3,CCL4L2,CCL5,CCR2,CD160,CD19,CD244,CD28,CD300A,CD3D,CD68,CD79A,CD79B,CEBPB,CHUK,CSF1R,CSF2,CXCL17,CXCL9,CXCR2,EIF4EBP1,FCER2,FLOT2,GYS1,HK2,IFNB1,IFNG,IGHM,IGKC,IGLL5,IL12A,IL12B,IL12RB1,IL3,IL32,IL6,INPP5D,IRF1,IRF7,IRF8,ITK,LCK,LEF1,MAP2K1,MKNK1,MYC,MYD88,NFIL3,PAX5,PCK2,PDE3B,PFKP,PIK3CD,PIK3R3,PPP1CA,PPP1R3C,PRDM1,PRKAR1A,PTPN1,PTPRC,RASGRF2,RHOQ,SOCS1,SOCS3,STAT1,TCF7,TLR2,TLR3,TLR4,TNFSF11	NA	No
IFI16	transcription regulator	4.765	1.57e-11	ACLY,AREG,BAX,CCL2,CCL20,CCL3,CCL4,CCL5,CCR4,CD28,CDC25A,CDKN1A,CDKN2A,CSF3R,CXCL10,CXCL8,E2F2,EDN1,FAS,GPX1,ICAM1,IFI16,IFNB1,IL1B,IL1RN,IL2RB,IL7R,LDLR,MAP2K1,MDM2,MPO,MTHFD2,MYC,NFKBIA,NPPA,PCNA,PIM1,RIGI,RPA3,SELE,STAT2,TERT,VCAM1	0.0193904	Yes
ITGB1	transmembrane receptor	3.818	2.8e-11	ABCC1,ADAM19,ADAMTS12,ADAMTS2,ADAMTS5,AMIGO2,BMP1,CCL2,CD14,CD274,CDKN1A,COL4A4,COL5A2,CXCL8,DLD,EIF4EBP1,FBN2,FDX1,FLNA,FN1,FOS,GGTA1,HAS3,HLA-A,ICAM1,IFNG,IGHM,IL12A,IL12B,IL17A,IL1B,IL1RN,IL2,IL6,ITGA1,ITGA5,ITGAM,ITGB3,ITGB7,JUN,JUNB,KLF2,LIMS1,LOXL1,MMP1,MMP13,MMP19,MMP9,MPO,MYC,NFKB1,NOS2,OTOG,PLAU,PLAUR,PSMB8,PTGS2,RAC1,RAC2,RAD51,RELA,SERPINE1,SIDT1,SNAI1,SRGN,TGFB1,TGM2,THBS1,TLN1,TNF,TNFAIP3,TNFSF11,TNFSF12,VEGFA,VIM	NA	No
MED1	transcription regulator	6.966	2.97e-11	ACLY,AURKA,AURKB,BAX,BCL2L1,BCL3,BHLHE40,BIRC5,CAPSL,CCNB1,CCND2,CCND3,CCNE1,CCNJ,CCR7,CD79A,CD79B,CDC20,CDC6,CDK1,CDKN1A,CENPA,CHAF1A,CLTC,CYP11A1,CYP24A1,DIO1,DTYMK,DYSF,E2F1,EDF1,ELK3,FGD2,FKBP5,FOXM1,GFPT2,GK,HAS2,HMHB1,HPRT1,ICAM2,IGLL5,IKZF1,IL1B,IL2RB,IRF4,IRF8,JAKMIP1,KLF2,LBR,LEF1,LIF,LY6D,MAD2L1,MCL1,MDM2,MET,MMP1,MND1,MYC,MYH7,NAMPT,NCL,NFKBIA,NID2,ODC1,OLR1,PCNA,PIM1,PLK1,POLE4,POU2AF1,PRDM1,PRKCH,PRR5L,PTMA,SCPEP1,SELL,SEPTIN6,SERPINE1,SLC27A2,SLC36A4,SLC39A8,STC2,TBX21,TCF7,TERT,TGM2,THBS1,TOP1,UTF1,VDAC1,XBP1	0.000186978	Yes
SMAD2	transcription regulator	3.068	3.48e-11	ACAN,ADAM12,ALPL,BCL2L11,BIRC5,CCL20,CDH5,CDKN1A,CEBPB,CKS1B,CRISPLD2,CYP21A2,DAPK1,ESM1,FDFT1,FLT1,FN1,FOXP3,GADD45B,GNRHR,GZMB,HABP2,HAS2,HHEX,HMOX1,IFNG,IL2,IL4,IL6,IL6R,IL9,INPP5D,ITGB1,MET,MMP13,MMP9,MUC4,PTX3,RAC1,RUNX2,S1PR1,S1PR4,SELE,SERPINE1,SERPINE2,SKIL,SMAD7,SNAI1,SPHK1,SQSTM1,TGFBR1,TGFBR2,THBS1,TNFSF13B,TNFSF4,TPM3,VEGFA,VEGFC,VIM,XIAP	0.0206861	Yes
SELP	transmembrane receptor	3.629	3.55e-11	APOL3,BCL2A1,BST1,CCL2,CCL3,CCL4,CDKN1A,CSF2,CXCL2,CXCL8,CXCR4,CYP1B1,GNA13,HCAR3,HCK,IL1B,IL1R2,IL3,IL4R,IL6,MKI67,PCNA,PLAUR,PRKCD,RELA,SELP,SERPINB9,TNF	1.77181e-06	Yes
ATF6	transcription regulator	5.31	4.14e-11	ATP2A2,AURKA,BAX,BIRC3,BUB1,CALR,CDKN3,CEBPB,CPT1A,CRELD2,CXCL1,CXCL8,DAPK1,DERL3,DNAJB11,DNAJC3,FOS,GPBAR1,HERPUD1,HMMR,HSP90B1,HSPA5,HYOU1,IL23A,IL6,LMAN1,MANF,MCL1,MMP1,MMP13,NPPA,PDIA4,PDIA6,PLIN2,PPIB,PVR,RAN,SELENOK,SLC35B1,SLC39A14,STARD4,STAT3,TNFRSF10B,TROAP,TXNDC5,UBE2C,VEGFA,XBP1	0.00648118	Yes
NTRK2	kinase	3.839	4.37e-11	ABCB1,BCL2L11,BID,CASP1,CCNA2,CCND2,CCNE1,CCNE2,CDC6,CDCA3,CDCA5,CDCA8,CDK1,CDKN1A,CDKN2C,CEBPB,CYTH4,DAB2,DAPK1,DOCK2,E2F1,FOS,G3BP2,GAD1,HESX1,IKZF1,IL1B,IL6,INPP5D,MCM5,MUC1,MYC,NOS2,PARK7,PCNA,PDGFRA,PVALB,PYCARD,RB1,RUNX2,SERPINE1,SERTAD1,SLC12A5,SPP1,SYN1,TGFBR1,THBS1,TNF,TNFSF10,TP53BP2,TRANK1,VEGFA,VIM,XIAP	7.82829e-05	Yes
ATF4	transcription regulator	8.008	5.19e-11	AARS1,ABCA1,ADAM10,ANKRD1,APBA3,AREG,ATF3,ATF4,ATF5,ATG5,BCAT1,CA9,CALR,CANX,CARS1,CCL2,CDKN1A,CDKN2A,CEBPB,CEMIP,CHAC1,COL4A2,CPOX,CPT1A,CSRP3,CTLA4,CXCL1,CXCL2,CXCL8,CXCR5,CYP27A1,DDIT4,DENND1B,EIF2S2,EIF4EBP1,ERO1A,FN1,FUT7,FYN,GCH1,GYS1,HAVCR2,HERPUD1,HSP90B1,HSPA5,HYOU1,IL6,JUN,KLHDC7B,LAMP3,MARS1,MCL1,MRPS7,MT2A,MTHFD2,NAPA,NDRG1,NID2,NOX4,NR1H3,OSMR,PCK2,PDCD1,PMAIP1,PTGS2,PTX3,RBPJ,SERPINF1,SHMT2,SLC1A5,SLC39A14,SLC7A11,SOD2,STAT3,STC2,TIGIT,TKT,TNF,TNFRSF10B,TNFRSF11B,TNFRSF12A,TNFSF11,TNIP1,TXNDC12,VEGFA,WARS1,XDH	0.0225341	Yes
SMARCB1	transcription regulator	2.475	5.19e-11	ABCB1,ACTR2,APOC4,ARHGAP4,ATM,AURKA,BCL2L11,BICD1,BNIP3,CA8,CCNA2,CCNE1,CD44,CDC6,CDC7,CDK1,CDKN1A,CDKN2A,CDKN2C,CDT1,CENPA,CENPE,COL5A2,CRP,CSF1,CXCR4,DAPK1,DHFR,DMC1,DNMT3A,DOCK4,DOCK8,DSC2,E2F1,EIF2AK2,ETS2,F11,FAS,FBP1,FCGR1A,FCGR2A,FOS,FOXP3,GFI1,GJB2,GMNN,HBEGF,HP,IFI16,IFITM1,IFNAR2,IFNB1,IFNG,IL12B,IL15RA,IL1A,KIF11,KIF23,LBP,MCM10,MCM2,MCM3,MCM4,MCM5,MDM2,MLH1,MMP1,MX1,MYBL2,MYC,NUP210,OAS1,OAS3,PIWIL4,PLCL1,PLK4,PPP1R3C,PRIM1,RAB5C,RAD51AP1,RAD54B,RND3,SLC37A4,SMC4,STAT3,TBX21,WNT1	2.95339e-08	Yes
EIF2AK3	kinase	5.357	5.76e-11	AARS1,ABCF2,APAF1,ARF4,ARFGAP3,ATF3,ATF4,ATF5,ATG5,ATP2A2,BCL2L11,BIRC2,CA9,CANX,CARS1,CCL2,CCL20,CD274,CEBPB,CPOX,CTSC,DERL1,DERL3,DLG4,DNAJB9,DNAJC3,EDEM1,EIF4EBP1,ELP3,ERN1,ERO1A,ETS2,FOSL1,GCH1,GOLT1B,HERPUD1,HSPA5,IL1B,IL6,JUN,KLHDC7B,MTHFR,MYC,NAPA,NDRG1,NFIL3,NFKB2,NOS2,PCK2,PDIA3,PRDM1,RELB,RNASEL,SEC24D,SEC61A1,SHMT2,SLC35B1,SQSTM1,SYS1,TARS1,TMED9,TNF,VEGFA,WARS1,XBP1,XIAP,YARS1,ZFP36	1.04152e-06	Yes
ATM	kinase	2.689	5.85e-11	ACTB,ATM,ATR,BAX,BCL2L1,BIRC2,CD70,CDC25C,CDKN1A,CDKN2D,CFLAR,CHEK1,CHEK2,CLU,CXCL8,DUSP10,FANCD2,FAS,FN1,FOXF1,GADD45B,GADD45G,H2AX,HK2,HMOX1,HSP90AA1,HSP90AB1,HSPE1,IL2,IL6,IRF1,JUN,MICA,MICB,PARP1,PCNA,PSMC4,PSME2,RAD51,RRM2,SERPINE1,SLC32A1,TGM2,TNFAIP3,TNFRSF10B	0.0145608	Yes
MET	kinase	6.632	5.94e-11	ANXA10,AREG,ARID5A,ATM,AURKA,AURKB,BIRC5,BLNK,BMF,BMP1,BTN1A1,CACNA1I,CBL,CBLB,CCND2,CD274,CD44,CDK1,CDKN1A,CHRNA1,COL5A2,CRISPLD2,CTSB,CTSD,CXCL1,CXCL8,CXCR4,CYP1B1,DAB2,EDN1,FGL2,FN1,FOS,FOSL1,G6PD,GLUL,GRB2,HBEGF,HLX,HMOX1,IFNB1,IL15,IL15RA,IL1B,IL6,INHBA,ITGB1,JUN,LEF1,LTA,MAD2L1,MAP3K7CL,MAP4K4,MDM2,MET,MMP13,MUC1,MYC,NFKBIZ,NOX4,NT5E,PIM1,PIM3,PLK1,PRKCA,PTGS2,PTPN1,PTPN2,PTPRJ,RASGRP3,RRM2,RUNX1,SH3KBP1,SLA,SNAI1,SNX2,SOCS3,SOD2,SPP1,STING1,TGFB1,TGIF1,TLR3,TNF,TNFSF8,TRIM21,VEGFA,VEGFC,VIM,ZEB2	7.20175e-05	Yes
GATA2	transcription regulator	3.58	1.03e-10	ACHE,ADGRE5,ALOX5,ANGPT2,ARNT2,C1QC,CALCA,CAMP,CCL2,CCL5,CCR2,CCR3,CCR8,CD226,CD40,CD96,CDC42,CDH5,CDKN1A,CEBPE,CELA2A,CHI3L1,CHST13,CLEC4E,CLEC4G,CLNK,CSF1R,CST7,CUL1,CX3CL1,CXCL10,CXCR4,CYBB,CYP11A1,E2F2,EDN1,ETS1,ETV6,FCN1,FCRLA,FUT7,GBP2,GFI1,GIMAP8,GNRHR,GP5,GPR65,GPX3,GRAP2,GREM1,GZMA,GZMB,HEMGN,HHEX,HMOX1,ICAM1,ICAM2,ICAM4,ICOS,IFIT2,IFNB1,IFNL2,IKZF1,IL13,IL16,IL1RL1,IL2RB,IL4,IL4R,IL5,IL6,ISG15,ITGAE,ITGAM,KDR,KEL,KLF1,KLF2,KRT13,LAX1,LCN2,LIN28B,LMO2,LTF,LY6D,LYL1,MAFB,MAOB,MAT1A,MCEMP1,MCTP1,MDK,MEP1A,MPO,MYB,MYC,NFIL3,NKG7,NME8,NPPA,OLFM4,PCP4L1,PECAM1,PIK3CG,PRSS57,RGS18,RNASE2,ROCK1,RUNX1,S100A8,S100A9,S1PR3,SCT,SEL1L3,SELP,SERPINI2,SLC18A1,SLC22A4,SLC4A1,SLC51A,SPI1,SPN,SPNS3,SSTR2,SUCNR1,SYTL3,TBX19,TCF7,TESPA1,TFRC,TGM2,THBS1,TMEM121B,TMPRSS3,TNF,TNFSF10,TNFSF4,TRAT1,TRIM10,TRPM2,TSPAN32,TXK,UBASH3A,UBXN10,VCAM1,VEGFA,VEGFC	NA	No
IKZF4	transcription regulator	2.192	1.05e-10	ACP5,BATF3,CCR6,CCR8,CTSK,IL10,IL10RA,IL13,IL17A,IL17F,IL2,IL24,IL2RA,IL2RB,IL4,IL4R,IL5,IRF4,LIF,PRDM1,RUNX3	NA	No
POU2F2	transcription regulator	6.196	1.1e-10	ADA,ALOX5,BANK1,BTLA,CCR5,CD22,CD69,CD79B,CFLAR,CXCR5,DEPP1,DHRS9,EIF2S2,ENO1,FCRL1,FCRL4,GEN1,GGA2,GPR183,HLA-DRA,HMBS,IGKC,IL10,IL12A,IL2,IL25,IL6,JUN,KLF1,LCK,LRRC32,LY6E,MCM7,MS4A1,MYC,NOS2,PFKFB3,PFKFB4,POU2F2,SNRPB,SPI1,SPP1,SSTR2,STAT3,TERT,TNFAIP2,TNFRSF12A,TNFRSF21,XBP1	NA	No
NPM1	transcription regulator	7.375	1.26e-10	ADAM8,CALR,CCL2,CCL3,CCL4,CCN1,CD274,CD47,CEACAM1,CEBPB,COL4A1,COL4A2,CSF1,CSF1R,CSF3,CXCL1,CXCL2,CXCL3,CXCL8,CYP27B1,E2F1,EBI3,EGR4,ETS1,FAM110C,FN1,FOXM1,FTH1,HBEGF,HMOX1,HSPA5,ICAM1,IFNG,IL1A,IL1B,IL31RA,IL6,IL6ST,IL7,INHBA,JUN,JUNB,LAMC2,LIF,LOXL2,LTF,MMP9,MYADM,MYC,NPM1,PGF,PIK3CD,PLOD1,PLOD2,PTK2B,RELT,RPA3,S1PR2,SERPINE2,SERPINF2,SGK1,SOD2,STC1,TCAF2,TNF,TNFAIP3,TOP1,TRIB1,VEGFA,VEGFC,XBP1,XDH,ZC3H12A	9.70756e-12	Yes
ELL2	transcription regulator	5.657	1.43e-10	ARFGAP3,CRELD2,DNAJB9,DNAJC3,EAF2,EDEM1,EDEM2,EDEM3,ENTPD1,FKBP2,FNDC3A,FNDC3B,FUT8,HM13,HSPA13,IGHM,IRF4,ITM2C,LMAN1,MANF,MDM2,MYC,NUCB1,POU2AF1,PRDM1,SEC24D,SEC61A1,SLAMF7,SLC66A3,SRPRA,TENT5C,TRIB1,TXNDC11,UBE2J1,XBP1	0.0257379	Yes
E2F2	transcription regulator	4.159	1.63e-10	BIRC5,CCNA2,CCNB1,CCNB2,CCND3,CCNE1,CDC25A,CDC45,CDC6,CDCA2,CDK1,CDKN1A,CDKN2A,CDKN2C,CDKN2D,DHFR,E2F1,E2F3,ECE1,EED,EZH2,FBXO5,FOXM1,IL6,MCM10,MCM2,MCM3,MCM4,MCM5,MCM6,MCM7,MLH1,MT1G,MYB,MYBL2,MYC,NPAT,ORC1,PCNA,RAD51,RBL1,RRM2,SERPINE1,TERT,TOPBP1	3.90058e-40	Yes
TNFSF15	cytokine	4.206	1.64e-10	ABCG1,BIRC3,CCR7,CD40,CD80,CD83,CD86,CSF2,CXCL8,FLT1,FN1,GZMB,IFNG,IL13,IL17A,IL2,IL22,IL2RA,IL2RB,IL4,IL5,IL6,IL9,ITGA5,KDR,KLRK1,MMP9,RELA,SPP1,TBX21,TNF,VIM,ZBTB46	0.00144982	Yes
ITGAV	transmembrane receptor	4.902	1.79e-10	AMIGO2,BAX,BCL2L1,BIRC2,CCL2,CD14,CDK1,CDKN1A,FN1,FOS,GGTA1,HAS2,HLA-A,ICAM1,IL1B,IL6,ITGA1,ITGA5,ITGAM,ITGB3,MMP1,MMP13,MMP9,NFKB1,NOS2,NTRK1,OSM,PCNA,PLAU,PSMB8,RUNX2,SERPINE1,SRGN,TGFB1,TIMP1,TNF	0.0339627	Yes
PDK1	kinase	2.522	1.87e-10	CARD11,CCNA2,CCNB1,CCNB2,CCR6,CD38,CD3G,CDC20,CDC25C,CDC6,CDK1,CXCR5,DGKZ,GSTK1,HEXA,HIF1A,HK2,IFNG,IKZF4,IL4,ITK,LCK,LDHA,LOXL2,MAP3K14,MLLT6,P2RX7,PAG1,PAK1,PIK3R3,PLK1,PRKCQ,RIPK2,SELP,SLAMF1,SSH2,STAT5A,VASP,VAV1,VIM	0.000995198	Yes
SP3	transcription regulator	2.224	2.02e-10	ABCA1,ABCB1,ABCD2,ANGPT2,ATF3,BIRC5,BMF,CCL2,CCL20,CD40,CDC25B,CDKN1A,CDKN2C,CETP,CHI3L1,CYP7B1,DHFR,DNMT3A,E2F1,EIF2AK2,FAS,FDX1,FLT1,FOS,FOSL1,FOXP3,GNAI2,HAS2,HPSE,HSPA5,IL10,IL12RB2,IL1A,IL2RB,ITGAD,JUN,KDR,KLF1,KRT16,LDLR,LRG1,MAOB,MAT2B,MET,MSH6,MUC4,MYH7,NCF2,NES,NFKB1,PGK1,PKM,PLAU,PLAUR,PREX1,PRKCD,PROCR,PTCRA,PTGS2,PTPN1,PTTG1,PYY,RASGRP2,RBL1,RELA,RRAS,SERPINE1,SERPINH1,SGK1,SLC2A3,SLC39A8,SLC4A7,SOD2,SRC,STAT1,STAT3,TERT,TGFBR1,TGFBR2,TIMP1,TLR2,TNC,TNFRSF4,TNFSF14,TXNRD1,VEGFA,VIM	0.00308359	Yes
CD80	transmembrane receptor	2.512	2.22e-10	BAK1,BAX,BCL2L1,CASP3,CASP8,CBLB,CD27,CD28,CD40LG,CSF2,FAS,FASLG,ICAM1,ICOS,IDO1,IFNG,IL10,IL1B,IL2,IL2RA,IL2RB,IL4,IL5,IL6,PDCD1,TBX21,TNF,TNFRSF9	NA	No
PRKCA	kinase	5.459	2.35e-10	APOBEC3G,ARHGDIB,ARL4C,ARPC2,BCL2L1,CCL2,CCNE1,CDKN1A,CIITA,CSF2,CSF3,CTSB,CXCL10,CYBB,CYCS,DIAPH1,ETS1,FN1,FOS,ICAM1,IFIT1,IFIT3,IFNB1,IFNG,IGF2BP3,IL17A,INSIG1,JUN,MMP1,MMP3,MMP9,MRPL9,MYC,NFKB1,NFKBIA,NOS2,NPPA,OASL,PHLDA2,PML,PRKCD,PTGS2,PTPRN2,PVR,RB1,RSAD2,RUNX1,RUNX2,S100A8,S100A9,SDCBP,SEC23IP,SELP,SERPINE1,SP100,SZRD1,TGFBR1,TNF,VCAM1,VEGFA	NA	No
POU5F1	transcription regulator	4.789	2.42e-10	ADORA2A,AHR,APAF1,BAK1,BAX,BCL10,BCL2A1,BCL2L11,BFAR,BID,BIRC2,BIRC3,BIRC5,BNIP1,BNIP2,BNIP3,BRCA1,CARD6,CASP1,CASP10,CASP3,CASP5,CASP7,CBFA2T3,CCL20,CCL5,CCNA2,CCNF,CD27,CD274,CD40,CD63,CD70,CDKN1A,CHEK1,CTSA,CTSB,CTSD,CXCL10,CXCL3,CXCL5,CXCL8,CXCL9,DAPK1,DNMT1,DUSP4,DUSP5,EED,ENO1,EOMES,FADD,FAS,FASLG,FOXF1,FUCA1,FUT4,GAA,GADD45G,GDF3,GLA,GLB1,GM2A,GPI,HAND1,HEXA,HEXB,HIF1A,HK2,HRNR,IER5,IL2,IL6,IL6ST,INHBA,KLF2,KRT17,LDHA,LOXL1,LTA,MAX,MCL1,MMP9,MYBL2,MYC,NAIP,NPC2,PARP1,PDCD1LG2,PDGFRA,PECAM1,PFKP,PMAIP1,POLE4,PROM1,PSAP,PYCARD,RAD54L,RARA,RIPK2,SIRPA,SLC11A1,SMAD7,SNAI1,SOCS3,SPP1,SPRR1B,SRC,TCL1A,TDRD7,TEAD4,TERT,TGFB1,TGFB3,TNF,TNFRSF10A,TNFRSF10B,TNFRSF11B,TNFRSF14,TNFRSF1A,TNFRSF21,TNFRSF9,TNFSF10,TNFSF4,TNFSF8,TP53BP2,TRAF2,TRAF3,TRAF4,TRIM59,TWIST2,TXNRD1,USP18,UTF1,VEGFA,VIM,ZEB2	0.0220957	Yes
IKBKE	kinase	5.343	2.74e-10	ACLY,ACOD1,ADAR,ATF4,BIRC2,BIRC3,CCL2,CCL5,CSF3,CXCL10,CXCL8,CXCL9,ENO3,FUT2,HLA-A,IDH3A,IFIH1,IFIT1,IFIT2,IFNB1,IFNL1,IFNL2,IKBKE,IL17A,IL1A,IL23A,IL6,IL7,IRF7,LDHA,MMP13,MMP9,MYC,NFKBIA,NOS2,PGK1,PGM2,PTGS2,PYGL,RSAD2,SLC16A1,SLC16A3,SLC2A3,STAT1,TNF,TPI1,ZC3HAV1	4.8169e-05	Yes
CSF1R	kinase	4.483	3.64e-10	ACP5,ADGRE1,CCND2,CCNE1,CDKN1A,CSF1,CSF1R,FOS,GAB3,GRAP2,HMOX1,IL1A,IL22RA2,IL4R,IL6,JUN,JUNB,MMP9,MRC1,MSR1,MYB,MYC,NOS2,NR1H3,PCNA,SPI1,STAT3,TNF,VCAM1	NA	No
CXCL8	cytokine	4.218	4.27e-10	ABCB1,ADGRE1,ADGRE5,ANXA1,BAX,BCL2L1,CCL2,CCL5,CD44,CD69,CD74,CDKN2A,CFLAR,COL4A1,CR1,CXCL8,CXCR1,CXCR2,CYBA,CYP19A1,DEFB4A,FAS,FASLG,GFPT1,HABP2,ICAM1,IFNL1,IL1B,IL2RA,IL32,ITGA1,ITGA5,ITGAL,ITGAM,ITGAX,ITGB2,MMP10,MMP9,MTPN,NCF1,NCF2,NCF4,NFKBIA,PDCD1,PTGS2,RAC1,SELL,SLC2A3,SOCS1,TGFBR1,TNF,TNFRSF10A,TNFRSF10B,VCAM1,VEGFA,VIM,ZFP36	NA	No
MYBL2	transcription regulator	4.738	6.14e-10	AURKA,BCL2L11,BIRC5,BUB1,CCL2,CCNA1,CCNA2,CCNB1,CCNB2,CDC25B,CDCA3,CDK1,CDKN2A,CENPE,CLTA,CLU,E2F1,EIF4EBP1,FASLG,FLT3,FOXM1,HSPA8,IFNG,IMPDH1,IQGAP1,ITGB1,MPO,MYBL2,MYC,PLK1,RRM2,SLC1A5,TFEC,TOP2A,UBE2C,VIM	6.7573e-08	Yes
CD86	transmembrane receptor	3.722	6.43e-10	BCL2L1,CASP8,CCL3,CCL4,CD27,CD28,CD40,CD69,CD80,CD86,CSF2,CTLA4,EGR2,FAS,FASLG,FCER2,GZMA,ICAM1,ICOS,IDO1,IFNG,IL10,IL2,IL2RB,IL4,IL5,IL6,NFKBIA,POU2F2,TNF,TNFAIP3,TNFRSF9,XBP1	0.000229469	Yes
TNFSF14	cytokine	4.899	7.36e-10	ADAM8,BCL2L1,BIRC3,CCL19,CCL2,CCL20,CCL26,CCL5,CD40,CD86,CSF2,CXCL1,CXCL11,CXCL3,CXCL5,CXCL9,HIF1A,ICAM1,IFNG,IL13,IL6,INHBA,MMP9,NT5E,TGFB1,TNF,VCAM1	5.96193e-06	Yes
TSLP	cytokine	4.856	9.41e-10	ABCA1,ATG5,CCL11,CCL17,CCR7,CD40,CD63,CD80,CD83,CD86,CISH,CSF2,CXCL8,CXCL9,ICAM1,IL10,IL12B,IL13,IL2RA,IL32,IL4,IL5,IL6,IL9,JAK1,JAK2,MKI67,MMP10,MX1,MYC,NFKB1,NME1,SELE,SELL,SELP,SQSTM1,TGFB1,TIMP1,TNFSF4,VEGFA	0.0180305	Yes
ICOS	transmembrane receptor	3.794	9.81e-10	CCR3,CCR4,CCR8,CD40LG,CSF2,CTLA4,CXCR3,CXCR4,CXCR5,EOMES,ICOS,IFNG,IL10,IL13,IL17A,IL1A,IL1RL1,IL2,IL21,IL2RA,IL2RB,IL3,IL4,IL5,IL6,KLF2,KLRG1,MKI67,NFATC1,PDCD1,TBX21,TNF	NA	No
ETS2	transcription regulator	4.593	9.95e-10	ANPEP,BCL2L1,BRCA1,CD79A,CDKN1A,CDKN2A,CSF1R,CSF3,CTSB,CTSK,CYP27A1,DUSP6,FLT1,FOS,HMOX1,HPSE,ICAM1,IL12B,IL2,IL2RA,JUN,JUNB,MGAT5,MMP1,MMP13,MMP3,MMP9,MSR1,MYC,NOS2,PLAU,PRIM2,SPP1,SYK,TERT,TFEC,TGFBR2,TLR9,TNF,TNFSF11,TNFSF14	NA	No
MSC	transcription regulator	2.072	1.1e-09	ASB2,CCL1,CCL2,CCL4,CD19,CD79A,CSGALNACT2,DDX60,EPSTI1,FCRL4,FLI1,FUT7,GPAT3,HAVCR2,IFI27,IFI44,IFI44L,IFIT1,IL3,IL32,IRF7,JCHAIN,MYBPC2,PAG1,PAX5,PCED1B,PDP1,POU2F2,SDSL,SELL,SPP1,TLR7,TRIB1,XAF1,XCL1,ZAP70	NA	No
IL23A	cytokine	4.038	1.15e-09	AHR,CCL2,CLEC5A,CSF2,CXCL13,HP,ICOS,IFNG,IL10,IL13,IL17A,IL17F,IL18R1,IL1B,IL2,IL22,IL23R,IL6,IL9,IRF8,NFATC1,NOS2,S100A8,S100A9,STAT1,STAT3,TBX21,TNF	NA	No
BRAF	kinase	2.355	1.38e-09	ADAMTS14,ADAMTS2,ADAMTS9,AGTRAP,ANPEP,AREG,ARHGAP22,ATF4,ATF5,ATOX1,B3GNT2,B3GNT5,B4GALT5,BCL2L11,BIN1,BIRC2,BIRC3,BLVRA,BMF,CASP9,CBFB,CCL2,CCL20,CCL26,CCN1,CCR2,CD33,CD40,CD63,CD80,CD86,CDC25B,CDK1,CDKN1A,CEBPB,COL15A1,COL4A1,COL4A2,COL5A2,CORO1A,COX17,CPT1B,CSF1,CSF1R,CSTB,CTHRC1,CTSB,CXCL1,CXCL2,CXCL5,CXCL8,CYFIP1,CYP24A1,DNMT1,DSE,DUSP18,DUSP4,EPB41L3,FADS3,FAP,FDFT1,FHOD1,FLI1,FN1,GGT5,HIF1A,HLA-B,HLA-F,HM13,ICAM1,IDH1,IDH2,IFNG,IL1A,IL1B,IL6,ITGB1,ITGB3,JUN,LAMC2,LOXL1,LOXL3,MAFB,MAGT1,MCL1,MDK,MGAT4A,MGAT5,MME,MMP1,MMP10,MMP12,MMP14,MMP3,MMP9,MOXD1,MT1F,MYC,NADK,NFIL3,NGF,NRG1,NT5E,NUP210,OSTM1,PCNA,PDLIM1,PFN1,PGAM1,PLAUR,PPP3CC,PSMB10,PSMB8,PSMB9,PSME3,PTPN2,PTPRE,PYCARD,RAB20,RAB31,RASSF4,RFFL,RLN3,RND3,RPN2,SEMA4D,SERPINB6,SERPINE1,SERPINE2,SERPINH1,SLC5A5,SLC6A14,SNAI1,SRI,ST3GAL1,ST3GAL2,TES,THBS1,TIMP1,TMEM132A,TMEM179B,TMSB10,TNFRSF10A,TNFRSF10B,TNFRSF11B,TSHZ3,TTYH3,TWIST2,VIM,XBP1,XIAP	0.00546755	Yes
IFNA4	cytokine	5.024	1.48e-09	AP1S3,BST2,CCL8,CCRL2,CD274,CD86,CLIC4,CXCL10,CXCL11,CXCL9,IFIH1,IFIT1,IFIT2,IFNG,IL17A,IL2,IL4,IL6,ISG15,JAML,MAP3K8,MITD1,MX1,MYC,PIK3AP1,PLAAT4,RSAD2,STAT4,TREML2,USP18,ZBP1	1.24265e-12	Yes
BTNL2	transmembrane receptor	2.896	1.56e-09	CD74,CDKN2C,CERK,CSF2,CYP2S1,DAPP1,ENTPD1,FGL2,FGR,FOXP3,GJB2,GPD2,IFNG,IFNGR1,IGFLR1,IGHM,IL17A,IL1RL1,IL2,IL21,IL4,IL6,ITGAE,KCNK6,LDLRAD4,MXD1,N4BP1,NCOA7,NT5E,PDE7A,PLXDC1,S100A4,SELL,SPECC1,ST14,TGFBR1,TNF,TNFRSF1B,TNFSF10,XDH	NA	No
CCL3	cytokine	3.534	1.58e-09	APOBEC3G,CCL2,CCL20,CCL3,CCL4,CCR1,CCR5,CXCL9,FOS,IFNG,IL1B,IL6,ITGA5,ITGAM,ITGB1,SELE,STAT1,STAT3,TNF,TNFSF11	NA	No
GABPA	transcription regulator	3.798	1.94e-09	ACHE,ATM,AURKA,BRCA1,CCL1,CCL2,CCL20,CCL22,CCL8,CXCL17,CYP7B1,DCLRE1C,DICER1,FAS,FCAR,GCLM,HMOX1,IL16,IL23A,IL7,IL7R,ITGB2,LBR,LIG4,OXTR,RACGAP1,RB1,RRAS,SLC7A11,SPI1,TERT,TIGAR,TNC,TNFSF4,TNFSF8,XRCC6	NA	No
PKM	kinase	2.606	2.01e-09	ABCA1,ABCG1,ACLY,ALDOA,BCL2L1,CD274,CD40,CD86,CLU,CTSB,CTSD,ENO1,ENO3,FBP1,FTH1,GAPDH,GGT1,GPR174,GRN,GSR,GZMB,H2AX,H3C10,HIF1A,HK2,IFNG,IL1B,IL6,ITGB1,KDM1B,LDHA,LGALS9,MKI67,MMP9,MPO,MYC,NCR1,PCK2,PKM,PRPS1,RELA,SDHB,SLC35D2,STAT3,TALDO1,TGFBR1,TGM2,TNF,TREM2,TYROBP,VEGFC	NA	No
ZNF281	transcription regulator	2.746	2.26e-09	ADAM19,CCL22,CCL25,COL4A1,CXCL5,CXCR4,CXCR6,FANCA,FANCD2,FANCG,FN1,FOXP3,GADD45G,IL12B,IL17F,IL20,IL21,IL23A,IL25,IL32,IL6,ITGB3,MDC1,ODC1,OSM,PROM1,PTGS2,SERPINE1,SNAI1,THBS1,TNFSF8,XRCC2,XRCC4	NA	No
IL17RA	transmembrane receptor	3.38	2.39e-09	ABCG1,CCL2,CCL20,CCR1,CSF3,CSF3R,CXCL8,CXCR2,IFNB1,IL13,IL17A,IL1A,IL1B,IL21,IL5,IL6,MMP12,MMP13,MMP3,MMP9,S100A8,S100A9,SELE,SELP,TIMP1,TNF	NA	No
MAP2K6	kinase	2.914	2.55e-09	ACP5,ATP2A2,BAX,CCL2,CCL8,CD40,CD83,CD86,CDC25C,CDKN1A,CXCL10,CXCL8,CXCL9,IFIT2,IFNG,IL2,IL4,IL6,IRF9,ISG15,JUN,LDLR,MMP1,MMP13,MMP3,MMP9,MYH7,NOS2,NPPA,OSCAR,PLA2G2A,PLAU,PRDX1,PTGS2,RELA,RELB,SLC1A3,SNAI1,STAT1,TNFSF10	1.36398e-05	Yes
USF2	transcription regulator	4.321	3.88e-09	ABCA1,ACP5,AGTRAP,APLN,APOA2,B2M,BRCA2,CCL3L3,CD2,CENPX,CHI3L1,CPT1A,CPT1B,CSF2,CYP19A1,GHRL,HMOX1,HOXB4,IFNG,IGF2R,IL17A,IL22,LGALS3BP,MYC,MYH9,P4HA1,PIGR,PRKAR1A,REN,SERPINE1,SPP1,TBX21,TERT,TGFB1,THBS1,UCP2,USF1,XCL1	NA	No
FOXL2	transcription regulator	5.304	4.2e-09	ATF3,ATP5F1E,BCL2A1,BID,CCL20,CCL3,CCL3L3,CDKN2A,CH25H,CLU,CXCL2,CXCL3,CXCL6,CYP19A1,ESM1,ETV6,FAS,FOS,FST,GNRHR,HRH2,ICAM1,IER3,IFNB1,IFNL1,IL12A,IL6,INHBA,LIF,MAFF,MYB,NFATC2,NR4A3,PTGER2,PTGS2,RGS2,RSPO3,S1PR1,SERPINE2,SOD2,TNFAIP3,TNFRSF1A,TNFSF4	NA	No
CAMK4	kinase	4.327	4.37e-09	ABCA1,ATF3,CAMK4,CAMP,CCL2,CCL20,CD40LG,CDKN1A,CDKN2A,CPT1B,CREM,DEFB4A,FASLG,FOS,FOSB,FOXP3,IFNG,IL10,IL1B,IL2,IL4,IL6,JUN,JUNB,NOS2,NPPA,S100A8,SPRR2A,SPRR2B,TNF	NA	No
NCR2	transmembrane receptor	3.508	5.52e-09	CCL20,CCL4,CSF2,IFNG,IL2,IL22,NCR2,NR4A2,NR4A3,PTGS2,THBS1,TNF,TNFSF11,TNFSF14,TYROBP,XCL1	NA	No
SRF	transcription regulator	4.819	5.98e-09	ABRA,ACTB,ACTC1,ACTG1,ACTN1,ACTR3,AMD1,ANAPC15,ANKRD1,ATF3,BATF,BCL2L1,BCL2L11,BICC1,BPGM,CAMP,CAP1,CAPRIN1,CCL5,CCM2,CD19,CDKN1A,CEBPD,CEBPE,CFL1,CNN2,CPT1B,CSRP2,CTHRC1,CTNNBL1,CXCR4,CYBB,CYLD,DUSP5,EGR2,EGR4,ELK1,ETS1,FCN1,FHL3,FLNA,FLT1,FOS,FOSB,FOSL1,FOXP3,FST,G0S2,GADD45G,GCH1,GFI1,GLIPR1,GP1BA,GP5,GPATCH4,HMOX1,IER2,IGHM,IL15,IL2,IL26,IL4,IL6,ITGA1,ITGAM,ITGB1,JUN,JUNB,KDR,LBH,LCN2,LDLR,LIF,LIMA1,LPCAT3,LTF,MAP3K14,MAP4K4,MAT1A,MCL1,MGAT4A,MMP9,MTMR6,MYB,MYH7,MYH9,MYO1B,NCOA7,NFATC2,NOX4,NPM1,NPPA,NR4A2,PCP4L1,PDCD10,PLEKHO1,PMFBP1,PRSS57,PTGS2,RFC4,RFX5,RND3,RNF148,S100A8,S100A9,SELP,SHOC2,SINHCAF,SLC37A1,SLC8A1,SND1,SNX2,SRF,TBXAS1,TCF7,TLN1,TMBIM4,TMOD3,TNC,TNIP2,TPM4,TUBB6,VCAN,WDR1,WT1,ZYX	NA	No
PRKCB	kinase	3.335	6.04e-09	ACP5,ADRB3,ATP6V1C1,BAX,BCL2L1,CCL11,CD40,CD80,CD83,CD86,CDKN1A,CYCS,FN1,FOS,HIF1A,ICAM1,IL10,IL2,IL6,JUN,MMP9,MX1,MYC,MYH7,NOS2,NPPA,PFKFB3,PPP1R3C,PRKCB,PRKCD,PTGS2,RELB,SERPINE1,SOD2,TCIRG1,TGFB1,TGFBR2	0.000108184	Yes
TREM2	transmembrane receptor	2.042	6.32e-09	ASPM,B2M,CCL2,CCL20,CCR7,CD40,CD86,CSF1,CST7,CTSB,CX3CR1,CYCS,DCSTAMP,DLG4,HIF1A,HLA-A,IFNG,IL10,IL12B,IL1A,IL1B,IL6,IRF8,ITGAX,LGALS1,LIPA,NFKBIA,NINJ2,NOS2,P2RY12,P2RY13,PTGS2,SLC32A1,SULF2,TMEM163,TNF,TNFAIP3,TREM1	NA	No
ERG	transcription regulator	4.401	6.57e-09	ABCA1,ABCC4,ACHE,ACTN1,APOC1,ARHGAP17,ARHGAP22,ARHGAP31,ARHGAP4,ARHGEF2,ARHGEF6,ARMC12,ATP10A,BDKRB1,BIRC3,C4orf46,CANX,CCNA2,CDC42SE2,CDKN2D,CIT,CKS1B,COLGALT1,CXCL1,CXCL8,CXCR4,CYFIP1,DENND5A,DEPDC1B,DIAPH3,DOCK10,DOCK2,DYDC1,EFR3A,ELMO1,EPB41L3,ERFE,ETS1,EZH2,FKBP5,FLOT2,FLT1,FMNL2,FMNL3,FOSB,FYN,FZD5,GMFB,GPR160,GRB2,GTF3C6,GUCY1B1,HERPUD1,HMMR,HPCAL1,HRNR,HSP90B1,HSPA5,ICAM1,ICAM2,IKBKG,IKZF4,IL6,IL9,ILK,IQGAP3,KIF20B,KIF5C,LEF1,LIPG,LRRK2,MAP3K5,MET,MIIP,MMP1,MMP3,MMP9,MPZL2,MTHFD1L,MTHFR,NDRG1,NEDD9,NFIL3,NFKBID,NR4A2,NRCAM,NRG1,ORAI2,PECAM1,PHACTR2,PIM1,PIWIL4,PLAU,PLAUR,PLEK,PNOC,POU2AF1,PRDM1,PRR11,PSTPIP2,PTGER4,PTP4A1,PTPN22,PTPN6,PYY,RAPGEF1,RASA2,RASGRF2,RASSF1,RASSF5,RBMS1,RGS3,RHOA,RRAS,RRM2,RSU1,SELE,SGMS2,SIPA1,SLC8A1,SMIM15,SNAI1,SPP1,SRC,ST6GAL1,TACC1,TESC,TGFBR2,THBS1,TMC6,TMEM109,TNFRSF21,TYMS,UBR1,VIM,VWF,WIPF1,WNT1	0.00242253	Yes
CEBPD	transcription regulator	4.362	6.95e-09	ADRB3,ALOX5AP,ATF4,BIRC5,BRCA1,BRCA2,C3,CCL20,CCNB1,CCNB2,CD14,CDC27,CDKN1A,CEBPB,CEBPD,CLU,COL6A3,CSF1R,CSF3R,CXCL1,CXCL8,CXCR4,CYP19A1,DEPP1,FN1,FOS,GNG10,GNG5,HIF1A,HK2,HSP90B1,IKBKE,IL10,IL1B,IL23A,IL5,IL6,ITGAM,ITGAX,MMP13,MYC,NGF,NOS2,PDGFRA,PRL,PTAFR,PTGS2,RB1,TGFB1,TLR8,TLR9,TNC,TNF,TNFAIP6,TNFSF11,VEGFC,XBP1	NA	No
IFNL4	cytokine	3.568	7.21e-09	CXCL10,CXCL11,DHX58,IFI6,IFIH1,IFIT1,ISG15,MX1,OAS1,OAS2,OASL,RIGI,STAT1	1.97838e-27	Yes
MAPKAPK2	kinase	3.642	7.27e-09	CCL2,CD70,CEBPD,CXCL8,HSPA5,ICAM1,IFNB1,IL10,IL13,IL1B,IL2,IL23A,IL4,IL5,IL6,LTA,MARCO,MKNK1,MMP9,MRC1,MSR1,NFKBIA,NFKBIB,PLA1A,PLAU,SLA,STAT5A,TLR3,TNF,TOP2A,VCAM1,ZC3H12C,ZFP36	NA	No
MAP2K7	kinase	2.501	7.27e-09	ANGPT2,ATF3,BIRC3,CCL5,CDH5,CDKN1A,CRYBA4,CXCL10,CXCL8,DUT,ENPP2,FAS,FCGRT,FN1,HSPA1L,HSPA5,IL1R1,IL2,IL4,ITGB1,JUNB,LSP1,MAOB,MMP3,MYC,MYH7,NPPA,P2RX4,PDIA3,PLAU,SERPINC1,TFPI2,TNF	NA	No
NFKBIZ	transcription regulator	4.546	7.48e-09	ADAMTS4,BATF,CCL17,CCL2,CCL20,CEBPD,CSF2,CSF3,CXCL8,DEFB4A,DUSP2,ELF3,IFNG,IL10,IL12B,IL13,IL17A,IL1B,IL23A,IL6,LCN2,MMP3,PFKFB3,S100A7,S100A8,S100A9,TNF	NA	No
OLR1	transmembrane receptor	3.56	8.22e-09	ACE,CCL2,CD68,CXCR2,CYBA,CYBB,FN1,HAS2,HAS3,ICAM1,IL10,IL6,ITGAM,MMP1,MMP3,MYC,NCF1,NCF2,NOX4,OLR1,OSCAR,RARA,SELP,SPP1,STRA6,TGFB1,TGFBR1,TGFBR2,TNF,VCAM1	NA	No
ESRRA	transcription regulator	7.583	8.79e-09	ABRA,ACE2,ACSL5,ACTC1,ACTN2,ADAM8,ALAS1,ALDOA,ALPP,ANGPTL4,ANXA1,APLN,APLNR,ATP1A3,ATP2A2,ATP5MF,BPGM,C3AR1,CASP8,CCL17,CCL2,CCL20,CCR2,CCR7,CDC6,CDH5,CH25H,COL4A1,COL4A2,COL4A4,COX5A,COX8A,CPT1A,CPT1B,CSF3,CSRP2,CSRP3,CTSH,CX3CL1,CX3CR1,CXCR4,CYBB,CYCS,CYP19A1,DEK,DYSF,ECSCR,EMILIN1,ENO1,ENO3,ESM1,ETS1,FABP3,FASLG,FBP1,FZD5,GALM,GAPDH,GK,GYS1,GZMA,GZMB,HK1,HK2,HMGB2,HMOX1,ICAM1,IDH3A,IFNG,IGFBP4,IKZF3,IL1A,IL2,IL32,IL6,KCNQ1,KRT13,KRT24,LDHA,LDHB,LIPA,LPCAT1,LPCAT3,LRG1,LTF,MAOB,MIEN1,MMP14,MMP9,MYBPC3,MYH7,MYH9,NDUFA1,NDUFA2,NEXN,NRIP1,NRP2,PCK2,PDP1,PIK3R6,PKM,PLXDC1,PLXND1,PPA1,PPARGC1B,PPP2R2B,PRCP,PRKCD,PTGS2,PYGL,RARA,REN,RUNX2,SDHB,SLC25A20,SLC8A1,SP100,SPP1,SPRED1,TGFB3,TNF,TNFAIP2,TNFRSF12A,TNFRSF1A,TOP2A,TPI1,UQCR11,VAV2,VEGFA,XBP1,ZC3H12A	NA	No
STAT5B	transcription regulator	2.396	9.11e-09	A2M,ABCD2,ACSL6,ACTC1,ANKRD1,ASAP1,ATM,ATP2A2,BAX,BCL2L1,BMF,CA2,CASP3,CASP8,CASP9,CCND2,CCND3,CCNE1,CD27,CD63,CD70,CDKN1A,CFLAR,CHEK1,CISH,CSRP3,DAPK1,FAS,FOS,FOXP3,G0S2,GAB3,GADD45B,GLUL,GPX7,HEXA,HLA-A,HYCC1,IFNG,IL24,IL2RA,IL2RB,IL4,IL5,IL6,IL9,IRF1,IRF8,JUN,LDHB,LIMD2,LMO2,LST1,LTA,LTB,LY6E,MCL1,MDM2,MOXD1,MPO,MYC,MYH7,MZB1,NNMT,NOX4,NPPA,NR4A2,NRP2,NT5E,NUCB1,NUGGC,OSM,PAX5,PCP4L1,PDZK1IP1,PIK3IP1,PIM1,PLTP,POU2F2,PPP1R3C,PROCR,PROM1,PTPN18,RAB19,RABIF,RELA,SHISA5,SLAMF1,SLC34A2,SOCS1,SOCS2,SOCS3,ST8SIA4,STAMBPL1,STAT5A,STAT5B,TANK,TBXAS1,TGM2,TLR2,TMEM176A,TMEM176B,TNF,TNFRSF14,TNFRSF1A,TNFRSF4,TNFSF11,TNFSF4,TOX,TPM3,TRAF1,TRAF2,TRAF3,TRAF4,UBA7,UBE2L6,VNN1,VWF,WARS1,ZFP36	0.00196493	Yes
SRC	kinase	5.071	1.07e-08	ABCG1,BCL2L1,CA2,CBL,CCL2,CCND2,CCNE1,CDK1,CDKN1A,CSF2,CSF3,CTSB,CXCL8,DOK1,ENO1,FGR,FN1,FOS,FOSL1,GBP1,HAS2,HIF1A,ICAM1,IFNB1,IL13,IL2,IL5,IL6,JUN,LDLR,MCL1,MMP1,MMP9,MYC,NEUROG3,NFKB1,NPPA,PGK1,PLAU,PLAUR,PLK1,PRKCA,PRKCD,PTGS2,SIRPA,SLC4A7,SPP1,SRC,SRF,STAT3,SYNPO,TFPI2,VCAM1,VEGFA,VEGFC,VIM	4.95573e-08	Yes
LTBR	transmembrane receptor	3.722	1.13e-08	BATF3,BIRC3,BST1,CCL19,CCL2,CCL20,CD70,CD74,CD80,CD86,CLU,CR2,CSF2,CXCL13,ENPP2,ICAM1,IFNB1,IL6,JUNB,NFKB2,NFKBIA,NOS2,PCDH17,PDPN,POU2AF1,RELB,RFX5,RNF19B,TCF7,TNF,TNFSF13B,VCAM1	0.00178274	Yes
FGFR1	kinase	3.146	1.41e-08	ACAN,ACHE,ADAMTS2,ADAMTS5,BAX,BIRC5,CCND2,CDKN1A,COL4A1,CPT1A,CRISPLD2,DNAJC1,DUS2,EBI3,EIF4EBP1,EIF5A,ENG,ERN1,FLNA,FOS,GPX1,GRINA,H1-2,HAS2,HK2,HSP90B1,HSPA5,IL2,IL6,ITGA1,JUN,KIF14,LIF,MKI67,MMP1,MMP13,MMP14,MYC,NR1H3,NRG1,PCSK1,PDGFRA,PITX1,PLAU,PLAUR,POU2F2,PRMT1,PTGS2,SCAF11,SFN,SNAI1,STAC3,TGFB1,TNC,TUBB3,TXN,ULBP1,VDAC3,VIM,WNT1,XBP1,XIAP,YARS1,ZC3HAV1,ZNF100,ZNFX1	NA	No
SOX11	transcription regulator	4.46	2.14e-08	ADAM10,ADAM9,ADAMTS4,ADAMTS5,ADGRE3,BST2,CACYBP,CASP3,CCL11,CCL26,CCL3L3,CCL5,CCL7,CD19,CD3E,CD52,CD58,CD86,CSF2RA,CUL1,CXCR4,FAS,FCMR,FCRL3,FNDC9,HLA-DRB5,HMGB3,HS3ST1,HSPD1,IER2,IFIH1,IKZF3,IL1RL1,IL23A,IL6,IL6ST,ITGA4,ITGB1,KLK6,LCK,LEF1,LGALS9,LGALS9B,LGALS9C,MARCKS,MS4A1,MTHFS,MYO1B,NLK,NUF2,PAG1,PAX5,PRDM1,PRRX1,RGS2,RNF122,RUNX2,SKAP2,SLCO5A1,SPIB,ST8SIA2,STAT1,TGFBR1,TMSB15A,TUBB3,YPEL1,ZFP57	NA	No
IRF6	transcription regulator	4.033	2.19e-08	ADAMTS5,APOBEC3H,BST2,CBFA2T3,CCL2,CD14,CD274,CD86,CXCL8,ENPP2,FPR2,IFNB1,IL10,IL12B,IL17A,IL1B,IL23A,IL6,LCN2,MRC1,NLRP3,NOS2,NR4A2,P2RX4,PLA2G2D,PLAU,PPARGC1B,PTGES,PTGS2,SOCS1,SOD2,TEAD4,TLR4	NA	No
IFNK	cytokine	3.868	2.27e-08	CD40,CD80,CD83,CD86,CXCL10,CXCL11,CXCL9,EIF2AK2,IFIH1,IFNG,IRF1,MX1,OAS1,PLAAT4,STAT1,STAT4,TLR3,ZBP1	4.35452e-13	Yes
IL1RAP	transmembrane receptor	2.428	2.31e-08	CCL20,CD14,CD40,CSF2,CXCL1,CXCL10,CXCL8,HLA-DRB4,IL13,IL1RL1,IL2,IL4,IL5,IL6,TNF	0.00280269	Yes
PIM1	kinase	3.358	3.14e-08	ABCB1,ABL2,ACSL4,APOA2,ATP2A2,BCL2L1,CCNA1,CCNB1,CCND2,CCND3,CD38,CD44,CDC25A,CDKN1A,CTLA4,FGL1,FOSL1,GJA5,GLB1,HMOX1,IFNG,IL10,IL12RB2,IL2,IL2RA,IL6,ITIH1,LIPG,MDM2,MET,MYC,NKX3-1,OSCAR,PIM1,PLIN3,PTGS2,SELL,SERPINA1,SLC7A11,SOCS1,STAT4,TBX21,VCP,VSIG1	NA	No
HMGA1	transcription regulator	2.704	3.78e-08	ALPL,APOL6,ATM,B2M,BRCA1,CCN1,CCNA2,CCND2,CD19,CD44,CD80,CEP19,CNDP2,COL4A1,COL4A2,CSK,CTSC,CTSH,DAB2,DPYSL4,DRAM2,ELK1,FOS,GNA15,HAND1,HCK,HS3ST1,IER2,IER3,IFNB1,IGFBP4,IGHE,IL15,IL2,IL2RA,IL4,IL6,INSIG1,IPMK,ITGAL,JUNB,KLF2,LMNB1,LTA,LY6E,MAPKAPK2,MGAT1,MMP9,MT1M,MYC,MYH9,MYO1F,NOS2,PHLDA2,PIM2,PTGS2,PYCR2,RAN,RARA,SEC24D,SERPINH1,SFXN1,SLC27A2,SNAI1,SRGN,STAT3,SYK,VIM,WDFY1,WSB2,ZFP57,ZYX	NA	No
IL17C	cytokine	4.39	4.11e-08	BCL2L1,CCL20,CXCL8,DEFB4A,IFNG,IL17A,IL17C,IL17F,IL19,IL1A,IL1B,IL2,IL23A,IL6,LCN2,PI3,S100A7,S100A8,S100A9,TNF	NA	No
IL11RA	transmembrane receptor	3.546	5.41e-08	CCL17,CCL2,CCL20,CCL5,CCNE1,CDKN1A,DUSP5,FOS,FOXP3,HIF1A,ICAM1,ICAM4,IL1B,IL4R,IL6,JUNB,LCN2,MMP10,MMP12,MMP9,MUC1,MYC,PIM1,SELP,SNAI1,SOCS3,STAT3,TGFB1,TIMP1,TNF,VEGFA	0.00012574	Yes
SP4	transcription regulator	2.76	6.71e-08	BIRC5,CCL2,CCL26,CDKN1A,CXCL3,CXCL5,FLT1,HSPA5,IFNL1,IL12A,IL15,IL1RN,IL23A,IL2RB,IL32,IL7,KCNE1,MYH7,NFKB1,OSM,PDE6B,PRKCD,RELA,SOD2,STAT3,TNFSF10,TNFSF15,VEGFA	NA	No
IL36A	cytokine	4.182	6.94e-08	CCL20,CD40,CSF2,CSF3,CXCL1,CXCL10,CXCL8,IL17C,IL1A,IL1B,IL23A,IL6,LCN2,NFKBIZ,S100A7,S100A8,S100A9,TNF	NA	No
IL36B	cytokine	2.956	6.94e-08	CCL20,CD40,CD80,CD83,CD86,CXCL1,CXCL10,CXCL8,IFNG,IL12A,IL12B,IL17A,IL1B,IL23A,IL4,IL6,NFKBIZ,TNF	NA	No
NLRC5	transcription regulator	2.385	6.94e-08	ADGRE1,B2M,CD40,HLA-A,HLA-B,HLA-C,HLA-E,HLA-F,HLA-G,IFNB1,IL10,IL1B,IL6,PSMB9,RIGI,TAP1,TIMP1,TNF	NA	No
WNT3A	cytokine	5.202	6.94e-08	ACAN,ADAM10,ADAMTS14,ADAMTS4,ADM2,AHR,ALDH1A3,ALPK2,ALPL,ARHGAP18,BCL2L11,BIRC5,CALR,CAMK4,CAVIN4,CCL2,CCL22,CCL5,CCN1,CCND2,CD274,CD300A,CD44,CD68,CDKN2A,CDX1,CEBPB,CEMIP2,COX5A,CPT1B,CST7,CXCL9,CYP24A1,DCUN1D3,DDIT4,DPAGT1,EDN1,EGR2,ENG,EOMES,EZH2,FCMR,FN1,FOXM1,FZD2,GADD45G,GFPT1,GGT5,GPA33,HAS2,HAS3,IL10,IL12B,IL1A,IL1B,IL6,IL7,JUN,KCNK17,KCTD12,KDR,LBH,LCN2,LEF1,LRRC32,MCL1,MMP13,MMP14,MPO,MYC,MYH7,NDUFAF1,NDUFB2,NDUFS6,NEK6,NES,NFATC1,NOS2,NRG1,PDGFRA,PRDM1,PROCR,PTGS2,RASGRP3,RFLNB,RHOA,RHOU,RSPO3,RUNX1,RUNX2,SDHA,SDHC,SLC1A3,SLC27A2,SLC7A11,SSTR2,STRA6,SYTL3,TCF7,TCL1A,TERT,TGFB1,TGFB3,THBS1,THY1,TNC,TNF,TNFRSF11B,TNFSF11,TUBB3,UQCR10,UQCR11,VCAM1,VEGFA,VIM,WNT1,WNT7A,XBP1	NA	No
USF1	transcription regulator	4.212	7.2e-08	ABCA1,ACP5,AGTRAP,APLN,APOA2,B2M,BAX,BRCA2,CCL18,CCL3L3,CD2,CEACAM1,CHI3L1,CIITA,CPT1A,CPT1B,CR2,CTSS,CYP19A1,ENO1,GHRL,HK2,HOXB4,IGF2R,LDHA,LDLR,MS4A1,MYH9,P4HA1,PGK1,PIGR,PRKAR1A,PTGS2,REN,SERPINE1,SPHK1,SPP1,SYNPO,TERT,TGFB1,TNFAIP3,UCP2,XCL1	NA	No
CLEC7A	transmembrane receptor	3.975	7.27e-08	CCL17,CCL2,CCL22,CCR7,CSF3,CXCL8,IL10,IL12A,IL12B,IL13,IL17A,IL1B,IL2,IL23A,IL5,IL6,PTGS2,SOCS1,TLR4,TNF,TNFSF4	NA	No
TK1	kinase	4.252	7.52e-08	ADAMTS3,ADGRE1,AKT3,ANTXR2,ARRDC2,ATM,ATP2A2,ATP2A3,BRCA1,C19orf12,CD74,CDKN1A,CHEK2,CLPB,CRIP1,CTSH,DDX21,ECEL1,FAM72A,FLOT2,FN1,FNDC3B,FYB1,GNB4,H1-2,HEPHL1,HMBS,KRT17,L3MBTL3,LGI2,LRCH2,LRRC38,LY75,MDM2,NDST2,NEFH,NRCAM,PALM2AKAP2,PIK3R3,POLQ,PPP2R2B,PRKCD,PRKCQ,PSMD1,PTMA,RB1,RELL2,RNASEK-C17orf49,S100A4,SLC43A3,SLFN13,SRGN,SSR2,STIP1,STOM,STRA6,TFEC,TGM2,THY1,TICRR,TK1,TMEM200A,TNFAIP3,TOPBP1,TRBC2,UNC13A,ZFP82,ZFX,ZNF804A	NA	No
FCER1G	transmembrane receptor	3.033	1.04e-07	CCL3,CCL4,CCL5,CD247,CD300LD,CD69,CSF2,CXCL8,IDO1,IFIT2,IL10,IL12B,IL13,IL1B,IL1RN,IL2,IL4,IL5,IL6,KIR2DL4,MX1,PTGS2,RSAD2,TNF	4.95271e-05	Yes
ARNT2	transcription regulator	8.66	1.25e-07	ABCG1,ADAM28,AGER,AKR1B1,ANGPT2,ANGPTL4,APOC4,ARNT2,BST1,CBFB,CCR1,CD52,CD86,CDH3,CELF2,CFL2,CLCN1,CMKLR1,CPXM2,CXCR5,CYBA,EIF5A,FNBP1,FOXH1,GALNT4,GLUL,GPX3,GTF3A,HLA-A,ICAM1,IGFBP4,IL5,IL6R,ITGB3,ITIH3,JAK2,KCNE5,KCNJ15,KCNQ1,LCP1,LHX8,LIFR,LRRFIP1,LTF,MCM7,MSC,MTPN,MYH7,NAP1L4,NDUFA1,NFATC2,NUDC,OAZ1,PEA15,PFN1,PGK1,PMFBP1,POLD4,PTPN22,RBL2,RGS10,SLC12A3,SLC17A1,SLC2A3,SNN,SNX5,SP100,SRSF1,TCL1A,TNF,TNFRSF9,TYK2,TYROBP,VEGFA,ZDHHC14	NA	No
KLF4	transcription regulator	3.765	1.29e-07	ACOD1,ACTC1,ADAMTS1,ADGRE1,AIF1,ALDH1A1,ALPL,ATP2A2,BAX,BCL2L1,BUB1B,CASP3,CBFA2T3,CCL1,CCL13,CCL2,CCNA2,CCNB1,CCND2,CD14,CD44,CDKN1A,CEBPB,CENPE,CLIC4,CSF1R,CXCL3,CXCL8,DUSP4,DUSP5,DYRK2,E2F1,EOMES,ERN1,FLT1,FN1,FOXF1,FOXM1,GDF3,GJB2,GPA33,HAND1,HBEGF,HPS5,HRNR,IBTK,IER5,IFITM3,IFNL1,IL10,IL15,IL17A,IL23A,IL32,IL6,IL7,INHBA,ITGAD,ITGAM,KDR,KRT13,KRT17,MICA,MMP13,MMP9,MRC1,MRPS7,MYC,MYD88,MYH7,NOS2,NPPA,ODC1,OSM,PCNA,PDGFRA,PECAM1,PFKP,PLAUR,POLE4,PRDM1,PROM1,RBX1,RUNX2,SERPINE1,SERPINH1,SHISA5,SLC4A7,SMAD7,SOCS1,SOD2,SPHK1,SPRR1B,TEAD4,TERT,TGFB1,TGFB3,TGFBR1,THBS1,TNC,TNFSF10,TNFSF11,TPK1,TWIST2,TXNRD1,UGDH,USP18,VCAM1,VEGFA,VIM,XCL2,ZC3H12A	NA	No
PAX3	transcription regulator	2.234	1.35e-07	ANXA1,ARHGDIB,ASS1,ATF2,BCL2L1,BST2,CCNE1,CDC6,CDH3,CDKN1A,CLU,CST3,CSTF2,CTSA,CXCR4,CYP1B1,DUSP2,EGR2,EIF2S1,EXOSC9,FKBP1A,FLT3,FUBP1,G0S2,G6PD,GLB1,HLA-DRB1,ICAM2,IFITM2,IL6,IL6R,IL7R,M6PR,MDFI,MDM2,MEOX1,MET,MICB,MKNK1,MMP9,NEDD9,NFKB2,NNMT,NPC2,NUDT1,PAK2,PCNA,PEA15,PGF,PITX1,PPIB,PPP1R2,PRAME,PSME1,PTP4A1,PTPN12,PXDN,RAB31,RASSF2,RUNX3,SFN,SIX1,SLA,SRGN,SRSF3,ST8SIA2,TCN2,TFPI2,TNC,TRIM14,URB2,VCAN,YARS1	NA	No
ITGAM	transmembrane receptor	3.47	2.38e-07	C5AR1,CCL2,CCL3,CCL4,CCL5,CD28,CD80,CD86,CHUK,CXCL8,IFNB1,IL10,IL12A,IL12B,IL1B,IL6,LCN2,PTGS2,TGFB1,TIMP1,TNF,ZBP1	NA	No
MAP3K1	kinase	4.364	2.5e-07	ATF3,BIRC2,COL4A1,CSF2,CXCL8,FAS,FASLG,FOS,HMOX1,IL2,JUN,LDLR,LOXL3,MAOB,MMP13,MUC4,NPPA,PLAU,PLAUR,PRDX1,PTGS2,RUNX2,SERPINE1,SPP1,TGFB1,THBS1,TIMP1,TNC,TNF,TNFRSF10A,TOP2A	NA	No
TNFRSF1B	transmembrane receptor	2.753	2.51e-07	ANGPT2,BCL2L1,BIRC2,CASP3,CCR5,CD3D,CD44,CDKN1A,CFLAR,CHST2,CSF2,CTLA4,CXCL13,CXCL8,FAS,FCGR2A,FN1,FOXP3,ICAM1,IFNB1,IFNG,IL12B,IL2,IL2RA,IL6,JUN,LBP,LCP2,MMP1,MMP13,MMP14,MMP9,MSR1,MUC1,NEFH,NFKB1,NOS2,P2RX7,PRDM1,PSMB8,PSMB9,PTPRC,SELL,SERPINE1,SLC7A11,SOCS3,SOD2,SRC,TAP1,TIMP1,TNF,TNFAIP3,TRAF1,TRAF2,TYMP	0.0024504	Yes
FLT1	kinase	2.008	2.99e-07	ACTR2,APLNR,ATF3,BCAT1,BCL7B,BIRC5,CANX,CAPN2,CCL2,CDKN1A,CLIC4,DEPP1,EIF5A,FLNA,FOS,G3BP2,GDI2,HK1,HLA-B,HMOX1,ICAM1,IGF2BP3,LIMS1,MARCKS,MAX,NRP2,PREB,PRKAR1A,RALB,SDHC,SLC27A3,SNAP23,TGFBR2,THBS1,TNFRSF10B,TNIP1,TOMM22,VDAC1,VWF	NA	No
ZEB1	transcription regulator	2.971	3.29e-07	ABCB1,ALDH1A1,ANKRD1,AP1S2,CCN1,CCR2,CD47,CD74,CDKN2A,DNMT1,EDN1,EHD1,FN1,FOSB,HK2,IFNL1,IL10,IL1B,IL2,ITGA1,LAMC2,LOXL2,LPCAT1,MMP1,MMP9,MPZL2,MRC1,MUC1,NBN,NFKB1,NRP2,OAS1,PAX5,PFKP,PKM,PLAU,PLD3,POLQ,PROM1,PTGS2,RAB8A,RASSF1,RBL2,RBM47,RELA,S100A10,SERPINE1,SFTPA1,SNAI1,ST14,THBS1,VIM,XDH	0.0208622	Yes
GLI2	transcription regulator	2.927	3.81e-07	BCL2L1,CBFA2T3,CCL1,CCL17,CCL22,CCL5,CCND2,CCR1,CCR4,CD40LG,CDC45,CDK1,CDKN1A,CLEC7A,CLU,CSF3,CXCR2,CXCR3,E2F1,EBI3,HK2,IFNG,IL10,IL13,IL15,IL1B,IL1R2,IL1RL1,IL4,IL6,IL6R,ITGB1,JUNB,KRT16,KRT17,LAPTM5,MEOX1,MLH1,MMP13,MMP9,MYC,PFKFB3,PI3,PRKCH,RUNX2,S100A7,SNAI1,SPP1,SPRR2A,STK32C,TERT,TNF,VIM,XIAP	NA	No
NFIC	transcription regulator	5.114	3.81e-07	ADAM12,ALDOA,B2M,C2,CCL2,CCL8,CCNB1,CD44,CD74,CDC42,CDKN1A,CELA1,CELA2A,CHI3L1,CSF1,CYP11A1,CYP2S1,DUSP2,G0S2,GPX1,GPX7,HLA-A,HSD11B1,HSP90AA1,HSPA5,IL1RN,IL32,ISOC2,ITGB2,LDHA,LEF1,LGALS3BP,LPXN,MAP3K8,PDGFRA,PKM,PLAC8,PLSCR1,RGS16,RNASE1,RNF130,SAT1,SDCBP,STAT5A,TGFB1,TIMP1,TMEM119,TMEM140,TNFSF18,TREM2,TWIST2,TYMP,WTAP,XBP1	NA	No
ICAM1	transmembrane receptor	4.722	3.99e-07	CCL5,CD69,CD80,CD86,COL4A1,FOS,GZMB,ICAM1,IFNG,IL12RB2,IL17A,IL1A,IL1B,IL2,IL2RA,IL6,ITGA4,ITGAL,MMP10,MMP9,MPO,MYC,PROM1,RHOA,SNAI1,TGFB1,TNF,VCAM1,VEGFA,VIM,ZEB2	NA	No
AIMP1	cytokine	3.542	3.99e-07	CCL2,CCL3,CCL4,CCL5,CXCL2,CXCL8,ICAM1,IFNG,IL10,IL12A,IL12B,IL1B,TNF	NA	No
TFDP1	transcription regulator	4.068	4.74e-07	APAF1,ATM,CASP3,CASP7,CASP8,CASP9,CCNA1,CCND3,CCNE1,CDC6,CDK1,CDKN1A,CDKN2A,CDKN2C,DHFR,E2F1,MYB,MYBL2,MYC,PTTG1,RBL1,STMN1	4.54535e-07	Yes
TIMP1	cytokine	2.847	5.59e-07	BCL2L1,CCL20,CD163,CD38,CD40,CD44,CD80,CDKN1A,CSF2,CXCL1,CXCL5,FCER2,FLT1,IFNG,IL1A,IL1B,IL3,IL6,ITGAX,MET,MME,MMP9,PLAU,PLAUR,PLTP,ST14,TNF	7.49414e-07	Yes
BRD2	kinase	2.132	5.95e-07	CCL2,CD300A,CD47,CISH,CR2,DNAJA1,HMOX1,IL1B,IL6,IL7R,LIN28B,LY9,MYC,P4HB,PPA1,PRELID1,PRKD3,RAB24,RPN1,S100A6,SATB1,SH2D3C,SLAMF9,SLC4A1,SPTA1,STAT4,TARS1,TNF	NA	No
YBX1	transcription regulator	5.357	6.25e-07	AATF,ABCB1,ABCC1,ALKAL2,APAF1,APOL2,BAX,BCL2L1,CCL2,CCL20,CCL26,CCL5,CDKN1A,CDKN2A,CKS2,CSF2,CXCL1,CXCL2,CXCL8,CYP11A1,CYP19A1,DEFB4A,FOS,GABPB1,HIF1A,HLA-DRA,ICAM1,IL17C,IL1A,IL1B,IL6,IRF5,LRP2,MCL1,MKNK1,MMP1,MMP12,MMP3,MUC1,MUC13,MVP,MYC,NRG1,OSM,PARP1,PCK2,PLAUR,PMAIP1,PTGS2,RRM2,SLC2A3,SNAI1,STC2,TGFB1,TGFBR1,TMBIM6,TRIM14,ZAP70	NA	No
Fcgr3	transmembrane receptor	4.027	6.57e-07	ACOD1,CCL2,CCL5,CD40,CLEC4E,FAS,GPR84,ICAM1,IFNG,IL12B,IL1B,IL3,MARCKSL1,NOS2,RASGRP1,SLC2A6,TNF	0.00154208	Yes
IL1RL2	transmembrane receptor	4.059	6.57e-07	CCL11,CCL17,CCL20,CCL22,CD83,CXCL1,CXCL10,CXCL2,CXCL8,IL12A,IL1B,IL22,IL23A,IL6,MMP9,S100A8,TNF	0.00876833	Yes
EBF4	transcription regulator	3.143	7.44e-07	CDKN1A,EOMES,GZMA,GZMK,IL2RB,JAK3,KLRD1,NKG7,PRF1,TBX21	NA	No
IL9R	transmembrane receptor	2.236	7.44e-07	AREG,BCL3,GZMA,IL13,IL5,IL6,JUNB,MYC,PIM1,SELL	NA	No
EPHA2	kinase	2.581	8.03e-07	ACLY,ATF3,BAX,CASP3,CD274,CXCL2,EDN1,FOS,FOSB,GRN,IER3,IL13,IL1B,IL4,IL5,JUN,JUNB,KLF6,MMP9,NES,NFKBIZ,SELE,SGK1,VCAM1,ZFP36	NA	No
FLI1	transcription regulator	4.216	8.33e-07	AIP,APOC2,CCL2,CCL5,CCND3,CSF1R,CSF2,CSF3,CXCL9,CXCR3,DDX21,DNMT1,DNTT,FCAR,FLI1,GP1BA,HSPA8,IL2RA,INPP5D,LDHA,MDM2,MMP1,MYC,NEU1,NIP7,NOLC1,NPM1,RRM2,SNRPB,SRC,SRGN,SSRP1,TGFBR2,TNC,VEGFA	NA	No
INSR	kinase	3.817	9.01e-07	ACAA2,ACO2,ACSL4,ACSL5,ALPL,ANKRD1,ANP32A,APOA2,AREG,ARHGDIA,ARHGEF2,ATF3,ATP2A2,ATP2A3,ATP5MF,ATP5MG,BIRC5,C1QA,C2,CALM2,CCL2,CCND2,CD83,CDC45,CDC6,CDK1,CDKN1A,CDKN2C,CFL1,COL6A3,CORO1A,CPT1A,CPT1B,CSTB,CTSB,CXCR4,CYCS,CYP11A1,CYP1B1,DECR1,DEK,EDN1,EGR2,EGR4,EOMES,FBP1,FDFT1,FEN1,FOS,FOXP3,GAPDH,GCH1,GNB1,GPANK1,GRN,GZMB,HAND1,HBEGF,HELLS,HESX1,HHEX,HOXB9,HSPD1,ICOS,IDH1,IDH3A,IER2,IER3,IFITM2,IFNAR2,IFNG,IGF2R,IL10,IL10RA,IL1B,IL1RL1,IL25,IL2RA,IL4,IL6,INSIG1,IQGAP1,ITGA5,ITLN1,JUNB,KCNJ15,KLRG1,LAT2,LCP1,LGALS1,LIN28B,MAOB,MARCKSL1,MCM2,MCM4,MCM5,MCM7,MDM2,MKNK1,MMP11,MMP12,MMP9,MSH6,MYBL2,MYC,MYH7,NAMPT,NDRG1,NDUFA1,NDUFA3,NDUFA9,NDUFV2,NES,NFKB2,NGF,NPPA,NR1H3,OLR1,PDCD1,PDE4B,PFDN6,PHLDA2,PIM1,PLA2G1B,POLR1H,PPARGC1B,PRDM1,PRIM1,PRKCQ,PSPC1,RAD51,RAD51AP1,RGS16,RND3,RNF13,RNF4,RRM2,SAT1,SATB1,SCARB2,SERPINE1,SFMBT2,SGMS2,SKAP2,SLAMF7,SLC12A7,SLC20A1,SLC25A20,SLC2A3,SLC30A1,SLC39A7,SLC8A1,SOCS2,SOCS3,ST8SIA2,TERT,TGFB1,TGFB3,TGIF1,TLR2,TMBIM6,TNF,TNFRSF1A,TOMM40,TRAIP,TUBB3,UCP2,UHRF1,VCAM1,XRN1,YBX1,ZFAND5,ZFX	NA	No
MRTFA	transcription regulator	3.696	9.71e-07	ACTB,ACTC1,ACTG1,ALDOA,ANKRD1,ANLN,ARHGEF11,ARPC1B,ARPC4,BCL2L1,CAMP,CBFB,CCL5,CCN1,CD44,CDC42EP2,CDC42EP3,CDKN2A,CEBPE,CNN2,COL5A2,COL6A3,CXCL9,CXCR4,CYBA,CYFIP2,DIAPH3,EDN1,EGR2,ETV6,FABP3,FCN1,FLI1,FLNA,FN1,FOS,G0S2,GFI1,GP1BA,HLA-A,ICAM1,ILK,ITGA5,ITGB1,LCN2,LIMK1,LOXL1,LOXL3,LTF,MMP9,MYH9,NPPA,PDGFRA,PFN1,PRSS57,PTGS2,RAC1,RPS6KA3,RUNX1,S100A8,S100A9,S1PR1,SELE,SELP,SERPINE1,SGK1,SLC20A1,SLC7A11,SRF,STAT1,TBXAS1,THBS1,TNC,TPM4,TRAPPC1,VCAM1,WAS,YPEL1	NA	No
TLR6	transmembrane receptor	4.144	1.11e-06	ATF3,CCL5,CGAS,CSF2,CXCL8,DEFB4A,IFNB1,IFNG,IL12B,IL13,IL15,IL17A,IL1B,IL23A,IL4,IL6,STING1,TNF	NA	No
RET	kinase	4.743	1.13e-06	ACTC1,ANXA1,ATF4,BRD2,CCL2,CCL20,CLU,CSF1,CSF2,CSF3,CTSB,CXCL8,CXCR4,DNAJA1,DNAJC3,DPYSL2,DUSP6,FOS,FOXF1,GPX1,HSP90AA1,HSPA1L,HSPA8,HSPD1,HSPH1,IFNB1,IFNG,IL10,IL13,IL1B,IL5,IL6,LCE3D,MAPKAPK2,MET,MMP1,MMP10,MMP14,MMP3,MMP9,MYL6,PITPNM1,PLAU,PLAUR,PLOD2,PMAIP1,PRKCD,S100A9,SDK1,SELL,STC1,STIP1,SYMPK,TACC3,TAGLN2,TNC,TNF,UBQLN2,UNC45B	NA	No
PLAUR	transmembrane receptor	2.678	1.38e-06	ATM,BCL2L1,C5AR1,CCL2,CCL5,CTSB,CYBB,E2F1,FOSL1,H2AX,ITGAM,ITGB1,JUN,JUNB,KDR,MMP9,MYC,PLAU,PLAUR,RAC1,SNAI1,SOCS1,TNF,VIM,XRCC6	NA	No
PIK3CD	kinase	3.575	1.38e-06	BCL2L1,BCL2L11,CCL19,CCL3,CCL4,CCNA2,CCND2,CCNE1,CHAC1,CXCL8,EDEM1,HSPA5,IDO1,IFNG,IL17A,IL17F,IL2,IL21,IL4,IL5,PDIA3,PDIA4,PRDM1,TGFB1,TNF	NA	No
RFX1	transcription regulator	2.364	1.49e-06	APOBEC3A,APOBEC3H,BTN2A2,CCL2,CCL5,CCR3,CCR6,CD40,CHI3L1,CX3CR1,CXCL8,CXCL9,CXCR3,CXCR4,CXCR5,FAP,HLA-DRA,IFNG,IL12B,IL17A,IL1A,IL1B,IL23A,IL6,MMP12,MMP13,MRC1,MYC,PCNA,TGFB1,TNF	NA	No
IFNA14	cytokine	3.255	1.6e-06	CCL8,CXCL10,CXCL11,CXCL9,IFIH1,IFIT1,IFNG,ISG15,MX1,PLAAT4,STAT4,ZBP1	2.07657e-09	Yes
IFNA10	cytokine	3.255	1.6e-06	CCL8,CXCL10,CXCL11,CXCL9,IFIH1,IFIT1,IFNG,ISG15,MX1,PLAAT4,STAT4,ZBP1	2.07657e-09	Yes
IFNA21	cytokine	3.25	1.6e-06	CCL8,CXCL10,CXCL11,CXCL9,IFIH1,IFIT1,IFNG,ISG15,MX1,PLAAT4,STAT4,ZBP1	2.07657e-09	Yes
IFNA5	cytokine	3.255	1.6e-06	CCL8,CXCL10,CXCL11,CXCL9,IFIH1,IFIT1,IFNG,ISG15,MX1,PLAAT4,STAT4,ZBP1	2.07657e-09	Yes
ARID5A	transcription regulator	2.935	1.6e-06	CEBPB,CEBPD,CXCL5,IFNG,IL10,IL17A,IL6,LCN2,NFKBIZ,STAT3,TBX21,TNF	NA	No
IFNA7	cytokine	3.255	1.6e-06	CCL8,CXCL10,CXCL11,CXCL9,IFIH1,IFIT1,IFNG,ISG15,MX1,PLAAT4,STAT4,ZBP1	2.07657e-09	Yes
IFNA6	cytokine	3.255	1.6e-06	CCL8,CXCL10,CXCL11,CXCL9,IFIH1,IFIT1,IFNG,ISG15,MX1,PLAAT4,STAT4,ZBP1	2.07657e-09	Yes
PRKCZ	kinase	3.762	1.67e-06	ABCA1,BAX,CASP3,CD1D,CDC42,CXCL8,ETS1,FASLG,HMOX1,IL10,IL13,IL2,IL4,IL5,IL6,JUN,MMP9,MYC,NFKBIA,NPPA,VCAM1,VEGFA	NA	No
ATF2	transcription regulator	4.902	2.35e-06	ACTB,ATF3,BCL2A1,BCL2L1,CCL26,CCNA2,CD79A,CDKN2A,CXCL8,CYBB,DUSP10,DUSP5,ENTPD1,FASLG,FN1,FOS,IFNB1,IFNG,IL10,IL13,IL1RL1,IL2,IL23A,IL6,JUN,MCL1,MMP1,MMP13,MT2A,MYH7,NOS2,NPPA,NSD2,PDGFRA,PGLYRP2,PLAU,PTGS2,RELA,SOD2,TNF,TOP2A,VCAM1	NA	No
TNFSF4	cytokine	3.28	2.37e-06	BATF,CD40LG,CXCL13,CXCR5,IFNG,IL10,IL13,IL17A,IL2,IL21,IL4,IL5,IL6,NFATC1,PDCD1,PRDM1,TBX21,TNF	NA	No
Fcgr2b	transmembrane receptor	2.242	2.59e-06	ACOD1,AIM2,ALPL,CCND2,CCND3,CD40,CLEC4E,GPR84,ICAM1,IFNB1,IL10,IL1B,IL6,MARCKSL1,NOS2,RASGRP1,SLC2A6,SOCS1,SOCS3,TNF,VEGFA	0.00518174	Yes
RIPK3	kinase	4.251	2.59e-06	ADGRE1,CCL2,CD68,CDKN1A,CXCL1,CXCL8,DCSTAMP,IFNG,IL12B,IL1A,IL1B,IL6,MEFV,MLKL,MMP12,MRC1,NLRP3,ROCK1,TGFB1,TLR4,TNF	NA	No
PTK2B	kinase	2.557	3.02e-06	BCAR1,BCL2L1,CXCL8,CXCR2,FOS,GRK2,IFNG,IGHM,IL10,IL2,JUN,MMP13,NEDD9,SOCS1,TERT	NA	No
NFATC3	transcription regulator	2.472	3.17e-06	ACAN,AIF1,ATF3,CASP10,CASP3,CD40LG,CR2,CXCR5,DDIT4,EDN1,EGR2,FASLG,FOS,FOSB,IFNB1,IFNG,IL10,IL12B,IL13,IL2,IL2RA,IL4,IL5,IL6,JUN,MMP3,NFATC1,PRKD3,PTGS2,TNF,TNFSF11,XCL2	NA	No
CSF2RA	transmembrane receptor	2.28	3.4e-06	ADGRE1,CCND2,FOS,ITGAM,JUN,JUNB,MYC,PIM1,SNAP23	NA	No
ITGAL	transmembrane receptor	2.028	3.94e-06	CD69,CD80,CD86,IL10,IL12RB2,IL13,IL2,IL4,IL5,ITGA4,ITGAL,ITGB2,MMP10,TNF	NA	No
EPOR	transmembrane receptor	2.219	4.83e-06	BCL2L1,CCND2,CISH,DNASE2,HMOX1,IGHG1,JUN,JUNB,MPO,MYC,PIM1,SIGLEC1,SOCS1,SOCS3,SPI1,TFRC,TNF,VCAM1	NA	No
CXCL10	cytokine	3.369	5.02e-06	CD274,CXCL10,FOS,IFNG,IL13,IL17A,IL4,IL5,IL6,ITGA1,LAG3,MMP9,TNF	NA	No
IFNA17	cytokine	3.138	5.02e-06	CD274,CD86,CTLA4,CXCL10,CXCL11,CXCL9,EIF2AK2,IFIH1,IFNG,MX1,PLAAT4,STAT4,ZBP1	4.80331e-10	Yes
ETV4	transcription regulator	3.811	5.62e-06	ARID3B,B4GALT1,B4GALT5,BAX,CDKN2A,CXCL8,CXCR4,EIF4EBP1,FN1,G3BP2,GGT1,HK1,HPSE,MET,MMP14,MMP25,MMP9,MUC4,MYB,PTGS2,SPP1,TGFBR2,VIM	NA	No
ABL1	kinase	3.054	5.86e-06	BCL2L11,C3,CCNA2,CCND2,CCNE1,CDKN1A,CEBPB,CSF1,CTSB,CTSL,DHFR,DOK1,FAS,HIF1A,IER3,IFNG,MDM2,MMP1,MMP9,MYC,NME1,PAK2,TGFB3,VEGFA	NA	No
IFNA8	cytokine	3.262	5.93e-06	CCL8,CXCL10,CXCL11,CXCL9,IFIH1,IFIT1,IFNG,ISG15,MX1,PLAAT4,STAT4,ZBP1	2.07657e-09	Yes
IFNA16	cytokine	3.255	5.93e-06	CCL8,CXCL10,CXCL11,CXCL9,IFIH1,IFIT1,IFNG,ISG15,MX1,PLAAT4,STAT4,ZBP1	2.07657e-09	Yes
IL4R	transmembrane receptor	2.84	6.33e-06	ADAM8,CCL17,CCL2,CCL22,CCR4,CD14,CD209,CD86,CEBPB,CX3CR1,DGKZ,DISC1,EGR2,FAS,FCER1G,FCER2,FN1,GZMB,IFNG,IGHE,IL10,IL12A,IL12RB2,IL13,IL17A,IL1B,IL2RA,IL31RA,IL4,IL5,IL6,IL9,ITGAX,JCHAIN,LRP8,NOS2,RUNX2,SOCS3,TBX21,ZDHHC2,ZNF804A	NA	No
TLR5	transmembrane receptor	4.433	6.5e-06	ARHGAP4,ATF3,CCL2,CCL20,CCL5,CD40,CD80,CD86,CSF2,CSF3,CXCL8,DEFB4A,GPSM3,H2AC19,ICAM1,IL10,IL12B,IL15,IL17A,IL17C,IL1A,IL1B,IL6,LAMP3,LIME1,MMP1,MYD88,NICOL1,PBX2,TLR7,TNF,ZBTB10	NA	No
PLK2	kinase	3.153	7.13e-06	ATM,CD40,CD70,CMPK2,CXCL9,EDN1,FGL2,IFIT2,IFNB1,IL15,IL15RA,IL1B,IRF1,MARCO,RBL1,RGCC,RGS1	3.01118e-09	Yes
PLK4	kinase	3.153	7.13e-06	ATM,CD40,CD70,CMPK2,CXCL9,EDN1,FGL2,IFIT2,IFNB1,IL15,IL15RA,IL1B,IRF1,MARCO,MMP13,RBL1,RGS1	4.48874e-08	Yes
SIM1	transcription regulator	8.485	7.49e-06	ABCG1,ADAM28,AGER,AKR1B1,ANGPT2,ANGPTL4,APOC4,ARNT2,BST1,CBFB,CCR1,CD52,CD86,CDH3,CELF2,CFL2,CLCN1,CMKLR1,CPXM2,CXCR5,CYBA,EIF5A,FNBP1,FOXH1,GALNT4,GLUL,GPX3,GTF3A,HLA-A,ICAM1,IGFBP4,IL5,IL6R,ITGB3,ITIH3,JAK2,KCNE5,KCNJ15,KCNQ1,LCP1,LHX8,LIFR,LRRFIP1,LTF,MCM7,MSC,MTPN,MYH7,NAP1L4,NDUFA1,NFATC2,NUDC,OAZ1,PEA15,PFN1,PMFBP1,POLD4,PTPN22,RBL2,RGS10,SLC12A3,SLC17A1,SNN,SNX5,SP100,SRSF1,TCL1A,TNF,TNFRSF9,TYK2,TYROBP,ZDHHC14	NA	No
KDR	kinase	2.077	9.31e-06	A2M,ANGPT2,ANP32A,ANXA2,BTK,CCL2,CD38,CTLA4,CXCR4,HAVCR2,HMOX1,INPP5D,KDR,LAG3,MESD,MMP14,NDC80,PDCD1,PIM1,PTGS2,S1PR2,SELE,VEGFA,XBP1	NA	No
TNFSF12	cytokine	6.238	9.34e-06	ACTB,ACTC1,ADAM12,ADAM8,BCL2L1,BST1,CCL19,CCL2,CCL3,CCL5,CCR1,CD68,CLEC4D,CLEC4E,CSF2,CXCL10,CXCL8,CXCR5,CYCS,GNAI2,ICAM1,IL17A,IL1B,IL1R2,IL6,ITGAM,MAP3K14,MAP3K19,MMP1,MMP10,MMP12,MMP13,MMP3,MMP9,NCF4,NFKB2,NFKBIA,PTX3,RAC2,S100A8,S100A9,SDHA,SELE,SIX1,SIX2,THY1,TIMP1,TNF,TNFRSF12A,TNFSF4,VCAM1	NA	No
IFNW1	cytokine	3.311	9.91e-06	CD40,CD80,CD83,CD86,CXCL10,CXCL11,CXCL9,IFIH1,IFNG,MARCHF1,PLAAT4,STAT4,TLR3,ZBP1	5.1964e-07	Yes
TLR1	transmembrane receptor	3.526	9.91e-06	CSF2,CSF2RA,CXCL8,CYP27B1,DEFB4A,FCGR1A,IFNG,IL12B,IL15,IL15RA,IL1B,IL6,TNF,TNFAIP3	0.00871132	Yes
IL19	cytokine	2.892	9.91e-06	CCL2,CCNB1,CXCR4,FN1,HMOX1,IFNG,IL10,IL13,IL4,IL6,MMP1,MMP9,SOCS1,TNF	NA	No
AGER	transmembrane receptor	3.357	1.11e-05	AGER,APAF1,C1QB,C1QC,CCL2,CCL3,CCL4,CD40LG,CDKN1A,COL4A1,CSF1,CTSK,CXCL2,CXCL8,FAS,FLT1,FN1,ICAM1,IFIT1,IL10,IL1B,IL4R,IL6,KLF7,MMP12,MMP9,MUC1,PTGS2,S100A8,S100A9,SCG2,SELE,SERPINE1,SNAI1,TGFB1,TLR4,TNC,TNF,TUBB3,VCAM1,VEGFA	0.0246434	Yes
MEF2D	transcription regulator	2.482	1.18e-05	BLK,CCND3,CCNE1,CCNE2,CDC6,CDT1,EGR2,FN1,FOS,FOSB,GCLM,HMOX1,IKZF1,IL10,IL2,IRF4,JUN,JUNB,KLF2,MCM3,MCM5,MCM6,MYH7,NPPA,PCNA,SLC7A11,SOD2,SRXN1,SYK,TGFB1,TGFB3,VIM,ZFP36	NA	No
MAFB	transcription regulator	2.099	1.37e-05	ACTB,ACTN1,ADA,ADGRE1,ALDH1A3,ARHGDIA,CAP1,CCL2,CCL4,CCND2,CD163,CD163L1,CD28,CD38,CD53,CMKLR1,CNN2,CRYBB1,CXCL2,CXCL9,DEPP1,EGR2,F2RL3,FPR1,GFRA2,HS3ST1,IFNB1,IGHM,IL10,IL18BP,IL7R,ITGB7,JCHAIN,LGMN,LILRB5,MAFB,MARCKS,MMP9,NFATC1,OLFML2B,OSCAR,PRDM1,PTGIR,RETN,RNASE1,SCG5,SLC9A9,STAB1,TENT5A,TMEM119	NA	No
ELF3	transcription regulator	3.687	1.44e-05	ANGPTL4,CCL2,CCL20,CCL8,CSF2,CXCL5,ELF3,FN1,IL12B,IL23A,IL36A,IL6,LYZ,MET,MMP10,MMP13,MMP3,NFKB1,NOS2,PTGS2,SPRR2A,TGFBR2	NA	No
MAP3K21	kinase	2.828	1.53e-05	CXCL1,CXCL6,CXCL8,IL12A,IL6,SNAI1,TNFSF15,VIM	NA	No
LY96	transmembrane receptor	2.626	1.78e-05	CCL5,CD40,CD86,CXCL8,IL12B,IL6,LY96,MMP1,NFKB1,SELE,TLR4,TNF	NA	No
IL2RB	transmembrane receptor	2.952	1.78e-05	CCL2,CCND3,CD244,ETS1,FOS,GZMB,HAVCR2,IL10,IL2RA,IL4,JUN,MYC	NA	No
PRKD1	kinase	4.937	1.83e-05	ACP5,ADRB3,BIRC5,CCL2,CCL5,CCND2,CD2,CD5,CD86,CFLAR,CXCL9,ERN1,IFNG,IL10,IL12B,IL13,IL1B,IL23A,IL2RA,IL6,KDR,LOXL3,MMP1,MMP3,MMP9,TNF,TNFAIP3,TNFRSF11B,TNFSF11,VCAM1,XBP1,XIAP	NA	No
NCOA3	transcription regulator	4.994	1.92e-05	ABCA1,AHR,ANKRD1,CCN1,CCNA2,CCNB1,CCNE1,CCNE2,CD44,CDC25A,CDC6,CDKN1A,E2F1,EOMES,GCM1,GJB2,HK2,HMOX1,ICAM1,ILK,IRF1,KDR,LAMP3,LDHA,LECT2,MCM7,MMP9,MUC1,NFKBIA,PCNA,PGK1,PLIN2,PROM1,PSMA2,PTGS2,SLC16A3,TKT,TRAF4,VEGFA,XBP1,XDH	1.72047e-05	Yes
HDAC6	transcription regulator	2.578	2.1e-05	ADAMTS1,ATG7,BAX,BIRC5,GAA,HIF1A,ICAM1,IFNB1,IFNG,IL10,IL2,IL6,JUN,JUNB,M6PR,MYC,MYD88,NOS2,PLAU,RAD51,SERPINE1,TGFB1,TGFBR1,TNF,VCAM1,VIM	NA	No
MAP3K3	kinase	3.54	2.15e-05	BAX,CASP3,CXCL8,FOS,HAS2,IFNG,IL10,IL2,IL6,JUN,MYH7,PSME3,TGFB1,TGFB3,TNFAIP3,XIAP	NA	No
ITGA5	transmembrane receptor	3.208	2.2e-05	CD40,CD44,CDKN1A,CEBPB,ENPP2,FOS,HOXB9,IL12A,IL12B,IL1B,IL6,ITGA5,JUN,JUNB,MMP14,MMP9,NOS2,PLAU,PLAUR,RAC2,SELP,TGFBR2,TNF,VEGFA,XIAP	NA	No
NCOA2	transcription regulator	2.745	2.31e-05	ADH4,AHR,ALDH1B1,APOC2,C3,CCL2,CCL22,CCL5,CCR7,CDKN1A,CEBPB,CIITA,CXCL9,CYP1B1,FST,GPD2,GPX1,GPX3,GSTO1,HCAR2,HLA-A,HSD11B1,IFIT2,IFNB1,IFNG,IL1A,IL1B,IL6,IRF1,IRF4,IRF7,ISG15,KLRC3,LDLR,LECT2,LEF1,LIF,LIPG,LTF,MMP13,MUC1,MX1,MYB,NFKBIA,NHERF1,NOS2,NR1H3,NR4A2,NR4A3,OAS3,P2RY12,P2RY13,PLIN2,PLTP,PPP1R3C,PPP2R2B,PRDX1,PTGS2,RARA,RGS2,SNAI1,SQSTM1,SRXN1,TMEM121B,TNF,TPI1	0.0395832	Yes
NFKBIE	transcription regulator	2	2.36e-05	CCL2,CSF2,CSF3,CXCL8,ICAM1,LIF,SELE,TNF,VCAM1	NA	No
DGKA	kinase	2.152	2.47e-05	CCL2,CCL5,CD69,CSF2,CXCL2,CXCL8,IL1B,IL2,IRF1,TNF	0.00839175	Yes
ROR2	kinase	2.366	2.5e-05	ABRACL,ADGRG3,ARPC3,AURKA,BANF1,BIRC5,CCND2,CCNE1,CDC20,CDC25A,CDC7,CDKN1A,CDKN3,CHEK2,CYCS,ERAP1,GALM,HSPA6,MCM3,MCM4,MDM2,MMP13,MUC13,MYB,NBN,PTPN6,RB1,RBL2,RHOA,SFN,SLC17A9,SLC39A14,SLF1,SMC1A,SNAI1,SRFBP1,SSH1,TRAF4,XIAP	NA	No
CDK5R1	kinase	2.183	3.06e-05	CD14,CD63,CFB,CHAF1A,CHAF1B,CXCL8,FOS,IL1B,IL6,IRF7,PMAIP1,RRM2,RSAD2,SERPINE1,TNF,TOP2A,UHRF1,ZBP1	NA	No
ETV1	transcription regulator	2.276	3.06e-05	BRCA1,CCL2,CCL26,CXCR4,E2F1,HPSE,IL23A,IL36A,IL7,ITGB3,MET,MMP1,MMP13,PLAUR,TERT,TGFBR2,TNFSF4,VIM	NA	No
CMTM3	cytokine	5.218	3.29e-05	ADM,AHSA1,CACYBP,CALCA,CDC25A,CDT1,CHAC1,CHORDC1,CSRP2,CXCR2,DDIT4,DNAJA1,FABP3,FERMT3,FTL,H2AX,HMOX1,HSP90AA1,HSP90AB1,HSPA6,HSPA8,HSPD1,HSPE1,HSPH1,IER5,IGHE,IL32,IL7,PKMYT1,POU2F2,RASSF1,SERPINH1,STIP1,TLR4,UPP1,VIM,ZFAND2A	NA	No
FOSL2	transcription regulator	2.83	3.78e-05	ABCA1,BRCA1,CCL2,CCR2,CCR4,CEBPB,COL4A1,CSF2,CXCL8,DBH,FAS,FN1,FOLR2,FOSL1,GCM1,IL5,MMP1,MMP13,MMP3,NOS2,PRL,RELB,RUNX2,S100A11,SPP1,SPRR1B,TIMP1,TK1	NA	No
PAX4	transcription regulator	2.613	4.08e-05	BCL2L1,GRB2,MYC,NES,NEUROG3,NOX4,PSMA7,PSMB4,PSMC1,PSMC2,PSMC3,PSMC4,PSMD1,PSMD4,PSMD7,VIM	NA	No
FHL2	transcription regulator	2.39	5.27e-05	ADGRE1,AKT3,BCAR1,BCL2L11,CAMK2D,CCL2,CCND2,CD44,CDH5,CTSD,CXCL8,CYP11A1,FASLG,FZD2,FZD5,IFNG,IL10,IL12B,IL13,IL17A,IL23A,IL4,IL5,JUN,MOB1A,MPO,MYC,NOS2,NPPA,PAK1,PAK2,PIK3R3,PRKCA,S1PR1,SERPINE1,SPP1,TGFB1,TGFB3,TGFBR2,TNF,YWHAB	NA	No
ROR1	kinase	3.964	5.38e-05	ABRACL,ARPC2,AURKB,BANF1,CCN1,CDKN2C,CYCS,ERAP1,GLS,HEXB,ITGB2,MDFIC,MUC13,MYC,NDRG1,PTPN6,SERPINE1,SGK1,SNAI1,STMN1,THBS1,TOP2A,VIM	NA	No
FYN	kinase	2.2	5.38e-05	CCL2,CD5,CMIP,CXCL10,DAB1,EGR2,FOS,FOXP3,IFNG,IL13,IL17A,IL1B,IL2,IL21,IL23R,IL4,IL5,IL6,IRF4,NLRP3,PTGS2,SOCS3,TNF	0.00959961	Yes
FGFR3	kinase	2.205	5.38e-05	BCL2L1,CCL3,CCL4,CD274,CDKN1A,CDKN2A,CDKN2D,CR2,DUSP6,FN1,FOS,FRMD3,HK2,HSPA5,IL1B,IL6,LTB,MMP9,PECAM1,SNAI1,SPP1,TNF,VIM	NA	No
ESRRB	transcription regulator	2.808	5.38e-05	AIPL1,CCL20,CCL8,CCNA2,CDKN1A,HK2,IL12B,IL17A,IL32,IL7,KIRREL2,LOXL1,MCL1,MYBL2,MYC,NFKBID,PITPNC1,POLE4,SLC6A6,SMAD7,STARD8,TNFSF14,XAF1	NA	No
IGF1R	transmembrane receptor	4.383	5.66e-05	ABCC4,ALDOA,ANKRD1,ANXA3,ATM,ATP5MF,ATP5MG,BAX,BCL2L1,BCL2L11,CALU,CAPG,CBFB,CCL5,CCNA1,CD300A,CD37,CD38,CD48,CD53,CD5L,CD68,CD84,CD93,CDC42,CDK1,CDKN1A,CEBPB,CKS2,CLU,COL4A1,COL4A2,CTSD,CYCS,CYP11A1,CYP19A1,EDN1,EGR4,FOS,FOXP3,FTH1,GABARAP,GTF2B,HIF1A,HSPA5,IFNGR2,IGF2R,IGFBP4,IL16,IL17A,IL1A,IL1B,IL6,INHBA,ITGAM,KIF20A,KRT6A,LASP1,MYC,MYH7,NDUFA1,NDUFA3,NDUFA9,NDUFV2,NPPA,PDCD10,PHLDA2,PKM,PLAU,PRKAR1A,PROM1,PSMC6,PTGS2,RAB1A,RAC1,RACGAP1,RELA,RFC2,RHOA,RND3,RPS26,RRAGC,RRM2,RUNX2,S100A10,S100A4,SCARB2,SCG2,SF3B5,SFMBT2,SLC25A20,SLC8A1,SNAI1,SPP1,STAT3,TGFB1,TNF,TNFSF10,TNFSF11,TXN,TYMS,VEGFA,VEGFC	NA	No
NFYA	transcription regulator	3.327	5.68e-05	ABCB1,ACLY,APAF1,CALR,CCNA2,CCNB1,CCNB2,CDC25B,CDC25C,CDC42,CDCA8,CDK1,CDKN1A,CHEK2,E2F1,FTH1,GADD45B,GUCY1B1,HOXB4,HSPA5,ICAM1,IRF1,JUN,JUNB,LMAN1,MLH1,PGK1,PKM,PMAIP1,PNPT1,PTTG1,RRM2,TGFBR2,TOP2A,VWF	5.69431e-17	Yes
HSF2	transcription regulator	2.156	5.69e-05	CCT2,CCT3,CCT5,CCT6A,CCT7,CCT8,CLU,HIF1A,HSBP1,HSPH1,IL1B,JUN,PSMA1,PSMA5,PSMB2,PSMC4,TNF,TNFSF11,TXN,XCL2	0.00395769	Yes
SREBF1	transcription regulator	6.901	6.54e-05	AARS1,ABCA1,ABCD2,ACLY,ACSL4,ACSL5,AGMAT,ALDH1B1,ALDOA,APOA2,APOBEC3F,ARF4,ATOX1,BAX,BCL2L1,BEST1,BHLHE40,C5AR1,CAPZB,CCL17,CD14,CDKN1A,CEBPB,CEBPD,CFI,CX3CR1,CYCS,CYP27B1,CYP7B1,DEPP1,ELOVL5,ENTREP3,ETHE1,FABP3,FABP6,FAS,FDFT1,FN1,G6PD,GLB1,GPX3,GRSF1,GSR,HK2,HMOX1,HSPA13,HSPA5,IDH1,IFI30,IGHM,IL10,IL12A,IL1A,IL1B,IL1R2,IL6,IMMT,INSIG1,LDHB,LDLR,MAT1A,MDK,NCF2,NDUFC2-KCTD14,NFIL3,NOS2,NR1H3,PCK2,PGD,PIK3R3,PLA2G3,PLEKHA4,PLTP,PTGS2,RETN,RNASET2,SERPINA1,SERPINA3,SERPINE1,SLC20A1,SLC22A4,STARD4,STX1A,TGFB1,TNF,TNFRSF1B,UCP2,VCP,VEGFA	NA	No
THOC1	transcription regulator	2.449	6.89e-05	APAF1,BAK1,BAX,BCL2L11,CALR,E2F1,E2F3	NA	No
Cxcl10	cytokine	2.985	7.15e-05	CCL2,CCL5,CXCL9,CXCR2,CXCR3,IFNG,IGKC,IL1A,IL1B,IL2,IL6,TGFB1,TNF	NA	No
ACTN4	transcription regulator	3.379	7.15e-05	ANGPTL4,CCL2,CXCL8,FOS,IL1B,MMP1,MMP3,MMP9,MYC,PDLIM1,RHOA,SERPINE1,SNAI1	NA	No
SOX4	transcription regulator	5.638	7.59e-05	ACY3,ADAMTS4,ADAMTS5,ADGRE5,ALDH1B1,B3GNT5,BAX,BIRC5,BLK,CAPN2,CD1D,CD2,CD53,CD74,CEMIP2,CGAS,CHAC1,CLIC6,CSRP3,DICER1,DUSP4,EIF4E3,ENTPD1,EOMES,EVI2A,EVL,EZH2,FCER1G,FFAR2,FN1,FOS,GFI1,GGA2,GPR171,GPR183,IFI30,IGFBP4,IGKC,KDM7A,KYNU,LCK,LY6D,MARCKSL1,MMP11,PECAM1,PLXND1,PYGL,RARRES1,S100A11,SEL1L3,SELL,SERPINE1,SERPINE2,SLC2A6,SNN,SNX10,SPI1,ST6GAL1,TDRKH,TES,TMEM131L,TMEM176B,TMSB10,TPM4,VIM,VOPP1,ZCCHC18	NA	No
VAV1	transcription regulator	2.155	8.17e-05	BAX,CCND2,CD69,ELK1,FOS,IFNG,IL2,IL3,IL4,IL6,JUN,PTGS2,REL,RELA,TNF,VAV1,VEGFA	0.00591497	Yes
RUNX2	transcription regulator	3.718	8.89e-05	ADAMTS5,ALPL,ALPP,BAX,BCL2L1,BIRC5,C4A,CCNE1,CCR2,CDKN1A,CEBPD,CIITA,CREB3,CXCL8,CYP19A1,EDN1,FABP6,FN1,GADD45B,GFI1,HAPLN1,HIF1A,ITGAL,LEF1,MCL1,MKI67,MMP13,MMP14,MMP9,NEXN,PLAU,RGCC,RUNX1,RUNX2,SCT,SELPLG,SERPINE1,SGPP1,SNAI1,SPP1,ST3GAL5,TCF7,TGFB1,TGFBR1,TIMP1,TLN1,TNFRSF11B,TNFSF11,VEGFA	NA	No
PSMD10	transcription regulator	2.767	8.92e-05	BAX,CDKN1A,CXCL1,CXCL8,EIF4EBP1,FNBP1,G6PD,HIF1A,ICAM1,IDH2,IL6,ME2,MTHFD2,PCNA,PGD,SLC7A11,TALDO1,TIGAR,TKT	NA	No
MBD2	transcription regulator	2.058	9.02e-05	ACTB,ASS1,BIRC3,BRCA1,CDC42EP3,CDKN1A,CDKN2A,CENPH,CKS2,DPP4,FOXP3,G6PD,HK2,IGHM,IL4,KCNK10,LHX8,MMP9,NEIL3,PAK2,PLAU,PLK1,POLB,PROM1,RELB,RNASE1,TBX19,VIM,XIAP	NA	No
ULBP1	transmembrane receptor	2.121	9.56e-05	CCL4,CD69,CD83,HLA-A,IFNG,IL2RA,TNF,TNFRSF9	NA	No
HOXB4	transcription regulator	3.302	0.000104	CCND2,CCND3,CCNE1,CXCL8,E2F1,FLI1,FOSL1,GPX3,HOXB4,ITGB3,JUNB,MYC	NA	No
NAMPT	cytokine	5.3	0.000104	ADRB3,AIFM1,BLVRA,CCL20,CCR3,CD68,COX5A,COX7A2,CXCL1,CXCL10,CXCL8,DLD,DPYD,E2F2,FN1,HMOX1,HSD17B11,HSD3B7,IDH3A,IL16,IL1B,IL6,ITGB1,JUN,KMO,LEF1,MMP1,MMP3,MMP9,NAMPT,NAT1,NDUFA9,NDUFB3,NELL2,PECAM1,PGD,SDHB,SOCS2,TGFB1,TMSB15A,TNF	NA	No
BRD7	transcription regulator	2.349	0.000113	BAX,CDKN1A,CHEK1,DICER1,FN1,FOXP3,MDM2,NDRG1,PYCARD,RAD51,RRM2B,SERPINE1,TRIM22,VCAN,VIM	NA	No
DCLK1	kinase	4.39	0.000136	ALDH1A1,BIRC3,CD44,CD68,CTSD,CXCL3,CXCR2,CXCR4,IL6,JAK1,MMP9,MYC,NFKB1,PROM1,PTGS2,SNAI1,STAT3,TRAF1,VIM,ZEB2	NA	No
PDX1	transcription regulator	2.304	0.00014	ACE2,ACTB,ACTG1,ANXA2,ATF3,ATF4,ATF5,ATG5,ATP2A2,ATP2A3,ATP5F1E,CD44,CRELD2,CREM,CX3CL1,CXCR4,DUSP5,DUSP6,EDEM3,EIF4EBP1,ERO1A,GCH1,GCLM,GRN,GUSB,HK1,HSPA5,IDH1,IER3,IL1B,IL6,ILK,INSIG1,JUN,JUNB,KLF6,LTA4H,LXN,MAN1A1,MAOB,MARCKS,MYC,NEUROG3,NFKB1,PAPSS2,PCNA,PCSK1,PDE4B,PDIA4,PDIA6,PDZK1IP1,PMAIP1,PNPO,PRSS23,PTP4A1,RSAD2,SCG2,SDHA,SLC6A6,SPP1,TIPRL,TRPC3	4.05919e-06	Yes
BMPR2	kinase	3.319	0.000153	APAF1,ATP13A2,CD274,CLIC4,CSF2,CXCL8,EDEM1,FN1,FOXF1,GTSE1,ICAM1,INHBA,MAP2K1,MSN,PTX3,RUNX2,SELE,SNAI1,SORL1,SPP1,TNFRSF11B,TNFSF11,UBE2J1,UHMK1,VCAM1,YWHAG,YWHAH	NA	No
IL1R1	transmembrane receptor	4.523	0.000153	ABCC1,ADGRE1,CCL2,CCL5,CXCL1,CXCL8,CXCL9,FOS,ICAM1,IL10,IL17A,IL17F,IL1A,IL1B,IL1RN,IL6,LBP,LIFR,MMP9,NOS2,ORM1,PTGS2,SELE,TGFB1,TIMP1,TNF,TRAF1	NA	No
MEF2A	transcription regulator	4.512	0.000164	ACTC1,ATP2A2,CHRDL2,CLIC6,CPT1B,CXCL9,EDN1,ENO3,FOS,IFIT2,IFNB1,IKZF1,IL12B,IL15,IL27,IRF1,IRF7,ISG20,JUN,KLF2,MMP10,MX1,MXD1,NLRC5,NOD1,NOS2,NPPA,PDE7A,RSAD2,SMAD7,TGFB1,TGFB3,ZEB2	NA	No
NOTCH3	transcription regulator	2.133	0.000179	ACTN1,ACTN2,ANGPT2,ATP5F1E,BIRC5,CALM2,CASP3,CDKN1A,CFLAR,CHCHD10,COL15A1,COX8A,CST3,DLC1,DLGAP5,FN1,FOXP3,GJA4,GUCY1B1,ICAM1,IL10,IL6,ITGA1,ITGAX,ITGB3,KDR,LGALS1,MAOB,MMP9,MSR1,MYH7,MYH9,NDUFA13,NDUFA4L2,NOS2,NRGN,PGAM1,PRAG1,PRKCQ,PROM1,PTCRA,PTX3,RAP1A,RBPJ,S100A11,S100A6,SOCS3,STAT5A,SULF1,THBS1,TMSB4X,UBB,VEGFA,VIM	NA	No
MASTL	kinase	4.163	0.00018	ANLN,ARHGDIB,ARHGEF2,ASAP1,ATP2A2,CDK1,CYP1B1,DICER1,E2F3,HYOU1,KYNU,RAC2,RAP2C,SERPINE1,SH2B3,SLC2A3,SNTB2,SNX17,TMPO,TPM4,TUBB6,UBQLN2	NA	No
CRH	cytokine	2.502	0.000191	BAX,BDKRB2,CAMP,CCNA2,CXCL8,CYP11A1,DLG4,EDN1,FASLG,FOS,IL10,IL1B,IL1RN,IL2RA,IL4,IL6,JUNB,KCNMA1,KCNMB1,MRC1,NOS2,NPPA,PTGS2,SGK1,SLC2A3,SOCS3,SYN1,TLR4,TNF,VEGFA	NA	No
KLF5	transcription regulator	2.042	0.000193	BABAM2,BCL2L1,BIRC5,CCNA2,CCNB1,CCNB2,CD44,CDK1,CDKN1A,CDT1,CEBPD,CPT1B,CSRNP1,CXCL6,CXCR4,E2F3,EGR2,EIF5A,HHEX,HIF1A,IL1B,IL6,ILK,JUN,LITAF,MAFF,MDM2,MMP9,MYC,NFKBIZ,NMI,PCNA,PREB,PTGES,RARA,RUNX1,S100A9,SMAD7,SP140,TGFB1,TIMP1,TNF,UCP2,UHMK1	NA	No
NFAM1	transmembrane receptor	3.086	0.000209	CCL22,CCL4,IL12A,IL12B,IL13,IL1A,IL2,IL6,LTA,TNF	NA	No
TAF4B	transcription regulator	2.369	0.000213	CCND2,FASLG,FN1,FST,IER3,IGHM,INHBA,IRF1,JCHAIN,JUN,MMP13,NFKBIA,SPP1,TGFB1,TGFB3,TNFAIP3	NA	No
CXCL1	cytokine	3.383	0.000216	CCL2,CXCR2,ICAM1,IL1B,IL6,MMP1,NOD1,NRAS,PTGS2,RIPK2,SOCS3,TNF	0.00959409	Yes
MRTFB	transcription regulator	4.198	0.000223	ACTB,ACTG1,ADAMTS1,ADM,ANKRD1,ANLN,ARID5B,BCL2L1,CAMP,CBFB,CCL5,CCN1,CDC42EP3,CEBPE,CNN2,COL5A2,COL6A3,CXCR4,CYBA,DAB2,DIAPH3,EDN1,EGR2,ETV6,FCN1,FLI1,FLNA,FN1,G0S2,GFI1,GP1BA,HLA-A,ILK,INHBA,ITGA5,ITGB1,LCN2,LOXL1,LOXL3,LTF,MTMR10,MYH9,NFKBIZ,PDGFRA,PRSS57,PTGS2,PTPRO,RPS6KA3,RUNX1,S100A8,S100A9,S1PR1,SELP,SERPINE1,SGK1,SLC20A1,SLFN5,SRF,SULF1,TBXAS1,THBS1,TPM4,TRAPPC1,YPEL1	NA	No
MTF1	transcription regulator	2.808	0.000282	ADAMTS5,MMP12,MMP13,MMP3,MMP9,MT1G,MT2A,PGF,SLC30A1	NA	No
TOX2	transcription regulator	2.433	0.000305	CD244,ITGB7,PTP4A3,SLAMF1,SPP1,TBX21	NA	No
TNK1	kinase	3.293	0.000322	IFIH1,IFIT2,IL10,IL6,IRF7,ISG20,NOS2,RAP1A,TLR8,TLR9,TNFSF10	NA	No
BCL10	transcription regulator	2.94	0.000322	CCL5,CD44,CSF2,CXCL8,IFNG,IL2,IL2RA,IL6,NFKB2,TNF,TNFAIP3	0.00574202	Yes
ILK	kinase	4.023	0.000327	CD44,CDKN1A,CDKN2A,CHUK,DHFR,E2F1,FN1,HSPA8,IL1B,IL6,ITGB1,LEF1,LIMS1,MMP9,MYH7,NFKBIA,NOS2,RELA,RSU1,SLC4A1,SNAI1,TGFB1,TNF	NA	No
ARID3B	transcription regulator	2.641	0.000378	BCL2L11,CASP10,CASP7,TNF,TNFRSF1B,TNFSF10,TRADD	NA	No
CCL18	cytokine	2.429	0.000378	CCR8,IFNG,MMP9,S100A4,SNAI1,TGFB1,TNF	NA	No
RUVBL1	transcription regulator	3.25	0.000392	CARS1,CASP3,CCND2,ETS1,GADD45B,H2AC20,H2BC12,H4C15,MCM3,MCM4,METTL23,PCNA,PLAC8,PSMA7,PSMB7,PSMC4,PSMD12,QKI,RBL1,SLC39A7,SOCS3	NA	No
MEF2C	transcription regulator	4.97	0.000408	ABRA,ACE2,ACTC1,ACTN2,ATF3,ATP2A2,ATP5F1E,ATP5MG,ATP5MJ,ATP5MK,BLK,CALR,CCL2,CCR2,CDKN1A,COX17,CPT1B,CXCR4,CXCR6,EGR2,FAP,FOS,FOSB,FTH1,GJA5,IKZF1,IL6,IRF4,ITGB1BP2,JUN,JUNB,KCNA5,KCNJ2,KLF2,LAG3,MMP10,MMP12,MMP13,MMP25,MYH7,NFATC2,NPPA,PLA2G2A,PTGES,PTGS2,RAB37,RUNX2,S100A4,S100A8,S100A9,SLC8A1,SYK,THBS1,TSPAN2,VIM,ZFP36	NA	No
RPS6KA3	kinase	2.935	0.000409	FOS,FSCN1,IFNG,IL10,IL2,IRF4,MYC,PTGS2,RELA,TNF,TNFRSF10B,TRAF3	NA	No
TRPM7	kinase	3.248	0.000425	ANXA1,CASP3,CCL2,CSF1,CSF1R,CXCR4,FOSL1,HIF1A,IL15,IL1B,IL6,IL7,PCNA,PTGS2,THBS1,TLR4,TNF,TNFAIP3,TNFRSF1A,VCAM1	0.00207555	Yes
TBX5	transcription regulator	2.93	0.000456	ACE2,ACTC1,ACTN2,ANKRD1,ATP2A2,CCL20,CXCL2,CXCL8,CXCR4,CXCR6,FAP,GJA5,IFI16,IL2,IL6,IL7,ITGB1BP2,KCNA5,KCNJ2,NFATC2,NPPA,OXSR1,PLA2G2A,PTGS2,S100A4,SLC8A1,SRF,TCF7,TNFSF4,TNFSF8,VIM	NA	No
TCF7L2	transcription regulator	9.534	0.00047	ABCD2,ACY3,ADAMTS4,ADO,ALOX5,ALPP,ANLN,ANXA1,ARAP2,ARHGDIB,ATP6V1G1,BIN1,BIRC5,CAP1,CARHSP1,CCND2,CCNYL1,CD4,CD44,CDKN1A,CDKN2A,CDX1,CEMIP2,CERS2,CNP,CSF3,CSF3R,DHRS7,DOCK10,DRAM2,EDN1,ENPP2,ENPP4,EVI2A,EVI2B,FAM91A1,FBP1,FKBP1A,FMNL2,FN1,FOS,FTH1,GCLM,GLUL,HOXB9,IDH1,IL10,IL12RB1,IL23A,ILK,JUN,KIF19,KLHL2,LAMC2,LBH,LEF1,MAN1A1,MAP4K4,MET,MMP1,MMP13,MTMR6,MYB,MYC,NDE1,NINJ2,NOS2,NPAT,NPC2,OPALIN,PARVB,PICALM,PIGA,PIM3,PIP4K2A,PLAU,PLAUR,PLEKHG3,POP4,PPP1R16B,PTGS2,QKI,RAB31,RAB33A,RAP1A,RFFL,RHOA,RHOG,RNF13,ROCK1,SEMA4D,SGK1,SLC27A2,SMAD7,SMIM15,SNAP23,SPP1,SQSTM1,SRSF1,STAT3,STK17B,STX2,SUZ12,SYTL2,TAF10,TAFA4,TCF7,TERT,TGIF1,TMEM163,TNFSF4,TRIM59,TSPAN15,TSPAN2,TWF1,VASP,VCAN,VEGFA,VIM,XIAP	1.24657e-05	Yes
CTF1	cytokine	2.208	0.000491	CEBPD,CRP,ENPP2,FOS,IL4R,IL6ST,IRF1,JUNB,LBP,MMP1,MYH7,NPPA,SERPINA3,SOCS1,SOCS3,SRF,TIMP1,TNF	NA	No
CARD11	kinase	2.919	0.000532	BCL10,CCL3,CCL5,CSF2,IFNG,IL10,IL13,IL2,IL2RA,IL4,IL5,MME,NFKB1,SPI1,TNF	NA	No
PRKACA	kinase	2.002	0.000553	ALAS1,ANTXR2,BCL2L11,CCND2,CCND3,CEBPB,CREM,CYP19A1,DBH,GNRHR,IL2,IL4,IL5,MYC,NGF,OXTR,PRKACB,PRL,SFRP4,SOCS3,VCAM1	NA	No
CSF2RB	transmembrane receptor	3.12	0.000634	ADGRE1,BCL2L1,CCND2,FOS,IL6,ITGAM,JUN,JUNB,MYC,PIM1,SNAP23	NA	No
KLF7	transcription regulator	2.822	0.000634	CCL13,CDKN1A,IFI6,IFIT1,IFIT3,IL1RN,IL6,MX1,NTRK1,TLR4,TNFSF10	7.883e-06	Yes
HIVEP3	transcription regulator	2.215	0.000682	ALG2,IL2,IL4,JUN,JUNB,MMP9,S100A4,TNF,TNFSF11	NA	No
TEK	kinase	3.26	0.000751	APLN,CAMP,CDKN1A,IFNG,IL17A,IL1A,IL6,S100A8,S100A9,TNF,TUBB3,VEGFA	NA	No
MAP3K5	kinase	3.261	0.000821	ACE,BAX,BCL2L11,CCL2,CDKN1A,CXCL8,CYBB,HMOX1,IL6,JUN,MAP3K5,TGFB1,TNF	NA	No
PPRC1	transcription regulator	4.386	0.000861	ALOX5AP,ATF4,CCL20,CXCL8,DDIT4,DEFB103B,DUSP5,ESM1,GK,HK2,IL1A,LCN2,NAMPT,NFKBIZ,OSCAR,PTGS2,RND3,SPRR2D,SPRR2F,TM6SF1	NA	No
ROCK2	kinase	3.776	0.000959	BATF,CD44,CXCL8,CXCR5,DSC2,DSG3,FAS,FN1,HK2,ICAM1,ICOS,IL6,IRF4,MSN,PDCD1,PI3,PRDM1,RTP5,S100A7,S100A8,SERPINE1,SPP1,SPRR3,STAT3,VCAM1,VIM	NA	No
PRKDC	kinase	2.873	0.000959	AHR,ANLN,ATM,BIRC3,CCNB1,CDKN1A,CPT1A,EGR2,FN1,HK2,LDHA,MDM2,MYC,PIM3,PLA1A,PLK1,PREX1,PTTG1,VCAM1	NA	No
MAP3K11	kinase	3.454	0.000959	BCL2L1,BIRC5,CCNE1,CXCL8,IL4,IL6,MAP3K11,MAX,MYC,PCNA,PTGS2,RELA,SERPINE1,SMAD7,SPRED1,TGFB1,TNF,VIM,ZEB2	NA	No
CCL4	cytokine	2.057	0.000965	ACKR2,CCL2,CCL3,CCR1,CCR5,IFNB1,IL6,TNF,TNFSF11,XBP1	NA	No
IRAK2	kinase	2.572	0.000965	CXCL8,DEFB4A,IFNB1,IL10,IL1B,IL6,NFKB1,NOS2,SELE,TNF	NA	No
MAF	transcription regulator	3	0.00106	ANPEP,CRYBA1,CRYBA4,CRYBB1,CXCR5,FDFT1,GCLM,IFNG,IL10,IL12A,IL12B,IL12RB1,IL13,IL17A,IL17F,IL1R1,IL21,IL23R,IL2RA,IL4,IL5,NT5E,PRDM1,SCG5,TGFB1,TXN,VCAM1	NA	No
IL20	cytokine	3.199	0.00114	APOC1,CCL2,CRP,CTSK,EMILIN1,FGL1,HP,IFNG,IL13,IL4,MMP12,MMP9,MT1H,SERPINC1,TDO2,TLR2,TNFSF11	NA	No
CHEK2	kinase	2.559	0.00117	APAF1,BAX,BCL2L1,BIRC5,CDKN1A,E2F1,H2AX,MDM2,PMAIP1,SDHA,TP53BP2	NA	No
CCNE1	transcription regulator	2.786	0.00122	BRCA1,CAPN2,CCNA2,CCNB1,CCNE1,CD44,CDC45,CDC6,CDKN1A,E2F1,HIF1A,MCM2,MCM4,MPHOSPH6,PCNA,RBL1	4.85971e-11	Yes
IL26	cytokine	2.408	0.00126	CCL20,CXCL8,ICAM1,IL10,IL1B,IL6,TNF	NA	No
CCNK	kinase	3.757	0.00127	ATR,BRCA1,FANCD2,FANCI,MDC1,PLTP,POLA2,RFC4,RPA2,SNAPC5,TAF10,TIMELESS,UBE2T,UCP2,UTP14A	NA	No
TNFRSF11A	transmembrane receptor	3.44	0.00127	AKAP13,BCL2L1,CCL19,CD40,CXCL13,FN1,IL12B,MME,RELA,SNAI1,SRC,VCAM1	NA	No
RPS6KB1	kinase	2.103	0.0013	BCL2L1,CCNE1,CDKN1A,CFLAR,DLGAP3,HIF1A,IFNB1,IL10,IL12B,IL17A,IL17F,IL23R,ISG15,MCL1,MUC1,PCNA,RB1,SERPINE1,SLC4A7	NA	No
TLX1	transcription regulator	3.317	0.0013	CCNB1,CDC20,CDC6,CHEK1,DRGX,GRIN3A,KDR,MCL1,MYB,NMI,ORC1,PCNA,RAD51,SPI1	0.00136081	Yes
ZNF507	transcription regulator	2.145	0.0013	BAX,BCL2L1,BIRC5,CASP3,CCNA1,CCNB1,CCNE1,CDC25A,CDK1,MAP3K8,SNAI1,TGFBR1,VIM,ZEB2	NA	No
WNT1	cytokine	3.913	0.00137	APAF1,BIRC5,CCNB1,CCND2,CCND3,CDKN1A,CDKN2A,CDX1,DHFR,DNAJC1,DUS2,E2F4,EDN1,EIF4EBP1,EIF5A,ENPP2,ETS2,FN1,FOS,FZD2,GADD45G,GRN,JUN,JUNB,KRT6A,LBH,LEF1,LY6E,MMP3,MYC,PTGS2,RBL2,RHOU,RNASE1,RUNX2,SERPINE1,SERPINE2,SNAI1,SPP1,STAT5A,STRA6,TCF7,TGFBR1,TREM2,VEGFC,XIAP	0.0270176	Yes
ANKRD42	transcription regulator	2.433	0.00144	CSF2,CSF3,IFNB1,IL1B,IL6,TNF	NA	No
SELL	transmembrane receptor	2.395	0.00144	CXCR4,IFNG,IL1B,IL6,TGFB1,TNF	NA	No
CAB39L	kinase	4.116	0.00155	ATP5F1E,ATP5MF,ATP5MG,ATP6V0E1,ATP6V1B2,CDKN1A,COX17,COX8A,NDUFA1,NDUFA13,NDUFA3,NDUFB2,NDUFB3,NDUFS6,NDUFV2,UQCR10,UQCR11	NA	No
SPIB	transcription regulator	3.596	0.00192	ATF3,BLNK,BST2,BTK,CCDC12,CCR2,CD244,CD80,CD86,CLEC4G,COX6B1,EGR2,GNA15,IFNB1,IKZF3,IL23A,IL2RA,IRF4,KDR,KLF6,LRRFIP1,MARCHF1,NDUFA2,NFKB1,P2RY10,P2RY12,P2RY6,PRDM1,PRDX4,RAD51,SLAMF9,TENT5C,TNFRSF11B,XBP1	NA	No
Cxcl2	cytokine	3.25	0.00194	CCL2,CCL5,CDKN1A,GRK2,GRK5,ICAM1,IL1B,IL6,ITGB1,PLA2G2A,TNF	NA	No
BLK	kinase	2.099	0.002	BLK,CTSS,CXCL10,ETS1,IFI6,IL1B,IL6,MMP25,NEXN,OAS3,PLAU,TNF,TNFAIP2	0.0157151	Yes
TCOF1	transcription regulator	3.317	0.00229	ADAMTS1,ADM,AKR1B1,ALDH1A1,ANKRD10,ANXA2,ASAP1,BNIP3,CAPRIN1,DLGAP5,FABP3,GALK1,GCNT1,GGT1,GMPR,GPBP1,GPR55,IGF2BP3,IQGAP1,MEOX1,NDRG1,NOLC1,PDRG1,PPP4R4,PPRC1,PRPF40A,PSMC6,RGPD3 (includes others),RMI1,SERPINA1,STMN3,TBRG4,TXNRD1,UTP4	NA	No
TLR8	transmembrane receptor	4.254	0.00235	CCL1,CCL2,CCL4,CCR7,CD40,CD83,CD86,CXCL10,CXCL8,CYP27B1,IFNB1,IFNE,IFNK,IL12A,IL12B,IL1B,IL27,IL6,TNF	NA	No
FUS	transcription regulator	3.011	0.00244	ATF3,ATF4,ATF5,ATP1A3,B4GALT5,CALM3,COL4A2,DNAJC7,FLNA,GINS4,H1-2,HIF1A,HNRNPH1,HSP90B1,HSPA5,HSPD1,ICAM1,IL1B,JPT1,MCM4,NCL,NDUFV2,NFKB2,PLK1,PMM2,PTGS2,RFC3,RFC4,RPS26,SKA3,SNRPB,SPOCK2,ST3GAL1,STAC3,TIMELESS,TNF,UHMK1	NA	No
NCR1	transmembrane receptor	2.353	0.00303	CCL5,CD3E,CD69,CSF2,IFNG,NCR1,TNF	NA	No
MAPK7	kinase	4.292	0.00369	ACLY,ADAMTS1,CCN1,CXCL8,CXCL9,DLC1,EDN1,HMOX1,IFNB1,IL12A,IL12B,IL1A,IL1B,IL6,INSIG1,JUN,KLF2,LDLR,MCL1,MMP13,MYC,NOD1,PTGER2,PTGS2,RUNX2,STARD4,TNF,TRAF4,USF1,VEGFA,VIM	NA	No
ARID3A	transcription regulator	5.165	0.0039	ARID3A,ARL5B,CCNA2,CCNE1,CYP2S1,DDX21,DEK,ECT2,FZD5,G3BP2,HPS3,IFITM1,IGF2BP3,KIF5C,NCAPG2,NOC3L,PIPOX,PRKD3,PROM1,PRPF40A,RAD51AP1,RFC3,RNF138,SINHCAF,SORL1,TMPO,WDHD1	NA	No
KDM3A	transcription regulator	3.929	0.00414	ADM,CCL2,CCN1,EDN1,ETS1,GNG2,HMOX1,LEF1,LOXL2,MMP12,MMP9,MYC,NKX3-1,PCNA,PLOD2,PPP1R3C,SERPINE1,TCF7,TNC	0.0422684	Yes
CREB3L2	transcription regulator	2.804	0.00418	ARF4,ATF5,COPB1,HSPA5,MCL1,MX1,SEC23A,SEC23B	NA	No
Ccl4	cytokine	2.425	0.00423	CD40,IFNG,IL4,IL5,IL6,TNF	NA	No
LITAF	transcription regulator	2.4	0.00423	CCL5,CCL8,IFNG,IL10,IL1A,TNF	NA	No
MTPN	transcription regulator	2.386	0.00423	DBH,MTPN,MYC,NFKB1,NPPA,RELA	NA	No
PTK2	kinase	3.316	0.00426	BIRC2,BIRC3,CCN1,CDH5,CDKN1A,CXCR6,FN1,FOS,IL6,ITGA5,LDLR,MMP9,MYH7,NPPA,P4HA1,PRRX1,PTK2B,SNAI1,SPP1,THBS1,TIMP1,TNC,TNF,VCAM1,XIAP	NA	No
ZAP70	kinase	4.652	0.00433	ALAS1,ANXA1,BCL2L11,CCR7,CD69,CLCN1,CSTF2,CYBA,FKBP5,HSP90AA1,IFNG,IL2,IL4,KCNA5,KCNK3,NASP,SEC14L1,SSR4,TAF1A,TFEC,UBE2L6,XAF1	NA	No
IL16	cytokine	2.939	0.00476	BCL2L1,CD4,FOS,FOXP3,IFNG,IL1A,IL2RA,IL6,TGFB1	NA	No
CRKL	kinase	3.148	0.00498	CXCL9,FGL2,IFNB1,IL15,IL15RA,ISG20,LTA,PLA1A,SNAI1,TLR3	NA	No
FCER1A	transmembrane receptor	2.306	0.00498	CCL2,CSF2,IL13,IL2,IL3,IL4,IL6,LAT2,SIRPA,TNF	NA	No
MAPKAPK3	kinase	2.595	0.00498	CDKN2A,HSPA5,IFNB1,IL10,IL13,IL2,IL6,MKNK1,TNF,ZFP36	NA	No
MYCL	transcription regulator	4.999	0.005	ALYREF,ATP5F1E,ATP5MG,BCL2L11,CARS1,CCNK,CDC20,CIITA,DCLRE1A,FARSA,HSPD1,IWS1,MARS1,NEDD9,P2RX5,PUS1,SAP18,SNRPA1,SNRPD1,SNRPG,SSB,TARS1,TERT,THRAP3,TOP1,USP18,WTAP,YARS1,YIPF1	NA	No
TFE3	transcription regulator	4.479	0.005	ATP6V0E1,ATP6V1C1,CCNE1,CDK1,CTSD,CTSK,CTSL,CYCS,EGR2,ENO1,HK2,INSIG1,KLF2,LDHA,MS4A1,MYH9,NDUFV2,PHOSPHO1,POLA2,PPARGC1B,PTMA,RUNX2,SERPINE1,SLC36A1,SMAD7,TPP1,VEGFA,VIM,WT1	NA	No
ROCK1	kinase	3.707	0.00512	CCND2,CCND3,CD44,COL4A2,E2F1,EDN1,ETS1,FBN1,ICAM1,IL1B,IL6,MYH7,NOS2,NPPA,VCAM1	NA	No
MARK2	kinase	2.324	0.00512	BATF,CD44,CD70,IFNB1,IFNG,IL12A,IL12B,IL15,IL4,IRF1,LTA,NFKBIZ,PTGS2,RSAD2,TNF	NA	No
SMAD1	transcription regulator	3.402	0.00531	ALPL,BCL2L1,CDKN1A,COL4A1,CSF1,CXCL2,GADD45B,HHEX,ICAM1,IRF1,MYC,PTX3,RUNX2,SELE,SMAD7,SPP1,TBX20,VCAM1,VEGFA	NA	No
LY75	transmembrane receptor	2	0.00532	CD40,CD80,CD86,FCER2	NA	No
B2M	transmembrane receptor	2.39	0.00545	CD8A,CD8B,CSF2,FCGRT,HLA-A,HLA-DQA1,HLA-E,IFNG,IL1B,IL4,IL6,KLRG1,TAPBP,TGFB1	NA	No
GATA4	transcription regulator	3.366	0.00602	ABRA,ACE2,ACOD1,ACTC1,ACTN2,ANKRD1,ARRDC2,ASS1,ATG5,ATG7,ATP2A2,BCL2L1,CDC42EP3,CDCA8,CTHRC1,CXCR4,CXCR6,CYP11A1,CYP19A1,CYP21A2,DAB2,DSCC1,EDN1,ESPL1,FABP6,FAP,FOS,GJA5,GPI,HK1,HRNR,HSPA5,IFI16,IL5,IL6,INHBA,IRF8,ITGB1BP2,JUN,KCNA5,KCNJ2,KRT17,LCN2,LCT,LDHA,LRG1,LRRFIP1,MPHOSPH9,MUC4,MYBPC3,MYC,MYH7,MYH9,NFATC2,NPPA,NUSAP1,PFKP,PGAM1,PLA2G2A,PML,PRDM1,PTGS2,PYY,S100A4,SFRP4,SLC8A1,SPP1,SPRR1B,TGM2,TIMP1,TRIB2,VCAM1,VIM	NA	No
EPHB1	kinase	2.587	0.00605	EGR2,FOS,IL6ST,JUN,JUNB,PTGS2,SERPINE1	NA	No
MYDGF	cytokine	2.58	0.00605	IL10,IL13,IL17A,IL4,IL5,IL9,MYDGF	NA	No
Gm13288 (includes others)	cytokine	2.63	0.00605	CD40,CD80,CD83,CD86,DAXX,IRF1,TLR3	NA	No
LTB	cytokine	3.091	0.00715	CCL19,CCL2,CRP,CXCL13,IFNG,IL1B,IL4,IL5,IL6,MAP3K14,SELL	NA	No
IL21R	transmembrane receptor	3.116	0.00715	CCND3,CCR7,GZMB,IFNG,IGHG1,IGKC,IL10,IL21,IL21R,IL4,SOCS3	NA	No
IL17RB	transmembrane receptor	2.777	0.00715	CCL17,CCL2,CSF3,IL13,IL25,IL5,IL6,TGFB1	NA	No
GLI3	transcription regulator	3.113	0.00818	CCL5,CCND2,DLL3,DUSP2,DUSP5,EBI3,ELK1,FOSB,FOXF1,GREM1,H2AX,HAND1,HMGB2,IL1R2,IL6,IRF1,JUNB,KLF2,KRT16,KRT17,LAPTM5,MAP3K3,MAPKAPK2,NFKBID,NFKBIZ,PAX5,PVR,RUNX1,RUNX2,S100A7,SRF,STK32C,STMN1,TERT,TNFAIP3,TNFRSF10A	NA	No
MST1R	kinase	2.897	0.00854	CCL5,CSF2,CXCL13,FOS,ICAM1,IFNG,IL13,IL17A,IL27,JUN,MYC,TNF,VIM	NA	No
NTRK3	kinase	2.415	0.00884	ABCB1,ABCC1,BCL2L1,BIRC3,CDKN1A,EGR2,IL1A,PROM1,SERPINE1,SNAI1,SYN1,TAP1,TGFBR2,THY1,TNFAIP3,TWIST2,ZEB2	NA	No
NEK6	kinase	2.449	0.00927	FGL2,HDAC1,IFNB1,IL6,PTGS2,RGS1	NA	No
ZIC2	transcription regulator	2.519	0.0113	ADD2,AKT3,ALDH1A1,ALPK2,APBA2,APOL4,ATP10A,BEND4,CACNG6,CCND2,COL5A2,DOC2B,EDARADD,LIN28B,LRP2,MAN1A1,MKI67,MMP3,MMP9,MUC16,PCNA,PDZK1IP1,PI15,PI3,PLA2G3,RAB42,SRC,SRGN,STON1-GTF2A1L,UBXN10,UNC13D,WNT7A,ZEB2	NA	No
FOXK2	transcription regulator	2.579	0.0113	ALDH1A1,CDC14A,ERN1,HK2,IL2,MCM3,PKM,SERPINE1,VEGFA,XBP1	NA	No
SPZ1	transcription regulator	3.107	0.0113	CD44,E2F1,FN1,HIF1A,MKI67,PCNA,PROM1,SNAI1,VEGFA,VIM	0.0021048	Yes
Cxcl5	cytokine	2.538	0.0113	IL13,IL1B,IL25,IL5,IL6,MMP9,TNF	NA	No
CLEC1B	transmembrane receptor	2.596	0.0113	IL10,IL7,LCP2,SPP1,SYK,THPO,TNC	NA	No
PDGFRA	kinase	2.585	0.0119	CDKN1A,DAB2,EZH2,FOS,MCL1,MYC,PDGFRA,PRKCQ,RUNX2	NA	No
CREB3	transcription regulator	2.218	0.0119	ANXA1,ARF4,CANX,CCND3,COPB1,HSPA5,INSIG1,MMP9,XBP1	NA	No
FCER2	transmembrane receptor	2.586	0.012	CCL3,CCL4,CXCL8,FCER2,IGHE,IL2RA,NOS2,TNF	NA	No
EDNRA	transmembrane receptor	2.63	0.012	ECE1,FOS,ICAM1,ITGAM,PTGS2,SELL,TGFB1,TIMP1	NA	No
CD247	transmembrane receptor	3.981	0.0121	ALAS1,CD3E,CLCN1,CYBA,EIF2S2,FCER1G,HSP90AA1,IFNG,IL10,IL2,IL4,KCNK3,MTHFD2,MTHFS,NASP,SSR4,TAF1A,TFEC,TRAV8-2,TRBV20-1,UBE2L6,XAF1	NA	No
PKNOX1	transcription regulator	2.777	0.0132	AMD1,CCL2,COL5A2,HIF1A,IL6,KDR,PBX2,PGK1,PLAU,REN,TNF,VEGFA	NA	No
SOX2	transcription regulator	3.222	0.0136	ACOD1,ADAMTS4,ADORA2A,AHR,ALDH1A1,ALOX5,ARPC1B,ASCL2,ATF3,BCL2L1,BFSP2,BHLHE40,BIRC5,CBFA2T3,CCL20,CCL5,CCNA2,CD274,CD44,CD70,CDK1,CDKN1A,CDKN2A,CEMIP2,CERS2,CNP,CSF1R,CXCL10,CXCL3,CXCL5,CXCL8,CXCL9,CXCR4,DNMT1,DOCK10,DUSP4,DUSP5,E2F1,ELF1,ELF3,EOMES,ETS2,FAM107B,FLT1,FOS,FOXF1,FOXH1,FST,FUT4,FYN,GADD45B,GDF3,HAND1,HRNR,IER5,IL2,IL23A,IL6,INHBA,JUN,KDR,KIF19,KLF6,KRT17,KRT6A,L3MBTL3,LEF1,LIMA1,LRRC4,MAX,MIF4GD,MPZL1,MTMR10,MYC,MYD88,NAAA,NCL,NES,NEU4,NFKB2,OPALIN,PARVB,PDCD1LG2,PDGFRA,PECAM1,PIK3R3,POLE4,PRDM1,PRKCD,PRKCH,PRKCQ,PRKD3,PROM1,QKI,RAP1A,RBPJ,SERPINE1,SLC7A11,SNAI1,SNX22,SPP1,SPRR1B,STRA6,TCL1A,TEAD4,TERT,TGFB1,TGFB3,TMEM163,TNFRSF14,TNFSF4,TNR,TNS3,TSPAN15,TSPAN2,TTYH2,TUBB3,TWIST2,TXNRD1,USP18,UTF1,VCAN,VEGFA,VEGFC,VIM,WIPF1,ZFP57	NA	No
Ifna1/Ifna1l1	cytokine	2.236	0.0136	CXCL10,IRF7,ISG15,ISG20,RSAD2	0.000119189	Yes
TSC22D1	transcription regulator	2.236	0.0136	CXCL8,FN1,IL1B,IL6,SERPINE1	NA	No
CKS1B	kinase	2.215	0.0136	CCNA2,CCNB1,CDK1,CKS1B,CXCL8	8.54393e-05	Yes
TNFRSF14	transmembrane receptor	2	0.0136	BTLA,MMP1,MMP13,MMP9,TNF	NA	No
MELK	kinase	2.726	0.0147	BAX,CDKN1A,FN1,FTH1,HMOX1,MCL1,MDM2,MYC,PCNA,SLC7A11,VIM	NA	No
STC1	kinase	2.121	0.0178	CCR2,CCR4,CSF1R,CXCL8,IL23A,IL6,STC1,TNF,UCP2	NA	No
DDR1	kinase	2.952	0.0178	BCL2L1,CCL2,CDKN1A,CDKN2A,CXCL5,MMP1,MMP14,MMP9,VCAM1	NA	No
HOXA7	transcription regulator	2.892	0.0178	CALCRL,CD93,FLT3,IL7R,KCNA3,LAT2,LY86,NRGN,PTPRCAP,SATB1,TMSB10,VIM	NA	No
HOXB7	transcription regulator	2.209	0.0178	ANGPT2,CXCL1,CXCL8,MMP9,REN,VEGFA	NA	No
GPC1	transmembrane receptor	2.449	0.0178	CX3CL1,GNA13,ITGB3,PTGS2,PTK2B,VEGFA	NA	No
Sry	transcription regulator	2.449	0.0178	GADD45G,GPX1,IL1B,LDHA,NOS2,SOD2	NA	No
CXCL13	cytokine	2.183	0.0178	CXCR5,IL10,LTA,MMP1,MYC,TNFSF11	NA	No
ZMYND8	transcription regulator	2.401	0.0178	CDKN1A,FOXP3,PIK3IP1,RUNX2,TCF7,VASH1	NA	No
CERS4	transcription regulator	2.157	0.0188	ABCB1,ABCC1,ABCC4,ABCD1,ABCF1,ABCF2,CERS2,TAP2	NA	No
CD19	transmembrane receptor	2.63	0.0188	IFNG,IL10,IL17A,IL4,IL6,PDCD1,TNF	NA	No
RSF1	transcription regulator	2	0.0188	BCL2L1,CFLAR,PTGS2,XIAP	NA	No
PDK4	kinase	2.148	0.0217	CPT1B,HIF1A,IL10,IL1B,IL6,IRF4,IRF8,NOS2,PKM,TNF	NA	No
TEAD4	transcription regulator	4.366	0.0221	ADM,ARID5B,ATF4,CBFA2T3,CCN1,CCND3,CCNE2,CDKN1A,COL5A2,EDN1,EOMES,FKBP5,FLT1,HIF1A,IGF2BP3,JUN,JUNB,LATS2,LOXL1,MMP9,MTMR10,MYH7,NFKBIA,NFKBIZ,PTPRO,RAD51,RANBP1,RB1,SLC2A3,SLFN5,SNAI1,SULF1,TEAD4,THBS1,VEGFA,VIM	0.000462851	Yes
NSD3	transcription regulator	2.203	0.0242	ADAM28,ADAM9,BIRC3,CXCL5,DUOX2,GADD45G,ITGB6,PIM2,VIM	NA	No
Klra4 (includes others)	transmembrane receptor	2.388	0.0242	CCL5,CSF2,FASLG,GPR65,IFNG,SERPINE2,TBX21,TNF,TYROBP	NA	No
NFE2L1	transcription regulator	3.207	0.0245	ACSL4,GCLM,HMOX1,PSMA1,PSMA6,PSMA7,PSMB1,PSMB2,PSMB6,PSMB7,PSMC2,PSMC3,PSMD1,PSMD12,PSMD14,TMEM33	0.00779644	Yes
CXCL5	cytokine	2.577	0.0281	CEBPB,ITGAL,ITGAM,MMP1,SNAI1,TNF,TNFSF11	NA	No
ZMIZ2	transcription regulator	2.397	0.0284	BIRC5,CD44,JUN,LEF1,MYC,NFATC2	NA	No
CKS2	kinase	2.447	0.0284	CCNA2,CCNB1,CDK1,SMAD7,SNAI1,TGFBR1	NA	No
H2AX	transcription regulator	2.183	0.0306	ACTB,CDKN1A,CLSPN,CLU,HIF1A,MDC1,MLH1,MYC,MYL6,NOS2,PKM,PPARGC1B,SDHB,SFRP4,SLC2A3,SLC7A11,VEGFA	NA	No
POU4F2	transcription regulator	2.344	0.0307	ACTN3,ANGPTL4,BRCA1,CAMK1G,CSF3R,CXCR2,DNAJA1,HSPA8,HSPH1,IL1B,MMP12,MMP9,MYBPC2,MYLK2,NFIL3,NOS2,NPPA,NR4A2,ORAI2,PRDM1,S100A8,S100A9,SLC32A1,TRIM10,TRPM2,WT1	NA	No
IFITM1	transmembrane receptor	3	0.0333	ANXA10,CCL26,IL6,MMP12,MMP13,PARP11,PLAAT4,SERPINE2,VEGFA	NA	No
Cxcl1	cytokine	3.262	0.0334	ACE2,CCL2,CCL5,CXCR2,ICAM1,IL17A,IL17F,IL1B,IL6,ITGAM,TNF	NA	No
PLA2R1	transmembrane receptor	3.266	0.0334	ACSL4,CTSA,CTSD,DPYSL2,LAP3,SDHA,SDHB,SOD2,SQOR,TGM2,TPP1	NA	No
TEAD1	transcription regulator	6.352	0.0335	ADM,ARID5B,ATP2A2,ATP5MF,ATP5MG,CCN1,CCND3,CDKN1A,COL5A2,COX5A,CPT1B,CYCS,EDN1,FABP3,GLUL,LATS2,LOXL1,MTMR10,MYBPC3,MYH7,NDUFA1,NDUFA13,NDUFA2,NDUFA3,NDUFA6,NDUFA9,NDUFAB1,NDUFB2,NDUFB3,NDUFS6,NDUFV2,NEFH,NFKBIZ,NPPA,PPARGC1B,PTGS2,PTPRO,RB1,SDHA,SDHB,SDHC,SLFN5,SULF1,SYT4,THBS1,UQCR11	NA	No
SEMA7A	transmembrane receptor	3.45	0.0371	BAX,CCNA2,CTSB,CTSS,FN1,IL1B,IL4R,NFKB1,RELA,TGFB1,TIMP1,TNF	NA	No
TEAD2	transcription regulator	3.464	0.0373	ADM,ARID5B,CCN1,CCNF,CDK1,COL5A2,EDN1,LOXL1,MCM6,MTMR10,NFKBIZ,PTPRO,RAD51,SLFN5,SULF1,THBS1,UHRF1	0.00739473	Yes
PBX1	transcription regulator	2.952	0.041	AMD1,ANGPT2,CDKN1A,COL5A2,CYBB,IL10,MMP9,NCF2,NEUROG3,NFIL3,PLAU,REN,STAT3,VCP	NA	No
MAP2K5	kinase	2.293	0.0439	ACLY,BCAR1,CREM,CXCL8,CYP24A1,FDFT1,FOS,INSIG1,JUN,KLF2,LDLR,MMP9,NPPA,NR4A3,PTGS2,STARD4,THBS1	NA	No
MLKL	kinase	2.216	0.0452	ADGRE1,CD68,IL1B,MMP12,TNF	NA	No
FUBP1	transcription regulator	2.156	0.0452	CCNE1,MYC,PTGES,STMN1,STMN3	NA	No
NOLC1	transcription regulator	2.225	0.0452	G6PD,MDM2,MET,NOLC1,ORM1	NA	No
FXN	kinase	3.148	0.0497	ACLY,ACO2,COX7A2,DLD,NDUFA13,NDUFA2,NDUFA9,NDUFB3,NDUFS6,NDUFV2,SDHA,SDHB,SDHC,SOD2	NA	No
PRRX1	transcription regulator	2.96	0.0498	ANGPT2,CXCL8,FOS,HIF1A,PROM1,TGFB1,TNC,VEGFA,VEGFC,VIM	NA	No
ITGA2	transmembrane receptor	2.931	0.0498	CCNE1,CD274,IL17A,IL6,ITGA5,ITGB1,LIPF,MMP1,SNAI1,TNFSF11	NA	No

### Sheet: Supplementary Table S2
RSID	lead.SNP (hg19)	gene	beta	t-stat	p-value	BF (bonferroni correction for p-value)	TESTS (eigenMT effect tests)	Total tests per gene	sig	qval	TSTs
rs10132396	14:65386367:G:A	CHURC1	0.703957	63.0212	4.26511e-153	8.12078e-150	1904	4067	TRUE	2.10068e-145	FALSE
rs2687969	4:39452499:T:C	RPL9	-0.680014	-55.2305	2.04963e-138	5.54424e-135	2705	5160	TRUE	7.17093e-131	FALSE
rs4930950	12:31224851:G:C	DDX11	-0.743527	-39.5426	2.26904e-134	6.68913e-131	2948	6423	TRUE	5.76782e-127	FALSE
rs10818476	9:123572038:A:G	CUTALP	-0.730294	-49.661	5.07557e-128	7.32404e-125	1443	3003	TRUE	4.73646e-121	FALSE
rs1059307	6:86387888:G:T	SNHG5	0.925752	48.6927	9.49994e-127	1.69289e-123	1782	4883	TRUE	8.75833e-120	FALSE
rs2927608	5:96252432:G:A	ERAP2	1.71283	45.7716	3.00887e-126	4.65172e-123	1546	4235	TRUE	2.00551e-119	TRUE
rs4804436	19:9515200:T:C	ZNF266	0.400715	50.0202	6.85351e-124	1.39469e-120	2035	4314	TRUE	5.15398e-117	FALSE
rs504781	15:50648339:T:C	GABPB1-AS1	0.888864	45.0661	5.75994e-121	1.08863e-117	1890	4486	TRUE	3.52008e-114	FALSE
rs11761253	7:99939321:C:T	PILRB	1.32604	48.3295	3.81993e-120	5.23331e-117	1370	2788	TRUE	1.50417e-113	FALSE
rs111322300	11:118893878:T:C	TRAPPC4	0.276673	33.2414	9.70255e-113	2.0191e-109	2081	4216	TRUE	5.22301e-106	TRUE
rs2165162	11:74659789:G:C	XRRA1	0.966083	40.7083	1.04727e-110	1.69133e-107	1615	3459	TRUE	3.9774e-104	FALSE
rs12459634	19:36230174:T:C	IGFLR1	0.913579	36.6015	5.40412e-101	1.12514e-97	2082	3955	TRUE	2.42542e-94	TRUE
rs6877188	5:74031525:G:A	NSA2	0.33409	37.3191	5.97557e-98	1.3929e-94	2331	4590	TRUE	2.77167e-91	FALSE
rs13132498	4:185611454:T:C	CENPU	0.497068	28.911	1.2463e-96	4.37076e-93	3507	5728	TRUE	8.07591e-90	FALSE
rs6060557	20:34270266:C:T	CPNE1	-0.507889	-38.21	2.27513e-95	2.05445e-92	903	2626	TRUE	3.54296e-89	FALSE
rs61832055	1:213015222:A:G	FLVCR1-DT	1.10794	34.3112	1.01287e-93	2.1088e-90	2082	3989	TRUE	3.40941e-87	FALSE
rs6599528	8:145603114:A:C	CPSF1	-0.360821	-33.2522	2.27963e-92	2.57142e-89	1128	2290	TRUE	3.9128e-86	FALSE
rs17553284	13:43597706:C:T	DNAJC15	-0.440516	-35.6449	1.64895e-92	3.78929e-89	2298	4635	TRUE	5.44564e-86	TRUE
rs945179	1:45992460:C:T	CCDC163	-1.2219	-33.4102	3.65236e-92	4.25135e-89	1164	3237	TRUE	5.7881e-86	FALSE
rs11150881	17:259304:A:G	C17orf97	1.01684	33.8267	9.28729e-92	2.07571e-88	2235	3373	TRUE	2.68472e-85	FALSE
rs9379851	6:26354780:A:C	BTN3A2	-0.877047	-37.5717	2.31963e-91	3.60703e-88	1555	4279	TRUE	4.44317e-85	TRUE
rs12127787	1:89458761:T:C	GBP3	-0.983524	-34.1032	1.42696e-90	2.50145e-87	1753	3710	TRUE	2.94125e-84	TRUE
rs1043002	17:39979062:T:A	NT5C3B	-0.443918	-32.8708	1.41597e-89	2.27971e-86	1610	3854	TRUE	2.56398e-83	FALSE
rs1057232	19:8387207:G:A	RPS28	-0.422937	-35.0573	2.06873e-89	6.01381e-86	2907	4994	TRUE	6.48188e-83	FALSE
rs9890200	17:48624523:A:C	SPATA20	-0.664544	-31.7346	8.47682e-89	1.8471e-85	2179	3723	TRUE	1.91123e-82	FALSE
rs4575321	12:66520583:C:T	TMBIM4	-0.348481	-33.3482	2.03562e-87	4.17505e-84	2051	4008	TRUE	4.15385e-81	TRUE
rs3888610	2:201732117:C:T	PPIL3	-0.442165	-32.5071	1.85573e-85	2.8467e-82	1534	3262	TRUE	2.72735e-79	FALSE
rs9277380	6:33050369:C:G	HLA-DPB2	2.51883	30.1017	1.07746e-84	4.72144e-81	4382	11211	TRUE	4.36194e-78	FALSE
rs249870	16:23666178:C:A	DCTN5	0.243088	32.4383	9.26919e-84	2.15045e-80	2320	4164	TRUE	1.9182e-77	FALSE
rs2290911	2:224919:A:G	SH3YL1	-0.473435	-29.6465	9.0704e-82	1.56011e-78	1720	3963	TRUE	1.34523e-75	FALSE
rs8074828	17:79657136:G:C	ARL16	-0.500107	-30.8268	8.77325e-82	2.18015e-78	2485	5086	TRUE	1.81923e-75	FALSE
rs966541	12:29491528:A:G	AC009318.1	0.65925	33.3941	4.32053e-81	1.046e-77	2421	5831	TRUE	8.4556e-75	FALSE
rs56412438	7:72187987:G:A	TYW1B	1.02356	29.8102	1.30416e-80	1.46197e-77	1121	2777	TRUE	1.146e-74	FALSE
rs185220	5:56205357:A:G	SETD9	0.848309	29.4665	1.45006e-80	3.61065e-77	2490	4650	TRUE	2.74707e-74	FALSE
rs4985407	16:70285901:A:G	EXOSC6	-0.219472	-24.3943	8.31157e-79	1.09297e-75	1315	2613	TRUE	8.07799e-73	FALSE
rs2073684	11:8704965:C:T	TRIM66	0.405044	29.1574	1.2163e-78	2.78897e-75	2293	4620	TRUE	2.00403e-72	FALSE
rs8082544	17:57185807:A:G	TRIM37	0.208501	23.9261	6.59702e-77	6.50466e-74	986	2406	TRUE	4.54764e-71	FALSE
rs2074038	11:44087989:G:T	ACCS	0.991722	27.3133	2.80903e-76	7.96641e-73	2836	4722	TRUE	5.42303e-70	FALSE
rs2142552	22:45719497:C:G	FAM118A	-1.13266	-27.4299	3.82335e-76	1.36111e-72	3560	5944	TRUE	9.02801e-70	TRUE
rs4802926	19:52880265:C:T	ZNF880	0.678248	27.9664	4.36541e-76	1.63965e-72	3756	6521	TRUE	1.06036e-69	FALSE
rs8176314	17:41198621:A:G	NBR2	-0.480941	-29.0232	1.79826e-75	2.22264e-72	1236	2915	TRUE	1.40233e-69	FALSE
rs2545082	5:180705617:A:G	TRIM52-AS1	-0.471063	-27.1907	3.96533e-73	6.38815e-70	1611	2902	TRUE	3.93449e-67	FALSE
rs7745110	6:99878619:G:C	AL513550.1	0.546282	27.4225	4.18808e-73	9.08395e-70	2169	4071	TRUE	5.46473e-67	FALSE
rs6079361	20:1475139:T:C	SIRPB2	-0.900025	-27.3069	5.40972e-73	1.70082e-69	3144	5231	TRUE	9.99926e-67	TRUE
rs80037649	14:107152208:T:C	IGHVIII-67-4	5.42666	25.5717	5.59522e-71	1.58904e-68	284	734	TRUE	9.13452e-66	FALSE
rs35445101	6:32546879:A:G	HLA-DRB1	-0.71214	-25.6265	4.76236e-72	1.82398e-68	3830	10213	TRUE	1.02571e-65	TRUE
rs11205591	1:39501249:C:G	NDUFS5	-0.23467	-28.019	9.24521e-71	1.94149e-67	2100	3651	TRUE	1.06856e-64	FALSE
rs9272346	6:32604372:G:A	HLA-DQA1	-0.817086	-25.259	6.81128e-71	2.64959e-67	3890	10244	TRUE	1.42791e-64	TRUE
rs4820432	22:41604399:G:A	AL035681.1	0.913373	27.1695	1.40158e-69	1.82346e-66	1301	3135	TRUE	9.62637e-64	FALSE
rs58817325	11:43875316:G:A	HSD17B12	-0.334498	-26.4074	1.87538e-69	5.06353e-66	2700	4988	TRUE	2.61967e-63	FALSE
rs58867683	17:80679455:T:A	FN3KRP	-0.246838	-25.3313	4.43553e-69	6.67991e-66	1506	3319	TRUE	3.38816e-63	FALSE
rs6547757	2:88469770:G:C	THNSL2	1.67884	24.6022	1.77421e-68	1.54534e-65	871	1551	TRUE	7.68748e-63	FALSE
rs2444765	11:68655063:C:A	MRPL21	-0.16742	-21.9123	1.19442e-68	2.45932e-65	2059	4055	TRUE	1.20033e-62	FALSE
rs2345436	1:75198740:A:C	CRYZ	-0.547267	-25.021	2.26768e-68	3.39245e-65	1496	3526	TRUE	1.62511e-62	FALSE
rs628661	11:93498126:C:G	C11orf54	-0.265998	-25.7848	1.63106e-67	3.29963e-64	2023	4426	TRUE	1.55191e-61	FALSE
rs36053285	15:101114640:T:C	AC027020.2	-0.808412	-24.4081	1.28342e-67	4.7846e-64	3728	6319	TRUE	2.21014e-61	FALSE
rs2780229	20:45133767:C:T	ZNF334	0.845792	24.902	2.29375e-67	5.19992e-64	2267	4449	TRUE	2.35985e-61	FALSE
rs1010167	1:110198727:C:G	GSTM4	-0.619834	-26.0943	2.38725e-66	5.21375e-63	2184	3915	TRUE	2.32533e-60	FALSE
rs707918	6:31654732:T:A	LY6G5C	-0.638065	-21.4205	1.29438e-66	6.58971e-63	5091	12432	TRUE	2.8892e-60	TRUE
rs9473560	6:49427918:A:G	MMUT	0.209855	25.0103	4.62179e-66	7.18688e-63	1555	4299	TRUE	3.09851e-60	FALSE
rs658642	4:119200274:C:T	SNHG8	0.396855	23.9667	1.03608e-65	1.80692e-62	1744	4179	TRUE	7.66253e-60	FALSE
rs3953797	11:64948277:A:C	AP003068.2	-0.717206	-24.8119	4.20253e-65	5.55995e-62	1323	2689	TRUE	2.31975e-59	FALSE
rs7331882	13:115000719:G:A	CDC16	0.152799	25.3433	5.03998e-65	6.00262e-62	1191	2487	TRUE	2.46469e-59	FALSE
rs9986447	6:42942779:A:G	PEX6	0.546658	23.5433	3.73239e-65	7.33042e-62	1964	3472	TRUE	2.96286e-59	FALSE
rs12094291	1:40226046:G:A	PPIE	0.276358	23.7019	5.20201e-65	9.86821e-62	1897	3690	TRUE	3.92724e-59	FALSE
rs4821669	22:37970808:G:A	LGALS2	-0.596734	-24.6401	1.08502e-64	2.52918e-61	2331	4133	TRUE	9.91285e-59	TRUE
rs916963	7:26146351:G:A	NFE2L3	-0.377562	-24.7589	1.10675e-64	2.58536e-61	2336	4747	TRUE	9.98181e-59	TRUE
rs11772694	7:76195020:G:A	POMZP3	0.973369	23.194	2.0325e-64	3.8028e-61	1871	3799	TRUE	1.44663e-58	TRUE
rs2463518	17:43656627:T:C	AC005829.2	6.4872	24.2388	3.21341e-64	7.99817e-61	2489	4116	TRUE	2.9985e-58	FALSE
rs2463524	17:44326245:A:G	LINC02210	0.560343	20.8375	3.39593e-64	8.98902e-61	2647	4273	TRUE	3.32183e-58	FALSE
rs6955960	7:128226599:T:C	AC018638.2	-0.324785	-20.7795	5.9162e-64	1.02291e-60	1729	3663	TRUE	3.72685e-58	FALSE
rs9272441	6:32605380:T:G	HLA-DQB2	1.07389	23.2434	2.80725e-64	1.10493e-60	3936	10452	TRUE	3.96978e-58	FALSE
rs13960	19:3762698:C:T	MRPL54	0.219627	25.6905	4.07954e-64	1.24141e-60	3043	4768	TRUE	4.399e-58	TRUE
rs11080327	17:33571546:G:A	SLFN5	0.452234	24.2096	9.46508e-64	2.22429e-60	2350	4123	TRUE	7.77541e-58	TRUE
rs6880209	5:81574182:C:T	ATP6AP1L	0.512733	24.0518	1.78366e-63	3.49597e-60	1960	3910	TRUE	1.20578e-57	FALSE
rs8102320	19:21936885:A:G	ZNF100	-0.341993	-23.9597	1.92969e-63	4.97281e-60	2577	6647	TRUE	1.69259e-57	TRUE
rs2732317	8:33330687:A:C	FUT10	-0.36831	-23.4183	3.73571e-63	6.11162e-60	1636	4015	TRUE	2.05319e-57	FALSE
rs6581905	12:41091810:T:G	CNTN1	1.01801	20.5354	6.12002e-63	1.31152e-59	2143	5125	TRUE	4.34954e-57	FALSE
rs591486	9:98650046:A:G	LINC00476	0.487731	22.7555	2.08785e-62	4.08592e-59	1957	3629	TRUE	1.33791e-56	FALSE
rs151321190	7:130273165:G:T	COPG2	-0.45157	-22.7561	3.87283e-62	7.97029e-59	2058	3522	TRUE	2.57719e-56	FALSE
rs10249231	7:55821556:T:C	PSPHP1	4.79468	21.9155	5.7644e-62	1.12002e-58	1943	4880	TRUE	3.57688e-56	FALSE
rs7589901	2:113993344:A:C	PAX8-AS1	-1.43913	-22.5399	1.85412e-61	3.3745e-58	1820	3981	TRUE	1.06453e-55	FALSE
rs55818134	4:83889236:C:A	THAP9-AS1	-0.235696	-23.9142	2.11952e-61	4.3768e-58	2065	4629	TRUE	1.36409e-55	FALSE
rs4794052	17:45769236:T:C	TBKBP1	-0.359919	-22.4559	3.64169e-61	5.66647e-58	1556	3612	TRUE	1.745e-55	FALSE
rs4676494	3:39447294:A:C	RPSA	-0.204752	-23.1218	3.24908e-61	6.04329e-58	1860	4579	TRUE	1.83915e-55	FALSE
rs9274550	6:32634795:G:A	HLA-DQB1	-0.994237	-22.198	1.78844e-61	6.94987e-58	3886	10270	TRUE	2.09045e-55	TRUE
rs9328372	6:6586605:C:T	LY86	0.495031	22.4357	3.49104e-61	1.13668e-57	3256	5563	TRUE	3.35874e-55	TRUE
rs4878690	9:37422656:C:T	GRHPR	0.185551	22.8207	4.7908e-61	1.14261e-57	2385	4249	TRUE	3.35874e-55	FALSE
rs7786850	7:73248572:C:T	METTL27	-1.30623	-23.1134	1.54164e-60	1.43218e-57	929	1867	TRUE	4.16266e-55	FALSE
rs416568	6:29647628:T:A	ZFP57	4.6742	21.9734	5.06583e-61	1.64133e-57	3240	8958	TRUE	4.71754e-55	TRUE
rs2729368	11:57315639:C:T	SMTNL1	0.596841	22.7588	1.11292e-60	1.71946e-57	1545	4214	TRUE	4.88779e-55	TRUE
rs3760833	19:46974748:C:G	PNMA8A	2.14327	24.1122	8.63532e-61	1.87818e-57	2175	3672	TRUE	5.28096e-55	FALSE
rs1856142	11:30334223:C:T	ARL14EP	-0.221211	-23.4411	1.53906e-60	2.30858e-57	1500	3309	TRUE	6.42134e-55	FALSE
rs2090801	3:42004781:A:G	ULK4	-0.463402	-23.583	1.19551e-60	2.44601e-57	2046	4830	TRUE	6.7312e-55	FALSE
rs2844529	6:31353593:G:A	AL645933.2	-0.933114	-22.1313	8.68066e-61	3.93668e-57	4535	10886	TRUE	1.07194e-54	FALSE
rs11191421	10:104623053:C:G	BORCS7	-0.337408	-22.0128	6.72479e-60	7.83438e-57	1165	2844	TRUE	2.11104e-54	FALSE
rs2463518	17:43656627:T:C	KANSL1-AS1	1.60869	22.9314	3.25107e-60	8.27398e-57	2545	4054	TRUE	2.20651e-54	FALSE
rs35122942	17:62971597:G:A	AMZ2P1	0.713255	22.109	6.06353e-60	9.49549e-57	1566	3235	TRUE	2.50642e-54	FALSE
rs66528868	15:45668547:A:C	SPATA5L1	0.217077	19.7479	1.16532e-59	1.93792e-56	1663	3935	TRUE	5.06366e-54	FALSE
rs16967494	16:15820863:C:T	AF001548.2	0.733214	22.2669	1.81485e-59	2.14878e-56	1184	2056	TRUE	5.55847e-54	FALSE
rs4928430	6:58303520:T:A	LINC00680	-0.39695	-22.1691	3.74648e-59	2.22915e-56	595	2313	TRUE	5.70929e-54	FALSE
rs171052	11:117081763:C:G	AP005018.2	2.16117	22.1264	1.36265e-59	4.33733e-56	3183	5277	TRUE	1.09998e-53	FALSE
rs11663049	18:12991393:T:C	CEP192	-0.27234	-23.4864	2.73097e-59	6.40958e-56	2347	4850	TRUE	1.60974e-53	TRUE
rs2568092	11:8987438:C:T	TMEM9B-AS1	0.651961	21.8323	3.19313e-59	6.91633e-56	2166	4390	TRUE	1.7203e-53	FALSE
rs1065583	16:1878492:G:A	FAHD1	0.252551	22.1397	3.01601e-59	6.99715e-56	2320	4346	TRUE	1.72383e-53	FALSE
rs2010202	1:21780651:A:G	NBPF3	-0.710103	-21.8448	3.18486e-59	7.78061e-56	2443	4414	TRUE	1.89876e-53	FALSE
rs9269878	6:32550876:G:C	HLA-DRB5	-1.01252	-21.4283	2.33355e-59	8.9235e-56	3824	10131	TRUE	2.15732e-53	TRUE
rs9471669	6:41783249:A:G	USP49	-0.226009	-19.6137	4.22618e-59	9.76669e-56	2311	4065	TRUE	2.3393e-53	FALSE
rs10745330	1:113083439:C:T	ST7L	0.208453	19.5833	5.65998e-59	1.08219e-55	1912	3807	TRUE	2.56826e-53	FALSE
rs7102285	11:71495372:G:C	FAM86C1	-0.408405	-23.2402	1.84581e-58	3.49966e-55	1896	3949	TRUE	8.22994e-53	FALSE
rs12366	2:75185856:G:T	LINC01291	3.63523	21.0008	1.90771e-58	3.81923e-55	2002	3892	TRUE	8.90053e-53	FALSE
rs12985091	19:16045749:G:A	CYP4F11	-2.39346	-21.9117	1.80426e-58	4.27609e-55	2370	5103	TRUE	9.87625e-53	TRUE
rs12366	2:75185856:G:T	AC104135.1	2.94699	20.964	2.36063e-58	4.7189e-55	1999	3899	TRUE	1.08025e-52	FALSE
rs6458200	6:41195420:T:G	TREML4	-3.40985	-21.4419	2.054e-58	5.50676e-55	2681	4825	TRUE	1.24955e-52	TRUE
rs6667686	1:24300849:T:C	PNRC2	-2.50338	-21.2575	3.23039e-58	6.22819e-55	1928	3763	TRUE	1.40096e-52	TRUE
rs3745477	19:50265549:T:G	TSKS	-1.30472	-23.0894	2.34302e-58	6.31679e-55	2696	4372	TRUE	1.40865e-52	FALSE
rs2559858	12:102089300:A:G	CHPT1	0.314454	21.6182	2.88883e-58	6.66453e-55	2307	4325	TRUE	1.47349e-52	FALSE
rs4748302	10:16555862:T:A	C1QL3	1.46264	21.5399	3.18014e-58	8.98707e-55	2826	5262	TRUE	1.97015e-52	FALSE
rs9928222	16:2986323:T:C	FLYWCH1	0.289626	21.2879	4.96235e-58	9.39869e-55	1894	3128	TRUE	2.04307e-52	FALSE
rs1010502	1:201123745:C:G	TMEM9	0.27751	22.2213	4.72277e-58	1.27562e-54	2701	4874	TRUE	2.74981e-52	FALSE
rs56671711	8:144631338:T:C	AC067930.8	-0.749436	-22.32	7.69989e-58	1.62391e-54	2109	4359	TRUE	3.47167e-52	FALSE
rs9648781	7:141455436:A:C	WEE2-AS1	0.680287	22.2301	1.52499e-57	2.58333e-54	1694	3820	TRUE	5.47752e-52	FALSE
rs1126504	6:33048457:C:G	RPL32P1	-1.19495	-21.448	6.90347e-58	3.06721e-54	4443	11187	TRUE	6.45062e-52	FALSE
rs1131017	12:56435929:C:G	RPS26	-0.424982	-21.8224	2.60604e-57	3.29665e-54	1265	3029	TRUE	6.87723e-52	TRUE
rs61942864	12:132587204:C:T	EP400P1	-0.341849	-21.2446	1.90236e-57	5.0793e-54	2670	4995	TRUE	1.05113e-51	FALSE
rs221035	1:16526529:G:A	ARHGEF19	-0.351103	-22.2963	5.19026e-57	8.09161e-54	1559	3713	TRUE	1.66122e-51	FALSE
rs8075276	17:73257986:C:T	MRPS7	0.159565	22.1061	3.86292e-57	8.48684e-54	2197	4267	TRUE	1.72864e-51	TRUE
rs5002178	6:32611590:G:A	HLA-DQA2	2.18571	20.8783	4.9623e-57	1.96061e-53	3951	10384	TRUE	3.96226e-51	TRUE
rs2303516	15:42128568:C:G	PLA2G4B	0.898514	21.4799	1.34742e-56	2.60457e-53	1933	3904	TRUE	5.22286e-51	FALSE
rs12097967	1:119702913:A:G	WARS2-AS1	-0.335597	-21.5942	1.45537e-56	2.66478e-53	1831	4043	TRUE	5.3025e-51	FALSE
rs2532329	17:44350090:G:A	LRRC37A4P	-1.10951	-21.3529	9.99016e-57	2.7433e-53	2746	4482	TRUE	5.41707e-51	FALSE
rs3745936	19:42092815:T:A	CEACAM21	0.539273	21.8387	1.7574e-56	2.82765e-53	1609	3166	TRUE	5.54135e-51	TRUE
rs35047359	17:56816892:G:A	RAD51C	0.399493	21.3966	2.27978e-56	2.97968e-53	1307	2772	TRUE	5.79536e-51	FALSE
rs12659118	5:150324622:T:C	ZNF300P1	1.23767	21.1981	1.29314e-56	3.43459e-53	2656	4955	TRUE	6.6303e-51	FALSE
rs9260115	6:29910027:C:G	HLA-J	1.03419	21.2479	1.3428e-56	4.62729e-53	3446	9346	TRUE	8.86658e-51	FALSE
rs6463499	7:1201579:A:G	ZFAND2A	-0.277538	-20.8297	1.65997e-56	5.32851e-53	3210	5719	TRUE	1.01351e-50	TRUE
rs823080	1:205789282:G:A	AC119673.2	4.50873	21.0126	3.32403e-56	5.94003e-53	1787	3236	TRUE	1.12158e-50	FALSE
rs6122466	20:62139177:A:G	PPDPF	-0.349129	-21.3318	2.27717e-56	6.2053e-53	2725	4717	TRUE	1.16318e-50	FALSE
rs1025288	5:36702864:C:A	AC008957.1	1.03538	21.3194	3.93529e-56	6.99695e-53	1778	3890	TRUE	1.30214e-50	FALSE
rs2949196	7:1202468:C:A	AC091729.3	-0.401599	-21.2995	3.97109e-56	1.27631e-52	3214	5719	TRUE	2.35825e-50	FALSE
rs2269524	22:42475703:T:G	SMDT1	-0.196557	-21.5848	1.21741e-55	2.21081e-52	1816	4126	TRUE	4.05597e-50	FALSE
rs3743716	16:66584002:T:C	TK2	0.263827	21.0599	1.8412e-55	3.11532e-52	1692	3287	TRUE	5.67514e-50	FALSE
rs6558532	8:1709593:C:G	AC100810.1	0.464711	20.5736	7.15093e-56	3.35665e-52	4694	7992	TRUE	6.07201e-50	FALSE
rs56174044	13:101234301:T:C	GGACT	0.815966	20.4761	1.6192e-55	4.07877e-52	2519	4759	TRUE	7.32706e-50	TRUE
rs27996	5:1345474:A:G	AC026748.3	-0.511479	-21.0327	2.1046e-55	7.37873e-52	3506	5763	TRUE	1.31637e-49	FALSE
rs6667686	1:24300849:T:C	SRSF10	-1.32696	-20.389	5.48981e-55	1.06008e-51	1931	3816	TRUE	1.87823e-49	FALSE
rs2249464	6:30888161:T:C	VARS2	0.224179	20.4033	2.10464e-55	1.06832e-51	5076	11952	TRUE	1.87995e-49	FALSE
rs73549547	9:133227623:G:A	ASS1	-0.522219	-20.7736	4.70271e-55	1.13053e-51	2404	4075	TRUE	1.97598e-49	TRUE
rs1249474	11:68654774:C:T	IGHMBP2	0.22627	20.9922	5.65101e-55	1.16354e-51	2059	4055	TRUE	2.02003e-49	FALSE
rs7924806	11:833668:C:T	CD151	0.262484	21.2651	5.35693e-55	1.25727e-51	2347	4491	TRUE	2.1682e-49	FALSE
rs10749291	10:120920588:T:C	SFXN4	0.259967	20.7406	8.57385e-55	2.12117e-51	2474	4616	TRUE	3.6338e-49	FALSE
rs5020531	12:11338957:A:G	LINC01252	-0.821554	-20.9852	1.17021e-54	2.56158e-51	2189	4803	TRUE	4.3594e-49	FALSE
rs704712	1:235630328:G:C	B3GALNT2	0.277377	20.7747	1.44533e-54	3.18262e-51	2202	4601	TRUE	5.38091e-49	FALSE
rs11130176	3:48844077:A:G	WDR6	-0.229857	-20.7173	6.65339e-54	3.55957e-51	535	1792	TRUE	5.97915e-49	FALSE
rs9641823	7:128173158:C:T	AC090114.2	-0.291252	-20.6968	3.5753e-54	5.89924e-51	1650	3589	TRUE	9.84527e-49	FALSE
rs11144225	9:77707300:A:T	NMRK1	-0.267668	-20.3801	2.32991e-54	5.9972e-51	2574	4585	TRUE	9.94459e-49	FALSE
rs7589901	2:113993344:A:C	PAX8	-1.1258	-20.4123	4.20697e-54	7.83758e-51	1863	3980	TRUE	1.29135e-48	FALSE
rs5751776	22:24266954:A:C	AP000350.6	3.31824	19.7964	3.90927e-54	9.44088e-51	2415	4349	TRUE	1.54568e-48	FALSE
rs2072449	12:8210637:A:G	C3AR1	0.511804	20.8419	6.14282e-54	1.05104e-50	1711	3214	TRUE	1.70995e-48	TRUE
rs72634819	1:1596500:C:T	SLC35E2A	0.907091	19.9479	5.78299e-54	1.15486e-50	1997	3613	TRUE	1.86713e-48	FALSE
rs3094221	6:31082734:G:A	PSORS1C1	0.511714	20.9128	8.23574e-54	3.61714e-50	4392	10407	TRUE	5.81168e-48	FALSE
rs10972063	9:34336342:A:G	NUDT2	0.389267	20.4203	2.25937e-53	3.6421e-50	1612	3526	TRUE	5.81567e-48	FALSE
rs1551885	11:67430264:A:G	ALDH3B2	2.33593	19.7553	3.90988e-53	4.035e-50	1032	2230	TRUE	6.40351e-48	FALSE
rs28547280	15:42202647:T:C	SPTBN5	-0.528027	-20.2486	2.52198e-53	4.88003e-50	1935	3809	TRUE	7.69735e-48	FALSE
rs13140099	4:153022375:G:A	LINC02273	-1.16197	-20.1624	3.90819e-53	5.3464e-50	1368	3369	TRUE	8.38186e-48	FALSE
rs679574	19:49206108:C:G	FUT2	-0.522642	-20.4627	2.54506e-53	6.97345e-50	2740	4812	TRUE	1.08668e-47	TRUE
rs73157400	3:101372512:A:G	NXPE3	-0.401913	-20.6389	5.99766e-53	9.47631e-50	1580	3917	TRUE	1.46786e-47	TRUE
rs13129576	4:17531700:C:A	QDPR	-0.329125	-20.4105	5.91083e-53	1.24246e-49	2102	4448	TRUE	1.91309e-47	FALSE
rs3810110	19:52004743:G:A	SIGLEC12	-2.23276	-20.4659	4.01067e-53	1.43983e-49	3590	5894	TRUE	2.20388e-47	TRUE
rs1042901	6:33032865:A:C	HLA-DPA1	-0.28901	-20.3988	3.64011e-53	1.61803e-49	4445	11192	TRUE	2.46207e-47	TRUE
rs71383083	17:74706346:G:A	MXRA7	-0.512347	-20.7683	5.37792e-53	1.70157e-49	3164	5286	TRUE	2.57405e-47	FALSE
rs2814967	6:34712838:C:T	UHRF1BP1	0.21735	20.5571	1.2546e-52	2.47658e-49	1974	4129	TRUE	3.72466e-47	FALSE
rs57035982	6:29951204:G:A	HLA-V	2.67327	19.5067	1.05573e-52	3.41002e-49	3230	8958	TRUE	5.09887e-47	FALSE
rs3846055	3:134203973:T:A	ANAPC13	0.195377	20.63	1.55308e-52	3.48667e-49	2245	4320	TRUE	5.18352e-47	FALSE
rs17764256	14:69965169:T:C	PLEKHD1	1.65503	19.9039	2.32227e-52	5.95198e-49	2563	4526	TRUE	8.79804e-47	FALSE
rs2501968	6:49459978:A:G	CENPQ	0.351775	20.5117	4.33801e-52	6.74561e-49	1555	4299	TRUE	9.91452e-47	FALSE
rs3751327	12:58335274:C:A	ATP23	-0.432923	-20.1061	7.89234e-52	1.09072e-48	1382	3399	TRUE	1.59405e-46	FALSE
rs2277208	10:114136349:G:C	ACSL5	-0.15031	-17.8561	8.98461e-52	1.74481e-48	1942	4031	TRUE	2.53566e-46	TRUE
rs2514596	8:119629086:A:G	SAMD12	-0.875869	-19.6731	1.17911e-51	2.38888e-48	2026	4390	TRUE	3.45226e-46	FALSE
rs72831096	17:41469246:G:A	MIR2117HG	3.9489	19.4853	3.23068e-51	4.00928e-48	1241	2871	TRUE	5.76178e-46	FALSE
rs77763119	5:180258087:G:A	HEIH	-0.452955	-20.8962	2.07107e-51	4.65785e-48	2249	3941	TRUE	6.65686e-46	FALSE
rs7171507	15:75737287:T:C	MAN2C1	0.161411	19.5553	4.94227e-51	5.5304e-48	1119	2643	TRUE	7.86046e-46	FALSE
rs12422952	12:75881018:C:T	AC121761.1	-0.598484	-19.6066	4.01618e-51	7.90384e-48	1968	4190	TRUE	1.11725e-45	FALSE
rs10782314	6:150056663:C:T	NUP43	-0.207833	-20.1219	3.79877e-51	1.06176e-47	2795	5449	TRUE	1.49269e-45	FALSE
rs4789689	17:80414763:C:A	AC132938.3	0.425204	19.1661	5.74701e-51	1.19423e-47	2078	4211	TRUE	1.66985e-45	FALSE
rs511515	6:33541507:A:G	BAK1	-0.242148	-20.1276	3.70958e-51	1.37477e-47	3706	9452	TRUE	1.91197e-45	TRUE
rs8013143	14:23494277:A:G	AL132780.4	-1.40407	-19.5075	8.25426e-51	2.29221e-47	2777	5042	TRUE	3.17085e-45	FALSE
rs2243977	12:6569983:C:T	TAPBPL	0.235283	19.1978	1.50376e-50	3.55189e-47	2362	4238	TRUE	4.88725e-45	TRUE
rs7807855	7:64449629:A:G	ERV3-1	0.424616	19.3109	2.36116e-50	3.59604e-47	1523	4533	TRUE	4.92182e-45	FALSE
rs4790716	17:4865928:G:A	SPAG7	0.306007	19.7832	1.90566e-50	5.32822e-47	2796	5426	TRUE	7.25423e-45	TRUE
rs73886792	22:46687220:G:A	TTC38	0.580483	19.6354	3.00872e-50	8.37327e-47	2783	5213	TRUE	1.13403e-44	FALSE
rs2303914	2:9983686:G:T	TAF1B	0.205532	19.65	3.61249e-50	9.98854e-47	2765	5404	TRUE	1.34575e-44	TRUE
rs2975046	6:29915149:A:G	HLA-L	1.04289	18.996	2.72066e-50	1.16281e-46	4274	11213	TRUE	1.55853e-44	FALSE
rs6988905	8:142137704:G:A	AC040970.1	-0.507869	-19.1314	5.22409e-50	1.28774e-46	2465	4538	TRUE	1.71707e-44	FALSE
rs17046778	2:55459373:T:G	CLHC1	0.593265	19.6268	5.67128e-50	1.40761e-46	2482	4815	TRUE	1.86729e-44	FALSE
rs4144737	8:130761182:A:G	GSDMC	0.47119	19.0224	8.15746e-50	1.59478e-46	1955	4487	TRUE	2.10479e-44	TRUE
rs1332018	1:110282972:G:T	GSTM3	0.594591	19.3834	9.84242e-50	2.13384e-46	2168	3966	TRUE	2.80193e-44	FALSE
rs10735318	12:93859555:G:A	MRPL42	0.150505	19.0551	1.8119e-49	4.40112e-46	2429	4499	TRUE	5.7499e-44	FALSE
rs117495040	7:141615:G:A	AC093627.4	-1.40979	-19.0701	3.06664e-49	6.56262e-46	2140	3489	TRUE	8.53074e-44	FALSE
rs6582	15:40845597:A:G	CCDC32	-0.189008	-18.8422	4.14053e-49	7.68897e-46	1857	3966	TRUE	9.94492e-44	TRUE
rs2273629	14:24898751:G:A	CBLN3	0.442686	18.7275	4.4495e-49	1.12928e-45	2538	5141	TRUE	1.45335e-43	TRUE
rs148330388	7:64675377:G:A	ZNF117	-1.02263	-18.6796	1.45773e-48	2.22012e-45	1523	4533	TRUE	2.84307e-43	FALSE
rs2571999	7:99510850:T:A	TRIM4	0.164723	18.6963	2.30217e-48	2.56001e-45	1112	2575	TRUE	3.26218e-43	FALSE
rs77191304	5:76810704:A:C	WDR41	-0.362525	-18.7788	1.28758e-48	3.03612e-45	2358	4766	TRUE	3.84992e-43	FALSE
rs9834755	3:134206845:G:A	CEP63	0.14696	17.0898	1.37424e-48	3.08654e-45	2246	4317	TRUE	3.89476e-43	FALSE
rs11021562	11:96108105:A:G	CCDC82	0.278033	18.844	2.41641e-48	5.11795e-45	2118	4178	TRUE	6.42676e-43	FALSE
rs1077989	14:67975822:A:C	TMEM229B	0.371246	19.0228	6.6951e-48	7.45165e-45	1113	3210	TRUE	9.31204e-43	TRUE
rs2993986	10:28800023:C:T	WAC-AS1	-0.330019	-18.1929	2.60926e-48	8.01305e-45	3071	5856	TRUE	9.96546e-43	FALSE
rs7072963	10:18960064:A:C	ARL5B	-0.291589	-16.9848	3.74267e-48	1.01763e-44	2719	5755	TRUE	1.25953e-42	TRUE
rs34434107	4:727153:C:T	PCGF3	-0.192127	-18.604	6.30681e-48	1.21784e-44	1931	3954	TRUE	1.50015e-42	FALSE
rs2844759	6:30238884:A:G	AL662795.2	-0.341218	-18.6241	3.36891e-48	1.50927e-44	4480	11678	TRUE	1.85032e-42	FALSE
rs704585	3:98503683:C:T	ST3GAL6	-0.247993	-16.832	1.60686e-47	2.89074e-44	1799	5529	TRUE	3.52725e-42	FALSE
rs7706108	5:52084500:G:C	ITGA1	-0.383631	-16.8373	1.52737e-47	3.14486e-44	2059	5090	TRUE	3.81931e-42	TRUE
rs8131246	21:38451926:A:G	PIGP	-0.270762	-18.4479	1.84733e-47	4.23962e-44	2295	4678	TRUE	5.12479e-42	FALSE
rs4690196	4:960713:G:A	DGKQ	0.243369	18.5353	2.00285e-47	4.26607e-44	2130	4317	TRUE	5.13278e-42	FALSE
rs2463518	17:43656627:T:C	MAPK8IP1P2	4.99647	18.6771	1.72239e-47	4.54539e-44	2639	4339	TRUE	5.44352e-42	FALSE
rs28609180	1:53075321:G:A	GPX7	-0.285436	-18.5152	3.21339e-47	5.00324e-44	1557	3237	TRUE	5.96423e-42	TRUE
rs35791930	14:92581579:A:G	CPSF2	-0.118551	-18.9306	2.27712e-47	6.38276e-44	2803	5048	TRUE	7.57382e-42	TRUE
rs6558370	8:144617691:A:G	ZC3H3	-0.16867	-19.2241	3.16522e-47	6.67546e-44	2109	4359	TRUE	7.88496e-42	TRUE
rs2585175	8:143781289:G:C	LY6K	-0.749588	-18.737	2.64454e-47	7.25661e-44	2744	5704	TRUE	8.53245e-42	FALSE
rs4788416	16:30450383:T:C	SEPHS2	0.224137	16.6216	1.19275e-46	8.69512e-44	729	1610	TRUE	1.01318e-41	TRUE
rs2272733	8:42157902:T:C	POLB	-0.321032	-18.7772	5.72326e-47	8.67646e-44	1516	3175	TRUE	1.01318e-41	TRUE
rs3110823	7:135357476:A:C	STMP1	-0.209238	-17.9941	4.50971e-47	9.88077e-44	2191	4568	TRUE	1.14617e-41	FALSE
rs77724297	11:18435458:A:T	LDHC	4.07113	18.5253	7.38605e-47	1.80737e-43	2447	4776	TRUE	2.08719e-41	FALSE
rs11056243	12:15081898:G:A	ERP27	-0.376875	-16.6277	1.12524e-46	2.04119e-43	1814	3707	TRUE	2.34674e-41	TRUE
rs6772077	3:112243924:C:T	SLC35A5	0.228325	18.227	9.7813e-47	2.18319e-43	2232	4903	TRUE	2.49888e-41	TRUE
rs61844237	1:245133662:G:C	EFCAB2	-0.466291	-18.0802	8.09447e-47	2.50767e-43	3098	5151	TRUE	2.85764e-41	FALSE
rs8130507	21:35303960:T:C	LINC00649	0.453607	18.3472	1.23914e-46	2.96156e-43	2390	4107	TRUE	3.36007e-41	FALSE
rs1736203	17:17151664:G:C	FLCN	0.191796	18.3531	1.68691e-46	3.11573e-43	1847	3671	TRUE	3.51955e-41	FALSE
rs2087840	17:58156427:G:A	HEATR6	0.238557	18.9423	3.44246e-46	4.40979e-43	1281	2695	TRUE	4.95968e-41	FALSE
rs3185378	2:202151439:G:C	CASP8	0.177008	16.4454	6.3686e-46	1.09222e-42	1715	3416	TRUE	1.22309e-40	TRUE
rs17544586	1:169857490:C:T	METTL18	-0.52173	-19.017	4.34941e-46	1.11736e-42	2569	5353	TRUE	1.24586e-40	FALSE
rs499713	11:117061961:T:C	SIDT2	0.233571	18.6572	5.2127e-46	1.6493e-42	3164	5311	TRUE	1.82702e-40	FALSE
rs7182584	15:34632816:G:A	NOP10	0.171899	18.3254	6.64538e-46	1.65271e-42	2487	4596	TRUE	1.82702e-40	TRUE
rs2052424	12:108944229:T:A	ISCU	-0.28405	-17.7502	7.23115e-46	1.755e-42	2427	4807	TRUE	1.93185e-40	FALSE
rs6508836	19:39507133:T:A	AC010605.1	-0.412595	-17.9253	8.90221e-46	2.09736e-42	2356	4656	TRUE	2.29892e-40	FALSE
rs3928943	6:29820655:G:T	AL645929.3	-1.81585	-18.2528	7.64772e-46	2.53675e-42	3317	9152	TRUE	2.7688e-40	FALSE
rs8109392	19:13872240:G:A	MRI1	-0.254064	-18.1474	1.38784e-45	3.08238e-42	2221	3715	TRUE	3.35021e-40	FALSE
rs8032043	15:81275449:C:T	AC068870.2	-0.474505	-18.1495	1.46632e-45	3.66726e-42	2501	4402	TRUE	3.96923e-40	FALSE
rs2243784	9:130220956:G:A	ZNF79	-0.21591	-18.1185	2.52768e-45	4.18583e-42	1656	3386	TRUE	4.51163e-40	TRUE
rs9614110	22:30339020:C:A	AC003681.1	0.343628	18.1514	3.10749e-45	5.73022e-42	1844	3749	TRUE	6.15059e-40	FALSE
rs667555	11:65624562:A:C	SNX32	-0.636541	-17.6079	5.41397e-45	5.84167e-42	1079	2409	TRUE	6.24431e-40	TRUE
rs28372939	22:21356824:G:A	THAP7-AS1	-0.722665	-17.7473	4.57248e-45	6.14542e-42	1344	2519	TRUE	6.54196e-40	FALSE
rs6979910	7:99940630:A:C	STAG3L5P	0.371968	18.4326	4.84738e-45	6.42278e-42	1325	2768	TRUE	6.8092e-40	FALSE
rs3748914	2:113940681:T:C	PSD4	0.149378	18.0085	3.60942e-45	6.72797e-42	1864	3924	TRUE	7.09468e-40	TRUE
rs11242109	5:131677047:G:T	SLC22A5	-0.327932	-17.8583	5.42356e-45	6.74691e-42	1244	3234	TRUE	7.09468e-40	FALSE
rs2232015	1:107599258:A:T	PRMT6	-0.234255	-18.2849	3.27497e-45	6.99533e-42	2136	4414	TRUE	7.32612e-40	FALSE
rs2239163	12:7014076:C:G	LRRC23	0.265145	16.2299	4.9278e-45	1.15458e-41	2343	4273	TRUE	1.2043e-39	FALSE
rs11131799	4:178363378:G:A	AGA	0.225163	17.6045	4.56841e-45	1.21154e-41	2652	5442	TRUE	1.25864e-39	FALSE
rs2524094	6:31240041:C:T	HLA-C	-0.262096	-17.7154	3.01385e-45	1.33725e-41	4437	10360	TRUE	1.38367e-39	TRUE
rs12892571	14:101005236:A:G	BEGAIN	-0.735607	-17.5754	5.52166e-45	1.39698e-41	2530	4136	TRUE	1.43972e-39	FALSE
rs16832908	1:161347435:G:T	SDHC	-0.147304	-16.1495	1.05568e-44	1.96568e-41	1862	3993	TRUE	2.01778e-39	TRUE
rs6720375	2:132440073:G:C	C2orf27A	0.441106	17.3341	1.579e-44	2.07481e-41	1314	3155	TRUE	2.12139e-39	FALSE
rs72831096	17:41469246:G:A	RNU6-470P	2.99515	17.6138	1.66891e-44	2.09281e-41	1254	2896	TRUE	2.13137e-39	FALSE
rs34195497	6:32526670:G:A	HLA-DRB6	2.29878	17.2702	5.72672e-45	2.17558e-41	3799	10193	TRUE	2.20698e-39	FALSE
rs4290252	11:60144781:C:T	MS4A14	0.89899	18.0007	1.46447e-44	2.36805e-41	1617	3424	TRUE	2.39284e-39	TRUE
rs72824120	2:48805079:C:A	STON1	-0.446037	-17.8053	1.00807e-44	2.44053e-41	2421	4688	TRUE	2.44696e-39	FALSE
rs1739652	20:37048959:G:A	SNHG17	-0.257607	-18.1651	1.41326e-44	2.43222e-41	1721	3660	TRUE	2.44696e-39	FALSE
rs62114778	19:24238802:C:G	AC092279.1	0.619689	17.8003	2.22876e-44	2.69011e-41	1207	3086	TRUE	2.68678e-39	FALSE
rs4758267	11:8014479:C:T	EIF3F	-0.129041	-18.5266	1.5779e-44	4.47019e-41	2833	5453	TRUE	4.44749e-39	FALSE
rs2070435	21:47961711:G:A	DIP2A	0.185741	17.3995	3.84232e-44	5.82496e-41	1516	3209	TRUE	5.77318e-39	FALSE
rs860129	10:79297835:A:G	KCNMA1	-0.547526	-16.0391	3.00344e-44	7.09111e-41	2361	4286	TRUE	7.00126e-39	TRUE
rs2013208	3:50129399:C:T	RBM6	0.152535	17.6876	8.59806e-44	7.58349e-41	882	2194	TRUE	7.45893e-39	FALSE
rs3742969	15:43621947:A:G	ADAL	-0.310042	-18.0624	7.89536e-44	7.62692e-41	966	2307	TRUE	7.47322e-39	FALSE
rs58761508	6:135835901:A:G	AHI1	0.301673	17.3393	5.06454e-44	7.88548e-41	1557	3178	TRUE	7.69742e-39	FALSE
rs10828872	10:18830618:C:T	AL450384.2	0.376235	17.8911	3.22417e-44	8.17973e-41	2537	5388	TRUE	7.95463e-39	FALSE
rs7503161	17:7207964:A:C	EIF5A	-0.133211	-18.0426	3.09729e-44	8.50516e-41	2746	4389	TRUE	8.24013e-39	TRUE
rs2240728	7:22852499:C:T	TOMM7	-0.143881	-17.7271	3.67614e-44	9.35209e-41	2544	4940	TRUE	9.02686e-39	FALSE
rs1739650	20:37043497:G:A	AL391095.1	-0.908707	-17.4898	5.50348e-44	9.54854e-41	1735	3668	TRUE	9.18221e-39	FALSE
rs603950	11:73699136:A:G	UCP2	0.254137	17.2854	7.13415e-44	1.00163e-40	1404	3059	TRUE	9.5964e-39	TRUE
rs17213	7:142429001:C:T	TRBV28	1.2135	17.5583	1.0989e-43	1.80769e-40	1645	3624	TRUE	1.72551e-38	TRUE
rs79834096	1:152871900:C:T	IVL	-1.07335	-17.8316	1.13364e-43	1.83309e-40	1617	4095	TRUE	1.74332e-38	FALSE
rs3818127	6:153323896:T:C	MTRF1L	-0.253169	-17.4294	7.91063e-44	1.90567e-40	2409	5596	TRUE	1.80571e-38	FALSE
rs2791682	13:101327345:G:T	TMTC4	0.2458	17.1346	8.09906e-44	2.09199e-40	2583	4739	TRUE	1.97502e-38	FALSE
rs5751776	22:24266954:A:C	MIF-AS1	1.96582	17.4021	8.96333e-44	2.13417e-40	2381	4334	TRUE	2.00752e-38	FALSE
rs6542056	2:113192136:G:A	RGPD8	-0.98422	-17.3807	1.31074e-43	2.3436e-40	1788	3746	TRUE	2.19653e-38	FALSE
rs8053359	16:31703730:C:T	CLUHP3	-0.281369	-17.043	4.00496e-43	2.427e-40	606	1604	TRUE	2.26649e-38	FALSE
rs61976360	14:23418648:G:C	HAUS4	-0.211922	-17.5952	8.78515e-44	2.46072e-40	2801	5069	TRUE	2.28971e-38	FALSE
rs7918733	10:115439394:C:T	CASP7	0.242634	17.4884	1.32582e-43	2.95525e-40	2229	4095	TRUE	2.74001e-38	TRUE
rs7928868	11:121165498:G:A	SC5D	0.374928	17.7123	1.67494e-43	3.51067e-40	2096	3998	TRUE	3.24336e-38	FALSE
rs72634819	1:1596500:C:T	SLC35E2B	-0.440236	-16.9449	2.20201e-43	4.39301e-40	1995	3607	TRUE	4.04407e-38	FALSE
rs2276682	2:128146462:T:A	MAP3K2-DT	-0.588217	-17.6943	1.91677e-43	4.7421e-40	2474	4938	TRUE	4.34995e-38	FALSE
rs10981299	9:114945172:C:T	SUSD1	-0.293819	-17.1707	2.04724e-43	4.84582e-40	2367	4588	TRUE	4.42939e-38	TRUE
rs469367	5:96123055:A:G	ERAP1	-0.292183	-16.9493	3.4678e-43	5.62131e-40	1621	4204	TRUE	5.12014e-38	TRUE
rs9272346	6:32604372:G:A	HLA-DQB1-AS1	-1.0847	-17.2426	1.69744e-43	6.55553e-40	3862	10266	TRUE	5.95012e-38	FALSE
rs78366152	15:83378248:G:C	AP3B2	1.15879	16.8731	6.6597e-43	6.693e-40	1005	1964	TRUE	6.05366e-38	FALSE
rs7957200	12:21586199:T:C	PYROXD1	-0.207635	-17.3804	3.94055e-43	8.40519e-40	2133	5029	TRUE	7.5758e-38	FALSE
rs553352	18:77437805:A:G	AC068473.5	0.409982	17.2055	4.58887e-43	9.15938e-40	1996	4025	TRUE	8.22691e-38	FALSE
rs34577323	7:66310041:G:C	LINC02604	-0.353517	-17.1811	5.20303e-43	9.20936e-40	1770	5232	TRUE	8.24318e-38	FALSE
rs13082889	3:187898523:T:C	AC022498.2	1.0014	15.7654	3.99143e-43	1.03139e-39	2584	4325	TRUE	9.19997e-38	FALSE
rs6841951	4:137407:A:G	ZNF718	0.542467	16.6491	9.93697e-43	1.09803e-39	1105	2316	TRUE	9.76081e-38	FALSE
rs2303284	16:56554013:C:T	BBS2	-0.313326	-17.0948	4.39827e-43	1.1717e-39	2664	4586	TRUE	1.038e-37	FALSE
rs583887	11:65644027:T:C	CTSW	0.5351	16.9033	1.11665e-42	1.19147e-39	1067	2354	TRUE	1.05191e-37	TRUE
rs79777326	15:82564206:C:G	SAXO2	2.75102	18.5963	1.03976e-42	1.25291e-39	1205	2329	TRUE	1.10239e-37	FALSE
rs10229383	7:38400706:A:G	TRGV4	-1.79621	-16.9851	5.33485e-43	1.57165e-39	2946	5660	TRUE	1.37815e-37	TRUE
rs62103915	19:9543029:T:C	ZNF559	-0.46326	-16.8336	8.65181e-43	1.78573e-39	2064	4336	TRUE	1.56059e-37	FALSE
rs2256572	12:123201508:A:G	HCAR3	0.539144	17.0073	1.31504e-42	1.86867e-39	1421	3582	TRUE	1.62757e-37	TRUE
rs13252934	8:124434172:G:A	WDYHV1	-0.183932	-17.0295	1.15661e-42	2.59427e-39	2243	4003	TRUE	2.25197e-37	FALSE
rs11083046	18:51781019:T:C	POLI	-0.219447	-16.9762	1.646e-42	2.82288e-39	1715	4584	TRUE	2.44222e-37	FALSE
rs10145586	14:67710624:T:C	ATP6V1D	0.172661	17.1172	3.14659e-42	2.89171e-39	919	3078	TRUE	2.49343e-37	FALSE
rs75785507	1:37939999:G:A	LINC01137	-0.295945	-17.0626	1.40762e-42	3.11365e-39	2212	3909	TRUE	2.67587e-37	FALSE
rs3897473	13:95253920:T:G	GPR180	0.222552	17.5568	1.51336e-42	4.14205e-39	2737	5269	TRUE	3.5479e-37	TRUE
rs7275336	21:47661663:A:G	MCM3AP-AS1	0.464318	16.9024	2.29318e-42	4.33412e-39	1890	3954	TRUE	3.70016e-37	FALSE
rs12473301	2:18060442:G:A	KCNS3	0.419387	17.3149	2.09003e-42	4.58761e-39	2195	4730	TRUE	3.90369e-37	FALSE
rs4239498	19:53943312:A:G	TPM3P9	-0.531352	-16.6904	1.24112e-42	4.82919e-39	3891	6219	TRUE	4.09578e-37	FALSE
rs4895436	6:135295001:G:A	ALDH8A1	-0.633719	-17.0056	2.55092e-42	5.10439e-39	2001	3896	TRUE	4.31505e-37	FALSE
rs60204587	19:54671421:G:A	TMC4	-0.607693	-16.9919	1.9936e-42	7.49395e-39	3759	5764	TRUE	6.31445e-37	FALSE
rs3138142	12:56115585:C:T	AC009779.3	-0.433767	-17.3998	5.72949e-42	8.02128e-39	1400	3413	TRUE	6.73684e-37	FALSE
rs2845395	22:17523190:G:A	CECR7	-0.681413	-16.6262	5.62631e-42	1.24735e-38	2217	3606	TRUE	1.04423e-36	FALSE
rs8098596	18:11692773:T:C	GNAL	0.341605	16.792	5.39583e-42	1.42504e-38	2641	5442	TRUE	1.18913e-36	FALSE
rs12667978	7:128777461:C:T	TSPAN33	-0.32946	-16.8522	7.64075e-42	1.46091e-38	1912	3802	TRUE	1.21514e-36	TRUE
rs11072607	15:76908529:C:T	SCAPER	0.209467	16.7968	1.18245e-41	1.50644e-38	1274	3236	TRUE	1.249e-36	FALSE
rs7945422	11:695854:C:T	TMEM80	0.264715	16.6163	9.69364e-42	2.06668e-38	2132	4116	TRUE	1.70802e-36	FALSE
rs6565646	17:78181132:T:C	AC087741.1	-0.336736	-17.2746	6.38382e-42	2.28349e-38	3577	5869	TRUE	1.88119e-36	FALSE
rs12087466	1:93567079:T:A	CCDC18-AS1	-0.362459	-16.7788	1.72667e-41	2.33273e-38	1351	3328	TRUE	1.91565e-36	FALSE
rs7135251	12:9434815:T:G	AC009533.1	-0.560263	-16.6811	1.39009e-41	2.52302e-38	1815	3854	TRUE	2.06536e-36	FALSE
rs2285898	19:988165:T:C	WDR18	-0.215941	-16.6434	1.08413e-41	2.94017e-38	2712	3944	TRUE	2.39925e-36	FALSE
rs16947934	18:5239939:G:A	LINC00667	0.329455	16.2987	1.24434e-41	3.71063e-38	2982	5010	TRUE	3.01844e-36	FALSE
rs4806189	19:36156605:C:T	UPK1A	3.40809	17.129	1.80815e-41	3.75372e-38	2076	3996	TRUE	3.04393e-36	FALSE
rs11214577	11:113204266:C:T	TTC12	-0.348747	-16.6897	1.64629e-41	3.78317e-38	2298	4455	TRUE	3.05822e-36	FALSE
rs12046839	1:233070373:T:C	NTPCR	0.266018	16.6164	1.64764e-41	4.95939e-38	3010	5322	TRUE	3.99656e-36	FALSE
rs6849183	4:57329936:T:C	SRP72	-0.132107	-16.9862	1.88146e-41	5.40545e-38	2873	5491	TRUE	4.34249e-36	FALSE
rs2271248	9:108456726:G:C	TMEM38B	0.3157	16.7766	2.58819e-41	5.79237e-38	2238	4318	TRUE	4.63891e-36	FALSE
rs55746511	10:70603360:G:A	STOX1	1.51095	17.2315	2.20473e-41	5.82268e-38	2641	5231	TRUE	4.6488e-36	FALSE
rs3743890	16:456416:T:G	DECR2	-0.277501	-16.5018	3.43013e-41	6.79509e-38	1981	3420	TRUE	5.40848e-36	FALSE
rs7563410	2:20096936:C:A	TTC32	0.389624	16.906	3.36552e-41	7.96955e-38	2368	4694	TRUE	6.32381e-36	FALSE
rs4144737	8:130761182:A:G	AC103718.1	-0.645422	-16.2543	5.09282e-41	1.01958e-37	2002	4390	TRUE	8.06561e-36	FALSE
rs6955960	7:128226599:T:C	AC018638.5	-0.268803	-16.5058	8.18747e-41	1.41643e-37	1730	3664	TRUE	1.11708e-35	FALSE
rs2067912	11:73611349:G:C	PAAF1	-0.29397	-16.2828	1.1334e-40	1.58449e-37	1398	3015	TRUE	1.24582e-35	FALSE
rs12943115	17:79634033:C:T	CCDC137	-0.171848	-17.0822	6.2946e-41	1.61331e-37	2563	5085	TRUE	1.26464e-35	FALSE
rs12969004	18:72920065:G:A	ZADH2	-0.193084	-16.7375	6.4574e-41	1.70346e-37	2638	4729	TRUE	1.33127e-35	FALSE
rs6511268	19:21754767:T:C	ZNF429	-0.290346	-16.2963	7.18312e-41	1.76202e-37	2453	6399	TRUE	1.37289e-35	FALSE
rs11137396	9:141052166:G:A	TUBBP5	-2.05059	-16.1975	2.36204e-40	1.7857e-37	756	1338	TRUE	1.38716e-35	FALSE
rs7978856	12:75784773:C:T	GLIPR1L2	-1.03139	-16.5371	1.43156e-40	2.91322e-37	2035	4237	TRUE	2.25626e-35	FALSE
rs8107495	19:35168545:A:G	ZNF302	-0.2228	-16.5324	1.37429e-40	3.26944e-37	2379	4264	TRUE	2.5246e-35	FALSE
rs10901252	9:136128000:G:C	ABO	0.918215	16.0471	1.30117e-40	3.78509e-37	2909	5124	TRUE	2.91407e-35	FALSE
rs117361304	6:116783619:T:G	CALHM6	-0.739342	-15.0683	2.7902e-40	4.59268e-37	1646	3927	TRUE	3.52532e-35	TRUE
rs1470786	8:82742288:G:C	SNX16	-0.349517	-16.2687	2.68335e-40	5.43646e-37	2026	4767	TRUE	4.16066e-35	FALSE
rs9299214	9:116035696:A:G	CDC26	-0.168388	-15.0708	2.72453e-40	6.49528e-37	2384	4269	TRUE	4.95634e-35	TRUE
rs11656321	17:41439802:G:A	LINC00910	0.424808	16.3506	5.81595e-40	7.23504e-37	1244	2917	TRUE	5.50459e-35	FALSE
rs4845453	1:152591953:G:C	LCE3C	-2.45038	-16.2073	4.40017e-40	7.31307e-37	1662	4188	TRUE	5.54764e-35	TRUE
rs28431058	14:24758641:G:A	DHRS1	-0.359111	-16.4981	4.5438e-40	1.1823e-36	2602	4920	TRUE	8.94258e-35	FALSE
rs34683490	7:32712700:A:G	DPY19L1P1	0.675487	16.3818	5.81276e-40	1.26893e-36	2183	4982	TRUE	9.56984e-35	FALSE
rs61738607	21:37377631:G:A	LINC01436	1.26405	16.3131	5.581e-40	1.28196e-36	2297	4711	TRUE	9.64001e-35	FALSE
rs9366675	6:26936723:C:T	GUSBP2	-1.11892	-16.5119	1.19021e-39	1.41397e-36	1188	3445	TRUE	1.06019e-34	FALSE
rs3766165	1:1354594:A:G	ANKRD65	-1.04326	-16.2272	8.08557e-40	1.48209e-36	1833	3232	TRUE	1.10805e-34	FALSE
rs28619042	4:2965344:G:T	GRK4	-0.363677	-16.0367	7.69345e-40	1.89413e-36	2462	4435	TRUE	1.41203e-34	FALSE
rs9368476	6:26906789:A:G	AL513548.1	-1.42991	-15.7711	1.69562e-39	2.06865e-36	1220	3791	TRUE	1.5377e-34	FALSE
rs2001004	12:6977359:A:G	SPSB2	0.303847	16.177	1.4112e-39	3.27399e-36	2320	4251	TRUE	2.4267e-34	FALSE
rs162123	19:52917626:A:G	ZNF528	0.287999	16.2045	8.89467e-40	3.31326e-36	3725	6538	TRUE	2.44879e-34	FALSE
rs10851420	15:45385916:C:T	SORD2P	1.29844	15.9329	2.16752e-39	3.50055e-36	1615	3359	TRUE	2.57984e-34	FALSE
rs2572918	8:143875721:C:A	LYNX1	0.342307	16.1868	1.3217e-39	3.79593e-36	2872	5771	TRUE	2.78958e-34	FALSE
rs12201678	6:25978993:C:T	U91328.1	-0.538777	-16.2465	2.25141e-39	4.2304e-36	1879	4799	TRUE	3.10006e-34	FALSE
rs60306481	7:38387076:G:A	TRGV5P	1.31116	16.2879	1.46035e-39	4.35914e-36	2985	5681	TRUE	3.18537e-34	FALSE
rs6558370	8:144617691:A:G	AC067930.3	-1.97693	-15.9198	2.43276e-39	5.15016e-36	2117	4346	TRUE	3.7528e-34	FALSE
rs12229020	12:10117683:C:G	CLEC12A	0.514143	16.0941	4.05097e-39	8.72173e-36	2153	4985	TRUE	6.33747e-34	TRUE
rs62268078	3:75803223:G:C	ZNF717	0.822133	16.2399	6.22488e-39	9.30619e-36	1495	3377	TRUE	6.74321e-34	FALSE
rs1633052	6:29729849:G:C	AL645939.5	1.13778	16.057	2.88663e-39	9.46237e-36	3278	8927	TRUE	6.83722e-34	FALSE
rs10249132	7:87943712:C:A	STEAP4	0.651354	15.9443	7.24703e-39	1.15952e-35	1600	3629	TRUE	8.35503e-34	TRUE
rs1871667	6:32834229:A:G	PSMB9	0.234109	16.3174	4.07755e-39	1.64529e-35	4035	10704	TRUE	1.18223e-33	TRUE
rs1952013	14:50087357:C:G	RPL36AL	0.112863	15.9449	1.11576e-38	1.89344e-35	1697	3709	TRUE	1.35678e-33	TRUE
rs6700034	1:20834610:C:A	MUL1	0.236746	16.3556	7.80817e-39	1.90519e-35	2440	4456	TRUE	1.36142e-33	FALSE
rs923829	12:58174306:T:C	EEF1AKMT3	0.306769	16.4505	1.36571e-38	1.9434e-35	1423	3450	TRUE	1.3849e-33	FALSE
rs2254448	20:1551097:C:G	SIRPB1	-0.678559	-16.0044	7.06038e-39	2.25861e-35	3199	5361	TRUE	1.60511e-33	TRUE
rs62150072	2:86394290:C:T	IMMT	-0.100783	-16.2811	1.65472e-38	2.42251e-35	1464	3325	TRUE	1.71686e-33	TRUE
rs35188965	5:1104938:C:T	SLC12A7	-0.172793	-15.9897	8.02527e-39	2.59778e-35	3237	5660	TRUE	1.83605e-33	TRUE
rs41268484	1:152758766:G:C	LCE1D	-2.29301	-15.6275	1.70224e-38	2.83423e-35	1665	4125	TRUE	1.99771e-33	FALSE
rs74586566	5:10308060:C:A	CMBL	0.858131	14.6837	1.00528e-38	2.97563e-35	2960	5237	TRUE	2.09167e-33	FALSE
rs11652840	17:42773081:G:A	DBF4B	-0.25671	-14.6097	1.99859e-38	3.27968e-35	1641	3205	TRUE	2.29916e-33	FALSE
rs1035695	7:134843975:A:G	TMEM140	-0.230935	-16.0078	1.61899e-38	3.82405e-35	2362	5213	TRUE	2.67353e-33	TRUE
rs11216949	11:118568668:C:T	AP002954.1	-1.7064	-16.7996	2.05347e-38	4.27326e-35	2081	4151	TRUE	2.97953e-33	FALSE
rs11078217	17:13923440:C:T	CDRT15P1	-1.40757	-16.0509	1.2021e-38	4.55236e-35	3787	6428	TRUE	3.1656e-33	FALSE
rs1467224	1:224400502:T:C	AC092809.2	-1.25264	-15.584	4.09938e-38	8.46932e-35	2066	4343	TRUE	5.87357e-33	FALSE
rs4711510	6:37669641:G:A	MDGA1	-1.27004	-15.5645	3.2703e-38	8.79383e-35	2689	4783	TRUE	6.08232e-33	FALSE
rs11128927	3:19988437:G:C	EFHB	1.6465	15.6805	3.74903e-38	9.58251e-35	2556	4731	TRUE	6.61014e-33	FALSE
rs1133222	10:52516665:C:T	ASAH2B	-0.466421	-15.5493	5.17727e-38	9.7022e-35	1874	3499	TRUE	6.67491e-33	FALSE
rs7971299	12:133337352:G:A	ANKLE2	-0.159872	-16.3094	5.98929e-38	9.7326e-35	1625	3216	TRUE	6.67806e-33	FALSE
rs66849828	13:52714837:C:A	NEK3	0.24427	15.7801	6.61544e-38	1.13918e-34	1722	3000	TRUE	7.79584e-33	FALSE
rs2664529	20:44402869:C:T	WFDC3	1.03391	15.4084	6.44095e-38	1.29914e-34	2017	4206	TRUE	8.86706e-33	FALSE
rs10402837	19:36217810:G:A	U2AF1L4	0.268032	15.3555	6.86216e-38	1.42321e-34	2074	3963	TRUE	9.68832e-33	FALSE
rs2280152	6:112375889:A:G	CCN6	-0.971226	-15.5098	1.00591e-37	1.702e-34	1692	3595	TRUE	1.15558e-32	FALSE
rs7795944	7:149571466:A:G	ATP6V0E2	0.413393	15.5531	8.50802e-38	2.04788e-34	2407	4870	TRUE	1.38677e-32	TRUE
rs79060451	5:469379:A:G	SLC9A3-AS1	0.471224	15.5696	1.16938e-37	2.27795e-34	1948	3494	TRUE	1.53854e-32	FALSE
rs7806458	7:150476888:G:A	TMEM176B	-0.5048	-15.5149	8.51814e-38	2.36975e-34	2782	4941	TRUE	1.59637e-32	TRUE
rs71403471	15:100410861:G:T	AC090825.1	-0.755608	-15.6116	6.86025e-38	2.47861e-34	3613	6142	TRUE	1.66537e-32	FALSE
rs7187776	16:28857645:A:G	TUFM	0.0924394	15.495	1.90069e-37	2.52031e-34	1326	2598	TRUE	1.689e-32	FALSE
rs9484152	6:138703243:T:C	HEBP2	-0.244861	-15.5391	9.53888e-38	2.54593e-34	2669	4755	TRUE	1.70176e-32	FALSE
rs3766383	1:161008572:C:A	TSTD1	-0.259489	-15.8274	1.42299e-37	2.62968e-34	1848	3744	TRUE	1.75321e-32	FALSE
rs720229	2:99704273:T:C	TSGA10	0.316717	15.439	2.27883e-37	2.63888e-34	1158	3001	TRUE	1.75482e-32	FALSE
rs2138251	12:120920927:G:C	COQ5	0.151443	15.4718	1.55699e-37	2.95361e-34	1897	4074	TRUE	1.95907e-32	FALSE
rs6105631	20:16555620:G:C	KIF16B	-0.291404	-15.7986	1.03795e-37	3.28925e-34	3169	5669	TRUE	2.17612e-32	FALSE
rs12628403	22:39358037:A:C	APOBEC3B	-1.95577	-15.3902	1.87229e-37	3.30646e-34	1766	3611	TRUE	2.18192e-32	TRUE
rs4714739	6:44064064:A:T	MRPL14	-0.132645	-15.5758	1.66707e-37	3.51751e-34	2110	3698	TRUE	2.31529e-32	TRUE
rs202311	17:10633358:C:T	TMEM220	0.30491	15.6114	1.28921e-37	3.84314e-34	2981	5016	TRUE	2.52321e-32	FALSE
rs74441512	17:1431514:C:A	PITPNA	0.220323	15.5131	1.40773e-37	4.02751e-34	2861	4840	TRUE	2.63756e-32	FALSE
rs339524	19:40696120:T:G	MAP3K10	-0.223471	-15.5624	1.8334e-37	4.07199e-34	2221	4245	TRUE	2.65996e-32	FALSE
rs926419	6:33111408:G:A	HLA-DPA3	-1.75444	-15.816	1.04395e-37	4.59442e-34	4401	11254	TRUE	2.99366e-32	FALSE
rs10954213	7:128589427:G:A	AC025594.2	-0.965811	-15.4532	2.64811e-37	4.80102e-34	1813	3752	TRUE	3.12042e-32	FALSE
rs138579624	3:128591277:G:A	ACAD9	0.395029	15.364	2.67293e-37	4.92888e-34	1844	3925	TRUE	3.19549e-32	FALSE
rs2412167	11:3399179:G:A	ZNF195	0.119856	14.33	2.66137e-37	6.26486e-34	2354	4147	TRUE	4.05149e-32	FALSE
rs798893	19:54793830:G:C	AC245884.12	-2.65574	-15.2698	1.81679e-37	6.84384e-34	3767	5632	TRUE	4.41487e-32	FALSE
rs3788529	22:38158709:A:G	TRIOBP	-0.12594	-15.6818	3.2153e-37	7.15083e-34	2224	4121	TRUE	4.60143e-32	FALSE
rs8012	19:13010520:A:G	GCDH	0.144843	15.3765	4.4091e-37	7.59247e-34	1722	3452	TRUE	4.8735e-32	FALSE
rs73134747	5:81378294:C:T	ATG10	0.276886	15.7311	3.78854e-37	8.13021e-34	2146	3971	TRUE	5.20575e-32	FALSE
rs2436487	19:5789565:T:C	DUS3L	-0.159216	-15.3191	3.25632e-37	9.01023e-34	2767	4524	TRUE	5.75498e-32	FALSE
rs1990279	7:22890742:A:G	SNHG26	0.424295	15.3373	3.99162e-37	1.0478e-33	2625	4919	TRUE	6.67599e-32	FALSE
rs2269556	16:675215:G:A	WFIKKN1	0.844706	15.1254	4.67731e-37	1.09449e-33	2340	4066	TRUE	6.95634e-32	FALSE
rs56084453	3:44762830:A:G	ZNF502	0.379145	15.2458	7.61716e-37	1.1738e-33	1541	3585	TRUE	7.44214e-32	FALSE
rs6598069	11:240664:T:A	AC136475.10	-0.878908	-16.94	8.81073e-37	1.20971e-33	1373	2735	TRUE	7.65106e-32	FALSE
rs6955960	7:128226599:T:C	AC108010.1	-0.292293	-15.5163	7.08452e-37	1.21287e-33	1712	3626	TRUE	7.65232e-32	FALSE
rs1809148	8:144663075:G:A	NAPRT	-0.484766	-14.9916	5.98678e-37	1.24824e-33	2085	4311	TRUE	7.85635e-32	FALSE
rs7208358	17:41507895:A:C	ARL4D	-0.479954	-15.3719	1.00398e-36	1.26201e-33	1257	2911	TRUE	7.92369e-32	FALSE
rs4396467	14:90565182:G:A	KCNK13	-0.560102	-15.5412	6.18202e-37	1.48492e-33	2402	4385	TRUE	9.30071e-32	TRUE
rs9934565	16:87764267:A:T	AC010536.2	1.57546	15.4224	4.06958e-37	1.61603e-33	3971	6589	TRUE	1.00975e-31	FALSE
rs469783	5:96121524:C:T	AC008906.1	0.465773	15.4519	1.13008e-36	1.77423e-33	1570	4144	TRUE	1.10592e-31	FALSE
rs6731793	2:74350441:C:G	AC073263.1	1.12205	14.1297	1.68607e-36	2.057e-33	1220	3146	TRUE	1.2791e-31	FALSE
rs6004655	22:25855629:G:A	AL008721.2	-1.55759	-15.2939	8.08522e-37	2.09812e-33	2595	4276	TRUE	1.30154e-31	FALSE
rs12450028	17:2207425:C:T	SRR	-0.252915	-14.1973	9.04686e-37	2.30695e-33	2550	4433	TRUE	1.42766e-31	FALSE
rs3782911	12:48483492:T:G	AC004801.2	-0.703805	-16.3225	1.06866e-36	2.37562e-33	2223	4583	TRUE	1.46665e-31	FALSE
rs77371232	16:447561:A:T	NME4	0.321345	15.2905	1.46544e-36	2.90158e-33	1980	3419	TRUE	1.78709e-31	FALSE
rs7616240	3:196433623:T:C	PIGX	-0.186426	-16.2184	1.14921e-36	2.94199e-33	2560	4680	TRUE	1.80768e-31	FALSE
rs6923108	6:27362109:G:A	ZNF391	0.46313	15.2331	3.45665e-36	3.5327e-33	1022	3262	TRUE	2.1655e-31	FALSE
rs2295805	19:55336701:G:A	KIR2DS4	3.19844	15.0247	1.09326e-36	3.62635e-33	3317	4961	TRUE	2.21764e-31	TRUE
rs7265519	20:43515270:C:T	YWHAB	-0.105184	-15.1111	1.73199e-36	3.67356e-33	2121	4466	TRUE	2.24122e-31	TRUE
rs12127575	1:75854203:T:C	SLC44A5	-2.26347	-14.9361	2.16352e-36	4.17992e-33	1932	4367	TRUE	2.54414e-31	FALSE
rs16955080	16:55463202:C:T	MMP2-AS1	1.96224	15.3891	1.71038e-36	4.20411e-33	2458	4780	TRUE	2.55286e-31	FALSE
rs2073703	15:90775397:G:A	CIB1	0.142568	15.0543	1.91416e-36	4.46e-33	2330	4848	TRUE	2.7019e-31	TRUE
rs16857402	4:44706453:T:C	GNPDA2	0.170148	14.0663	3.01909e-36	5.25925e-33	1742	4455	TRUE	3.17865e-31	FALSE
rs4583476	2:3608756:T:C	RNASEH1-AS1	-0.304839	-16.1399	1.5993e-36	5.28249e-33	3303	5635	TRUE	3.18525e-31	FALSE
rs948636	18:34361762:G:C	TPGS2	-0.172972	-15.4818	3.40697e-36	6.67425e-33	1959	3893	TRUE	4.01511e-31	FALSE
rs4969406	17:79123134:C:T	AATK	-0.468165	-15.073	2.52721e-36	7.16968e-33	2837	5324	TRUE	4.30314e-31	FALSE
rs35614792	10:101934235:C:T	CWF19L1	0.142718	15.0795	4.65314e-36	8.62226e-33	1853	3840	TRUE	5.16298e-31	TRUE
rs12889775	14:77426077:G:T	LINC01629	-1.86902	-14.0494	3.52489e-36	9.42908e-33	2675	4928	TRUE	5.63306e-31	FALSE
rs1060819	11:295527:T:C	PGGHG	0.316014	15.0758	7.03031e-36	1.00323e-32	1427	2805	TRUE	5.9796e-31	TRUE
rs62089217	17:73583878:G:C	MYO15B	0.394392	14.9333	5.29858e-36	1.11058e-32	2096	4119	TRUE	6.60427e-31	FALSE
rs11545053	12:6602645:T:C	MRPL51	-0.121886	-15.2146	5.14636e-36	1.21814e-32	2367	4211	TRUE	7.22728e-31	TRUE
rs2570972	1:110052139:A:G	AMIGO1	0.337858	15.1286	6.35558e-36	1.31179e-32	2064	3801	TRUE	7.76509e-31	FALSE
rs4075152	3:58385194:T:C	PDHB	0.109378	15.3038	7.6799e-36	1.34782e-32	1755	3941	TRUE	7.96015e-31	FALSE
rs2381277	9:5381870:A:G	PLGRKT	-0.200622	-15.0446	5.37174e-36	1.38269e-32	2574	4925	TRUE	8.14746e-31	TRUE
rs13385191	2:20888265:A:G	LDAH	-0.189371	-15.0755	6.83846e-36	1.54207e-32	2255	4219	TRUE	9.06599e-31	FALSE
rs868751	1:150669414:T:G	HORMAD1	1.30014	14.796	1.91796e-35	1.63219e-32	851	2257	TRUE	9.57401e-31	FALSE
rs3821402	3:194369579:C:A	LSG1	0.158349	15.1334	4.98949e-36	1.78374e-32	3575	6107	TRUE	1.04393e-30	FALSE
rs12146177	10:51807814:G:T	WASHC2A	-0.568425	-15.0688	1.6313e-35	2.01792e-32	1237	2384	TRUE	1.17567e-30	TRUE
rs73094683	4:25162380:G:T	SEPSECS-AS1	-1.1063	-15.6052	7.3907e-36	2.01618e-32	2728	4705	TRUE	1.17567e-30	FALSE
rs1141221	19:6436191:C:T	SLC25A41	-1.72089	-13.9496	8.80524e-36	2.37565e-32	2698	4342	TRUE	1.38098e-30	FALSE
rs94194	22:22288309:T:C	AC245452.1	-0.204627	-14.8827	1.68251e-35	2.48002e-32	1474	2500	TRUE	1.43841e-30	FALSE
rs115271170	2:242347614:C:T	37500	0.195082	14.9282	8.86793e-36	2.51938e-32	2841	5231	TRUE	1.45797e-30	FALSE
rs6486419	11:18376752:T:C	GTF2H1	0.132702	14.9222	1.08893e-35	2.60798e-32	2395	4785	TRUE	1.50587e-30	FALSE
rs3751033	11:130786345:C:A	SNX19	-0.111654	-15.058	9.55968e-36	2.82584e-32	2956	5031	TRUE	1.62804e-30	FALSE
rs72835012	17:4742944:A:G	CHRNE	1.36669	14.7601	1.07782e-35	3.00819e-32	2791	5400	TRUE	1.72924e-30	FALSE
rs2070610	21:30445948:G:A	CCT8	0.124073	14.7398	2.25827e-35	3.90906e-32	1731	4558	TRUE	2.24212e-30	TRUE
rs8051930	16:1295818:T:A	TPSD1	2.32183	15.0163	1.45889e-35	4.0382e-32	2768	5248	TRUE	2.31106e-30	FALSE
rs3117489	10:35633500:C:T	AL117336.2	0.441189	15.3185	2.94171e-35	4.22136e-32	1435	3576	TRUE	2.41055e-30	FALSE
rs3762226	20:17951957:T:C	MGME1	-0.177138	-14.6066	2.28179e-35	6.26579e-32	2746	5362	TRUE	3.57012e-30	FALSE
rs6139202	20:3746070:A:T	C20orf27	0.355088	14.846	2.18152e-35	6.36132e-32	2916	5056	TRUE	3.61658e-30	FALSE
rs11587021	1:159825916:C:T	AL590560.2	0.676406	14.7435	3.12999e-35	7.59023e-32	2425	4442	TRUE	4.30579e-30	FALSE
rs6808238	3:118968730:C:A	B4GALT4	0.187669	14.8424	3.72786e-35	8.28704e-32	2223	4367	TRUE	4.69079e-30	FALSE
rs10850662	12:116974128:C:A	LINC00173	-0.523625	-14.9082	3.75176e-35	9.76958e-32	2604	4373	TRUE	5.51789e-30	FALSE
rs2250205	20:33867924:G:A	EIF6	0.118849	14.7193	1.2859e-34	1.09044e-31	848	2758	TRUE	6.14543e-30	FALSE
rs6889311	5:127431285:A:G	LINC01184	0.196744	15.0942	6.09675e-35	1.10229e-31	1808	4540	TRUE	6.19872e-30	FALSE
rs2051993	12:68413678:G:A	IFNG-AS1	1.42018	15.5333	5.33941e-35	1.26704e-31	2373	4221	TRUE	7.10972e-30	FALSE
rs34247110	6:39282371:G:A	KCNK17	-2.30821	-14.8884	5.36718e-35	1.27095e-31	2368	4826	TRUE	7.11621e-30	TRUE
rs10773020	12:124117089:T:G	TCTN2	-0.40513	-14.8276	6.26962e-35	1.35298e-31	2158	4273	TRUE	7.55918e-30	FALSE
rs3110823	7:135357476:A:C	SLC13A4	0.503914	14.3871	6.44595e-35	1.37621e-31	2135	4504	TRUE	7.67238e-30	FALSE
rs473412	1:90227649:G:A	AC099568.1	-1.5052	-15.5804	7.6806e-35	1.40862e-31	1834	3636	TRUE	7.83618e-30	FALSE
rs72993662	19:15832348:T:C	CYP4F24P	-1.93108	-14.8703	5.99105e-35	1.5409e-31	2572	5468	TRUE	8.55364e-30	FALSE
rs13003334	2:219124921:T:A	AC021016.2	0.354866	14.9638	1.04421e-34	1.76471e-31	1690	3723	TRUE	9.77507e-30	FALSE
rs4932144	15:90372102:T:C	AP3S2	-0.17156	-14.5244	8.33654e-35	1.80903e-31	2170	4702	TRUE	9.99914e-30	FALSE
rs3928943	6:29820655:G:T	HCG4B	-1.87373	-14.691	5.35332e-35	1.84797e-31	3452	9203	TRUE	1.01926e-29	FALSE
rs7915723	10:134007008:C:A	DPYSL4	-0.835591	-14.5436	6.05512e-35	1.93461e-31	3195	5476	TRUE	1.06478e-29	TRUE
rs2351245	5:95995733:G:T	CAST	0.123814	15.3842	1.24593e-34	1.9885e-31	1596	4016	TRUE	1.09211e-29	FALSE
rs12691980	2:132251685:G:A	AC073869.1	-0.19814	-14.6262	2.02343e-34	2.16911e-31	1072	2746	TRUE	1.18878e-29	FALSE
rs4959788	6:3264526:C:T	PSMG4	0.197545	14.618	9.54265e-35	2.87997e-31	3018	5596	TRUE	1.57503e-29	FALSE
rs831651	5:56496002:T:C	GPBP1	-0.109326	-13.6256	1.69578e-34	4.2954e-31	2533	4897	TRUE	2.34416e-29	TRUE
rs11926545	3:33857055:G:T	PDCD6IP	-0.0934943	-14.5007	2.92471e-34	4.76727e-31	1630	3649	TRUE	2.59621e-29	FALSE
rs11843762	13:114523222:A:G	GAS6-AS1	0.514571	14.4015	2.97269e-34	5.54109e-31	1864	3599	TRUE	3.01128e-29	FALSE
rs2307014	11:6949029:A:C	ZNF215	0.867096	14.4839	1.92028e-34	5.57457e-31	2903	5721	TRUE	3.02313e-29	FALSE
rs74690135	9:3532309:C:G	RFX3-AS1	0.605793	14.6666	1.68278e-34	5.64908e-31	3357	5565	TRUE	3.05712e-29	FALSE
rs352346	5:148725821:G:A	PCYOX1L	0.18953	14.5347	2.45717e-34	5.8972e-31	2400	4396	TRUE	3.18473e-29	FALSE
rs10229383	7:38400706:A:G	TRGV5	-1.7103	-14.5995	2.24536e-34	6.64402e-31	2959	5663	TRUE	3.58057e-29	TRUE
rs6584961	10:111662143:T:C	XPNPEP1	0.116809	14.7311	3.49353e-34	6.86478e-31	1965	4253	TRUE	3.69185e-29	TRUE
rs12539729	7:128142023:A:T	METTL2B	-0.142954	-14.371	5.23612e-34	8.50345e-31	1624	3625	TRUE	4.56364e-29	FALSE
rs6442490	3:14981262:A:C	FGD5-AS1	0.104126	14.2708	3.5362e-34	8.72027e-31	2466	4553	TRUE	4.67031e-29	FALSE
rs8048206	16:1583634:T:C	TMEM204	0.273092	14.8031	3.66515e-34	9.22885e-31	2518	4805	TRUE	4.93248e-29	TRUE
rs1645976	16:68563509:T:C	ZFP90	0.178395	14.4275	8.22277e-34	1.00647e-30	1224	2585	TRUE	5.3681e-29	FALSE
rs297916	12:50299318:G:A	FAIM2	0.924856	14.1159	9.52977e-34	1.03589e-30	1087	2825	TRUE	5.51364e-29	FALSE
rs7740107	6:130374461:T:A	L3MBTL3	-0.249478	-13.5121	4.75513e-34	1.09796e-30	2309	4896	TRUE	5.83204e-29	TRUE
rs1054695	19:1274601:C:T	C19orf24	0.153567	14.54	3.62379e-34	1.13099e-30	3121	4520	TRUE	5.99515e-29	FALSE
rs11737	15:77344793:T:A	TSPAN3	0.147649	14.4211	8.58095e-34	1.2511e-30	1458	3582	TRUE	6.61831e-29	FALSE
rs10924953	1:247355188:C:T	AL390728.4	-0.18477	-14.432	4.77464e-34	1.28295e-30	2687	5874	TRUE	6.77291e-29	FALSE
rs2268417	2:74682512:C:T	INO80B	-0.508574	-14.3796	8.56592e-34	1.332e-30	1555	3532	TRUE	7.01755e-29	FALSE
rs2992854	9:185632:C:A	CBWD1	-0.304282	-14.3402	6.57629e-34	1.53491e-30	2334	4148	TRUE	8.07012e-29	FALSE
rs10273390	7:134710015:C:T	AC083862.3	0.391985	14.2039	6.57069e-34	1.56842e-30	2387	5191	TRUE	8.22961e-29	FALSE
rs62623587	16:675067:C:A	METTL26	0.277588	14.2348	7.16377e-34	1.67919e-30	2344	4076	TRUE	8.79296e-29	FALSE
rs512715	11:65191208:C:G	NEAT1	-0.19785	-14.3897	1.58542e-33	1.96433e-30	1239	2668	TRUE	1.02653e-28	FALSE
rs8019890	14:21538067:C:A	ARHGEF40	-0.195398	-14.5792	6.88509e-34	2.21769e-30	3221	5596	TRUE	1.1566e-28	FALSE
rs2303914	2:9983686:G:T	AC010969.2	0.246265	14.3594	1.00079e-33	2.91031e-30	2908	5676	TRUE	1.51477e-28	FALSE
rs10857679	10:134978825:A:G	KNDC1	0.9732	14.1986	1.63962e-33	3.06446e-30	1869	3441	TRUE	1.59179e-28	FALSE
rs10887024	10:123688152:A:T	ATE1-AS1	-1.46037	-14.1625	1.08809e-33	3.125e-30	2872	5027	TRUE	1.61999e-28	FALSE
6:29817617:A:G	6:29817617:A:G	HLA-K	-0.721824	-14.1254	9.26366e-34	3.19874e-30	3453	9203	TRUE	1.6549e-28	FALSE
rs12628373	22:26904541:G:A	TFIP11	-0.158979	-14.7124	9.37758e-34	3.2784e-30	3496	5319	TRUE	1.69273e-28	FALSE
rs1984409	16:420723:T:G	TMEM8A	-0.157822	-14.2504	1.75176e-33	3.46499e-30	1978	3417	TRUE	1.78551e-28	FALSE
rs2711897	4:104023567:C:T	BDH2	0.190369	13.9688	3.23897e-33	4.09082e-30	1263	3769	TRUE	2.1038e-28	FALSE
rs35610306	8:79421499:T:G	PKIA	-0.394102	-14.1697	2.45603e-33	4.19736e-30	1709	4437	TRUE	2.15431e-28	FALSE
rs1177578	12:66524455:G:C	LLPH-DT	-1.95808	-14.4308	2.75577e-33	5.28832e-30	1919	3990	TRUE	2.70888e-28	FALSE
rs4283410	2:231031039:T:C	AC009950.1	-0.238632	-13.3522	2.02246e-33	5.36153e-30	2651	5018	TRUE	2.74095e-28	FALSE
rs7252798	19:21908053:C:T	VN1R84P	1.99993	14.1872	2.54719e-33	6.61759e-30	2598	6623	TRUE	3.37641e-28	FALSE
rs12630693	3:45560113:A:G	LARS2	-0.139162	-14.857	3.47287e-33	6.68875e-30	1926	4305	TRUE	3.406e-28	FALSE
rs10836	1:206670169:G:C	AC244034.2	1.18592	14.5911	5.35833e-33	7.42664e-30	1386	2615	TRUE	3.77431e-28	FALSE
rs245100	5:79933093:A:G	MSH3	0.200699	14.3937	3.12941e-33	7.97687e-30	2549	4731	TRUE	4.04599e-28	FALSE
rs10901817	10:126443404:A:T	EEF1AKMT2	-0.128796	-13.3166	2.78974e-33	8.31623e-30	2981	5008	TRUE	4.20987e-28	FALSE
rs4762646	12:96344272:G:A	AMDHD1	0.453305	14.0965	4.17539e-33	1.11692e-29	2675	5194	TRUE	5.64305e-28	FALSE
rs131748	22:51024837:G:A	CHKB-DT	-0.330627	-13.9769	7.43384e-33	1.15076e-29	1548	2986	TRUE	5.80269e-28	FALSE
rs11764792	7:50496841:C:T	FIGNL1	0.20668	14.1145	5.50229e-33	1.1918e-29	2166	4607	TRUE	5.99794e-28	FALSE
rs6979488	7:66218847:T:C	AC006001.2	-0.320383	-14.0001	9.11873e-33	1.32313e-29	1451	4528	TRUE	6.64595e-28	FALSE
rs72607172	9:111876523:A:G	TMEM245	0.168562	14.1507	4.90248e-33	1.3423e-29	2738	5224	TRUE	6.72918e-28	FALSE
rs9749442	19:58144519:C:G	ZNF211	0.23557	14.2056	5.65481e-33	1.3826e-29	2445	4541	TRUE	6.91782e-28	FALSE
rs13122164	4:9396646:C:T	AC108519.1	-0.981179	-13.8685	6.74714e-33	1.50124e-29	2225	5254	TRUE	7.48248e-28	FALSE
rs2844529	6:31353593:G:A	MICA	-0.339657	-14.0411	3.31227e-33	1.4988e-29	4525	10903	TRUE	7.48248e-28	TRUE
rs6445538	3:52874288:T:C	AC006254.1	0.353612	14.1487	9.99375e-33	1.58101e-29	1582	3215	TRUE	7.86493e-28	FALSE
rs736261	17:13936404:A:G	CDRT15	1.93454	14.2342	4.94309e-33	1.78643e-29	3614	6279	TRUE	8.86975e-28	FALSE
rs4074033	10:133110820:A:C	TCERG1L	1.30933	14.539	4.55452e-33	1.8792e-29	4126	7392	TRUE	9.31246e-28	FALSE
rs34156395	17:45902240:C:A	SCRN2	-0.234839	-14.1024	1.23327e-32	1.96953e-29	1597	3738	TRUE	9.74143e-28	FALSE
rs512110	9:79320640:C:T	PRUNE2	-0.505458	-14.0171	8.20205e-33	2.29001e-29	2792	4653	TRUE	1.1305e-27	FALSE
rs11649073	16:11419018:C:T	RMI2	-0.235538	-13.1992	8.04376e-33	2.71316e-29	3373	6195	TRUE	1.33684e-27	TRUE
rs2781668	6:131897278:C:T	ARG1	-0.788662	-14.349	1.31611e-32	2.92702e-29	2224	4460	TRUE	1.43947e-27	FALSE
rs6697769	1:3570883:C:T	WRAP73	0.129268	14.005	9.16562e-33	2.99074e-29	3263	5515	TRUE	1.46802e-27	FALSE
rs10205189	2:132243019:C:T	MZT2A	0.270422	13.8548	2.80595e-32	3.00798e-29	1072	2746	TRUE	1.47368e-27	FALSE
rs11498	2:61370819:A:G	C2orf74	0.46863	13.0973	2.01006e-32	3.02715e-29	1506	3322	TRUE	1.48027e-27	TRUE
rs7571089	2:190561793:G:A	ORMDL1	-0.147302	-13.948	2.19506e-32	3.07966e-29	1403	3403	TRUE	1.50311e-27	FALSE
rs3812618	10:74923132:A:G	NUDT13	-0.245448	-13.0721	2.51871e-32	3.0955e-29	1229	3242	TRUE	1.50573e-27	FALSE
rs11635836	15:45299916:C:T	SORD	0.49977	13.8113	1.87111e-32	3.09668e-29	1655	3577	TRUE	1.50573e-27	FALSE
rs2954658	8:146017782:C:T	RPL8	-0.0977605	-14.0669	4.79788e-32	3.51685e-29	733	1522	TRUE	1.70683e-27	FALSE
rs7933859	11:118662045:T:C	AP004609.3	-0.579608	-13.7068	1.8436e-32	3.79412e-29	2058	4161	TRUE	1.83795e-27	FALSE
rs17700376	19:55897327:A:G	RPL28	-0.114621	-14.2287	1.08814e-32	4.01198e-29	3687	5429	TRUE	1.93985e-27	TRUE
rs1179038	9:136241189:C:T	SURF1	-0.155774	-13.9366	1.37601e-32	4.13628e-29	3006	5087	TRUE	1.99622e-27	FALSE
rs12628731	22:42189384:C:T	CCDC134	0.301813	14.067	2.43005e-32	4.28903e-29	1765	3817	TRUE	2.06608e-27	FALSE
rs75622830	19:54611734:A:G	NDUFA3	0.266925	13.8838	1.21367e-32	4.56219e-29	3759	5840	TRUE	2.19358e-27	TRUE
rs36099706	6:109734916:A:C	SMPD2	0.171213	14.0995	2.55697e-32	4.73806e-29	1853	4151	TRUE	2.27392e-27	FALSE
rs12196247	6:139350182:G:A	ABRACL	-0.158348	-13.9518	1.92534e-32	4.78832e-29	2487	4503	TRUE	2.29378e-27	TRUE
rs4074069	17:80377406:T:C	HEXD	0.137366	13.9582	2.69685e-32	5.35325e-29	1985	4291	TRUE	2.5564e-27	FALSE
rs2480559	9:34677538:T:C	AL162231.2	0.505442	13.8539	3.88984e-32	5.35631e-29	1377	3243	TRUE	2.5564e-27	FALSE
rs61281902	12:22592276:A:G	ST8SIA1	0.918208	13.8862	3.14256e-32	5.86715e-29	1867	3459	TRUE	2.79505e-27	FALSE
rs8077275	17:18705412:G:A	TVP23B	-0.160576	-14.1016	6.01228e-32	6.18663e-29	1029	2355	TRUE	2.94183e-27	FALSE
rs2289149	16:66442406:C:T	LINC00920	-0.633125	-14.2507	3.97541e-32	7.10008e-29	1786	3439	TRUE	3.37e-27	FALSE
rs9813845	3:128399623:G:C	POU5F1P6	-1.51393	-13.0298	3.68241e-32	7.73306e-29	2100	4229	TRUE	3.66371e-27	FALSE
rs2569454	19:51523203:T:C	KLK10	0.420878	13.9802	2.31607e-32	8.09005e-29	3493	5522	TRUE	3.82584e-27	FALSE
rs2282128	20:3792226:T:C	LINC01730	1.17482	14.058	2.75304e-32	8.13523e-29	2955	5085	TRUE	3.84018e-27	FALSE
rs9800264	5:179940091:A:G	SCGB3A1	-3.67653	-14.0714	3.41901e-32	8.38342e-29	2452	4338	TRUE	3.95013e-27	FALSE
rs131813	22:50961169:A:G	TYMP	0.290291	14.231	5.60286e-32	8.86372e-29	1582	3072	TRUE	4.16885e-27	TRUE
rs1628955	15:65187220:T:C	ANKDD1A	-0.340246	-13.7038	8.29311e-32	8.8985e-29	1073	2638	TRUE	4.17761e-27	FALSE
rs12241533	10:131445027:G:A	MGMT	-0.274052	-14.0513	2.57238e-32	8.93646e-29	3474	5777	TRUE	4.18783e-27	FALSE
rs3197223	3:48335857:C:T	NME6	-0.12729	-13.8156	2.14073e-31	9.26935e-29	433	1539	TRUE	4.33598e-27	FALSE
6:29799383:T:C	6:29799383:T:C	AL645929.1	1.2822	13.6731	3.2878e-32	1.09188e-28	3321	9148	TRUE	5.09832e-27	FALSE
rs6984985	8:125511370:C:T	TRMT12	0.188796	13.8689	4.38492e-32	1.11026e-28	2532	4662	TRUE	5.17482e-27	FALSE
rs5751776	22:24266954:A:C	GSTT2	-1.6396	-13.7233	4.66182e-32	1.14774e-28	2462	4375	TRUE	5.33988e-27	FALSE
rs2274858	15:41817367:A:G	RPAP1	-0.116872	-14.0355	6.24057e-32	1.23064e-28	1972	4049	TRUE	5.7153e-27	FALSE
rs10794308	11:324163:C:T	AC136475.1	0.718774	13.7626	9.20546e-32	1.33111e-28	1446	2837	TRUE	6.17081e-27	FALSE
rs2244443	6:711150:A:C	AL357054.4	0.606644	13.8594	4.92517e-32	1.38102e-28	2804	4339	TRUE	6.39072e-27	FALSE
rs59882870	7:75638421:G:A	TMEM120A	0.225141	13.6856	9.67813e-32	1.41204e-28	1459	2900	TRUE	6.52261e-27	FALSE
rs10973382	9:37499887:G:A	POLR1E	-0.138276	-13.9295	5.89136e-32	1.45693e-28	2473	4349	TRUE	6.718e-27	FALSE
rs3134867	4:1685979:T:G	FAM53A	-0.553536	-14.1149	6.33416e-32	1.5088e-28	2382	4646	TRUE	6.94476e-27	FALSE
rs3744390	17:39538184:G:C	KRT34	3.29865	12.9268	9.25494e-32	1.62517e-28	1756	3921	TRUE	7.46711e-27	FALSE
rs72831096	17:41469246:G:A	RNU6-406P	1.95702	13.8927	1.46654e-31	1.81851e-28	1240	2871	TRUE	8.34066e-27	FALSE
rs10195495	2:98182451:A:C	ANKRD36B	-0.359334	-13.8816	2.38427e-31	1.94556e-28	816	2018	TRUE	8.90757e-27	FALSE
rs2881373	4:159092633:A:G	FAM198B-AS1	0.789887	13.6405	1.42434e-31	1.97414e-28	1386	3854	TRUE	9.02243e-27	FALSE
rs10153257	17:48713223:G:A	ABCC3	-0.372698	-13.7403	9.66698e-32	2.13544e-28	2209	3845	TRUE	9.74241e-27	FALSE
rs1008410	7:27138829:G:A	HOTAIRM1	-0.289093	-13.7135	9.95917e-32	2.19301e-28	2202	4296	TRUE	9.98746e-27	FALSE
rs7517754	1:224544529:A:G	CNIH4	0.14637	13.7616	1.17171e-31	2.38091e-28	2032	4402	TRUE	1.08242e-26	FALSE
rs8060236	16:15177695:T:A	RRN3	-0.110198	-13.7231	1.78684e-31	2.49801e-28	1398	2510	TRUE	1.13366e-26	FALSE
rs12608452	19:563639:T:C	AC009005.1	-1.46497	-13.7431	1.51267e-31	3.46855e-28	2293	3278	TRUE	1.57135e-26	FALSE
rs7270101	20:3193893:A:C	ITPA	-0.209476	-13.8758	1.25842e-31	3.54246e-28	2815	4912	TRUE	1.60204e-26	FALSE
rs6917722	6:37241784:A:G	TMEM217	0.513471	12.8834	1.36268e-31	3.57975e-28	2627	4827	TRUE	1.61607e-26	TRUE
rs9974348	21:27004698:T:A	MRPL39	0.135005	13.5996	1.55096e-31	3.71299e-28	2394	4480	TRUE	1.67331e-26	FALSE
rs3752132	19:52074537:A:G	ZNF175	0.157312	13.5343	1.11873e-31	4.00282e-28	3578	5999	TRUE	1.80078e-26	FALSE
rs659349	11:94217656:T:C	MRE11	0.126476	13.6235	2.02522e-31	4.15575e-28	2052	4194	TRUE	1.86633e-26	FALSE
rs28705029	14:65436200:G:T	RAB15	0.665645	13.9251	2.19787e-31	4.39354e-28	1999	4042	TRUE	1.96971e-26	FALSE
rs3744146	17:79363728:C:T	AC110285.2	0.540597	13.9328	1.69942e-31	4.43039e-28	2607	5137	TRUE	1.98279e-26	FALSE
rs3751129	12:102455729:G:A	WASHC3	-0.141722	-13.9368	2.20389e-31	4.76921e-28	2164	4161	TRUE	2.13074e-26	FALSE
rs12977961	19:2326897:C:T	LSM7	0.0975621	13.4758	1.6067e-31	4.90043e-28	3050	4788	TRUE	2.18559e-26	TRUE
rs11158470	14:24423918:C:T	DHRS4-AS1	-0.334923	-13.6863	1.93532e-31	4.95247e-28	2559	4692	TRUE	2.205e-26	FALSE
rs11772694	7:76195020:G:A	ZP3	0.715859	13.4852	2.63292e-31	4.98938e-28	1895	3709	TRUE	2.21762e-26	FALSE
rs4527034	16:31131614:A:G	KAT8	0.079289	12.6992	7.02047e-31	5.09686e-28	726	1878	TRUE	2.2615e-26	FALSE
rs61756761	17:77079576:A:G	ENGASE	-0.336532	-13.7501	1.31777e-31	5.15642e-28	3913	5783	TRUE	2.28401e-26	FALSE
rs4835705	5:138163576:T:C	AC034243.1	-1.73241	-13.5333	9.02517e-31	5.21655e-28	578	1883	TRUE	2.30669e-26	FALSE
rs12096877	1:153323219:T:G	PGLYRP4	0.536923	13.8405	3.37797e-31	5.27639e-28	1562	3865	TRUE	2.32918e-26	FALSE
rs701801	10:100176869:C:T	HPS1	0.117598	13.568	3.21436e-31	5.33906e-28	1661	3886	TRUE	2.35282e-26	FALSE
rs6960865	7:66782477:A:C	STAG3L4	-0.242032	-13.635	2.3306e-31	5.48857e-28	2355	5897	TRUE	2.4146e-26	FALSE
rs2234197	20:43589041:G:A	TOMM34	-0.19595	-14.0987	2.70241e-31	5.77505e-28	2137	4376	TRUE	2.53632e-26	TRUE
rs7246687	19:53943838:C:T	TPM3P6	1.18332	13.4168	1.60406e-31	6.22536e-28	3881	6171	TRUE	2.72945e-26	FALSE
rs1677666	5:79921825:C:G	DHFR	-0.27042	-13.8969	2.50428e-31	6.38092e-28	2548	4730	TRUE	2.79292e-26	TRUE
rs6070809	20:37257590:C:G	ARHGAP40	-0.432615	-13.6198	4.18696e-31	7.24762e-28	1731	3793	TRUE	3.16692e-26	FALSE
rs12272291	11:13010440:G:A	LINC00958	-0.920307	-13.5253	2.76738e-31	7.37783e-28	2666	5221	TRUE	3.21296e-26	FALSE
rs11871110	17:199047:G:A	AC129507.1	-0.862908	-13.6666	3.59292e-31	7.36548e-28	2050	3038	TRUE	3.21296e-26	FALSE
rs12933120	16:3634746:C:A	CLUAP1	0.312663	13.4199	3.46664e-31	7.73755e-28	2232	3784	TRUE	3.36395e-26	FALSE
rs4149358	6:3003970:A:G	NQO2	-0.292887	-13.5296	2.86151e-31	8.33557e-28	2913	5417	TRUE	3.61786e-26	FALSE
rs6763018	3:158372930:A:G	GFM1	-0.0992161	-13.5816	5.37435e-31	8.77093e-28	1632	4347	TRUE	3.80044e-26	TRUE
rs885854	2:220113728:G:A	GLB1L	-0.365275	-13.4866	5.87871e-31	9.53526e-28	1622	3857	TRUE	4.12472e-26	TRUE
rs12490837	3:50310310:T:A	HYAL1	-0.606568	-13.2747	9.95833e-31	1.0048e-27	1009	2385	TRUE	4.33924e-26	FALSE
rs3950385	19:43797529:G:A	PSG4	-3.24745	-13.4022	6.05714e-31	1.03638e-27	1711	3267	TRUE	4.46817e-26	FALSE
rs2278043	16:84213965:G:A	TAF1C	-0.122313	-13.7157	1.92888e-31	1.08673e-27	5634	8842	TRUE	4.67746e-26	FALSE
rs9400384	6:110737302:C:T	DDO	0.460757	13.562	6.20173e-31	1.13492e-27	1830	4158	TRUE	4.87675e-26	TRUE
rs374218	5:9548443:A:G	SNHG18	0.611908	13.843	4.24878e-31	1.1391e-27	2681	5290	TRUE	4.88659e-26	FALSE
rs6962323	7:101013297:T:C	COL26A1	-1.53553	-13.7697	5.86824e-31	1.26637e-27	2158	4226	TRUE	5.42357e-26	FALSE
rs66928986	21:47714607:G:A	YBEY	-0.30475	-13.3353	6.87102e-31	1.28832e-27	1875	3738	TRUE	5.50846e-26	FALSE
rs4788	12:57106660:A:T	NACA	-0.0907779	-13.5538	1.30464e-30	1.32812e-27	1018	2181	TRUE	5.66929e-26	FALSE
rs6701422	1:3808171:T:C	C1orf174	0.120434	13.758	3.83752e-31	1.44982e-27	3778	6292	TRUE	6.17855e-26	FALSE
rs61966633	13:79874541:A:G	RBM26-AS1	0.71974	13.6045	9.4451e-31	1.67273e-27	1771	3614	TRUE	7.1168e-26	FALSE
rs2153463	1:147124310:T:G	ACP6	0.230751	13.3966	1.47131e-30	1.71849e-27	1168	2389	TRUE	7.29948e-26	FALSE
rs12985091	19:16045749:G:A	AC005336.1	-1.55202	-12.6953	7.27351e-31	1.73328e-27	2383	5198	TRUE	7.35023e-26	FALSE
rs36053285	15:101114640:T:C	RNU6-322P	-0.956689	-13.4067	4.90634e-31	1.83154e-27	3733	6311	TRUE	7.7542e-26	FALSE
rs7567861	2:29035849:C:T	TRMT61B	-0.145344	-12.6823	8.15586e-31	1.87014e-27	2293	4451	TRUE	7.9047e-26	FALSE
rs13343502	19:37962292:C:T	ZNF793	0.277055	13.3519	1.55551e-30	1.88061e-27	1209	3532	TRUE	7.93601e-26	FALSE
rs10159750	10:124757122:G:A	ACADSB	0.229183	13.5105	6.4599e-31	1.97221e-27	3053	5331	TRUE	8.30897e-26	FALSE
rs2412299	17:48243736:G:A	SGCA	-0.539834	-13.6798	1.02766e-30	2.32456e-27	2262	3641	TRUE	9.77751e-26	FALSE
rs7306755	12:123767929:G:A	CDK2AP1	-0.21562	-13.4894	1.37138e-30	2.35878e-27	1720	3902	TRUE	9.90534e-26	FALSE
rs9549240	13:41186644:T:G	RLIMP1	1.01874	13.3664	1.3294e-30	2.38495e-27	1794	3790	TRUE	9.99901e-26	FALSE
rs7125433	11:73500926:G:T	MRPL48	0.213585	13.3967	1.77174e-30	2.48752e-27	1404	3003	TRUE	1.04122e-25	FALSE
rs6897545	5:1619135:G:C	AC026412.1	-0.3363	-13.3559	7.0037e-31	2.55565e-27	3649	6086	TRUE	1.06801e-25	FALSE
rs418478	13:32521461:G:A	AC002525.1	-1.39928	-13.4626	1.26372e-30	2.61337e-27	2068	4165	TRUE	1.09036e-25	FALSE
rs73370467	21:37432520:G:T	CBR1	-0.397451	-13.6632	1.16048e-30	2.72598e-27	2349	4729	TRUE	1.13552e-25	FALSE
rs28479708	15:83869144:G:A	HDGFL3	0.347805	13.3883	2.19241e-30	2.74709e-27	1253	2462	TRUE	1.14247e-25	FALSE
rs11642783	16:2705523:T:C	ERVK13-1	-0.279868	-13.2255	1.42102e-30	2.92731e-27	2060	3851	TRUE	1.21547e-25	FALSE
rs12389	22:47158179:G:A	AL118516.1	-0.371105	-13.5998	1.11278e-30	3.10689e-27	2792	5150	TRUE	1.28797e-25	FALSE
rs535801	11:94212048:C:T	AP000786.1	1.04017	13.7085	1.66923e-30	3.35516e-27	2010	4223	TRUE	1.38866e-25	FALSE
rs11235935	11:70178578:C:A	PPFIA1	-0.113349	-13.4482	1.28691e-30	3.39874e-27	2641	4752	TRUE	1.40445e-25	FALSE
rs335655	5:76761403:G:C	PDE8B	-0.445534	-13.6252	1.29434e-30	3.47013e-27	2681	4886	TRUE	1.43166e-25	FALSE
rs393329	16:12070422:T:C	NPIPB2	-0.572328	-13.4264	9.85621e-31	3.4822e-27	3533	7009	TRUE	1.43436e-25	FALSE
rs62365038	5:80597374:T:C	CKMT2-AS1	-0.494583	-13.2187	1.80595e-30	3.48909e-27	1932	3968	TRUE	1.43491e-25	FALSE
rs218663	17:6567190:A:G	AC004706.1	0.67133	13.5135	1.03103e-30	3.49827e-27	3393	5351	TRUE	1.4364e-25	FALSE
rs11980217	7:45769967:G:A	GTF2IP13	-0.419295	-13.5303	1.81615e-30	4.13173e-27	2275	4854	TRUE	1.69381e-25	FALSE
rs13065725	3:125632289:C:A	FAM86JP	0.555482	13.5593	1.89952e-30	4.25302e-27	2239	5089	TRUE	1.74078e-25	FALSE
rs619817	18:32670555:T:G	AC015967.2	-1.86242	-12.5544	2.53294e-30	4.36931e-27	1725	3196	TRUE	1.78555e-25	FALSE
rs9844949	3:185820283:A:G	ETV5	-0.390843	-13.5159	1.86755e-30	4.49332e-27	2406	4245	TRUE	1.83333e-25	FALSE
rs4725361	7:150460891:G:T	TMEM176A	-0.495656	-13.2484	1.64169e-30	4.54256e-27	2767	4942	TRUE	1.8505e-25	TRUE
rs2734904	6:29909840:G:A	AL671277.1	-1.7093	-12.6259	1.34489e-30	4.57261e-27	3400	9237	TRUE	1.85982e-25	FALSE
rs4148876	6:32796793:G:A	HLA-DOB	0.731045	13.3858	1.16631e-30	4.61975e-27	3961	10589	TRUE	1.87604e-25	TRUE
rs11866458	16:4518442:C:T	NMRAL1	-0.239592	-13.4131	1.88835e-30	4.91725e-27	2604	4549	TRUE	1.99372e-25	FALSE
rs74576495	14:74254212:G:A	AC005520.2	1.22153	13.4586	2.36581e-30	5.08413e-27	2149	4460	TRUE	2.05494e-25	FALSE
rs5750235	22:36581751:G:A	MTCO2P20	-1.67348	-13.3992	1.94851e-30	5.07781e-27	2606	4695	TRUE	2.05494e-25	FALSE
rs75187587	22:51019113:A:C	CHKB	0.346389	13.5516	3.30957e-30	5.10336e-27	1542	2953	TRUE	2.0595e-25	FALSE
rs6142377	20:33995780:A:G	UQCC1	0.0925921	13.3289	6.18141e-30	5.23566e-27	847	2688	TRUE	2.10959e-25	FALSE
rs1921013	12:66695500:A:C	HELB	0.174866	13.4021	2.70668e-30	5.51892e-27	2039	4096	TRUE	2.22027e-25	TRUE
rs318429	6:2876535:G:A	SERPINB9P1	-0.597865	-13.2472	1.96758e-30	5.62138e-27	2857	5334	TRUE	2.25798e-25	FALSE
rs7634474	3:71829467:A:G	GPR27	-0.56872	-13.1458	2.29358e-30	5.81423e-27	2535	4008	TRUE	2.33182e-25	FALSE
rs958855	4:164451641:A:G	AC093788.1	-0.377702	-12.5211	3.39927e-30	7.06707e-27	2079	4521	TRUE	2.82989e-25	FALSE
rs7259076	19:49956274:C:G	ALDH16A1	-0.150474	-13.5978	2.72394e-30	7.45542e-27	2737	4461	TRUE	2.98079e-25	FALSE
rs4889961	17:78075908:G:C	GAA	-0.263958	-13.3609	2.38871e-30	8.74747e-27	3662	5958	TRUE	3.49197e-25	TRUE
rs7235319	18:77747542:T:C	TXNL4A	-0.109137	-13.2895	6.36619e-30	9.08455e-27	1427	3061	TRUE	3.62094e-25	FALSE
rs5756090	22:36585609:C:A	MTCO1P20	-1.67595	-13.3144	3.56205e-30	9.27558e-27	2604	4695	TRUE	3.69139e-25	FALSE
rs3761959	1:157669278:C:T	FCRL3	0.6332	13.1389	4.40319e-30	9.35237e-27	2124	4934	TRUE	3.71624e-25	TRUE
rs35249716	1:200625043:C:G	DDX59	-0.124986	-13.2507	3.75804e-30	9.53039e-27	2536	4855	TRUE	3.78117e-25	FALSE
rs612132	11:119014474:A:T	HINFP	-0.138599	-13.3138	5.04527e-30	1.00401e-26	1990	4140	TRUE	3.97729e-25	FALSE
rs4789769	17:80373452:C:T	OGFOD3	-0.122469	-13.3665	5.09536e-30	1.01143e-26	1985	4291	TRUE	4.00056e-25	FALSE
rs4807216	19:2248683:C:T	AMH	1.37135	13.4647	4.06709e-30	1.19695e-26	2943	4605	TRUE	4.72711e-25	FALSE
rs8041057	15:40330629:C:T	SRP14-AS1	0.342904	13.2472	5.18419e-30	1.21725e-26	2348	4417	TRUE	4.79997e-25	FALSE
rs2463518	17:43656627:T:C	AC126544.2	3.00901	13.6562	5.18358e-30	1.37779e-26	2658	4376	TRUE	5.42478e-25	FALSE
rs7087357	10:29695726:G:C	SVIL-AS1	0.245131	13.1714	4.28929e-30	1.46136e-26	3407	6099	TRUE	5.74506e-25	FALSE
rs7943470	11:7527109:T:C	AC107884.1	-0.420528	-13.4042	4.76031e-30	1.48331e-26	3116	5944	TRUE	5.82251e-25	FALSE
rs2084709	8:42423190:A:G	SMIM19	-0.0990076	-12.3781	1.19768e-29	1.57735e-26	1317	2861	TRUE	6.18224e-25	FALSE
rs6605627	8:86069915:A:T	LRRCC1	0.197336	13.1657	2.23814e-29	1.64056e-26	733	2195	TRUE	6.42026e-25	FALSE
rs78926712	21:44318204:T:A	NDUFV3	-0.310842	-13.2655	5.00443e-30	1.65797e-26	3313	5594	TRUE	6.4786e-25	FALSE
rs7203910	16:79745619:A:G	MAFTRR	-0.797863	-13.422	3.9208e-30	1.7032e-26	4344	7442	TRUE	6.64529e-25	FALSE
rs56112321	16:89785820:T:C	VPS9D1	0.185712	13.1658	7.71174e-30	1.72203e-26	2233	4021	TRUE	6.70866e-25	TRUE
rs58029343	22:37415396:A:G	MPST	0.367539	13.506	6.33509e-30	1.73455e-26	2738	4747	TRUE	6.74726e-25	FALSE
rs71469371	11:17180136:C:A	SNORD14A	1.31578	14.0091	1.14444e-29	1.9055e-26	1665	3779	TRUE	7.40112e-25	FALSE
rs2532838	10:119075741:A:C	PDZD8	0.144782	13.0867	1.01331e-29	2.01952e-26	1993	3655	TRUE	7.83223e-25	FALSE
rs11111987	12:104698582:A:G	EID3	0.262765	13.2076	8.51664e-30	2.15812e-26	2534	5085	TRUE	8.34712e-25	TRUE
rs7636054	3:194306240:T:C	TMEM44-AS1	0.330396	13.2777	6.15025e-30	2.15874e-26	3510	6066	TRUE	8.34712e-25	FALSE
rs12582464	12:2986603:T:C	RHNO1	-0.135346	-13.2648	7.97252e-30	2.29449e-26	2878	4753	TRUE	8.85879e-25	TRUE
rs150910697	8:2083547:T:G	MYOM2	0.904566	13.0996	4.97281e-30	2.50083e-26	5029	8475	TRUE	9.64105e-25	FALSE
rs9468197	6:27679545:G:A	AL009179.2	1.38517	12.9013	2.48691e-29	2.54909e-26	1025	3104	TRUE	9.81246e-25	FALSE
rs842255	3:16301564:G:A	DPH3	-0.118165	-13.3856	1.16278e-29	2.57789e-26	2217	4529	TRUE	9.90861e-25	TRUE
rs11085906	19:14801166:C:T	ZNF333	-0.149291	-13.3289	9.65107e-30	2.58263e-26	2676	4798	TRUE	9.91207e-25	FALSE
rs9268858	6:32429758:T:C	HLA-DRB9	2.26018	13.1029	6.9595e-30	2.71977e-26	3908	10440	TRUE	1.0423e-24	FALSE
rs11084500	19:57974835:G:C	ZNF772	0.248811	13.0525	1.11201e-29	2.8979e-26	2606	4816	TRUE	1.10892e-24	FALSE
rs35455320	14:105205481:C:G	SIVA1	-0.200188	-12.9876	1.61711e-29	3.16307e-26	1956	4040	TRUE	1.2086e-24	FALSE
rs2159236	7:150017214:A:G	LRRC61	0.318559	12.9786	1.31159e-29	3.35372e-26	2557	4884	TRUE	1.27956e-24	TRUE
rs6776157	3:156543482:T:A	LINC00886	-0.580772	-12.9593	1.90473e-29	3.61518e-26	1898	4227	TRUE	1.37728e-24	FALSE
rs4818910	21:45776701:A:G	TRPM2	0.409569	13.0719	1.30867e-29	3.69568e-26	2824	5184	TRUE	1.40588e-24	TRUE
rs2540865	14:91714006:C:A	AL135818.1	0.305302	12.8931	1.82222e-29	3.74102e-26	2053	4299	TRUE	1.42104e-24	FALSE
rs11678980	2:162101261:G:A	LINC01806	-0.417908	-12.8497	2.25886e-29	3.81521e-26	1689	3274	TRUE	1.4471e-24	FALSE
rs7301826	12:131291101:C:T	STX2	0.14858	13.2324	1.04601e-29	3.98843e-26	3813	6405	TRUE	1.51058e-24	TRUE
rs3818762	1:11851003:G:C	MTHFR	0.158828	12.9638	1.67153e-29	3.99997e-26	2393	4281	TRUE	1.51274e-24	TRUE
rs13233747	7:73149302:G:A	ABHD11-AS1	-1.14282	-12.8475	4.28486e-29	4.0192e-26	938	2078	TRUE	1.51779e-24	FALSE
rs1139400	9:130210111:T:C	RPL12	0.118065	13.0213	2.40009e-29	4.07775e-26	1699	3411	TRUE	1.53765e-24	FALSE
rs60929773	11:77339667:A:G	CLNS1A	0.0975327	13.0421	2.44014e-29	4.09455e-26	1678	4147	TRUE	1.54174e-24	FALSE
rs8051710	16:66673183:T:C	CMTM3	-0.151536	-12.825	2.62806e-29	4.47559e-26	1703	3243	TRUE	1.68277e-24	TRUE
rs16947425	17:62144344:C:A	ERN1	-0.234131	-13.121	4.81853e-29	4.59688e-26	954	2224	TRUE	1.72587e-24	TRUE
rs1112174	17:35759965:A:T	TADA2A	0.143978	12.9368	2.65581e-29	4.63705e-26	1746	3047	TRUE	1.73842e-24	FALSE
rs2837005	21:40769807:T:C	WRB	-0.222459	-13.1434	1.59764e-29	5.09168e-26	3187	5978	TRUE	1.9061e-24	FALSE
rs56110740	1:145556986:C:T	ANKRD35	-0.358789	-12.8611	1.89418e-28	5.15218e-26	272	552	TRUE	1.92596e-24	FALSE
rs6115458	20:25969265:A:G	FAM182B	-0.883128	-12.9364	6.18685e-29	5.46299e-26	883	2564	TRUE	2.0392e-24	FALSE
rs6801859	3:40493218:G:T	ENTPD3-AS1	-0.266005	-13.0535	3.7288e-29	5.61557e-26	1506	3879	TRUE	2.09012e-24	FALSE
rs35183273	4:119556590:A:G	AC110079.1	-0.26505	-12.9732	3.98408e-29	5.61357e-26	1409	4057	TRUE	2.09012e-24	FALSE
rs731938	12:68843191:A:G	LINC02384	0.566393	13.2557	2.17076e-29	5.72864e-26	2639	4421	TRUE	2.12914e-24	FALSE
rs67906703	1:36178590:C:T	C1orf216	-0.165894	-13.1321	3.92512e-29	6.06823e-26	1546	2963	TRUE	2.25212e-24	FALSE
rs9925556	16:2880105:C:T	ZG16B	0.393145	12.8605	3.45646e-29	6.70552e-26	1940	3527	TRUE	2.48508e-24	FALSE
rs11076262	16:58802861:G:A	GOT2	-0.10854	-13.1703	2.72113e-29	7.12665e-26	2619	5330	TRUE	2.63737e-24	FALSE
rs10778149	12:102165342:G:A	GNPTAB	-0.126006	-13.0741	3.31711e-29	7.44692e-26	2245	4243	TRUE	2.75196e-24	FALSE
rs3756663	5:33440306:C:A	AC034231.1	-1.37196	-13.1917	3.473e-29	7.66145e-26	2206	4651	TRUE	2.82719e-24	FALSE
rs492899	6:31933518:T:C	STK19B	2.8815	12.9875	1.37186e-29	7.68381e-26	5601	13951	TRUE	2.83141e-24	FALSE
rs6685187	1:151858888:A:G	THEM4	0.186072	12.8494	5.37056e-29	7.7712e-26	1447	3428	TRUE	2.85954e-24	TRUE
rs10249231	7:55821556:T:C	PSPH	0.27884	12.8694	4.52396e-29	8.01646e-26	1772	4321	TRUE	2.94559e-24	FALSE
rs2240101	15:31115709:G:C	AC087481.2	-1.72112	-13.003	6.46576e-29	8.87749e-26	1373	2977	TRUE	3.25735e-24	FALSE
rs6542072	2:113399124:T:G	AC079922.2	-0.45269	-12.7945	5.84174e-29	9.80828e-26	1679	3639	TRUE	3.59377e-24	FALSE
rs2902548	10:104487382:C:T	SFXN2	-0.268967	-12.7551	1.00103e-28	9.90019e-26	989	2577	TRUE	3.62232e-24	FALSE
rs292182	5:36954812:G:A	NIPBL-DT	0.175525	13.0267	5.60789e-29	1.00606e-25	1794	3868	TRUE	3.6758e-24	FALSE
rs11189303	10:99393234:G:A	MORN4	-0.371403	-12.2092	5.26161e-29	1.09073e-25	2073	3992	TRUE	3.97955e-24	FALSE
rs4985407	16:70285901:A:G	SMG1P7	-0.309686	-12.9089	8.4927e-29	1.11169e-25	1309	2610	TRUE	4.05033e-24	FALSE
rs2253209	3:53115160:A:C	RFT1	-0.10692	-12.9357	6.87871e-29	1.22028e-25	1774	3521	TRUE	4.4397e-24	FALSE
rs10853901	19:58518891:A:G	AC008969.1	-0.282005	-12.7814	6.84787e-29	1.26823e-25	1852	3667	TRUE	4.60765e-24	FALSE
rs74955362	16:3540866:C:T	NAA60	-0.155528	-12.9583	6.0732e-29	1.33185e-25	2193	3664	TRUE	4.83203e-24	FALSE
rs11090060	22:42189135:G:A	SREBF2-AS1	0.268176	12.8298	7.87992e-29	1.38844e-25	1762	3836	TRUE	5.03029e-24	FALSE
rs218906	8:90736846:C:T	AF117829.1	-0.375864	-12.6562	9.88594e-29	1.49278e-25	1510	3969	TRUE	5.40072e-24	FALSE
rs7078507	10:77140864:A:G	LRMDA	0.241329	12.8285	1.1894e-28	1.56644e-25	1317	2917	TRUE	5.65932e-24	TRUE
rs2287331	2:71294552:A:G	NAGK	-0.149315	-13.0393	6.09733e-29	1.60725e-25	2636	4859	TRUE	5.79867e-24	TRUE
rs2168361	11:18140467:G:A	MRGPRX3	1.86123	12.1724	7.2564e-29	1.63559e-25	2254	4720	TRUE	5.89269e-24	TRUE
rs655497	9:22446828:A:G	DMRTA1	1.56634	12.9371	7.13939e-29	1.70489e-25	2388	4789	TRUE	6.1338e-24	FALSE
rs7942527	11:78280322:A:G	NARS2	0.20594	12.9294	8.50274e-29	1.7235e-25	2027	4261	TRUE	6.18358e-24	FALSE
rs439553	6:167391212:A:G	Z94721.3	-0.447543	-12.2064	5.39058e-29	1.72337e-25	3197	5854	TRUE	6.18358e-24	FALSE
rs10843390	12:29496991:C:T	ERGIC2	-0.0881239	-13.1351	7.06334e-29	1.78491e-25	2527	6070	TRUE	6.395e-24	FALSE
rs34919309	2:242912987:A:C	LINC01238	-0.533005	-12.7868	1.08536e-28	1.95908e-25	1805	3340	TRUE	7.00932e-24	FALSE
rs4672869	2:218939511:A:G	RUFY4	0.388402	12.8943	1.18017e-28	2.10897e-25	1787	3819	TRUE	7.5352e-24	TRUE
rs2255364	12:10531896:C:T	KLRK1	0.542826	12.9867	1.09977e-28	2.21163e-25	2011	5149	TRUE	7.89109e-24	TRUE
rs7503199	17:8134275:C:T	CTC1	-0.147876	-12.7857	9.85559e-29	2.29241e-25	2326	3940	TRUE	8.16805e-24	TRUE
rs4903231	14:74962233:G:A	ISCA2	-0.104357	-12.1135	1.21247e-28	2.32067e-25	1914	4064	TRUE	8.25737e-24	TRUE
rs2294008	8:143761931:C:T	PSCA	0.95428	13.5529	8.75198e-29	2.37441e-25	2713	5626	TRUE	8.43699e-24	FALSE
rs604524	11:68629929:G:A	AP000808.1	-0.835226	-13.4283	1.20625e-28	2.41129e-25	1999	3972	TRUE	8.55627e-24	FALSE
rs4685744	3:4403537:C:T	SUMF1	-0.154701	-13.0231	7.15302e-29	2.44133e-25	3413	6041	TRUE	8.65099e-24	FALSE
rs1045599	17:15879910:C:T	ADORA2B	-0.273856	-12.854	1.23611e-28	2.56493e-25	2075	3939	TRUE	9.07656e-24	FALSE
rs7192722	16:2016479:G:A	SNHG9	0.304879	13.004	1.1584e-28	2.70256e-25	2333	4197	TRUE	9.55051e-24	FALSE
rs801076	7:74283220:C:T	STAG3L2	-0.284457	-12.8829	3.27255e-28	2.90275e-25	887	1613	TRUE	1.0244e-23	FALSE
rs68109215	10:71975957:A:G	PPA1	-0.220494	-13.0398	7.75998e-29	2.92784e-25	3773	6014	TRUE	1.03184e-23	TRUE
rs433030	4:2815632:G:A	SH3BP2	0.179517	13.0271	1.48157e-28	3.10834e-25	2098	3950	TRUE	1.09397e-23	FALSE
rs268224	2:176044136:A:T	ATP5MC3	-0.0977197	-13.003	1.81008e-28	3.50613e-25	1937	3770	TRUE	1.23229e-23	FALSE
rs41268484	1:152758766:G:C	LCE1E	-1.37455	-12.6721	2.11862e-28	3.58894e-25	1694	4139	TRUE	1.25968e-23	FALSE
rs8106379	19:59094136:A:G	CENPBD1P1	0.151381	11.9885	3.59548e-28	3.7393e-25	1040	2084	TRUE	1.31068e-23	FALSE
rs7259841	19:58951123:T:C	ZNF132	-0.231698	-12.7985	3.31905e-28	3.7804e-25	1139	2439	TRUE	1.32329e-23	FALSE
rs2463518	17:43656627:T:C	ARL17B	2.59229	12.6144	1.52072e-28	3.93107e-25	2585	4206	TRUE	1.37418e-23	FALSE
rs10110585	8:670533:A:G	AC100797.1	-1.64176	-12.8563	1.20019e-28	4.03745e-25	3364	5800	TRUE	1.40946e-23	FALSE
rs11083532	19:40170103:A:C	AC005515.1	0.895737	12.0679	1.80414e-28	4.10082e-25	2273	4551	TRUE	1.42965e-23	FALSE
rs1757925	4:130020791:T:C	C4orf33	-0.279623	-12.5913	2.38868e-28	4.39517e-25	1840	4140	TRUE	1.53021e-23	TRUE
rs2392378	7:35704949:T:C	AC018647.2	0.180556	13.0644	2.11343e-28	4.88625e-25	2312	4601	TRUE	1.69889e-23	FALSE
rs175047	14:75479039:C:G	EIF2B2	-0.0996915	-12.7122	3.16128e-28	5.33308e-25	1687	3538	TRUE	1.85176e-23	TRUE
rs2664539	20:44420637:G:A	DNTTIP1	0.10723	12.9653	2.66245e-28	5.37015e-25	2017	4206	TRUE	1.86213e-23	FALSE
rs56233078	3:46511969:G:A	LTF	0.791995	12.6698	2.82752e-28	5.39773e-25	1909	4090	TRUE	1.86919e-23	TRUE
rs9258294	6:29735659:G:A	HLA-U	3.8786	12.6311	1.57858e-28	5.41609e-25	3431	9231	TRUE	1.87304e-23	FALSE
rs1669758	2:97712731:C:T	AC159540.1	-0.579744	-12.482	7.77348e-28	6.54527e-25	842	1988	TRUE	2.26052e-23	FALSE
rs11168674	12:49058402:T:C	KANSL2	0.0961045	11.9554	4.78825e-28	7.32602e-25	1530	3499	TRUE	2.52679e-23	FALSE
rs10998220	10:70243619:C:T	DNA2	-0.310829	-11.9925	3.4722e-28	7.41661e-25	2136	4766	TRUE	2.55463e-23	TRUE
rs7670187	4:7017183:A:T	AC097382.3	0.281772	12.817	1.75319e-28	7.57902e-25	4323	6758	TRUE	2.6071e-23	FALSE
rs11871110	17:199047:G:A	RPH3AL	-0.426828	-12.5752	3.65748e-28	8.05743e-25	2203	3302	TRUE	2.76799e-23	FALSE
rs11190572	10:102232879:A:G	SEC31B	-0.230489	-12.8389	4.73942e-28	8.26555e-25	1744	3778	TRUE	2.83572e-23	FALSE
rs9877946	3:121516654:G:A	IQCB1	0.141472	12.6556	5.06412e-28	8.41151e-25	1661	4122	TRUE	2.88197e-23	FALSE
rs2293481	7:99699626:T:C	AP4M1	-0.130826	-12.7312	7.18904e-28	8.66279e-25	1205	2628	TRUE	2.96414e-23	FALSE
rs2070673	10:135340567:A:T	CYP2E1	0.675362	12.5588	6.85458e-28	8.69161e-25	1268	2409	TRUE	2.97007e-23	FALSE
rs13046907	21:37526162:G:T	CBR3	-0.223337	-12.7636	3.89564e-28	8.96777e-25	2302	4757	TRUE	3.0604e-23	TRUE
rs28593140	1:38335152:T:C	INPP5B	0.191281	12.7327	4.33031e-28	9.20624e-25	2126	3830	TRUE	3.13764e-23	FALSE
rs7303491	12:113618468:T:C	RITA1	-0.190875	-12.7819	3.82003e-28	9.35908e-25	2450	4307	TRUE	3.18554e-23	FALSE
rs8081860	17:7965180:T:A	AC129492.3	-2.52723	-12.5171	4.55775e-28	1.02048e-24	2239	3715	TRUE	3.46883e-23	FALSE
rs55974805	7:133771130:C:T	LRGUK	-0.954254	-12.5069	6.28506e-28	1.07035e-24	1703	4372	TRUE	3.63356e-23	FALSE
rs10158015	1:148544983:A:G	NBPF15	-0.478621	-12.2441	1.13813e-26	1.08123e-24	95	183	TRUE	3.66569e-23	FALSE
rs3745420	19:54946784:A:G	AC245884.8	-0.451564	-12.0014	3.21471e-28	1.13994e-24	3546	5315	TRUE	3.85967e-23	FALSE
rs9896202	17:77778227:T:C	CBX8	-0.226144	-12.545	3.47321e-28	1.20694e-24	3475	5639	TRUE	4.08119e-23	FALSE
rs7172670	15:65304660:T:A	SPG21	-0.0985435	-12.5213	1.15044e-27	1.21717e-24	1058	2575	TRUE	4.1104e-23	FALSE
rs72929172	3:48731961:A:G	IP6K2	0.14071	12.7947	2.65362e-27	1.25782e-24	474	1666	TRUE	4.24214e-23	FALSE
rs1640272	19:2800192:A:T	ZNF554	0.243397	12.7337	4.20499e-28	1.36031e-24	3235	5139	TRUE	4.58185e-23	FALSE
rs35910939	22:43576474:G:A	TTLL12	-0.173071	-12.5923	5.10648e-28	1.37262e-24	2688	5043	TRUE	4.61729e-23	FALSE
rs2253557	15:64448365:C:T	SNX22	-0.379687	-12.5386	1.17135e-27	1.46185e-24	1248	3063	TRUE	4.91105e-23	TRUE
rs7215468	17:37189723:G:A	LRRC37A11P	0.962668	12.9746	1.09339e-27	1.51872e-24	1389	2959	TRUE	5.09547e-23	FALSE
rs34385013	22:42521929:G:A	CYP2D6	-0.630132	-12.4834	8.19071e-28	1.52265e-24	1859	4189	TRUE	5.09547e-23	FALSE
rs56027100	7:30465496:C:T	LINC01176	-0.738341	-12.3981	6.548e-28	1.52241e-24	2325	4363	TRUE	5.09547e-23	FALSE
rs57125046	21:45759689:C:T	CFAP410	0.184183	12.6136	5.50667e-28	1.54682e-24	2809	5190	TRUE	5.16967e-23	FALSE
rs987166	6:125620444:A:G	HDDC2	-0.152617	-12.4887	8.76181e-28	1.5929e-24	1818	3443	TRUE	5.31678e-23	FALSE
rs17268	7:142510350:G:A	TRBV30	-1.49047	-12.3425	9.85725e-28	1.65306e-24	1677	3503	TRUE	5.51048e-23	TRUE
rs58767164	20:61376148:A:G	NTSR1	1.63848	12.9303	5.29971e-28	1.67365e-24	3158	5420	TRUE	5.57194e-23	FALSE
rs4745183	9:74927609:C:T	LINC01504	0.343725	12.4764	1.16075e-27	1.90478e-24	1641	3431	TRUE	6.33328e-23	FALSE
rs17317669	6:25406031:T:C	CARMIL1	0.194255	12.7021	7.49781e-28	1.95468e-24	2607	5571	TRUE	6.49084e-23	FALSE
rs2420255	10:118000945:C:T	GFRA1	-0.341356	-12.5482	1.21273e-27	1.96948e-24	1624	3934	TRUE	6.53159e-23	FALSE
rs744233	3:126249265:G:A	CHST13	-1.26035	-13.1602	8.79865e-28	2.04921e-24	2329	5272	TRUE	6.78731e-23	TRUE
rs7760435	6:56834432:A:T	BEND6	-0.447624	-12.7865	1.46441e-27	2.09118e-24	1428	3242	TRUE	6.91746e-23	FALSE
rs12563508	1:116182366:C:T	VANGL1	-0.175033	-12.6701	1.1471e-27	2.30224e-24	2007	4106	TRUE	7.6059e-23	FALSE
rs73498852	19:9312256:C:T	OR7D2	3.80756	12.4563	1.07417e-27	2.32236e-24	2162	4444	TRUE	7.66261e-23	FALSE
rs2688444	3:195462819:A:G	MUC20	-0.976839	-12.4137	7.72761e-28	2.36542e-24	3061	5391	TRUE	7.79474e-23	FALSE
rs11771444	7:31024173:T:C	ADCYAP1R1	0.575054	12.4039	1.02675e-27	2.39234e-24	2330	4278	TRUE	7.87341e-23	FALSE
rs12462501	19:15975514:A:G	LINC01835	-1.10196	-12.4223	1.02799e-27	2.51035e-24	2442	5295	TRUE	8.2513e-23	FALSE
rs17720428	12:54357198:T:G	HOTAIR	0.457408	12.3508	1.55148e-27	2.98971e-24	1927	3648	TRUE	9.81443e-23	FALSE
rs2240101	15:31115709:G:C	HERC2P10	-1.36017	-12.5616	2.12928e-27	3.01718e-24	1417	2947	TRUE	9.89208e-23	FALSE
rs1478309	12:10541745:T:G	KLRC2	1.32848	12.4418	1.58513e-27	3.2733e-24	2065	5224	TRUE	1.07182e-22	TRUE
rs1776456	6:37484698:C:G	LINC02520	-1.48144	-12.4914	1.27601e-27	3.35336e-24	2628	4783	TRUE	1.09664e-22	FALSE
rs58052742	7:107210003:A:G	COG5	-0.129773	-12.3646	1.86068e-27	3.50737e-24	1885	3842	TRUE	1.14557e-22	FALSE
rs111841984	8:146213020:G:A	ZNF252P	0.171481	12.2456	6.16097e-27	3.73971e-24	607	1247	TRUE	1.21991e-22	FALSE
rs28741041	10:125650709:G:C	CPXM2	-0.316405	-12.5926	1.38971e-27	4.46374e-24	3212	5367	TRUE	1.45426e-22	TRUE
rs76960744	19:50350990:C:T	PNKP	-0.213663	-12.7469	1.598e-27	4.52552e-24	2832	4489	TRUE	1.47253e-22	FALSE
rs2799681	1:201372713:T:C	TNNI1	-0.499056	-12.343	1.92365e-27	4.95724e-24	2577	4676	TRUE	1.61098e-22	FALSE
rs17552066	12:27863531:T:C	AC009509.1	2.70357	12.5812	2.33084e-27	5.17212e-24	2219	4541	TRUE	1.67795e-22	FALSE
rs1359541	13:50158939:A:G	RCBTB1	0.177568	12.3388	3.10888e-27	5.17629e-24	1665	3854	TRUE	1.67795e-22	FALSE
rs112562759	19:55658387:T:C	TNNT1	-0.879253	-12.2665	1.45114e-27	5.23715e-24	3609	5406	TRUE	1.69555e-22	FALSE
rs12682046	8:33363593:G:A	AC067838.1	-0.459019	-12.3143	3.11261e-27	5.47197e-24	1758	4107	TRUE	1.76936e-22	FALSE
rs76469370	17:80851827:C:T	TBCD	0.190211	12.2125	3.53631e-27	5.60859e-24	1586	3249	TRUE	1.81127e-22	TRUE
rs4690219	4:977270:G:A	SLC26A1	-0.273216	-12.6425	2.63727e-27	5.63057e-24	2135	4321	TRUE	1.81611e-22	FALSE
rs2503838	6:5454013:A:C	AL021328.1	-0.461756	-12.5709	1.91187e-27	6.16961e-24	3227	5485	TRUE	1.98749e-22	FALSE
rs57298399	7:158659884:G:C	WDR60	-0.334469	-12.2968	3.42331e-27	6.33996e-24	1852	3758	TRUE	2.03983e-22	FALSE
rs234044	3:172313268:T:C	LINC02068	0.953039	11.759	2.61041e-27	6.34852e-24	2432	4378	TRUE	2.04004e-22	FALSE
rs67891794	20:2889292:A:G	VPS16	-0.112659	-12.4283	2.88447e-27	7.52558e-24	2609	4727	TRUE	2.41528e-22	FALSE
rs2850120	21:38296639:G:C	HLCS	0.179431	12.4769	3.83406e-27	8.67647e-24	2263	4713	TRUE	2.7812e-22	FALSE
rs12996459	2:152114548:C:T	RBM43	-0.210972	-12.4333	5.25346e-27	9.06748e-24	1726	3801	TRUE	2.90294e-22	FALSE
rs4793173	17:43127715:A:C	DCAKD	0.149419	12.4559	3.6749e-27	9.09904e-24	2476	4305	TRUE	2.90944e-22	FALSE
rs9258166	6:29688900:G:C	HLA-F	0.195078	12.3651	2.86235e-27	9.31981e-24	3256	8904	TRUE	2.97636e-22	TRUE
rs12745860	1:3374360:C:T	ARHGEF16	-0.359068	-12.404	3.16788e-27	9.34525e-24	2950	4952	TRUE	2.9808e-22	FALSE
rs12441861	15:44060883:C:T	CKMT1A	-0.61104	-12.202	1.27682e-26	9.44849e-24	740	1952	TRUE	3.01002e-22	FALSE
rs56257446	19:17729787:T:G	UNC13A	0.520083	12.1816	3.77807e-27	9.77764e-24	2588	4481	TRUE	3.11105e-22	TRUE
rs7994151	13:115038879:A:G	UPF3A	0.149602	12.151	8.6586e-27	1.02171e-23	1180	2367	TRUE	3.24689e-22	FALSE
rs115343321	17:79268733:T:C	SLC38A10	0.174869	12.2859	3.98317e-27	1.05116e-23	2639	5145	TRUE	3.33637e-22	FALSE
rs975537	7:30697357:T:A	GARS-DT	-0.207307	-12.195	4.99706e-27	1.09735e-23	2196	4288	TRUE	3.47872e-22	FALSE
rs10737515	1:165599460:G:A	MGST3	-0.139529	-12.4757	4.41074e-27	1.13003e-23	2562	4693	TRUE	3.57792e-22	FALSE
rs8883	3:9957898:G:A	IL17RC	0.134516	12.2261	4.45697e-27	1.13519e-23	2547	4526	TRUE	3.58986e-22	FALSE
rs7659958	4:6607830:T:C	MAN2B2	-0.156489	-12.3968	2.7737e-27	1.19574e-23	4311	6650	TRUE	3.77674e-22	FALSE
rs7224491	17:61967438:A:G	FTSJ3	0.0931356	12.3037	1.56808e-26	1.2921e-23	824	2106	TRUE	4.07609e-22	FALSE
rs111941366	1:25736369:C:T	RHD	-1.69131	-12.1385	6.58357e-27	1.3707e-23	2082	4062	TRUE	4.31879e-22	FALSE
rs16981882	19:48755267:T:C	CARD8-AS1	-0.183774	-12.4421	5.73954e-27	1.51524e-23	2640	4713	TRUE	4.7626e-22	FALSE
rs9366205	6:170637623:T:C	FAM120B	-0.101384	-12.2896	8.92195e-27	1.51495e-23	1698	3512	TRUE	4.7626e-22	FALSE
rs12595137	15:45986105:G:T	AC068722.2	-0.733834	-12.2635	8.08207e-27	1.51862e-23	1879	4549	TRUE	4.76744e-22	FALSE
rs7011934	8:98059046:A:C	CPQ	0.263134	12.4521	7.93463e-27	1.55122e-23	1955	3666	TRUE	4.86387e-22	FALSE
rs9616208	22:50313359:G:A	CRELD2	0.151508	12.5973	4.70942e-27	1.71894e-23	3650	6194	TRUE	5.38323e-22	TRUE
rs116580814	20:57618141:G:T	NELFCD	-0.161569	-12.1629	7.3334e-27	1.75708e-23	2396	3768	TRUE	5.49603e-22	FALSE
rs2254972	1:183602795:A:G	ARPC5	0.0849448	11.5968	1.04886e-26	1.77992e-23	1697	4090	TRUE	5.56073e-22	TRUE
rs62114778	19:24238802:C:G	AC092279.2	0.34738	11.5315	1.8323e-26	2.16578e-23	1182	3013	TRUE	6.75806e-22	FALSE
rs2878539	4:1243877:C:T	CTBP1-DT	0.130634	12.3062	1.10471e-26	2.33535e-23	2114	4416	TRUE	7.27841e-22	FALSE
rs2147420	10:90759613:A:G	FAS	0.147135	12.0731	1.2075e-26	2.67461e-23	2215	4517	TRUE	8.32574e-22	TRUE
rs183211	17:44788310:G:A	NSF	0.107883	12.3528	1.11601e-26	2.76214e-23	2475	4269	TRUE	8.58785e-22	TRUE
rs9639891	7:5036611:C:G	RNF216P1	-0.199795	-12.2397	8.49207e-27	3.0028e-23	3536	6080	TRUE	9.32489e-22	FALSE
rs8652	12:53840385:T:C	PRR13	-0.0953277	-12.21	1.40478e-26	3.06382e-23	2181	4310	TRUE	9.50299e-22	TRUE
rs11658500	17:36886828:G:A	PCGF2	0.343416	12.1918	1.98216e-26	3.08622e-23	1557	2974	TRUE	9.56099e-22	FALSE
rs751857	19:19602873:G:T	YJEFN3	-0.330814	-12.1481	1.8131e-26	3.11853e-23	1720	3719	TRUE	9.64954e-22	FALSE
rs1786702	11:126139100:T:C	FOXRED1	0.159284	12.2306	1.11809e-26	3.38558e-23	3028	5129	TRUE	1.04633e-21	FALSE
rs10088428	8:28909523:C:T	HMBOX1	-0.164575	-11.5346	1.78344e-26	3.73452e-23	2094	3782	TRUE	1.1528e-21	FALSE
rs2575329	16:1819433:G:A	EME2	-0.136951	-12.215	1.84696e-26	4.52689e-23	2451	4506	TRUE	1.39573e-21	FALSE
rs3893259	6:29934454:A:G	HLA-A	-0.264821	-11.9679	1.34974e-26	4.60126e-23	3409	9237	TRUE	1.41697e-21	TRUE
rs3811174	12:14721203:T:G	PLBD1-AS1	0.270853	12.034	2.15094e-26	4.76004e-23	2213	4225	TRUE	1.46412e-21	FALSE
rs61935212	12:92822903:G:C	CLLU1OS	1.86653	11.5065	2.26693e-26	4.86483e-23	2146	4093	TRUE	1.49458e-21	FALSE
rs77554484	15:91509215:C:A	RCCD1	0.234533	12.2317	1.7392e-26	4.89411e-23	2814	5186	TRUE	1.50179e-21	FALSE
rs58745889	1:52810393:C:T	CC2D1B	0.165936	11.9599	3.71941e-26	5.03236e-23	1353	2963	TRUE	1.54056e-21	TRUE
rs9937434	16:55693855:G:C	SLC6A2	-0.703258	-12.0976	1.86667e-26	5.03069e-23	2695	5015	TRUE	1.54056e-21	FALSE
rs474339	11:117059552:G:A	AP000892.3	0.517725	12.1947	1.71051e-26	5.45481e-23	3189	5314	TRUE	1.66594e-21	FALSE
rs143728465	6:26208641:C:G	HIST1H3E	0.757545	11.8974	3.22956e-26	5.45473e-23	1689	4537	TRUE	1.66594e-21	FALSE
rs237802	1:229461801:G:T	CCSAP	-0.145599	-12.1167	2.69017e-26	6.3757e-23	2370	4315	TRUE	1.94489e-21	FALSE
rs1471431	19:39260194:T:C	LGALS7B	0.587872	11.9548	2.89588e-26	6.61709e-23	2285	4641	TRUE	2.01615e-21	TRUE
rs6692164	1:20126561:G:C	TMCO4	-0.239239	-12.2149	2.33737e-26	6.83212e-23	2923	5242	TRUE	2.07921e-21	TRUE
rs10888503	1:152593549:C:T	LCE3A	1.32331	12.0861	4.28031e-26	7.24228e-23	1692	4203	TRUE	2.20145e-21	TRUE
rs6693211	1:121161949:G:C	RP11-439A17.7	-1.88176	-11.9345	9.19811e-26	8.92217e-23	970	1850	TRUE	2.70748e-21	FALSE
rs3774893	4:5887388:A:C	CRMP1	-0.247782	-12.265	2.29333e-26	8.92795e-23	3893	6263	TRUE	2.70748e-21	FALSE
rs279279	19:12077640:C:T	ZNF763	-0.390386	-11.4043	5.40346e-26	8.94813e-23	1656	3640	TRUE	2.71042e-21	FALSE
rs922107	1:90022796:A:G	LRRC8B	0.153255	12.0147	5.35628e-26	9.45384e-23	1765	3724	TRUE	2.86026e-21	FALSE
rs73223431	8:27219987:C:T	PTK2B	0.128383	12.1575	4.11764e-26	1.12741e-22	2738	5690	TRUE	3.40699e-21	TRUE
rs2907763	7:38398813:T:C	TRGV3	-0.809076	-12.2539	4.01955e-26	1.17532e-22	2924	5651	TRUE	3.54762e-21	TRUE
rs7144423	14:35572547:C:T	KIAA0391	0.22209	11.9762	5.19928e-26	1.19115e-22	2291	4587	TRUE	3.59123e-21	FALSE
rs6787004	3:131077542:T:C	NUDT16P1	-0.564721	-11.9166	6.04498e-26	1.26703e-22	2096	4733	TRUE	3.81554e-21	FALSE
rs7335209	13:96548859:T:C	UGGT2	0.210449	11.9677	7.02082e-26	1.34098e-22	1910	4051	TRUE	4.02885e-21	FALSE
rs72633988	5:75007601:G:A	POC5	0.184435	11.3851	6.35846e-26	1.33973e-22	2107	4568	TRUE	4.02885e-21	TRUE
rs7607284	2:85547376:C:G	TGOLN2	-0.0916322	-12.2826	7.59631e-26	1.43798e-22	1893	3837	TRUE	4.31528e-21	TRUE
rs11557209	14:100772672:G:C	SLC25A29	0.235353	12.0018	6.63502e-26	1.62691e-22	2452	4192	TRUE	4.87657e-21	FALSE
rs12738545	1:21786750:A:G	NBPF2P	0.832906	11.9923	6.68612e-26	1.63676e-22	2448	4430	TRUE	4.90043e-21	FALSE
rs1625385	18:33717364:C:A	ELP2	0.0836532	11.9919	8.2583e-26	1.66322e-22	2014	3848	TRUE	4.9739e-21	FALSE
rs3851140	18:59823537:C:T	PIGN	-0.147618	-11.9593	7.56232e-26	1.87243e-22	2476	4400	TRUE	5.59307e-21	FALSE
rs1453559	17:38020419:T:C	ORMDL3	-0.115946	-11.8929	1.59234e-25	1.94424e-22	1221	2889	TRUE	5.80088e-21	FALSE
rs361525	6:31543101:G:A	MICB	-0.44321	-12.2912	4.28175e-26	2.07322e-22	4842	11190	TRUE	6.17859e-21	TRUE
rs7613925	3:14567627:G:C	GRIP2	0.432398	12.0046	7.3372e-26	2.20483e-22	3005	5019	TRUE	6.56324e-21	FALSE
rs6859936	5:178451214:T:C	ZNF879	0.177073	11.8939	7.40503e-26	2.2415e-22	3027	5563	TRUE	6.66474e-21	FALSE
rs112641399	22:19279558:C:T	CLTCL1	0.393986	11.9333	9.62677e-26	2.54724e-22	2646	4500	TRUE	7.56511e-21	FALSE
rs2833772	21:33705997:C:A	URB1	-0.180449	-11.8937	9.8613e-26	2.58465e-22	2621	4556	TRUE	7.65988e-21	FALSE
rs55871480	3:136676702:T:C	IL20RB	-0.273881	-11.9425	2.15244e-25	2.58508e-22	1201	3296	TRUE	7.65988e-21	FALSE
rs3751972	17:26206414:C:A	LYRM9	0.236777	11.8373	2.61496e-25	2.68295e-22	1026	2608	TRUE	7.94079e-21	FALSE
rs55662604	17:5297457:T:C	NUP88	-0.106191	-11.8688	8.66892e-26	2.79226e-22	3221	5758	TRUE	8.25488e-21	FALSE
rs10883830	10:104851285:G:A	MARCKSL1P1	1.26161	11.7926	2.28005e-25	2.88654e-22	1266	3209	TRUE	8.52387e-21	FALSE
rs66817580	21:42689637:G:T	FAM3B	0.907887	11.9504	8.70769e-26	3.13303e-22	3598	5950	TRUE	9.24118e-21	FALSE
rs73597325	19:53964226:T:C	AC022137.3	-0.908047	-11.8742	8.71956e-26	3.39278e-22	3891	6219	TRUE	9.99595e-21	FALSE
rs9352668	6:79572678:G:A	IRAK1BP1	-0.282554	-11.9914	1.64854e-25	3.40259e-22	2064	4455	TRUE	1.00134e-20	FALSE
rs41473449	12:125621419:A:G	AC122688.3	0.284515	11.9974	1.09749e-25	3.66232e-22	3337	5618	TRUE	1.07656e-20	FALSE
rs11949598	5:138743151:G:T	PROB1	0.237947	11.7142	4.88481e-25	3.76131e-22	770	2059	TRUE	1.1044e-20	TRUE
rs222778	17:3552038:G:A	CTNS	0.147531	11.7731	1.29339e-25	3.80515e-22	2942	5082	TRUE	1.116e-20	FALSE
rs705704	12:56435412:G:A	SUOX	-0.141387	-11.9028	3.05973e-25	3.91033e-22	1278	3103	TRUE	1.14555e-20	FALSE
rs6710885	2:102977537:A:G	IL18R1	0.176137	11.8993	2.27808e-25	3.91601e-22	1719	4116	TRUE	1.14592e-20	TRUE
rs35370296	22:24157537:T:C	SMARCB1	-0.0994115	-11.8639	1.81068e-25	3.93643e-22	2174	3963	TRUE	1.15059e-20	FALSE
rs2342607	10:81821489:C:T	TMEM254-AS1	0.527143	11.8884	1.53849e-25	4.117e-22	2676	5330	TRUE	1.20201e-20	FALSE
rs8079333	17:45972272:A:C	AC018521.5	-0.307482	-11.7857	2.74099e-25	4.22387e-22	1541	3736	TRUE	1.23183e-20	FALSE
rs7578666	2:70313568:G:A	PCBP1-AS1	-0.134356	-11.9017	1.87438e-25	4.29421e-22	2291	4557	TRUE	1.25093e-20	FALSE
rs2289702	15:79237293:C:T	CTSH	-0.296773	-11.9416	1.58234e-25	4.46063e-22	2819	5264	TRUE	1.29795e-20	TRUE
rs113120187	16:75609434:G:A	ADAT1	0.16103	11.8851	1.93388e-25	4.89658e-22	2532	5353	TRUE	1.4232e-20	TRUE
rs1504043	2:114648072:C:T	LINC01191	-1.43467	-11.6785	2.6774e-25	5.22629e-22	1952	3791	TRUE	1.51733e-20	FALSE
rs62443296	7:38206812:C:T	TRGC2	-0.776439	-11.7522	1.93968e-25	5.65416e-22	2915	5582	TRUE	1.63971e-20	TRUE
rs6495136	15:75295464:G:C	SCAMP5	0.499532	11.5865	5.02619e-25	5.77509e-22	1149	2627	TRUE	1.6729e-20	TRUE
rs11051106	12:9616921:A:G	DDX12P	-0.254254	-11.9868	3.20222e-25	6.13866e-22	1917	4178	TRUE	1.77623e-20	FALSE
rs10896399	11:68824514:A:C	TPCN2	0.217406	11.8335	3.0246e-25	6.42727e-22	2125	4121	TRUE	1.85766e-20	FALSE
rs1054220	21:46269710:A:C	PTTG1IP	-0.202925	-11.7535	2.43833e-25	6.7054e-22	2750	5100	TRUE	1.93589e-20	TRUE
rs739135	22:42090069:A:C	MEI1	-0.251769	-11.6573	4.1216e-25	6.71409e-22	1629	3699	TRUE	1.93623e-20	TRUE
rs4833705	4:121978877:T:C	NDNF	0.538624	11.7713	2.94514e-25	6.83272e-22	2320	5166	TRUE	1.96825e-20	FALSE
rs16967487	17:40258426:C:G	DHX58	-0.223569	-11.6663	5.41843e-25	7.28237e-22	1344	3133	TRUE	2.09392e-20	TRUE
rs2291498	3:56658871:T:C	CCDC66	0.154525	11.747	3.79239e-25	7.28517e-22	1921	4401	TRUE	2.09392e-20	FALSE
rs2999232	10:44010393:G:A	AL450326.1	0.601875	11.7346	3.03918e-25	7.36393e-22	2423	5291	TRUE	2.11421e-20	FALSE
rs55800929	12:752360:G:A	AC021054.1	0.379133	11.707	3.65193e-25	7.64348e-22	2093	3787	TRUE	2.19204e-20	FALSE
rs6680054	1:52912813:T:A	PRPF38A	0.125258	11.6846	5.37631e-25	7.66125e-22	1425	2996	TRUE	2.1947e-20	FALSE
rs879543	10:105500857:T:C	SH3PXD2A-AS1	-0.342889	-11.7918	4.72124e-25	7.84197e-22	1661	3508	TRUE	2.24398e-20	FALSE
rs6700824	1:247287601:G:A	ZNF124	-0.194232	-11.7193	2.9969e-25	8.10061e-22	2703	5968	TRUE	2.31543e-20	TRUE
rs112651172	7:154795411:C:G	PAXIP1-AS1	0.41827	11.8255	2.36122e-25	8.27608e-22	3505	5885	TRUE	2.36298e-20	FALSE
rs6451720	5:43659571:A:G	NNT	0.195726	11.8713	5.52191e-25	8.45957e-22	1532	4057	TRUE	2.4127e-20	FALSE
rs966541	12:29491528:A:G	AC009318.4	0.760459	11.7416	3.49728e-25	8.48791e-22	2427	5692	TRUE	2.41812e-20	FALSE
rs113979344	7:99946385:C:G	STAG3L5P-PVRIG2P-PILRB	0.511745	11.1078	6.58437e-25	8.7243e-22	1325	2768	TRUE	2.48273e-20	FALSE
rs6731793	2:74350441:C:G	FNBP1P1	0.382325	11.6811	7.72453e-25	9.40847e-22	1218	3140	TRUE	2.67449e-20	FALSE
rs7616240	3:196433623:T:C	CEP19	-0.267574	-11.9124	3.8527e-25	1.00633e-21	2612	4749	TRUE	2.85748e-20	TRUE
rs2227245	1:169540080:C:T	F5	-0.435329	-11.7278	3.70449e-25	1.00947e-21	2725	5579	TRUE	2.86327e-20	FALSE
rs12433718	14:74314836:G:A	PTGR2	0.268224	11.624	5.39575e-25	1.09803e-21	2035	4327	TRUE	3.11106e-20	FALSE
rs5993488	22:19050635:G:A	DGCR11	0.276323	12.0522	4.33077e-25	1.1221e-21	2591	4538	TRUE	3.17577e-20	FALSE
rs3134789	6:31144695:T:C	HCG27	0.394773	11.6926	2.75378e-25	1.15108e-21	4180	10161	TRUE	3.25422e-20	FALSE
rs2241160	2:65291546:A:G	CEP68	-0.147309	-11.1231	5.79234e-25	1.2888e-21	2225	4237	TRUE	3.63958e-20	FALSE
rs7031941	9:132555122:G:A	C9orf78	-0.0958061	-11.713	5.79988e-25	1.38791e-21	2393	4101	TRUE	3.91521e-20	FALSE
rs12599030	16:77229776:C:T	SYCE1L	0.332905	11.171	3.87372e-25	1.43212e-21	3697	7615	TRUE	4.03551e-20	FALSE
rs7614981	3:52566914:C:A	NT5DC2	-0.166443	-11.6278	1.14008e-24	1.46386e-21	1284	2789	TRUE	4.12048e-20	FALSE
rs12571514	10:90496509:G:T	LIPK	0.404487	11.8411	7.28071e-25	1.48308e-21	2037	4069	TRUE	4.17004e-20	FALSE
rs5759953	22:24014180:A:G	AP000347.1	-0.20542	-11.7886	7.13585e-25	1.49282e-21	2092	3792	TRUE	4.19286e-20	FALSE
rs2582574	14:105454529:A:G	CLBA1	0.18395	11.6233	8.15182e-25	1.51053e-21	1853	3673	TRUE	4.23801e-20	FALSE
rs11666792	19:49227043:G:A	RASIP1	0.211781	11.6036	5.86425e-25	1.5247e-21	2600	4795	TRUE	4.27314e-20	FALSE
rs3138142	12:56115585:C:T	RDH5	-0.355957	-11.789	1.14684e-24	1.60442e-21	1399	3413	TRUE	4.49169e-20	FALSE
rs2298682	21:38444890:A:G	TTC3	0.105587	11.8013	7.09671e-25	1.62869e-21	2295	4678	TRUE	4.55471e-20	FALSE
rs6574186	14:75033869:A:G	LTBP2	0.278095	11.615	8.34921e-25	1.64312e-21	1968	4151	TRUE	4.58515e-20	FALSE
rs7700004	4:68419485:C:T	STAP1	-0.600548	-11.6882	9.03171e-25	1.64287e-21	1819	4451	TRUE	4.58515e-20	TRUE
rs7784409	7:5862830:C:G	ZNF815P	0.296777	11.1214	5.87489e-25	1.68786e-21	2873	5051	TRUE	4.7049e-20	FALSE
rs35486151	7:32766808:C:T	LINC00997	0.505188	11.9557	7.95034e-25	1.73636e-21	2184	4984	TRUE	4.83488e-20	FALSE
rs61576844	19:53761591:T:G	ZNF677	-0.238554	-11.9234	4.51357e-25	1.75217e-21	3882	6238	TRUE	4.87367e-20	FALSE
rs3825929	15:79296648:T:A	RASGRF1	-0.368705	-11.6266	6.23464e-25	1.77687e-21	2850	5223	TRUE	4.9336e-20	TRUE
rs7561201	2:71053826:A:G	CLEC4F	-1.06395	-11.6751	7.00366e-25	1.77753e-21	2538	4878	TRUE	4.9336e-20	FALSE
rs2278589	2:119728876:G:A	MARCO	-0.740121	-11.6691	8.51026e-25	1.80162e-21	2117	3917	TRUE	4.99511e-20	TRUE
rs10910420	1:234509259:G:C	COA6	0.151925	11.6954	6.6775e-25	1.85367e-21	2776	5009	TRUE	5.13393e-20	TRUE
rs3742819	14:74058832:C:T	ACOT4	0.339633	11.5323	8.25045e-25	1.89183e-21	2293	4599	TRUE	5.23399e-20	TRUE
rs17116741	10:106024302:A:C	GSTO1	0.162384	11.0544	1.02901e-24	1.91396e-21	1860	3931	TRUE	5.28955e-20	TRUE
rs12044531	1:38453041:G:A	FHL3	-0.226766	-11.6389	9.04491e-25	1.9745e-21	2183	3881	TRUE	5.45107e-20	TRUE
rs2908548	7:56177651:T:C	CHCHD2	-0.107385	-11.5204	1.23313e-24	1.9915e-21	1615	4191	TRUE	5.49213e-20	TRUE
rs2303425	2:47630213:T:C	MSH2	0.245385	11.487	8.39718e-25	2.04891e-21	2440	4329	TRUE	5.64444e-20	FALSE
rs11622838	14:74669359:A:G	LIN52	-0.155081	-11.7642	1.12607e-24	2.09787e-21	1863	4046	TRUE	5.77316e-20	FALSE
rs17623766	1:228389156:C:G	OBSCN	0.280947	11.5615	9.86327e-25	2.15019e-21	2180	4518	TRUE	5.91086e-20	FALSE
rs11212695	11:108391322:G:C	POGLUT3	-0.191133	-11.572	1.33595e-24	2.37798e-21	1780	3666	TRUE	6.53011e-20	FALSE
rs11078927	17:38064405:C:T	GSDMB	-0.188259	-11.5952	2.00101e-24	2.43924e-21	1219	2870	TRUE	6.69122e-20	FALSE
rs1044377	20:54941905:G:T	FAM210B	-0.120521	-11.7308	9.26487e-25	2.51356e-21	2713	5043	TRUE	6.88779e-20	FALSE
rs11021310	11:95502106:A:C	CEP57	0.103881	11.5856	1.30694e-24	2.52109e-21	1929	3632	TRUE	6.90111e-20	FALSE
rs1007081	1:100859992:A:T	CDC14A	-0.176199	-11.7009	1.56949e-24	2.60849e-21	1662	3785	TRUE	7.13282e-20	TRUE
rs4763556	12:10721686:G:A	KLRA1P	-0.27237	-11.5232	1.20115e-24	2.64734e-21	2204	5460	TRUE	7.2314e-20	FALSE
rs7446039	5:167956263:G:A	FBLL1	1.88999	11.804	9.77424e-25	2.6801e-21	2742	4559	TRUE	7.31316e-20	FALSE
rs3760308	17:14203001:G:T	AC005224.3	-0.393477	-11.8022	7.69007e-25	2.73843e-21	3561	6195	TRUE	7.46447e-20	FALSE
rs4724277	7:44096810:A:C	RASA4CP	-0.380826	-11.4331	1.30843e-24	2.77517e-21	2121	3915	TRUE	7.55665e-20	FALSE
rs2305104	5:87620670:T:C	TMEM161B-AS1	0.143172	11.4783	3.34926e-24	2.85022e-21	851	2225	TRUE	7.75285e-20	FALSE
rs2541605	16:190237:C:T	NPRL3	-0.1259	-11.4512	1.77886e-24	2.92979e-21	1647	2941	TRUE	7.9609e-20	FALSE
rs73549836	19:40594545:C:T	ZNF780A	0.280206	11.6026	1.43422e-24	3.118e-21	2174	4211	TRUE	8.46343e-20	FALSE
rs272441	5:179301260:A:G	TBC1D9B	0.224734	11.4793	1.08674e-24	3.16894e-21	2916	5154	TRUE	8.59268e-20	FALSE
rs2428188	6:110797214:C:G	SLC22A16	-0.997881	-11.5085	1.76059e-24	3.23069e-21	1835	4110	TRUE	8.75094e-20	TRUE
rs2799060	1:931362:G:A	AL645608.7	-0.605242	-11.498	2.75274e-24	3.23998e-21	1177	2224	TRUE	8.76691e-20	FALSE
rs12954962	18:21581709:T:C	TTC39C-AS1	0.62346	11.5564	1.47355e-24	3.29044e-21	2233	3954	TRUE	8.89416e-20	FALSE
rs34262244	19:17905907:G:A	B3GNT3	-0.680649	-11.393	1.33473e-24	3.46629e-21	2597	4490	TRUE	9.3597e-20	TRUE
rs7591899	2:25389159:G:A	POMC	0.762381	11.5071	3.04447e-24	3.70817e-21	1218	2841	TRUE	1.00024e-19	FALSE
rs1001434	19:30205448:C:T	C19orf12	0.145373	11.5196	1.54014e-24	3.82109e-21	2481	5025	TRUE	1.02962e-19	TRUE
rs4985460	16:69964374:G:A	AC009022.1	-0.298612	-11.5598	2.91512e-24	3.85087e-21	1321	2564	TRUE	1.03657e-19	FALSE
rs3796509	4:39110186:G:T	AC079921.2	0.448406	11.492	1.4896e-24	4.03384e-21	2708	5350	TRUE	1.08469e-19	FALSE
rs5050	1:230849886:T:G	AGT	1.85532	11.8611	1.63025e-24	4.13594e-21	2537	4935	TRUE	1.10984e-19	FALSE
rs12104210	19:57084679:G:A	ZNF470	0.246961	11.6674	1.24128e-24	4.13471e-21	3331	5405	TRUE	1.10984e-19	FALSE
rs932326	22:37904957:C:G	CARD10	0.322908	11.5164	1.71636e-24	4.16217e-21	2425	4264	TRUE	1.11572e-19	FALSE
rs2410637	8:20032829:C:A	SLC18A1	0.976388	11.5457	1.22049e-24	4.18994e-21	3433	5995	TRUE	1.122e-19	TRUE
rs2884193	14:52625217:A:G	PTGDR	-0.404845	-11.7727	1.65452e-24	4.27361e-21	2583	4991	TRUE	1.14322e-19	TRUE
rs13278062	8:23082971:G:T	AC100861.1	-0.353221	-11.5199	1.6841e-24	4.46456e-21	2651	4757	TRUE	1.19307e-19	FALSE
rs3819976	1:241695792:T:C	KMO	-0.417226	-11.573	1.44108e-24	4.60569e-21	3196	5268	TRUE	1.22952e-19	TRUE
rs17021186	4:147098724:G:T	REELD1	0.753913	11.6204	2.14864e-24	4.67973e-21	2178	3835	TRUE	1.24799e-19	FALSE
rs11608814	12:6597129:C:T	VAMP1	0.139835	11.6281	2.00771e-24	4.71208e-21	2347	4224	TRUE	1.25533e-19	TRUE
rs3768571	1:22354327:T:C	LINC00339	0.345406	11.4949	1.90367e-24	4.83343e-21	2539	4417	TRUE	1.28633e-19	FALSE
rs11532011	11:110273347:G:C	FDX1	0.136265	11.4104	3.02378e-24	5.72704e-21	1894	4029	TRUE	1.52258e-19	TRUE
rs3810199	19:16606742:G:C	C19orf44	0.26077	11.4651	2.34559e-24	5.80299e-21	2474	5320	TRUE	1.5406e-19	FALSE
rs1120591	8:61537523:T:C	RAB2A	0.0701915	11.4762	3.32764e-24	5.80673e-21	1745	4168	TRUE	1.5406e-19	FALSE
rs2235197	6:167709702:G:A	UNC93A	-0.661718	-11.4818	1.86738e-24	6.25198e-21	3348	5999	TRUE	1.65703e-19	FALSE
rs9904522	17:4828849:C:G	GP1BA	-0.4023	-11.7194	2.32363e-24	6.48991e-21	2793	5376	TRUE	1.71833e-19	TRUE
rs1129180	6:139018132:A:G	AL590617.2	0.329605	11.642	2.46909e-24	6.50111e-21	2633	4520	TRUE	1.71901e-19	FALSE
rs9648789	7:142039520:C:T	TRBV4-2	0.788036	11.5082	3.80676e-24	6.50575e-21	1709	3696	TRUE	1.71901e-19	TRUE
rs231489	17:41980300:T:C	MPP2	0.448225	11.3527	5.3638e-24	6.74765e-21	1258	3074	TRUE	1.78111e-19	FALSE
rs3110492	17:27922275:A:G	ANKRD13B	-0.207962	-11.6897	1.0542e-23	7.25288e-21	688	2020	TRUE	1.91251e-19	FALSE
rs1868844	2:46768559:G:A	ATP6V1E2	0.235637	11.7254	2.33223e-24	7.48411e-21	3209	5302	TRUE	1.97148e-19	FALSE
rs1760940	14:20938251:A:C	PNP	-0.171664	-11.3642	3.13273e-24	7.92893e-21	2531	4090	TRUE	2.08653e-19	TRUE
rs9766562	6:150109845:C:G	AL355312.2	0.674889	11.548	3.11796e-24	8.36548e-21	2683	5434	TRUE	2.19917e-19	FALSE
rs1321649	1:160045972:A:G	KCNJ10	-0.628993	-11.5255	3.58759e-24	8.38778e-21	2338	4273	TRUE	2.20279e-19	TRUE
rs9720653	8:143731939:T:G	JRK	0.106206	11.7065	3.18092e-24	8.68073e-21	2729	5667	TRUE	2.27741e-19	FALSE
rs218174	2:136658345:A:G	AC011893.1	1.14502	10.8479	5.73948e-24	8.82158e-21	1537	3442	TRUE	2.31202e-19	FALSE
rs12703593	7:143858397:C:A	ARHGEF35	-1.14245	-11.2733	6.15799e-24	8.89213e-21	1444	3235	TRUE	2.32815e-19	FALSE
rs8051902	16:50099777:C:T	HEATR3	0.120115	10.8899	4.0506e-24	8.98018e-21	2217	3830	TRUE	2.34883e-19	TRUE
rs2729377	11:57250084:T:C	TIMM10	-0.155258	-11.4828	6.31073e-24	9.86368e-21	1563	4234	TRUE	2.57731e-19	TRUE
rs7127212	11:118953202:C:T	HMBS	0.156447	11.4047	5.46347e-24	1.10307e-20	2019	4179	TRUE	2.87927e-19	TRUE
rs2138328	21:43976103:G:T	AP001625.2	-1.00211	-11.4341	2.96498e-24	1.10416e-20	3724	5917	TRUE	2.87927e-19	FALSE
rs149154981	2:217360190:C:A	RPL37A	-0.191068	-11.411	4.41274e-24	1.11554e-20	2528	4576	TRUE	2.90602e-19	FALSE
rs1736913	6:29704400:T:C	HLA-F-AS1	0.236334	11.4831	3.60006e-24	1.17506e-20	3264	8927	TRUE	3.05561e-19	FALSE
rs750005	7:1538877:A:G	INTS1	-0.0970005	-11.3896	4.12829e-24	1.17532e-20	2847	5426	TRUE	3.05561e-19	FALSE
rs6747247	2:69603149:C:T	GFPT1	-0.120715	-11.4136	6.12452e-24	1.19796e-20	1956	4372	TRUE	3.11132e-19	TRUE
rs6743537	2:136702601:G:A	DARS	0.124605	11.3518	7.61544e-24	1.24132e-20	1630	3690	TRUE	3.2207e-19	FALSE
rs16988668	19:58850756:G:C	A1BG-AS1	-0.438307	-11.2729	9.87333e-24	1.25786e-20	1274	2602	TRUE	3.26036e-19	FALSE
rs2816599	1:43265985:C:T	SVBP	0.169602	11.3929	8.59604e-24	1.31519e-20	1530	3799	TRUE	3.40555e-19	FALSE
rs35754964	16:75184661:C:T	ZFP1	-0.18456	-11.4464	7.28383e-24	1.34022e-20	1840	4336	TRUE	3.46689e-19	FALSE
rs2967616	19:8439467:G:A	RAB11B-AS1	-0.231103	-11.4315	5.02442e-24	1.40282e-20	2792	4948	TRUE	3.62518e-19	FALSE
rs1071685	16:23521643:G:C	EARS2	0.100726	10.8342	6.42738e-24	1.43395e-20	2231	4000	TRUE	3.70194e-19	FALSE
rs2488319	10:33196703:T:C	AL365203.2	0.432919	11.6497	5.87505e-24	1.49696e-20	2548	5378	TRUE	3.86076e-19	FALSE
rs2160195	7:38404971:A:T	TRG-AS1	-0.28467	-11.3811	5.02967e-24	1.49884e-20	2980	5678	TRUE	3.86176e-19	FALSE
rs28778648	12:69771911:C:A	YEATS4	-0.153553	-10.8539	5.46022e-24	1.52449e-20	2792	4864	TRUE	3.92394e-19	FALSE
rs1385454	9:4670642:G:A	SPATA6L	0.325712	11.4105	4.54671e-24	1.55725e-20	3425	5772	TRUE	4.00427e-19	FALSE
rs1042815	17:46620288:G:A	HOXB2	0.317198	11.1857	9.55707e-24	1.62375e-20	1699	3818	TRUE	4.16697e-19	FALSE
rs4714660	6:43034850:C:T	CUL7	-0.160215	-11.5126	8.15438e-24	1.62354e-20	1991	3544	TRUE	4.16697e-19	FALSE
rs11737120	4:17590734:A:T	AC006160.1	-0.370361	-11.2864	9.58448e-24	1.95811e-20	2043	4415	TRUE	5.02006e-19	FALSE
rs6000186	22:36598711:G:A	APOL4	-0.615758	-11.228	7.55066e-24	1.97752e-20	2619	4676	TRUE	5.0648e-19	TRUE
rs11610008	12:53440582:C:T	TNS2	0.162514	11.4982	8.0795e-24	2.02553e-20	2507	5076	TRUE	5.18263e-19	FALSE
rs10457853	6:150227327:G:A	RAET1E	-0.410192	-11.2067	7.62014e-24	2.06658e-20	2712	5483	TRUE	5.28244e-19	FALSE
rs11632019	15:50581036:T:A	GABPB1-IT1	0.123554	11.4391	1.10223e-23	2.08321e-20	1890	4486	TRUE	5.31968e-19	FALSE
rs2394561	10:71159292:T:G	TACR2	0.875057	11.7839	6.73799e-24	2.11034e-20	3132	5501	TRUE	5.38365e-19	FALSE
rs13236976	7:152158449:T:C	LINC01003	-0.289905	-11.335	7.28093e-24	2.11584e-20	2906	4990	TRUE	5.39237e-19	FALSE
rs35444723	16:3083025:G:C	AC108134.1	-0.274304	-11.3339	1.21263e-23	2.26519e-20	1868	3165	TRUE	5.76731e-19	FALSE
rs35371421	19:17412947:T:C	MRPL34	0.109879	11.3792	1.00742e-23	2.51553e-20	2497	4275	TRUE	6.3984e-19	FALSE
rs2993862	1:121116953:A:G	AC244021.1	-0.523265	-10.9787	4.48724e-23	2.54427e-20	567	1030	TRUE	6.46514e-19	FALSE
rs7484123	11:805234:G:A	PIDD1	0.127567	11.4128	1.11638e-23	2.57437e-20	2306	4423	TRUE	6.53521e-19	FALSE
rs11671434	19:9171251:A:G	MUC16	0.793557	11.1367	1.1141e-23	2.58583e-20	2321	4677	TRUE	6.55787e-19	TRUE
rs1126452	8:27401964:A:C	EPHX2	0.25712	11.1792	9.62305e-24	2.60496e-20	2707	5594	TRUE	6.59991e-19	FALSE
rs6709652	2:65212971:C:G	SLC1A4	-0.22989	-11.2461	1.20602e-23	2.64721e-20	2195	4195	TRUE	6.7004e-19	FALSE
rs7080550	10:122633607:C:G	AC010998.2	-1.0967	-11.2604	8.85997e-24	2.65445e-20	2996	5248	TRUE	6.71215e-19	FALSE
rs9490524	6:123017838:C:G	PKIB	-0.40604	-11.2095	1.57485e-23	2.74182e-20	1741	4330	TRUE	6.9263e-19	FALSE
rs3795425	1:32706791:G:T	MTMR9LP	0.266647	11.2167	2.44268e-23	2.97275e-20	1217	2718	TRUE	7.50234e-19	FALSE
rs8101566	19:53284186:A:G	ZNF600	-0.274084	-11.2938	7.8439e-24	2.97833e-20	3797	6599	TRUE	7.5091e-19	FALSE
rs7292074	22:39266451:C:A	CBX6	-0.152237	-11.2027	1.81919e-23	3.04533e-20	1674	3620	TRUE	7.67055e-19	TRUE
rs2234487	20:57009796:C:T	VAPB	0.0717496	11.295	1.19624e-23	3.37338e-20	2820	4516	TRUE	8.48859e-19	FALSE
rs4645287	4:6694778:A:C	S100P	0.550683	11.2321	8.25652e-24	3.55939e-20	4311	6624	TRUE	8.94793e-19	TRUE
rs10941112	5:34004707:C:T	AMACR	0.399848	11.2719	1.62172e-23	3.82726e-20	2360	5088	TRUE	9.61199e-19	FALSE
rs2346586	2:200625581:T:C	FTCDNL1	-0.308769	-11.3107	2.45075e-23	3.86238e-20	1576	3273	TRUE	9.6908e-19	TRUE
rs9936175	16:79796641:C:G	LINC01229	0.611206	11.2395	8.94789e-24	3.99344e-20	4463	7596	TRUE	1.00099e-18	FALSE
rs36053285	15:101114640:T:C	PRKXP1	-0.539825	-11.2767	1.07971e-23	4.01222e-20	3716	6306	TRUE	1.00472e-18	FALSE
rs2944590	2:233792207:G:A	NGEF	0.445748	11.2601	1.88887e-23	4.29339e-20	2273	4442	TRUE	1.0741e-18	FALSE
rs2388547	13:31043808:A:G	HMGB1	-0.224417	-11.3902	1.60988e-23	4.36118e-20	2709	4806	TRUE	1.09e-18	FALSE
rs7102259	11:34922438:A:G	APIP	-0.198069	-11.1351	1.71017e-23	4.37805e-20	2560	5093	TRUE	1.09316e-18	TRUE
rs759045	19:28256350:T:A	AC006504.1	-0.684998	-11.2172	2.29154e-23	4.4158e-20	1927	4409	TRUE	1.10152e-18	FALSE
rs71614443	4:120379388:A:C	GTF2IP12	0.256235	11.146	2.82211e-23	4.52101e-20	1602	3966	TRUE	1.12668e-18	FALSE
rs58327961	16:57297102:G:A	PLLP	-0.323306	-11.3099	1.53319e-23	4.63482e-20	3023	4911	TRUE	1.15393e-18	FALSE
rs2288768	15:43996898:G:C	CATSPER2	-0.725391	-10.9175	6.14225e-23	4.66197e-20	759	1979	TRUE	1.15958e-18	FALSE
rs9938915	16:55574927:A:G	LPCAT2	-0.221327	-11.2818	1.85683e-23	4.68106e-20	2521	4768	TRUE	1.1632e-18	TRUE
rs2448241	14:102414767:G:A	AL118558.3	0.505786	11.3128	2.43569e-23	4.7082e-20	1933	3559	TRUE	1.16883e-18	FALSE
rs75108727	5:94811269:T:C	TTC37	0.157678	11.1415	2.70462e-23	4.76824e-20	1763	3467	TRUE	1.1826e-18	FALSE
rs10764602	10:18883858:G:C	NSUN6	0.12557	11.1112	1.793e-23	4.87516e-20	2719	5754	TRUE	1.20796e-18	FALSE
rs10760710	9:102751492:T:C	STX17	0.104913	10.9408	3.87275e-23	4.89903e-20	1265	2952	TRUE	1.21271e-18	FALSE
rs10898526	11:86407279:G:A	ME3	-0.234265	-11.2702	2.15136e-23	4.90941e-20	2282	5349	TRUE	1.21412e-18	FALSE
rs13109053	4:122599447:G:A	ANXA5	-0.141854	-11.1375	2.39283e-23	5.02494e-20	2100	4637	TRUE	1.2415e-18	TRUE
rs2645291	1:119572541:C:T	WARS2	-0.151058	-11.1142	2.91088e-23	5.33273e-20	1832	4042	TRUE	1.31629e-18	FALSE
rs2771163	7:76197261:T:C	AC004980.1	0.670644	11.0981	2.78526e-23	5.43404e-20	1951	3866	TRUE	1.34002e-18	FALSE
rs231930	16:20674116:T:C	ACSM1	0.545145	11.1106	3.45713e-23	5.69389e-20	1647	3399	TRUE	1.40276e-18	FALSE
rs6057110	20:10016207:C:G	ANKEF1	-0.252741	-11.0584	2.31867e-23	5.70161e-20	2459	4507	TRUE	1.40332e-18	FALSE
rs2364481	12:6497260:A:G	AC005840.1	-0.131273	-11.289	2.43319e-23	5.78126e-20	2376	4286	TRUE	1.42157e-18	FALSE
rs76360425	2:238883116:G:A	UBE2F	-0.22098	-11.2571	1.99113e-23	5.8161e-20	2921	5528	TRUE	1.42878e-18	TRUE
rs10435600	8:61182911:G:A	CA8	0.432585	11.1057	3.38276e-23	5.95027e-20	1759	4186	TRUE	1.46036e-18	TRUE
rs3912328	12:133520195:G:A	ZNF605	0.205192	11.1051	4.01749e-23	6.00615e-20	1495	2953	TRUE	1.47267e-18	FALSE
rs4717235	7:64510484:G:A	GTF2IP14	0.947011	11.1412	3.89347e-23	6.03488e-20	1550	4463	TRUE	1.47832e-18	FALSE
rs2273514	14:94595989:T:C	IFI27L2	-0.227599	-11.0721	2.00412e-23	6.06846e-20	3028	5440	TRUE	1.48514e-18	TRUE
rs6740752	2:242703183:A:G	D2HGDH	-0.192355	-11.0729	2.88112e-23	6.15983e-20	2138	4039	TRUE	1.50607e-18	FALSE
rs329249	7:35063721:A:G	DPY19L1	-0.157724	-11.0614	2.88305e-23	6.27064e-20	2175	4469	TRUE	1.53172e-18	TRUE
rs9689084	6:149960784:G:A	GINM1	-0.0885813	-10.674	2.40791e-23	6.30149e-20	2617	5369	TRUE	1.5378e-18	FALSE
rs10413121	19:47770015:A:C	CCDC9	-0.128304	-11.3771	2.9744e-23	6.82923e-20	2296	4091	TRUE	1.66502e-18	FALSE
rs7973719	12:7334813:C:T	PEX5	0.113222	11.0279	3.66955e-23	7.44918e-20	2030	3720	TRUE	1.81446e-18	FALSE
rs4619875	4:153701130:C:T	ARFIP1	0.0872596	11.1841	3.884e-23	7.77966e-20	2003	3724	TRUE	1.89317e-18	FALSE
rs6503774	17:54918840:C:G	DGKE	-0.158271	-11.2125	3.43086e-23	7.84981e-20	2288	4030	TRUE	1.90845e-18	TRUE
rs62119413	19:42038433:A:C	LINC01480	-1.49683	-11.0054	4.93712e-23	7.92407e-20	1605	3170	TRUE	1.92469e-18	FALSE
rs3813856	9:115141974:G:T	HSDL2	-0.163492	-11.1145	3.48688e-23	8.25693e-20	2368	4668	TRUE	2.00366e-18	FALSE
rs11706188	3:125804185:C:A	AC079848.1	-0.488975	-10.6156	3.88834e-23	8.50768e-20	2188	5046	TRUE	2.06257e-18	FALSE
rs7301740	12:50519991:C:G	AC008147.2	-0.368396	-11.0801	6.35356e-23	8.53283e-20	1343	3237	TRUE	2.06673e-18	FALSE
rs113323463	8:52825297:C:T	AC064807.1	-0.299676	-11.2735	5.42262e-23	9.11e-20	1680	4511	TRUE	2.20447e-18	FALSE
rs17100985	10:122610927:G:A	WDR11	-0.151996	-11.2964	3.17898e-23	9.46699e-20	2978	5267	TRUE	2.28871e-18	FALSE
rs6429082	1:235600129:T:C	TBCE	-0.0843729	-11.1416	4.2346e-23	9.56596e-20	2259	4508	TRUE	2.31048e-18	FALSE
rs78099127	4:8366265:C:T	AC104825.1	0.318772	11.2837	2.73804e-23	9.70637e-20	3545	5636	TRUE	2.3422e-18	FALSE
rs303018	6:25139026:C:T	CMAHP	0.219642	11.0805	4.11292e-23	1.04921e-19	2551	5604	TRUE	2.52944e-18	FALSE
rs7535	15:40328575:G:C	SRP14	-0.109624	-11.138	4.67349e-23	1.09733e-19	2348	4417	TRUE	2.64138e-18	FALSE
rs11079751	17:45168631:T:A	AC005670.3	-0.199223	-11.0282	7.97733e-23	1.09768e-19	1376	2944	TRUE	2.64138e-18	FALSE
rs2849030	11:62366986:G:A	EML3	-0.0878252	-11.0369	6.23827e-23	1.11104e-19	1781	3718	TRUE	2.67103e-18	FALSE
rs115717950	16:69829940:G:C	NQO1	-0.562857	-10.8905	8.71317e-23	1.2181e-19	1398	2928	TRUE	2.92571e-18	FALSE
rs10147316	14:74942391:A:C	AC005479.1	1.55076	10.9514	6.80765e-23	1.29141e-19	1897	4082	TRUE	3.09891e-18	FALSE
rs11900031	2:17930874:A:G	GEN1	0.228542	11.1071	6.39935e-23	1.36242e-19	2129	4739	TRUE	3.26628e-18	TRUE
rs13338993	16:67515312:A:G	ATP6V0D1	-0.12915	-11.0915	1.40871e-22	1.40449e-19	997	2119	TRUE	3.36401e-18	TRUE
rs4317414	6:96060348:C:T	MANEA	-0.16352	-11.0798	6.8477e-23	1.41474e-19	2066	4550	TRUE	3.38542e-18	FALSE
rs4271181	1:226266029:A:G	H3F3A	-0.114305	-11.0795	6.94459e-23	1.41947e-19	2044	4045	TRUE	3.39362e-18	FALSE
rs7765892	6:686110:C:T	EXOC2	-0.0926033	-11.0141	5.32782e-23	1.45556e-19	2732	4259	TRUE	3.47668e-18	TRUE
rs2009095	2:100765081:C:T	AFF3	-0.293076	-11.0172	8.63231e-23	1.55209e-19	1798	4425	TRUE	3.70382e-18	FALSE
rs11257310	10:11804197:A:G	ECHDC3	0.30903	10.9918	5.13724e-23	1.59768e-19	3110	5167	TRUE	3.80911e-18	FALSE
rs4759788	12:131296314:T:C	AC073912.1	-1.25492	-10.6044	4.26381e-23	1.6454e-19	3859	6415	TRUE	3.91927e-18	FALSE
rs1044218	21:34821570:G:A	TMEM50B	-0.107877	-11.0458	7.64361e-23	1.68236e-19	2201	3835	TRUE	4.00361e-18	FALSE
rs2909105	19:38167906:T:C	ZFP30	0.161779	10.4652	1.32732e-22	1.7149e-19	1292	3512	TRUE	4.0773e-18	FALSE
rs2706531	17:72459272:A:G	CD300A	-0.257847	-11.1078	6.43118e-23	1.72934e-19	2689	4708	TRUE	4.10787e-18	TRUE
rs12371097	12:99029299:A:G	IKBIP	0.190185	11.0806	7.8962e-23	1.75375e-19	2221	4023	TRUE	4.16201e-18	TRUE
rs806708	19:5618073:C:T	LONP1	0.0914998	11.0068	6.37845e-23	1.77321e-19	2780	4544	TRUE	4.20434e-18	FALSE
rs3213446	22:51015674:C:T	CPT1B	-0.408591	-10.8969	1.23381e-22	1.91118e-19	1549	2996	TRUE	4.52732e-18	TRUE
rs11084686	19:33463245:A:G	FAAP24	0.195729	11.1239	7.07024e-23	1.93654e-19	2739	5102	TRUE	4.5832e-18	TRUE
rs2736345	8:11352485:A:G	BLK	-0.614731	-11.0045	7.58393e-23	2.01808e-19	2661	5225	TRUE	4.77183e-18	TRUE
rs321634	4:48018614:C:G	NIPAL1	0.279988	11.097	1.35262e-22	2.03975e-19	1508	3659	TRUE	4.81864e-18	FALSE
rs2142678	20:43998420:T:G	SYS1	0.0778042	10.498	1.01679e-22	2.0712e-19	2037	4108	TRUE	4.88849e-18	TRUE
rs57403824	8:63977454:C:T	GGH	0.284816	10.9802	1.34318e-22	2.43115e-19	1810	4321	TRUE	5.73281e-18	FALSE
rs2234064	6:36356002:A:G	ETV7	0.169601	10.8835	1.30582e-22	2.62732e-19	2012	3906	TRUE	6.18975e-18	TRUE
rs79487483	17:80412797:A:G	CYBC1	-0.0910204	-10.9784	1.35461e-22	2.81895e-19	2081	4235	TRUE	6.63518e-18	TRUE
rs2864827	2:55498584:C:T	MTIF2	-0.210043	-10.8043	1.16102e-22	2.83289e-19	2440	4814	TRUE	6.6548e-18	FALSE
rs6796490	3:48237104:T:G	ZNF589	0.148822	10.8892	6.85937e-22	2.83292e-19	413	1530	TRUE	6.6548e-18	FALSE
rs1883593	6:24647191:A:T	KIAA0319	-0.53262	-11.0409	9.37812e-23	2.83501e-19	3023	6037	TRUE	6.6548e-18	FALSE
rs3744347	17:46178674:G:A	SNX11	0.121483	11.1105	1.91991e-22	2.91443e-19	1518	3675	TRUE	6.83503e-18	TRUE
rs831628	11:33744845:G:C	CD59	-0.137415	-10.9742	1.47951e-22	2.95014e-19	1994	4066	TRUE	6.91252e-18	FALSE
rs11056106	12:14854931:C:G	GUCY2C	-0.71245	-10.7982	1.52736e-22	3.03486e-19	1987	4094	TRUE	7.10459e-18	FALSE
rs12486932	3:87321530:C:T	CHMP2B	0.0996882	10.8342	2.2009e-22	3.07686e-19	1398	4792	TRUE	7.1964e-18	FALSE
rs9261401	6:30068149:C:T	RNF39	0.315193	11.2122	8.66102e-23	3.10411e-19	3584	9762	TRUE	7.25358e-18	FALSE
rs2272587	14:78023519:C:G	SPTLC2	-0.123293	-11.0346	1.24064e-22	3.19217e-19	2573	4881	TRUE	7.45262e-18	TRUE
rs106968	1:7974544:C:G	UTS2	2.07258	10.9243	1.5158e-22	3.42723e-19	2261	4086	TRUE	7.9942e-18	TRUE
rs13186089	5:50127289:A:T	PARP8	0.137516	10.7743	3.55088e-22	3.48342e-19	981	2955	TRUE	8.11793e-18	TRUE
rs2157992	17:15928885:A:G	TTC19	0.0980533	10.8189	1.66623e-22	3.49741e-19	2099	3931	TRUE	8.1432e-18	FALSE
rs6761921	2:160123080:C:A	WDSUB1	-0.191965	-10.8151	1.57165e-22	3.55036e-19	2259	5186	TRUE	8.25907e-18	FALSE
rs11870185	17:72560980:T:G	CD300C	-0.292716	-10.9485	1.33803e-22	3.55916e-19	2660	4705	TRUE	8.2721e-18	TRUE
rs71476227	9:14693270:G:A	ZDHHC21	0.135906	10.9957	1.05936e-22	3.58274e-19	3382	5682	TRUE	8.31943e-18	FALSE
rs60018547	9:25678887:G:A	TUSC1	-0.165338	-10.898	1.34839e-22	3.62043e-19	2685	4988	TRUE	8.3994e-18	FALSE
rs2941505	17:37832704:A:G	PGAP3	-0.0961979	-10.8619	2.71382e-22	3.64466e-19	1343	2810	TRUE	8.44803e-18	FALSE
rs7337524	13:50265748:G:C	EBPL	-0.251164	-10.9091	2.22768e-22	3.65786e-19	1642	3765	TRUE	8.47104e-18	FALSE
rs2366050	10:127564306:G:A	DHX32	-0.103901	-10.9941	1.38992e-22	3.6819e-19	2649	4781	TRUE	8.51908e-18	FALSE
rs1003918	17:33332177:G:A	LIG3	-0.0971912	-10.8659	1.53919e-22	3.79565e-19	2466	4337	TRUE	8.77444e-18	FALSE
rs789218	3:128592670:G:A	AC112484.1	0.401059	10.4104	2.07108e-22	3.85427e-19	1861	3956	TRUE	8.90199e-18	FALSE
rs1864367	3:53111704:T:C	SERBP1P3	1.38554	10.9888	2.38294e-22	4.04384e-19	1697	3405	TRUE	9.3315e-18	FALSE
rs4766266	12:4749595:G:C	AKAP3	0.449066	10.8056	1.33612e-22	4.0685e-19	3045	4843	TRUE	9.38003e-18	FALSE
rs55752496	1:40345512:C:A	TRIT1	-0.218931	-10.9143	2.29961e-22	4.37155e-19	1901	3769	TRUE	1.00698e-17	FALSE
rs2304715	15:74284406:C:G	STOML1	-0.119367	-11.026	2.81249e-22	4.41843e-19	1571	3131	TRUE	1.01687e-17	TRUE
rs658360	7:64700289:G:A	CCT6P3	-0.235494	-10.8317	3.00727e-22	4.66728e-19	1552	4539	TRUE	1.07318e-17	FALSE
rs6517522	21:40553845:T:C	TIMM9P2	-1.15402	-11.0476	1.42779e-22	4.75883e-19	3333	6094	TRUE	1.09326e-17	FALSE
rs6596475	5:138719658:T:C	SLC23A1	-0.348852	-10.7798	6.9619e-22	5.19358e-19	746	2055	TRUE	1.19208e-17	FALSE
rs651234	17:18268941:T:C	SHMT1	0.193056	10.8365	4.47281e-22	5.23766e-19	1171	2599	TRUE	1.20113e-17	FALSE
rs11863597	16:88762506:A:C	RNF166	-0.168544	-10.871	1.51153e-22	5.32059e-19	3520	6080	TRUE	1.21907e-17	TRUE
rs6465251	7:89847881:C:G	STEAP2	0.240298	10.777	2.6857e-22	5.62923e-19	2096	5083	TRUE	1.28865e-17	TRUE
rs6950177	7:102740683:G:A	ARMC10	-0.167957	-11.0164	3.20605e-22	5.70036e-19	1778	3646	TRUE	1.30377e-17	FALSE
rs41347350	19:18389393:T:C	IQCN	-0.343931	-10.7697	2.41361e-22	5.71785e-19	2369	4074	TRUE	1.30662e-17	FALSE
rs8067668	17:79994019:A:G	DCXR	0.233586	10.8687	2.45068e-22	5.98457e-19	2442	4856	TRUE	1.36636e-17	FALSE
rs13021177	2:103056493:A:G	AC007278.1	0.586503	10.7837	3.43602e-22	6.09206e-19	1773	4041	TRUE	1.38968e-17	FALSE
rs11649149	16:30008644:C:T	INO80E	-0.0698473	-10.7492	6.73269e-22	6.10655e-19	907	1879	TRUE	1.39175e-17	FALSE
rs8942	1:207269919:C:T	C4BPA	1.49094	10.7971	3.93309e-22	6.28902e-19	1599	3146	TRUE	1.43208e-17	TRUE
rs10130149	14:105309966:G:A	LINC00638	0.616996	10.9312	3.24995e-22	6.30166e-19	1939	3924	TRUE	1.4337e-17	FALSE
rs7818213	8:87503421:C:T	RMDN1	0.0800894	10.8039	5.04928e-22	6.45298e-19	1278	3542	TRUE	1.46683e-17	FALSE
rs10793289	11:77850517:C:A	KCTD21-AS1	-0.345363	-10.7526	3.81599e-22	6.46429e-19	1694	3912	TRUE	1.46812e-17	FALSE
rs7538755	1:212956412:G:A	NSL1	0.110921	10.9089	3.19853e-22	6.65934e-19	2082	3993	TRUE	1.51108e-17	FALSE
rs4343185	14:22974041:T:G	TRAJ36	1.23214	10.9355	2.458e-22	7.77957e-19	3165	5757	TRUE	1.76373e-17	TRUE
rs6942993	7:64311352:C:T	EEF1DP4	-1.03747	-10.3055	4.84014e-22	7.84103e-19	1620	4577	TRUE	1.77611e-17	FALSE
rs4076927	3:46730749:A:G	ALS2CL	-0.143401	-10.8283	4.77498e-22	8.13656e-19	1704	3798	TRUE	1.84144e-17	FALSE
rs35767584	10:5041296:C:A	AKR1C2	0.61543	10.8568	2.58202e-22	8.16435e-19	3162	6071	TRUE	1.84611e-17	FALSE
rs3766398	1:28209305:A:G	THEMIS2	-0.149674	-10.669	8.36247e-22	8.25376e-19	987	2595	TRUE	1.8647e-17	TRUE
rs62056850	17:43992581:C:T	MAPT	0.649391	10.9446	3.18672e-22	8.50216e-19	2668	4135	TRUE	1.91914e-17	FALSE
rs56100071	16:19709751:C:T	KNOP1	0.124151	10.8796	3.72665e-22	8.59737e-19	2307	4604	TRUE	1.93894e-17	FALSE
rs309951	5:43013546:A:G	AC008875.3	-0.166156	-10.9811	6.32728e-22	8.98474e-19	1420	3844	TRUE	2.02454e-17	FALSE
rs4092881	10:118718210:G:C	SHTN1	0.140524	10.7513	4.34589e-22	9.26979e-19	2133	3885	TRUE	2.08695e-17	FALSE
rs1056008	12:662838:T:C	B4GALNT3	0.232875	10.7653	5.60013e-22	9.71622e-19	1735	3261	TRUE	2.18366e-17	FALSE
rs4958955	5:177260129:C:T	AC106795.1	0.490703	10.6491	4.39295e-22	9.70842e-19	2210	3967	TRUE	2.18366e-17	FALSE
rs11606631	11:71164121:C:A	AP002387.2	0.560491	10.9241	5.57631e-22	9.99832e-19	1793	3835	TRUE	2.24511e-17	FALSE
rs35486151	7:32766808:C:T	ZNRF2P1	0.567585	10.8651	4.54235e-22	1.0025e-18	2207	4977	TRUE	2.24914e-17	FALSE
rs56359038	7:23719779:G:A	AC006026.3	1.33313	10.8751	3.99686e-22	1.01081e-18	2529	5270	TRUE	2.26582e-17	FALSE
rs4481580	8:42031886:G:A	AP3M2	-0.110996	-10.7528	6.47958e-22	1.02183e-18	1577	3331	TRUE	2.28854e-17	FALSE
rs1686446	2:10935861:C:T	PDIA6	-0.103779	-10.8262	3.36644e-22	1.02441e-18	3043	5641	TRUE	2.29234e-17	TRUE
rs7863882	9:95360764:A:G	CENPP	-0.20294	-10.7368	5.78983e-22	1.04738e-18	1809	4186	TRUE	2.34171e-17	FALSE
rs4916519	3:195946167:C:T	SLC51A	0.23598	10.7428	4.69677e-22	1.1136e-18	2371	4507	TRUE	2.48763e-17	TRUE
rs7104929	11:784340:C:G	AP006621.5	0.743056	10.7739	5.01782e-22	1.13854e-18	2269	4366	TRUE	2.54114e-17	FALSE
rs4806187	19:36149761:A:G	COX6B1	-0.0775652	-10.7679	5.25146e-22	1.15585e-18	2201	4020	TRUE	2.57754e-17	TRUE
rs9468842	6:30852747:C:T	DDR1	0.165397	10.8135	2.34814e-22	1.17689e-18	5012	12064	TRUE	2.6222e-17	FALSE
rs3859022	16:88931123:T:A	APRT	-0.268068	-10.7274	3.6711e-22	1.27424e-18	3471	6133	TRUE	2.83666e-17	FALSE
rs4646272	6:160551093:T:G	SLC22A1	-0.75858	-10.7282	6.82077e-22	1.30754e-18	1917	5010	TRUE	2.9083e-17	FALSE
rs9676614	19:35342998:T:C	AC008555.4	-1.01879	-10.8339	5.68966e-22	1.33252e-18	2342	4234	TRUE	2.96131e-17	FALSE
rs10787853	10:120446967:T:C	CACUL1	-0.0794104	-10.2854	5.68997e-22	1.36673e-18	2402	4248	TRUE	3.03473e-17	FALSE
rs4714579	6:42174478:A:G	GUCA1B	0.295793	10.6452	6.02651e-22	1.37344e-18	2279	4060	TRUE	3.04702e-17	FALSE
rs7756922	6:158574892:G:T	GTF2H5	0.0924645	10.7802	6.21732e-22	1.39641e-18	2246	5091	TRUE	3.09531e-17	FALSE
rs111941366	1:25736369:C:T	AL031432.2	-1.5138	-10.7163	7.53248e-22	1.56525e-18	2078	4053	TRUE	3.4666e-17	FALSE
rs12493578	3:48730116:T:C	NCKIPSD	0.136864	10.7094	3.41409e-21	1.56707e-18	459	1659	TRUE	3.46766e-17	FALSE
rs28384500	19:55084982:A:G	LILRA2	-0.446082	-10.7385	4.77593e-22	1.65056e-18	3456	5110	TRUE	3.64929e-17	TRUE
rs76960744	19:50350990:C:T	PTOV1	-0.12522	-11.1008	6.09321e-22	1.66588e-18	2734	4447	TRUE	3.68002e-17	FALSE
rs17554725	19:22317759:A:G	ZNF257	0.560756	10.5872	8.23007e-22	1.6921e-18	2056	6018	TRUE	3.73475e-17	FALSE
rs34970801	2:152206419:T:C	TNFAIP6	-0.505254	-10.6413	9.9356e-22	1.75463e-18	1766	3966	TRUE	3.86945e-17	TRUE
rs1057625	8:10962957:G:C	AF131215.5	-0.198896	-10.6431	5.10265e-22	1.76042e-18	3450	6583	TRUE	3.87891e-17	FALSE
rs10177857	2:42439349:G:A	COX7A2L	-0.0695573	-10.789	6.57721e-22	1.81597e-18	2761	5573	TRUE	3.99791e-17	FALSE
rs28599866	4:113102749:A:G	FAM241A	-0.144127	-10.6629	1.05635e-21	1.82748e-18	1730	3763	TRUE	4.01984e-17	FALSE
rs13219234	6:52527289:T:G	AL109918.1	0.288222	10.6649	8.44635e-22	1.92999e-18	2285	4764	TRUE	4.24172e-17	FALSE
rs73414262	12:124093859:T:G	DDX55	-0.124245	-10.6495	9.60504e-22	1.97672e-18	2058	4148	TRUE	4.33887e-17	FALSE
rs2042468	2:24398446:A:T	FAM228A	-0.752649	-10.7988	1.11537e-21	1.97755e-18	1773	3717	TRUE	4.33887e-17	FALSE
rs11051005	12:30783475:A:G	IPO8	-0.0906312	-10.8172	7.34741e-22	1.97939e-18	2694	6012	TRUE	4.33923e-17	FALSE
rs1783557	11:75219277:T:C	GDPD5	-0.25785	-10.5914	1.12902e-21	1.98482e-18	1758	3421	TRUE	4.34744e-17	TRUE
rs75923375	6:10694649:C:T	C6orf52	-1.42035	-10.56	7.01507e-22	2.01964e-18	2879	5166	TRUE	4.41997e-17	FALSE
rs34049384	8:59325667:G:A	UBXN2B	-0.132483	-10.5749	9.53183e-22	2.13322e-18	2238	4593	TRUE	4.6646e-17	FALSE
rs2427584	20:62626937:C:T	C20orf204	0.406138	10.6444	1.20373e-21	2.19921e-18	1827	3289	TRUE	4.80482e-17	FALSE
rs13413001	2:113315803:A:C	POLR1B	0.177692	10.7239	1.28703e-21	2.33724e-18	1816	3725	TRUE	5.1021e-17	FALSE
rs7082376	10:17232223:C:T	CUBN	0.311119	10.7643	9.55274e-22	2.35762e-18	2468	4510	TRUE	5.14223e-17	FALSE
rs3758403	10:27443623:C:G	MASTL	0.182848	10.8588	9.88267e-22	2.39753e-18	2426	5904	TRUE	5.22489e-17	TRUE
rs1404679	7:63818632:G:A	ZNF736	0.133628	10.6526	1.52471e-21	2.41057e-18	1581	4194	TRUE	5.24887e-17	FALSE
rs393329	16:12070422:T:C	UBL5P4	-1.49926	-10.8553	6.89487e-22	2.43113e-18	3526	6998	TRUE	5.2892e-17	FALSE
rs12605820	18:72167802:G:A	CNDP2	-0.127462	-10.8466	9.12353e-22	2.53725e-18	2781	4779	TRUE	5.51272e-17	TRUE
rs2575471	4:42680117:T:C	AC096734.1	2.36187	10.5955	1.19723e-21	2.53814e-18	2120	5186	TRUE	5.51272e-17	FALSE
rs4646483	1:47277217:C:T	CYP4B1	-0.776774	-10.5777	1.68773e-21	2.58223e-18	1530	3796	TRUE	5.60379e-17	FALSE
rs12954357	18:72259637:T:G	LINC00909	-0.136115	-10.7483	9.9026e-22	2.65291e-18	2679	4667	TRUE	5.75234e-17	FALSE
rs7373620	3:75481114:T:C	FAM86DP	0.288293	10.5645	2.00669e-21	2.72709e-18	1359	3228	TRUE	5.90823e-17	FALSE
rs601904	11:74200739:G:A	LIPT2	0.234649	10.5829	1.81299e-21	2.76844e-18	1527	3380	TRUE	5.9928e-17	FALSE
rs1610645	6:29759996:T:C	HCG4	-1.3553	-10.2341	8.5982e-22	2.7755e-18	3228	8964	TRUE	6.00306e-17	FALSE
rs1472631	15:63423739:A:G	LACTB	0.0972972	10.1847	1.27831e-21	2.80716e-18	2196	4286	TRUE	6.06648e-17	TRUE
rs778338	2:233740227:A:G	SNORC	0.363623	10.5783	1.28918e-21	2.8117e-18	2181	4138	TRUE	6.07121e-17	FALSE
rs72867737	11:312929:C:T	AC136475.2	0.858656	10.5488	2.0041e-21	2.88391e-18	1439	2827	TRUE	6.22192e-17	FALSE
rs12754236	1:63946264:A:G	ITGB3BP	0.262524	10.1586	1.57533e-21	3.26251e-18	2071	4388	TRUE	7.03288e-17	FALSE
rs77283497	22:31037205:C:T	SLC35E4	-0.372486	-10.5287	2.03279e-21	3.41915e-18	1682	3453	TRUE	7.36442e-17	FALSE
rs4761234	12:69732105:T:C	LYZ	-0.310817	-10.6049	1.27622e-21	3.54535e-18	2778	4862	TRUE	7.62988e-17	TRUE
rs56139334	6:46077847:C:T	ENPP4	-0.364656	-10.4168	1.95127e-21	3.56497e-18	1827	3893	TRUE	7.66573e-17	TRUE
rs774358	9:27559997:T:A	C9orf72	0.135874	10.696	1.05499e-21	3.57431e-18	3388	5566	TRUE	7.67942e-17	TRUE
rs4963156	11:780827:C:T	AP006621.3	0.281227	10.6778	1.58827e-21	3.59425e-18	2263	4357	TRUE	7.71585e-17	FALSE
rs11628420	14:91257375:C:T	TTC7B	0.152773	10.6526	1.69211e-21	3.65496e-18	2160	4142	TRUE	7.83968e-17	TRUE
rs76238898	7:100870125:T:C	CLDN15	0.302713	10.1444	1.76516e-21	3.66976e-18	2079	4118	TRUE	7.8649e-17	FALSE
rs2520156	17:10604160:A:G	SCO1	0.159389	10.7607	1.26772e-21	3.76006e-18	2966	5053	TRUE	8.05175e-17	FALSE
rs79813368	5:127921198:G:A	FBN2	1.15733	10.4141	1.93599e-21	3.87973e-18	2004	4868	TRUE	8.30115e-17	TRUE
rs72918584	4:120362445:T:C	AC093752.1	-0.147213	-10.5677	2.4473e-21	3.92058e-18	1602	3966	TRUE	8.38161e-17	FALSE
rs397435	16:2010138:G:A	RPS2	-0.130026	-10.5086	1.79324e-21	4.189e-18	2336	4200	TRUE	8.94806e-17	FALSE
rs138481	22:47021203:T:G	GRAMD4	-0.126645	-10.7072	1.55112e-21	4.28885e-18	2765	5056	TRUE	9.15378e-17	FALSE
rs9371516	6:151739642:G:A	RMND1	-0.112429	-10.7438	1.42834e-21	4.29359e-18	3006	5386	TRUE	9.15635e-17	FALSE
rs657259	19:53141625:G:A	ZNF83	-0.218859	-10.5967	1.15472e-21	4.35791e-18	3774	6567	TRUE	9.28586e-17	FALSE
rs7204250	16:89883224:C:G	SPIRE2	0.281599	10.515	2.31683e-21	4.53404e-18	1957	3607	TRUE	9.65321e-17	FALSE
rs7974499	12:107341385:T:C	TMEM263	-0.150939	-10.5808	2.42482e-21	4.69202e-18	1935	4245	TRUE	9.98136e-17	FALSE
rs1108338	2:102613581:A:C	IL1R2	0.461982	10.6144	2.49145e-21	4.69638e-18	1885	4378	TRUE	9.98241e-17	TRUE
rs17530508	19:33860858:C:T	PEPD	-0.152902	-10.6406	1.91601e-21	4.79768e-18	2504	4867	TRUE	1.01894e-16	FALSE
rs11855068	15:101101654:A:G	LINS1	-0.116544	-10.6576	1.28463e-21	4.915e-18	3826	6389	TRUE	1.043e-16	TRUE
rs2652074	5:134741393:A:G	AC026691.1	-0.847814	-10.0795	2.96373e-21	5.01167e-18	1691	3607	TRUE	1.06264e-16	FALSE
rs12235741	9:86310303:T:G	AL354920.1	0.425024	10.6328	2.0498e-21	5.10195e-18	2489	4823	TRUE	1.08089e-16	FALSE
rs4710154	6:167394634:A:T	RNASET2	0.151993	10.5526	1.59349e-21	5.18522e-18	3254	5769	TRUE	1.09764e-16	TRUE
rs12127191	1:6685774:C:T	THAP3	-0.126594	-10.5833	2.1072e-21	5.31014e-18	2520	4471	TRUE	1.12316e-16	FALSE
rs12566660	1:185390570:G:T	IVNS1ABP	-0.13124	-10.553	3.7016e-21	5.35251e-18	1446	3166	TRUE	1.1312e-16	FALSE
rs2276543	1:183155305:G:A	LAMC2	0.388626	10.5396	3.06359e-21	5.45013e-18	1779	4253	TRUE	1.15089e-16	TRUE
rs3843258	1:153067025:C:T	SPRR2F	2.02526	10.413	3.59798e-21	5.47612e-18	1522	3968	TRUE	1.15544e-16	TRUE
rs113356965	22:21065201:A:G	SNAP29	-0.235337	-10.3958	5.04994e-21	6.58007e-18	1303	2336	TRUE	1.38723e-16	FALSE
rs4801965	19:53705554:C:T	AC092070.2	-0.333917	-10.4964	1.74157e-21	6.80085e-18	3905	6267	TRUE	1.43261e-16	FALSE
rs10844622	12:9885082:G:A	CLECL1	-0.447831	-10.6229	3.07721e-21	7.02218e-18	2282	4974	TRUE	1.47803e-16	FALSE
rs3821807	3:186999971:C:T	MASP1	0.551697	10.5162	2.36542e-21	7.24529e-18	3063	5105	TRUE	1.52375e-16	FALSE
rs17148983	7:75649821:G:C	STYXL1	0.323597	10.3497	4.98529e-21	7.31841e-18	1468	2919	TRUE	1.53788e-16	FALSE
rs469066	21:42816016:A:G	AP001610.1	0.628685	10.1245	2.06941e-21	7.92585e-18	3830	6153	TRUE	1.66417e-16	FALSE
rs4786429	16:3728517:C:T	TRAP1	0.13599	10.3987	3.6048e-21	8.24417e-18	2287	3993	TRUE	1.72961e-16	FALSE
rs1667579	12:122239074:C:A	LINC01089	0.146834	10.4713	4.76466e-21	8.35245e-18	1753	3949	TRUE	1.7509e-16	FALSE
rs7181896	15:85193115:C:T	SCAND2P	-0.260244	-10.4465	4.7662e-21	8.58869e-18	1802	3788	TRUE	1.79897e-16	FALSE
rs10935841	3:151101691:C:T	P2RY12	-0.487747	-10.524	4.07874e-21	8.86309e-18	2173	4244	TRUE	1.85494e-16	TRUE
rs111942423	11:118429764:T:G	IFT46	-0.181061	-10.5567	4.28163e-21	9.11132e-18	2128	4144	TRUE	1.90535e-16	FALSE
rs1545837	8:22477807:T:C	BIN3	0.147446	10.4653	3.59917e-21	9.67098e-18	2687	4669	TRUE	2.02075e-16	FALSE
rs35391289	2:172634983:A:C	DYNC1I2	-0.081862	-10.5805	4.69677e-21	9.68474e-18	2062	4459	TRUE	2.02199e-16	FALSE
rs112150590	10:96474920:C:A	CYP2C18	-0.975369	-10.4258	5.92706e-21	9.98709e-18	1685	4101	TRUE	2.08344e-16	FALSE
rs111896629	2:32903548:G:A	TTC27	-0.159461	-10.44	5.3648e-21	1.00322e-17	1870	3560	TRUE	2.09115e-16	FALSE
rs12619780	2:99707307:C:T	LIPT1	0.156981	10.3986	9.26834e-21	1.07327e-17	1158	3001	TRUE	2.23538e-16	FALSE
rs3104207	1:213192458:A:G	ANGEL2	0.0755718	10.0094	5.17502e-21	1.10849e-17	2142	4017	TRUE	2.30687e-16	FALSE
rs9890316	17:80443309:G:A	NARF	-0.0923493	-10.4585	5.49804e-21	1.14139e-17	2076	4213	TRUE	2.37344e-16	FALSE
rs57890152	5:149821472:T:C	RPS14	-0.125345	-10.4083	4.05515e-21	1.14477e-17	2823	5028	TRUE	2.37855e-16	FALSE
rs860624	7:149472112:C:T	ZNF467	-0.246944	-10.328	5.17965e-21	1.1561e-17	2232	4610	TRUE	2.40016e-16	FALSE
rs77907269	1:149582806:A:C	RP11-277L2.4	-3.18725	-10.1128	3.90848e-20	1.27416e-17	326	899	TRUE	2.64315e-16	FALSE
rs6480703	10:75118003:C:G	CFAP70	-0.306948	-10.3833	1.1834e-20	1.28991e-17	1090	3160	TRUE	2.67366e-16	FALSE
rs2071005	16:56598904:G:A	MT4	-1.7203	-10.4645	4.92778e-21	1.29206e-17	2622	4607	TRUE	2.67599e-16	FALSE
rs1977582	10:30472411:G:A	JCAD	-0.246377	-10.4907	4.06279e-21	1.30741e-17	3218	5997	TRUE	2.7056e-16	FALSE
rs3759937	16:1381917:C:A	BAIAP3	-0.495899	-10.3912	4.87015e-21	1.30861e-17	2687	5142	TRUE	2.70592e-16	FALSE
rs12313602	12:56069138:C:T	METTL7B	-1.09821	-9.9313	9.60793e-21	1.36048e-17	1416	3488	TRUE	2.81094e-16	FALSE
rs2332240	3:122296834:A:G	PARP15	0.173326	10.3813	6.89399e-21	1.37604e-17	1996	4409	TRUE	2.84081e-16	TRUE
rs2377119	3:184432710:A:G	MAGEF1	-0.117553	-10.3979	6.61065e-21	1.39154e-17	2105	4104	TRUE	2.87052e-16	FALSE
rs76381319	18:116023:C:T	ROCK1P1	0.848974	10.2541	7.9466e-21	1.39622e-17	1757	2933	TRUE	2.87788e-16	FALSE
rs2575471	4:42680117:T:C	ATP8A1	0.302688	10.4518	6.37757e-21	1.40498e-17	2203	5216	TRUE	2.89363e-16	TRUE
rs10187547	2:86312274:C:T	POLR1A	0.114651	10.4538	9.12555e-21	1.49659e-17	1640	3545	TRUE	3.07986e-16	FALSE
rs7380824	5:138856982:C:T	TMEM173	-0.133377	-10.2474	2.10145e-20	1.50674e-17	717	1922	TRUE	3.09828e-16	FALSE
rs6783483	3:122471192:C:T	PARP14	-0.175315	-10.3956	8.02387e-21	1.54459e-17	1925	4378	TRUE	3.1736e-16	TRUE
rs1814083	1:112537203:A:G	LINC01750	0.423135	9.97754	6.66311e-21	1.55384e-17	2332	4563	TRUE	3.19005e-16	FALSE
rs7133796	12:502025:C:A	CCDC77	0.167522	10.4676	9.45068e-21	1.56598e-17	1657	3098	TRUE	3.21243e-16	FALSE
rs11576244	1:36758061:C:T	AL591845.1	0.302542	10.5187	1.03171e-20	1.68374e-17	1632	3056	TRUE	3.45127e-16	FALSE
rs2228410	7:36763672:C:T	AOAH	-0.214305	-10.456	6.97507e-21	1.71098e-17	2453	4458	TRUE	3.50433e-16	TRUE
rs4766171	12:3865207:G:C	AC006207.1	1.12007	10.6603	5.8586e-21	1.75055e-17	2988	4929	TRUE	3.58253e-16	FALSE
rs11126399	2:73613341:G:A	ALMS1	0.111565	10.2567	1.83563e-20	1.80259e-17	982	2753	TRUE	3.68612e-16	FALSE
rs62129353	19:4395763:G:A	AC011498.6	-0.554565	-10.3279	6.3794e-21	1.9017e-17	2981	4693	TRUE	3.88479e-16	FALSE
rs4262051	4:6281775:G:A	WFS1	0.162113	10.4176	4.98362e-21	1.90275e-17	3818	6198	TRUE	3.88479e-16	FALSE
rs6797587	3:48197614:A:G	MRPS18AP1	-0.660078	-10.1502	4.63367e-20	1.92761e-17	416	1533	TRUE	3.93244e-16	FALSE
rs3766236	1:47047441:A:G	MKNK1	0.0964686	10.2906	1.38547e-20	2.00062e-17	1444	3837	TRUE	4.07818e-16	TRUE
rs7589975	2:101709661:T:A	TBC1D8	0.274358	10.3211	9.01211e-21	2.0097e-17	2230	5050	TRUE	4.09346e-16	FALSE
rs7178945	15:62379814:T:C	C2CD4A	0.78555	10.4249	7.1738e-21	2.01799e-17	2813	4836	TRUE	4.10711e-16	TRUE
rs15951	16:5075248:G:A	NAGPA	0.114935	10.3552	6.05779e-21	2.04087e-17	3369	6157	TRUE	4.14715e-16	FALSE
rs231622	5:54528590:G:A	CCNO	-0.403645	-9.93959	8.99813e-21	2.04078e-17	2268	4895	TRUE	4.14715e-16	FALSE
rs6691985	1:17289911:C:T	CROCC	0.151606	10.2626	1.19338e-20	2.04904e-17	1717	3660	TRUE	4.16048e-16	FALSE
rs2975935	8:82553983:A:G	IMPA1	-0.146486	-10.4135	1.07275e-20	2.05539e-17	1916	4366	TRUE	4.1701e-16	TRUE
rs4984770	16:1267380:C:G	TPSB2	0.902474	10.2598	7.50403e-21	2.07487e-17	2765	5254	TRUE	4.20632e-16	FALSE
rs1806940	20:35945174:G:T	MANBAL	0.0909962	10.235	1.59513e-20	2.12631e-17	1333	2710	TRUE	4.30724e-16	FALSE
rs9907731	17:62102970:C:T	PRR29	-0.257574	-10.2235	2.68729e-20	2.12833e-17	792	1982	TRUE	4.30796e-16	TRUE
rs6076775	20:5077414:C:G	TMEM230	0.0914922	10.3284	6.45535e-21	2.15221e-17	3334	5544	TRUE	4.35289e-16	FALSE
rs1406814	16:778024:T:C	HAGHL	0.238975	10.2827	9.15797e-21	2.20249e-17	2405	4198	TRUE	4.4511e-16	FALSE
rs374431	19:58790713:G:C	AC020915.3	-0.219678	-10.2853	1.61389e-20	2.20619e-17	1367	2841	TRUE	4.45509e-16	FALSE
rs7645759	3:10157368:C:T	BRK1	-0.0847245	-10.4101	8.76177e-21	2.23863e-17	2555	4393	TRUE	4.51708e-16	FALSE
rs886090	9:136199503:G:A	SURF6	-0.124235	-10.3274	8.01392e-21	2.39055e-17	2983	5108	TRUE	4.81986e-16	FALSE
rs6570130	6:99970055:C:T	TSTD3	-0.275852	-10.2386	1.08911e-20	2.41237e-17	2215	4092	TRUE	4.86006e-16	FALSE
rs457964	16:23587924:G:A	GGA2	-0.105864	-10.2504	1.09433e-20	2.4316e-17	2222	3903	TRUE	4.895e-16	TRUE
rs9926893	16:68300964:A:G	SLC7A6	0.0958969	9.82236	2.26726e-20	2.5416e-17	1121	2424	TRUE	5.11245e-16	TRUE
rs3762374	1:111682118:C:T	DRAM2	0.112788	10.2798	9.56706e-21	2.54675e-17	2662	5032	TRUE	5.11883e-16	TRUE
rs12542638	8:145658526:C:T	TONSL	0.138289	10.273	2.39252e-20	2.58871e-17	1082	2172	TRUE	5.19913e-16	FALSE
rs890985	5:479746:C:G	EXOC3-AS1	0.248694	10.2966	1.40636e-20	2.69318e-17	1915	3425	TRUE	5.40475e-16	FALSE
rs7757549	6:166744262:C:G	SFT2D1	0.088947	9.95122	8.20767e-21	2.80867e-17	3422	6161	TRUE	5.63214e-16	TRUE
rs17671250	15:40673124:T:C	KNSTRN	0.271295	9.88086	1.43075e-20	2.81428e-17	1967	4093	TRUE	5.63903e-16	TRUE
rs12199362	6:146118225:A:G	AL356599.1	0.197277	10.2802	1.97599e-20	2.86716e-17	1451	3923	TRUE	5.74052e-16	FALSE
rs2101039	8:145730330:G:A	LRRC14	-0.0930992	-10.5193	2.81972e-20	2.87047e-17	1018	2001	TRUE	5.74272e-16	FALSE
rs7925334	11:7685418:C:T	CYB5R2	0.265841	10.3462	9.70256e-21	2.90495e-17	2994	5952	TRUE	5.8072e-16	FALSE
rs1367084	18:21164994:G:C	NPC1	0.108503	10.194	1.60034e-20	2.91742e-17	1823	3611	TRUE	5.82764e-16	FALSE
rs1561866	15:99974866:G:A	AC015660.1	0.884019	10.2898	8.13636e-21	2.92177e-17	3591	5957	TRUE	5.83181e-16	FALSE
rs2416548	12:11324176:C:A	PRH1	-0.376491	-9.89914	1.23865e-20	2.9257e-17	2362	5134	TRUE	5.83516e-16	TRUE
rs2270894	3:9975386:C:G	CRELD1	0.194801	10.318	1.1555e-20	2.94421e-17	2548	4486	TRUE	5.86755e-16	FALSE
rs3770809	2:36780952:C:A	FEZ2	0.0954504	10.2904	1.0422e-20	3.03176e-17	2909	5641	TRUE	6.03739e-16	TRUE
rs10147316	14:74942391:A:C	AC005479.2	1.26185	10.3262	1.62005e-20	3.06837e-17	1894	4078	TRUE	6.10558e-16	FALSE
rs3934861	1:24431956:G:A	MYOM3	-0.337824	-10.2549	1.47879e-20	3.14983e-17	2130	4047	TRUE	6.26285e-16	TRUE
rs78538011	2:48668290:C:T	PPP1R21	-0.178948	-10.2437	1.37477e-20	3.20459e-17	2331	4591	TRUE	6.36684e-16	FALSE
rs80094748	7:1103958:G:A	AC091729.1	-1.73818	-10.3805	1.0433e-20	3.44184e-17	3299	5854	TRUE	6.83297e-16	FALSE
rs2046725	3:15295158:A:G	SH3BP5-AS1	0.157713	10.2922	1.35437e-20	3.5295e-17	2606	4716	TRUE	7.00162e-16	FALSE
rs875142	6:52228225:A:G	PAQR8	0.179407	10.2153	1.82646e-20	4.00178e-17	2191	4714	TRUE	7.93241e-16	TRUE
rs5751776	22:24266954:A:C	GSTT2B	-1.27909	-10.1297	1.69185e-20	4.00968e-17	2370	4338	TRUE	7.94198e-16	FALSE
rs3735170	7:150034184:T:C	RARRES2	0.342634	10.1619	1.64245e-20	4.13406e-17	2517	4827	TRUE	8.18208e-16	FALSE
rs27364	5:82347956:A:G	AC027338.1	1.43489	10.2116	2.07007e-20	4.26849e-17	2062	3899	TRUE	8.4417e-16	FALSE
rs4897612	6:133035325:A:C	VNN1	0.501855	10.3058	1.73128e-20	4.34378e-17	2509	4784	TRUE	8.58403e-16	TRUE
rs74131448	10:52384913:A:G	SGMS1-AS1	0.223552	10.4135	2.53461e-20	4.42543e-17	1746	3268	TRUE	8.7387e-16	FALSE
rs7015	7:97920623:A:G	AC093799.1	1.00348	10.2102	2.242e-20	4.44139e-17	1981	4159	TRUE	8.76353e-16	FALSE
rs9324011	14:100136575:A:C	HHIPL1	-0.257145	-10.1693	1.75821e-20	4.603e-17	2618	4471	TRUE	9.07548e-16	TRUE
rs6494505	15:65259012:A:G	AC103691.1	-0.405039	-10.0998	4.52574e-20	4.68414e-17	1035	2588	TRUE	9.22561e-16	FALSE
rs72832760	17:6797003:A:G	ALOX12P2	-0.398753	-10.3702	1.50781e-20	4.68627e-17	3108	5001	TRUE	9.22561e-16	FALSE
rs4971253	1:203321414:A:G	FMOD	0.226034	10.2274	2.33701e-20	5.05495e-17	2163	3936	TRUE	9.94384e-16	FALSE
rs62215189	21:47603995:A:G	SPATC1L	-1.43262	-10.0893	2.6699e-20	5.1983e-17	1947	4041	TRUE	1.0218e-15	FALSE
rs226208	5:81603444:G:A	RPS23	0.0914345	10.2068	2.77249e-20	5.43409e-17	1960	3910	TRUE	1.06734e-15	FALSE
rs62264113	3:127292333:G:A	TPRA1	-0.138717	-10.1872	2.62946e-20	5.58759e-17	2125	4065	TRUE	1.09666e-15	FALSE
rs55961854	15:90241317:G:A	PEX11A	0.22739	10.2078	2.57415e-20	5.6168e-17	2182	4764	TRUE	1.10156e-15	FALSE
rs10228004	7:45025696:C:A	SNHG15	0.221693	10.2551	2.87257e-20	5.85718e-17	2039	3888	TRUE	1.14783e-15	FALSE
rs3951094	6:119131030:T:A	ASF1A	0.129254	10.1222	3.83098e-20	5.99932e-17	1566	4166	TRUE	1.1748e-15	FALSE
rs113459207	9:10613049:C:T	PTPRD	0.65022	10.2631	1.69012e-20	6.02527e-17	3565	7157	TRUE	1.17898e-15	FALSE
rs7647618	3:132447257:A:T	NPHP3	-0.159201	-10.1727	2.65556e-20	6.15824e-17	2319	5140	TRUE	1.20409e-15	FALSE
rs72853154	2:30666530:C:G	LCLAT1	0.13347	10.2307	2.13859e-20	6.19336e-17	2896	5288	TRUE	1.21004e-15	FALSE
rs4270939	8:144093928:C:T	LY6E-DT	-0.382635	-10.1637	2.67295e-20	7.11004e-17	2660	5567	TRUE	1.3881e-15	FALSE
rs9668689	12:8555347:A:G	LINC00937	0.808225	10.0729	4.22812e-20	7.29351e-17	1725	3368	TRUE	1.42177e-15	FALSE
rs1838150	17:33760211:C:T	SLFN12	-0.23302	-10.1181	3.51485e-20	7.2898e-17	2074	3570	TRUE	1.42177e-15	TRUE
rs2254149	9:140441177:A:G	PNPLA7	0.211627	10.3614	5.45479e-20	7.44579e-17	1365	2386	TRUE	1.45036e-15	FALSE
rs4675816	2:242210408:A:G	FARP2	0.110996	10.1508	2.75895e-20	7.59538e-17	2753	5117	TRUE	1.47838e-15	FALSE
rs28372699	17:74639811:A:G	ST6GALNAC1	-0.626523	-10.2774	2.49517e-20	7.6452e-17	3064	5079	TRUE	1.48696e-15	FALSE
rs4802859	19:52255196:A:G	FPR1	0.3262	10.2261	2.07882e-20	7.86208e-17	3782	6364	TRUE	1.528e-15	TRUE
rs322960	17:3460023:T:C	TRPV3	-0.237558	-10.3233	2.81596e-20	7.96636e-17	2829	5021	TRUE	1.5471e-15	FALSE
rs1046161	12:4462040:C:T	TIGAR	-0.177688	-10.1	2.71186e-20	8.23862e-17	3038	4721	TRUE	1.59877e-15	TRUE
rs28484969	7:66555347:G:T	TYW1	0.10906	10.2593	4.47963e-20	8.66809e-17	1935	5485	TRUE	1.68085e-15	FALSE
rs10929322	2:234149702:C:T	ATG16L1	0.0814058	9.76837	3.4626e-20	8.80538e-17	2543	4816	TRUE	1.7062e-15	FALSE
rs6502999	17:6892639:G:A	AC040977.1	0.268006	10.2586	3.05949e-20	8.85723e-17	2895	4663	TRUE	1.71496e-15	FALSE
rs172705	3:4345033:G:A	SETMAR	0.109735	9.80167	2.66703e-20	9.0839e-17	3406	6111	TRUE	1.75753e-15	FALSE
rs78187364	2:191092034:A:G	C2orf88	0.236453	10.0298	7.015e-20	9.70175e-17	1383	3489	TRUE	1.87567e-15	FALSE
rs12941866	17:34900120:A:G	GGNBP2	0.0669293	10.112	5.86061e-20	9.76377e-17	1666	2994	TRUE	1.88625e-15	FALSE
rs12299065	12:117442304:G:A	FBXW8	-0.15927	-10.1614	3.77851e-20	9.92237e-17	2626	4369	TRUE	1.91546e-15	FALSE
rs11926545	3:33857055:G:T	AC112220.2	0.192623	10.0862	6.26528e-20	1.02124e-16	1630	3649	TRUE	1.96998e-15	FALSE
rs60721428	7:158533692:G:A	ESYT2	0.108493	10.0568	5.69558e-20	1.03887e-16	1824	3846	TRUE	2.0025e-15	FALSE
rs13057408	22:21334873:G:C	LZTR1	-0.0961465	-10.0151	8.14016e-20	1.06962e-16	1314	2484	TRUE	2.06023e-15	FALSE
rs900835	1:43412455:C:T	SLC2A1-AS1	0.700017	10.2323	7.00419e-20	1.07584e-16	1536	3787	TRUE	2.07068e-15	FALSE
rs12941981	17:7608462:C:A	EFNB3	-0.424594	-10.0829	4.88764e-20	1.09581e-16	2242	3735	TRUE	2.10754e-15	FALSE
rs78654883	2:71219744:A:G	TEX261	0.0765603	10.1987	4.30128e-20	1.15575e-16	2687	4839	TRUE	2.22118e-15	FALSE
rs8060332	16:2892770:G:A	PRSS30P	0.534328	10.1234	6.18614e-20	1.22609e-16	1982	3432	TRUE	2.35461e-15	FALSE
rs4907618	13:114015015:A:G	GRTP1	0.179171	10.0845	4.99471e-20	1.24868e-16	2500	4700	TRUE	2.3962e-15	FALSE
rs594655	1:146515076:T:G	NBPF13P	-0.866774	-9.96748	1.08494e-19	1.26396e-16	1165	2442	TRUE	2.42373e-15	FALSE
rs4149544	2:240943162:G:A	NDUFA10	0.0740259	10.1271	3.70851e-20	1.31392e-16	3543	6029	TRUE	2.51767e-15	FALSE
rs7177530	15:74211717:T:C	LOXL1-AS1	0.20691	9.96808	8.92628e-20	1.39786e-16	1566	3163	TRUE	2.67651e-15	FALSE
rs10076424	5:10675492:C:T	DAP	-0.0901334	-10.0928	4.98744e-20	1.40546e-16	2818	5060	TRUE	2.68909e-15	FALSE
rs2357894	8:67378385:T:C	ADHFE1	0.252161	9.98253	1.11537e-19	1.41764e-16	1271	2834	TRUE	2.71038e-15	FALSE
rs28538740	17:66191517:G:A	AC005332.4	-0.325034	-9.97635	6.31475e-20	1.42713e-16	2260	4176	TRUE	2.72652e-15	FALSE
rs73060449	19:58091097:C:T	ZNF550	0.1964	10.0707	5.75892e-20	1.47543e-16	2562	4711	TRUE	2.81672e-15	FALSE
rs9961974	18:47005810:C:G	C18orf32	0.153138	10.0616	5.76797e-20	1.51294e-16	2623	4985	TRUE	2.88619e-15	FALSE
rs8039874	15:26108603:A:G	ATP10A	0.192429	10.0564	5.4707e-20	1.66747e-16	3048	5131	TRUE	3.17864e-15	TRUE
rs2074450	19:1104438:G:C	GPX4	-0.157098	-9.69476	6.15555e-20	1.76233e-16	2863	4177	TRUE	3.357e-15	FALSE
rs2014768	7:23122440:C:A	AK3P3	-0.565702	-9.66077	8.02168e-20	1.90034e-16	2369	4838	TRUE	3.61721e-15	FALSE
rs17380837	12:26345526:C:T	SSPN	0.240413	10.1027	6.99527e-20	1.9167e-16	2740	5327	TRUE	3.64568e-15	FALSE
rs4970444	1:1320764:G:A	AL391244.2	0.265336	10.0466	1.07954e-19	1.95612e-16	1812	3198	TRUE	3.71793e-15	FALSE
rs464138	21:42798173:A:C	MX1	-0.240875	-10.1108	5.25641e-20	1.96642e-16	3741	6124	TRUE	3.73476e-15	TRUE
rs3739209	19:50364423:T:C	PTOV1-AS2	-0.270096	-10.1817	7.26571e-20	1.98136e-16	2727	4462	TRUE	3.76037e-15	FALSE
rs11264361	1:155289545:T:G	RUSC1-AS1	0.138042	10.1738	1.87577e-19	2.13276e-16	1137	2431	TRUE	4.04473e-15	FALSE
rs6460178	7:64150849:C:T	BNIP3P11	-0.564587	-9.9393	1.24674e-19	2.13816e-16	1715	4714	TRUE	4.052e-15	FALSE
rs4689507	4:6678234:G:T	AC093323.1	-0.134013	-10.0636	5.07341e-20	2.17446e-16	4286	6646	TRUE	4.11779e-15	FALSE
rs6864309	5:143550217:G:T	YIPF5	-0.0931611	-10.0405	1.23493e-19	2.22288e-16	1800	4173	TRUE	4.20639e-15	FALSE
rs3776611	19:41307778:C:T	CYP2T1P	-0.290235	-9.97249	1.11044e-19	2.24088e-16	2018	3900	TRUE	4.23736e-15	FALSE
rs2241261	8:22876739:C:T	AC107959.1	-0.214721	-10.0355	8.21253e-20	2.26173e-16	2754	4785	TRUE	4.27366e-15	FALSE
rs13439363	8:22478066:C:T	AC037459.2	-0.350853	-9.96604	8.68196e-20	2.28509e-16	2632	4592	TRUE	4.31466e-15	FALSE
rs527590	12:117781918:T:C	NOS1	0.663501	9.96329	8.71858e-20	2.3575e-16	2704	4526	TRUE	4.44814e-15	FALSE
rs3765962	1:9127458:T:A	SLC2A5	-0.452783	-10.0099	1.1835e-19	2.37648e-16	2008	3563	TRUE	4.48066e-15	TRUE
rs187805350	19:10843183:A:G	ILF3-DT	0.288155	10.1072	1.13532e-19	2.39779e-16	2112	3883	TRUE	4.51755e-15	FALSE
rs696521	5:142345807:A:G	AC008533.1	0.522898	10.0587	1.00812e-19	2.41545e-16	2396	4387	TRUE	4.54751e-15	FALSE
rs16933829	11:17115676:T:C	RPS13	0.138445	10.0742	1.47532e-19	2.45789e-16	1666	3780	TRUE	4.62405e-15	FALSE
rs68132241	14:73361447:G:T	DCAF4	0.223448	9.98512	9.72064e-20	2.51376e-16	2586	4739	TRUE	4.72513e-15	FALSE
rs62070979	17:15689515:G:C	MEIS3P1	-0.332743	-9.99109	1.18254e-19	2.51527e-16	2127	3976	TRUE	4.72513e-15	FALSE
rs11746096	5:64842156:G:A	CENPK	0.227376	10.0959	1.56028e-19	2.56197e-16	1642	3884	TRUE	4.80937e-15	TRUE
rs7794918	7:97595611:G:A	AC004967.2	0.248857	10.0072	1.33262e-19	2.58795e-16	1942	4189	TRUE	4.85462e-15	FALSE
rs8041089	15:100269749:G:A	LYSMD4	0.174779	9.99038	7.53372e-20	2.68728e-16	3567	6151	TRUE	5.03728e-15	FALSE
rs3010134	1:145392550:A:T	AC242842.3	-0.365291	-9.55549	1.56425e-18	2.80001e-16	179	358	TRUE	5.24479e-15	FALSE
rs4925159	17:18185510:G:A	TOP3A	-0.0834971	-9.82904	2.38922e-19	2.9029e-16	1215	2641	TRUE	5.43359e-15	FALSE
rs406344	6:29879252:A:T	HLA-H	0.339607	9.94722	8.83101e-20	2.93278e-16	3321	9147	TRUE	5.48555e-15	FALSE
rs480575	11:34467646:A:G	CAT	-0.154123	-10.0319	1.21501e-19	3.09705e-16	2549	5024	TRUE	5.78862e-15	FALSE
rs6784759	3:73070497:G:A	EBLN2	0.204793	10.122	1.13264e-19	3.12269e-16	2757	4752	TRUE	5.83233e-15	FALSE
rs678812	19:55326594:A:G	KIR3DL1	-1.50161	-9.95234	1.00776e-19	3.3367e-16	3311	4910	TRUE	6.22754e-15	TRUE
rs35464650	19:50482910:C:T	SIGLEC16	0.419708	10.0699	1.15997e-19	3.37087e-16	2906	4608	TRUE	6.28678e-15	TRUE
rs1242017	14:24675569:A:G	CHMP4A	-0.156914	-9.97788	1.34119e-19	3.46831e-16	2586	4811	TRUE	6.46384e-15	TRUE
rs2853835	21:30443809:C:T	RWDD2B	-0.11213	-10.0109	2.01904e-19	3.65043e-16	1808	4528	TRUE	6.79836e-15	FALSE
rs67468705	5:147702222:A:C	SPINK7	1.15093	9.93944	2.02053e-19	3.77839e-16	1870	4298	TRUE	7.03162e-15	FALSE
rs11686534	2:95901265:A:G	ZNF514	0.21073	9.47247	1.76917e-18	3.87449e-16	219	646	TRUE	7.20527e-15	FALSE
rs12950646	17:73041470:C:G	ATP5PD	0.0743569	10.0375	1.71139e-19	3.92251e-16	2292	4330	TRUE	7.28934e-15	FALSE
rs1716938	12:32276053:A:G	BICD1	-0.173651	-10.0514	1.33851e-19	4.06238e-16	3035	6226	TRUE	7.54384e-15	TRUE
rs7247185	19:39284607:C:G	RNU6-140P	-1.54651	-10.0892	1.84864e-19	4.19826e-16	2271	4639	TRUE	7.79057e-15	FALSE
rs6683320	1:158310073:T:C	CD1E	0.488416	9.86988	1.90117e-19	4.35177e-16	2289	5364	TRUE	8.06965e-15	TRUE
rs73955042	2:114399145:G:A	DDX11L2	1.45059	9.93089	2.17662e-19	4.38153e-16	2013	4065	TRUE	8.11902e-15	FALSE
rs79621459	9:107520355:C:T	NIPSNAP3A	-0.27474	-9.86073	1.95024e-19	4.41145e-16	2262	5012	TRUE	8.16861e-15	FALSE
rs7755928	6:29732243:T:C	IFITM4P	1.03476	10.001	1.43662e-19	4.70062e-16	3272	8926	TRUE	8.69782e-15	FALSE
rs5756090	22:36585609:C:A	MTATP6P20	-1.28099	-9.8881	1.81499e-19	4.7335e-16	2608	4694	TRUE	8.75241e-15	FALSE
rs6671164	1:44403489:G:T	AL357079.1	0.269557	9.86312	2.7058e-19	4.74327e-16	1753	3668	TRUE	8.7642e-15	FALSE
rs3759405	12:51441897:G:A	LETMD1	0.0695326	9.86048	3.2456e-19	4.79375e-16	1477	3354	TRUE	8.85116e-15	FALSE
rs9498	17:74307506:A:G	QRICH2	0.395976	9.97404	1.76175e-19	4.79901e-16	2724	4902	TRUE	8.85456e-15	FALSE
rs4782244	16:19406482:C:T	TMC5	0.350741	9.81852	2.37882e-19	4.8076e-16	2021	3909	TRUE	8.86407e-15	FALSE
rs223046	11:32112568:A:C	RCN1	-0.102098	-9.8634	3.87211e-19	5.026e-16	1298	3472	TRUE	9.24698e-15	TRUE
rs9604045	13:113927208:G:T	LAMP1	0.099584	9.8972	2.0023e-19	5.02577e-16	2510	4711	TRUE	9.24698e-15	FALSE
rs57223920	3:9885109:C:T	RPUSD3	-0.152542	-9.87595	1.98134e-19	5.02071e-16	2534	4570	TRUE	9.24698e-15	FALSE
rs2295883	14:100874043:C:G	WDR25	0.15128	9.83388	2.12038e-19	5.04438e-16	2379	4152	TRUE	9.26761e-15	TRUE
rs16985722	22:28315465:T:C	TTC28-AS1	0.221347	9.92567	1.89323e-19	5.04168e-16	2663	4056	TRUE	9.26761e-15	FALSE
rs12723363	1:99127205:A:G	SNX7	-0.195762	-9.91791	2.84922e-19	5.31379e-16	1865	3820	TRUE	9.75566e-15	FALSE
rs2514337	8:99125841:A:G	RIDA	0.158024	9.75597	3.14925e-19	5.32538e-16	1691	3341	TRUE	9.77e-15	FALSE
rs4801336	19:57071752:C:G	ZFP28	0.224846	9.87747	1.6139e-19	5.434e-16	3367	5448	TRUE	9.96221e-15	FALSE
rs7804571	7:73233877:G:A	ABHD11	0.122496	9.72636	6.13078e-19	5.73841e-16	936	2074	TRUE	1.05128e-14	FALSE
rs1049302	13:27998769:T:C	GTF3A	0.0885649	10.0098	2.22305e-19	6.05337e-16	2723	4910	TRUE	1.10753e-14	TRUE
rs3825546	14:95999820:T:C	GLRX5	0.0827744	9.93973	1.69368e-19	6.05829e-16	3577	6046	TRUE	1.10753e-14	FALSE
rs2243312	9:107690124:A:G	AL359182.1	-1.21296	-9.90058	2.72523e-19	6.05818e-16	2223	4977	TRUE	1.10753e-14	FALSE
rs12916561	15:80231276:T:C	ST20	-0.415955	-9.79694	1.99761e-19	6.16463e-16	3086	5410	TRUE	1.12618e-14	FALSE
rs11924013	3:101366698:G:A	AC084198.2	-0.266785	-9.99896	4.15827e-19	6.3372e-16	1524	3952	TRUE	1.15689e-14	FALSE
rs11618165	13:21141482:G:A	IFT88	-0.142621	-9.85964	2.82402e-19	6.62233e-16	2345	4606	TRUE	1.20808e-14	FALSE
rs11665239	18:46728680:A:G	AC044840.1	1.34341	9.51722	2.43979e-19	6.76309e-16	2772	5001	TRUE	1.23289e-14	FALSE
rs9481169	6:111929862:G:T	Z97989.1	-0.397714	-9.81784	4.3076e-19	6.99123e-16	1623	3673	TRUE	1.27358e-14	FALSE
rs28410310	17:49281678:T:C	AC005839.1	0.199281	9.47737	3.31668e-19	7.00482e-16	2112	4090	TRUE	1.27516e-14	FALSE
rs568526	10:106033439:T:C	GSTO2	0.146884	9.78034	3.80109e-19	7.14604e-16	1880	3935	TRUE	1.29996e-14	FALSE
rs12664967	6:29968180:C:G	ZNRD1	0.152326	9.86744	2.07133e-19	7.51066e-16	3626	9716	TRUE	1.36532e-14	FALSE
rs3213745	2:37458711:G:A	CEBPZ	-0.103779	-9.85466	2.70795e-19	7.83409e-16	2893	5252	TRUE	1.42312e-14	FALSE
rs17827837	2:197124820:A:G	HECW2-AS1	0.550501	10.0197	4.73715e-19	7.86367e-16	1660	3586	TRUE	1.42749e-14	FALSE
rs1152578	14:64697037:T:C	ESR2	-0.290502	-9.78281	4.42652e-19	8.24218e-16	1862	4101	TRUE	1.49515e-14	FALSE
rs1551063	3:44665285:C:T	ZNF197	-0.113985	-9.7955	5.4587e-19	8.29176e-16	1519	3450	TRUE	1.50309e-14	FALSE
rs4701140	5:179034260:G:A	RUFY1	0.0881233	9.92601	2.76753e-19	8.35795e-16	3020	5618	TRUE	1.51403e-14	FALSE
rs116926500	8:135566575:T:C	ZFAT	0.894078	9.7429	3.2759e-19	8.44527e-16	2578	5039	TRUE	1.52878e-14	TRUE
rs4641801	17:80154021:G:A	CCDC57	-0.105065	-9.89616	3.87526e-19	8.53721e-16	2203	4695	TRUE	1.54326e-14	FALSE
rs6082331	20:21108350:A:G	KIZ	-0.117528	-9.85138	6.18217e-19	8.53139e-16	1380	3064	TRUE	1.54326e-14	FALSE
rs514658	3:10321734:C:T	GHRLOS	0.282046	9.80727	3.63757e-19	8.97752e-16	2468	4370	TRUE	1.62172e-14	FALSE
rs12717798	1:91964946:T:C	CDC7	-0.230909	-9.99444	4.68264e-19	9.00003e-16	1922	3790	TRUE	1.62465e-14	TRUE
rs756924	11:2323029:T:C	C11orf21	-0.388588	-9.84179	2.81337e-19	9.22222e-16	3278	5606	TRUE	1.6636e-14	TRUE
rs73099919	1:234505941:G:A	COA6-AS1	0.567791	9.47556	3.36321e-19	9.33627e-16	2776	5009	TRUE	1.683e-14	FALSE
rs481421	19:39925417:T:C	RPS16	0.0685233	9.88386	4.34276e-19	9.68436e-16	2230	4501	TRUE	1.74453e-14	FALSE
rs10924983	1:247484614:A:C	ZNF496	-0.0875246	-9.87886	3.64785e-19	9.72152e-16	2665	5603	TRUE	1.75001e-14	FALSE
rs9359656	6:86179835:T:C	NT5E	0.254923	9.90024	5.19149e-19	9.96766e-16	1920	4848	TRUE	1.79307e-14	TRUE
rs8021782	14:52642436:G:A	AL365475.1	-0.455411	-9.83893	4.22097e-19	1.06368e-15	2520	4984	TRUE	1.91212e-14	FALSE
rs4282457	7:23322416:A:G	GPNMB	-0.266509	-9.83861	4.63486e-19	1.08641e-15	2344	5010	TRUE	1.95162e-14	FALSE
rs7854813	9:97134705:A:G	MFSD14B	-0.071849	-9.88121	6.36619e-19	1.10326e-15	1733	4060	TRUE	1.98051e-14	FALSE
rs444921	6:31932177:C:T	SKIV2L	0.0940371	10.1482	1.98529e-19	1.1066e-15	5574	13992	TRUE	1.98513e-14	FALSE
rs6818874	4:152005420:C:T	AC095055.1	0.528591	9.67988	9.33256e-19	1.13204e-15	1213	3392	TRUE	2.02936e-14	FALSE
rs4942793	13:49545163:C:T	AL161421.1	-0.239921	-9.37156	7.46808e-19	1.18444e-15	1586	3993	TRUE	2.12182e-14	FALSE
rs113305445	15:90362104:A:G	ANPEP	-0.242091	-9.76312	5.42806e-19	1.19363e-15	2199	4752	TRUE	2.13681e-14	TRUE
rs337340	5:177015614:C:G	TMED9	0.0586077	9.80464	5.62785e-19	1.21899e-15	2166	3632	TRUE	2.1807e-14	TRUE
rs6565729	17:35724:C:G	DOC2B	-0.298463	-9.68774	6.98172e-19	1.22459e-15	1754	2584	TRUE	2.18921e-14	TRUE
rs55881542	7:150025734:G:A	ZBED6CL	-0.265589	-9.7431	4.82988e-19	1.23693e-15	2561	4882	TRUE	2.20974e-14	FALSE
rs2335454	16:2828157:G:C	AC092117.1	0.491542	10.0163	6.13243e-19	1.25163e-15	2041	3879	TRUE	2.23445e-14	FALSE
rs2801220	1:108584649:A:G	AL390036.1	-0.626986	-9.7177	6.54927e-19	1.27121e-15	1941	3755	TRUE	2.26784e-14	FALSE
rs7534313	1:103603140:T:C	COL11A1	0.910338	9.62106	9.12885e-19	1.2826e-15	1405	3749	TRUE	2.28659e-14	FALSE
rs192282273	7:74286599:C:T	PMS2P5	-0.947964	-9.50487	1.45484e-18	1.28899e-15	886	1632	TRUE	2.29639e-14	FALSE
rs3760664	19:49661582:T:C	TRPM4	0.139645	9.70228	4.8708e-19	1.29807e-15	2665	4537	TRUE	2.31097e-14	FALSE
rs67906804	9:19376258:G:C	AL391834.2	0.407027	9.96379	4.15348e-19	1.30004e-15	3130	5382	TRUE	2.31289e-14	FALSE
rs12325956	17:79630334:C:T	OXLD1	-0.127523	-9.81837	5.08267e-19	1.3032e-15	2564	5086	TRUE	2.31691e-14	FALSE
rs11652173	17:74582983:T:G	ST6GALNAC2	0.240292	9.76958	4.33347e-19	1.30698e-15	3016	5059	TRUE	2.32204e-14	FALSE
rs1321819	6:24403039:G:A	MRS2	0.10283	9.89287	4.09808e-19	1.3204e-15	3222	6045	TRUE	2.34428e-14	FALSE
rs791470	19:1490703:G:A	PCSK4	0.373238	9.844	4.40543e-19	1.32912e-15	3017	4528	TRUE	2.35814e-14	FALSE
rs3806269	1:247242032:C:T	ZNF670	0.192935	9.4266	4.89954e-19	1.36452e-15	2785	6124	TRUE	2.41929e-14	FALSE
rs28894731	14:23936716:C:T	NGDN	0.0795829	9.74374	5.17055e-19	1.36761e-15	2645	4515	TRUE	2.4231e-14	FALSE
rs3733897	5:134223593:A:G	TXNDC15	-0.10284	-9.70955	7.54597e-19	1.38091e-15	1830	3554	TRUE	2.445e-14	FALSE
rs10117588	9:132706023:G:A	FNBP1	-0.123838	-9.77037	5.63242e-19	1.38614e-15	2461	4316	TRUE	2.45257e-14	TRUE
rs724530	9:131067423:C:G	TRUB2	-0.0829115	-9.33802	9.64897e-19	1.39717e-15	1448	3079	TRUE	2.4704e-14	FALSE
rs2054365	6:107077502:G:A	QRSL1	-0.103629	-9.88398	5.06e-19	1.39909e-15	2765	4592	TRUE	2.47211e-14	FALSE
rs11647017	16:3196934:C:T	ZNF213	0.128458	9.77521	6.96078e-19	1.4193e-15	2039	3369	TRUE	2.50453e-14	FALSE
rs3923059	5:138775173:T:C	DNAJC18	-0.136473	-9.56949	1.99631e-18	1.41938e-15	711	1988	TRUE	2.50453e-14	FALSE
rs10912698	1:171238786:C:T	FMO1	1.06115	9.37883	7.06432e-19	1.46019e-15	2067	4862	TRUE	2.5748e-14	FALSE
rs17134162	5:111496598:G:T	EPB41L4A-AS1	-0.189101	-9.78878	6.40086e-19	1.48308e-15	2317	4978	TRUE	2.61337e-14	FALSE
rs7207370	17:49231180:A:G	NME1	0.100813	9.7009	6.92436e-19	1.48458e-15	2144	4081	TRUE	2.61424e-14	TRUE
rs6564520	16:78306219:A:G	WWOX	0.203536	9.82019	2.95317e-19	1.49342e-15	5057	9036	TRUE	2.62801e-14	FALSE
rs2030728	11:63381249:G:A	PLAAT3	-0.445732	-9.68385	1.04862e-18	1.5142e-15	1444	3013	TRUE	2.66097e-14	FALSE
rs9692124	7:102114424:T:G	LRWD1	-0.110745	-9.7102	9.45011e-19	1.51391e-15	1602	3264	TRUE	2.66097e-14	FALSE
rs12789412	11:86402876:C:T	PRSS23	-0.274115	-9.70959	6.58541e-19	1.5456e-15	2347	5385	TRUE	2.7142e-14	TRUE
rs369150	6:32975720:G:A	HLA-DOA	-0.206615	-9.77883	3.56604e-19	1.54659e-15	4337	11032	TRUE	2.7142e-14	TRUE
rs4548791	14:50783811:A:G	DMAC2L	-0.0897116	-9.80135	8.18639e-19	1.57015e-15	1918	3825	TRUE	2.75367e-14	FALSE
rs61674463	14:24462673:C:G	DHRS4	0.320194	9.67177	6.28275e-19	1.57948e-15	2514	4571	TRUE	2.76816e-14	TRUE
rs17747275	4:144496280:A:G	GUSBP5	0.599737	9.73559	1.37663e-18	1.59001e-15	1155	4029	TRUE	2.78472e-14	FALSE
rs4810479	20:44545048:C:T	PLTP	0.43617	9.73383	7.67136e-19	1.60408e-15	2091	4338	TRUE	2.80747e-14	TRUE
rs4397444	8:66512887:T:C	ARMC1	0.0789491	9.33306	1.00208e-18	1.63339e-15	1630	3542	TRUE	2.85683e-14	FALSE
rs61281902	12:22592276:A:G	AC087318.1	3.24009	9.73564	9.16187e-19	1.63998e-15	1790	3462	TRUE	2.86641e-14	FALSE
rs2941054	11:34886417:A:C	PDHX	-0.102463	-9.75657	6.42513e-19	1.64483e-15	2560	5093	TRUE	2.87296e-14	FALSE
rs8044343	16:1881145:G:C	HAGH	0.100117	9.66209	7.1986e-19	1.67151e-15	2322	4344	TRUE	2.91759e-14	FALSE
rs3826729	19:17358133:G:A	NR2F6	-0.123693	-9.69289	6.91912e-19	1.73877e-15	2513	4194	TRUE	3.03295e-14	FALSE
rs2930315	7:140391584:C:G	NDUFB2	-0.0808275	-9.33553	9.83384e-19	1.75927e-15	1789	3590	TRUE	3.06664e-14	TRUE
rs853881	6:36447611:G:C	RN7SL502P	1.16138	9.63096	8.68446e-19	1.80463e-15	2078	3895	TRUE	3.14358e-14	FALSE
rs13021112	2:27259794:G:A	KHK	-0.301496	-9.7333	1.60299e-18	1.80657e-15	1127	2763	TRUE	3.14484e-14	FALSE
rs11105312	12:89920733:C:T	POC1B-AS1	0.223983	9.29929	1.2961e-18	1.83269e-15	1414	2835	TRUE	3.18792e-14	FALSE
rs6509118	19:44308859:T:C	LYPD5	-0.217772	-9.65695	8.88028e-19	1.83378e-15	2065	4096	TRUE	3.18792e-14	FALSE
rs55801262	4:103320030:G:A	SLC39A8	0.226994	9.64073	1.2179e-18	1.84877e-15	1518	4086	TRUE	3.21182e-14	TRUE
rs17771470	4:7931611:G:C	AFAP1	0.149146	9.81118	4.29857e-19	1.88277e-15	4380	6969	TRUE	3.2687e-14	FALSE
rs2004640	7:128578301:G:T	IRF5	0.127156	9.66178	1.05594e-18	1.89752e-15	1797	3738	TRUE	3.29209e-14	TRUE
rs2279198	3:124449209:A:G	UMPS	0.0685525	9.75596	8.26257e-19	1.98963e-15	2408	4772	TRUE	3.44958e-14	FALSE
rs10408108	19:57012947:T:A	ZNF471	-0.208522	-9.68044	5.89978e-19	2.0136e-15	3413	5407	TRUE	3.48646e-14	FALSE
rs30532	5:72335708:C:T	FCHO2	0.136106	9.70734	1.17748e-18	2.01232e-15	1709	3930	TRUE	3.48646e-14	FALSE
rs10030553	4:167880:T:C	AC118278.1	-0.994763	-9.64226	1.81734e-18	2.01906e-15	1111	2326	TRUE	3.49359e-14	FALSE
rs3757425	7:150067640:A:C	REPIN1	0.104733	9.73245	8.20804e-19	2.10618e-15	2566	4787	TRUE	3.64189e-14	FALSE
rs59473571	2:238680058:G:A	RBM44	0.38284	9.66534	7.49646e-19	2.15073e-15	2869	5695	TRUE	3.71644e-14	TRUE
rs1795966	12:122238300:G:A	AC084018.1	0.219067	9.75732	1.27631e-18	2.18888e-15	1715	3947	TRUE	3.77983e-14	FALSE
rs2405368	20:23627354:T:A	CST3	-0.139788	-9.65323	9.15601e-19	2.19836e-15	2401	5266	TRUE	3.79367e-14	TRUE
rs1128952	1:179065125:C:T	TOR3A	-0.0952046	-9.6523	1.40065e-18	2.20322e-15	1573	4142	TRUE	3.79953e-14	TRUE
rs6704209	1:108720649:G:A	SLC25A24	-0.110963	-9.65969	1.10261e-18	2.20633e-15	2001	3915	TRUE	3.80235e-14	TRUE
rs12031735	1:16765566:A:G	NECAP2	0.0663862	9.7053	1.43748e-18	2.2209e-15	1545	3817	TRUE	3.82492e-14	TRUE
rs1885041	14:67976325:C:T	PLEKHH1	0.221661	9.5273	2.14925e-18	2.39212e-15	1113	3209	TRUE	4.11432e-14	FALSE
rs151557	20:3460006:A:G	ATRN	-0.105066	-9.81119	8.07027e-19	2.39203e-15	2964	4982	TRUE	4.11432e-14	FALSE
rs35592422	14:105996593:G:C	TMEM121	-0.353559	-9.23753	2.07188e-18	2.42203e-15	1169	2328	TRUE	4.16299e-14	FALSE
rs7691791	4:88286409:C:T	HSD17B11	0.124569	9.60321	1.14495e-18	2.49255e-15	2177	4353	TRUE	4.28137e-14	TRUE
rs2784766	10:81894448:T:C	PLAC9	-0.181618	-9.59913	9.8771e-19	2.51471e-15	2546	5258	TRUE	4.31655e-14	FALSE
rs11185932	10:82295398:G:A	AC021028.1	-1.04906	-9.7525	1.04857e-18	2.57739e-15	2458	5633	TRUE	4.42121e-14	FALSE
rs1055554	19:8503621:T:G	37316	0.0981668	9.68685	9.20343e-19	2.60181e-15	2827	4907	TRUE	4.46015e-14	FALSE
rs2284375	20:1110657:C:T	PSMF1	0.0692398	9.67581	7.97942e-19	2.62603e-15	3291	5287	TRUE	4.49868e-14	TRUE
rs2582746	2:191163784:T:C	HIBCH	0.141034	9.72556	1.93797e-18	2.67634e-15	1381	3407	TRUE	4.58184e-14	FALSE
rs10939735	4:17578891:A:G	LAP3	-0.144638	-9.71502	1.29955e-18	2.68357e-15	2065	4447	TRUE	4.59118e-14	TRUE
rs35328542	4:140315426:G:A	NDUFC1	0.10889	9.7621	1.12835e-18	2.69789e-15	2391	4173	TRUE	4.61262e-14	FALSE
rs6000898	22:38202399:T:C	GCAT	0.248093	9.63621	1.29337e-18	2.80143e-15	2166	4045	TRUE	4.78648e-14	FALSE
rs1548299	9:3650174:A:C	AL354977.2	-1.51123	-9.70827	8.60199e-19	2.85156e-15	3315	5428	TRUE	4.86892e-14	FALSE
rs1783521	11:64106291:T:C	AP003774.4	0.825881	9.66159	2.14224e-18	2.91558e-15	1361	2700	TRUE	4.97496e-14	FALSE
rs2032729	18:32917644:T:C	ZNF24	0.0844215	9.71914	1.54745e-18	3.00515e-15	1942	3551	TRUE	5.1244e-14	FALSE
rs2280370	16:89627460:T:G	RPL13	-0.106804	-9.63255	1.19589e-18	3.03038e-15	2534	4499	TRUE	5.16403e-14	FALSE
rs12420456	11:64981837:C:T	SLC22A20P	0.369183	9.55352	2.32228e-18	3.04451e-15	1311	2691	TRUE	5.18468e-14	FALSE
rs62491980	7:129845202:C:A	TMEM209	-0.262378	-9.59593	1.73316e-18	3.08329e-15	1779	3287	TRUE	5.24727e-14	FALSE
rs1466114	17:71227551:C:G	C17orf80	0.11042	9.74128	9.96957e-19	3.09854e-15	3108	4836	TRUE	5.26976e-14	FALSE
rs6691734	1:6482601:G:A	ESPN	-0.213384	-9.61698	1.42269e-18	3.49413e-15	2456	4359	TRUE	5.93865e-14	FALSE
rs11688959	2:75878511:G:A	MRPL19	-0.104875	-9.63549	1.50302e-18	3.57117e-15	2376	4952	TRUE	6.0656e-14	FALSE
rs925987	15:78619893:C:T	CRABP1	0.742773	9.63282	1.46472e-18	3.61639e-15	2469	4859	TRUE	6.13837e-14	FALSE
rs6508839	19:39514280:G:A	AC011455.6	-0.286974	-9.65999	1.59212e-18	3.82427e-15	2402	4639	TRUE	6.48697e-14	FALSE
rs28428561	1:38434306:G:A	SF3A3	0.0575288	9.61522	1.75792e-18	3.86917e-15	2201	3848	TRUE	6.55883e-14	TRUE
rs2292488	12:22697423:C:T	C2CD5	0.120895	9.23118	2.17412e-18	3.88733e-15	1788	3311	TRUE	6.5853e-14	FALSE
rs597196	5:140586991:T:A	PCDHB16	-0.382755	-9.56497	2.78393e-18	3.97267e-15	1427	3193	TRUE	6.72546e-14	FALSE
rs9894179	17:45565093:C:T	MRPL45P2	0.249494	9.53499	3.11079e-18	4.17468e-15	1342	3234	TRUE	7.06283e-14	FALSE
rs2065713	6:150381640:A:G	ULBP3	-0.291128	-9.56023	1.57532e-18	4.34789e-15	2760	5597	TRUE	7.35105e-14	FALSE
rs755549	12:120952308:A:C	GATC	-0.0893671	-9.64609	2.25314e-18	4.37334e-15	1941	4095	TRUE	7.38926e-14	FALSE
rs6884266	5:153840472:C:T	SAP30L	0.155922	9.56395	2.25525e-18	4.69994e-15	2084	4446	TRUE	7.9359e-14	FALSE
rs62270792	3:139064340:A:G	AC024933.1	-1.13868	-9.19892	2.77537e-18	4.73478e-15	1706	3730	TRUE	7.98952e-14	FALSE
rs56968095	22:44326867:C:A	SAMM50	-0.0763348	-9.30276	1.26233e-18	4.76025e-15	3771	6119	TRUE	8.02726e-14	FALSE
rs7466635	9:139980417:T:C	MAN1B1-DT	-0.23247	-9.51443	2.65898e-18	5.00951e-15	1884	3246	TRUE	8.44209e-14	FALSE
rs7529001	1:11784118:A:G	AGTRAP	0.139029	9.56998	2.08444e-18	5.02975e-15	2413	4327	TRUE	8.47067e-14	TRUE
rs6841951	4:137407:A:G	ZNF876P	-0.395396	-9.47408	4.25195e-18	5.0343e-15	1184	2446	TRUE	8.47283e-14	FALSE
rs2246828	10:91005952:G:A	LIPA	0.272406	9.57071	2.25724e-18	5.07201e-15	2247	4814	TRUE	8.53073e-14	TRUE
rs2286913	14:75386576:G:A	RPS6KL1	0.300088	9.47055	3.08194e-18	5.21155e-15	1691	3671	TRUE	8.75975e-14	FALSE
rs9530925	13:80066776:T:C	LINC01068	-1.3762	-9.18104	3.17685e-18	5.28628e-15	1664	3555	TRUE	8.87958e-14	FALSE
rs7175615	15:66689268:C:T	DIS3L	-0.169063	-9.59569	2.52195e-18	5.46758e-15	2168	4080	TRUE	9.17815e-14	FALSE
rs2449334	8:22405972:A:G	SORBS3	0.0831542	9.22555	2.26873e-18	5.67636e-15	2502	4406	TRUE	9.52244e-14	FALSE
rs111332144	6:146056681:C:T	EPM2A	0.133471	9.14428	4.1922e-18	6.06192e-15	1446	3902	TRUE	1.01627e-13	FALSE
rs28455872	17:9328596:G:A	STX8	0.157576	9.557	1.92893e-18	6.0877e-15	3156	4929	TRUE	1.01993e-13	FALSE
rs2301275	19:45146629:A:G	PVR	0.139275	9.60461	2.42747e-18	6.11722e-15	2520	4711	TRUE	1.02421e-13	TRUE
rs11804998	1:181000320:T:C	MR1	0.0943452	9.48219	3.12599e-18	6.40202e-15	2048	4124	TRUE	1.0712e-13	TRUE
rs7498149	16:25043569:A:G	AC133552.2	-0.358573	-9.77697	2.32012e-18	6.41744e-15	2766	4980	TRUE	1.07309e-13	FALSE
rs11736333	4:17617208:G:A	MED28	0.0757918	9.51685	3.159e-18	6.45383e-15	2043	4415	TRUE	1.07847e-13	FALSE
rs9603583	13:40216691:C:T	COG6	-0.142575	-9.51687	2.66133e-18	6.53357e-15	2455	4703	TRUE	1.09109e-13	FALSE
rs4924450	15:40597229:G:A	PLCB2	-0.171135	-9.50989	3.19685e-18	6.63027e-15	2074	4234	TRUE	1.10653e-13	TRUE
rs62155809	2:100084008:T:C	REV1	0.0775783	9.46757	5.29632e-18	6.66807e-15	1259	3645	TRUE	1.11212e-13	FALSE
rs34917985	8:71574661:T:A	LACTB2	0.154201	9.504	3.83579e-18	7.03868e-15	1835	3914	TRUE	1.17317e-13	FALSE
rs4970772	1:110250168:G:A	GSTM5	-0.660078	-9.56648	3.41337e-18	7.43431e-15	2178	3956	TRUE	1.23832e-13	FALSE
rs66479581	19:35501795:G:A	GRAMD1A	-0.126116	-9.56958	3.20867e-18	7.64627e-15	2383	4217	TRUE	1.2728e-13	TRUE
rs2155245	11:93459527:C:G	CEP295	-0.178733	-9.47881	4.15009e-18	7.83537e-15	1888	4299	TRUE	1.30344e-13	FALSE
rs11559147	7:6617247:C:G	ZDHHC4	0.0998072	9.53561	3.11895e-18	8.39934e-15	2693	4907	TRUE	1.39636e-13	TRUE
rs4081335	1:1140504:T:C	TNFRSF18	-0.328778	-9.36289	5.84582e-18	8.44721e-15	1445	2691	TRUE	1.40342e-13	FALSE
rs12140749	1:202779847:C:G	KDM5B	0.122072	9.41904	3.93819e-18	8.45923e-15	2148	3804	TRUE	1.40451e-13	FALSE
rs11960510	5:145465914:A:G	LARS	0.0844846	9.45443	4.88739e-18	8.4894e-15	1737	3833	TRUE	1.40862e-13	FALSE
rs11826421	11:6622857:G:A	RRP8	0.107106	9.51409	3.17725e-18	8.95348e-15	2818	5864	TRUE	1.48467e-13	FALSE
rs3923808	11:44117122:G:A	EXT2	-0.0909557	-9.46722	3.20653e-18	8.97187e-15	2798	4715	TRUE	1.48677e-13	FALSE
rs41292543	1:46774783:A:G	UQCRH	-0.135937	-9.37786	7.47806e-18	9.01854e-15	1206	3546	TRUE	1.49354e-13	FALSE
rs7024375	9:102861613:T:G	INVS	0.128584	9.39338	7.52097e-18	9.04773e-15	1203	3046	TRUE	1.49742e-13	FALSE
rs11580122	1:153613215:T:C	S100A1	-0.26931	-9.38198	5.68484e-18	9.21512e-15	1621	3904	TRUE	1.52415e-13	FALSE
rs117990130	16:89787340:C:T	VPS9D1-AS1	0.280041	9.46585	4.17143e-18	9.36903e-15	2246	4067	TRUE	1.54861e-13	FALSE
rs7913420	10:135213854:C:T	MTG1	0.14906	9.39526	6.75444e-18	9.62508e-15	1425	2681	TRUE	1.58891e-13	TRUE
rs6125961	20:48884124:C:A	SMIM25	-0.36588	-9.14466	4.18002e-18	9.62241e-15	2302	4341	TRUE	1.58891e-13	FALSE
rs2236756	21:34616923:C:A	IFNAR2	0.16773	9.47148	4.68379e-18	9.74229e-15	2080	3758	TRUE	1.60723e-13	TRUE
rs13278062	8:23082971:G:T	TNFRSF10A	-0.13858	-9.43461	3.84114e-18	1.01982e-14	2655	4756	TRUE	1.68138e-13	TRUE
rs574923	15:55631869:A:G	PIGB	0.102628	9.56844	4.03855e-18	1.03872e-14	2572	5674	TRUE	1.71143e-13	FALSE
rs12947939	17:42250378:G:T	ASB16-AS1	-0.135855	-9.47117	7.38848e-18	1.0632e-14	1439	3309	TRUE	1.75066e-13	FALSE
rs2414964	15:67797702:A:G	AC016355.1	-0.483846	-9.51898	5.24079e-18	1.07174e-14	2045	4204	TRUE	1.76336e-13	FALSE
rs4814413	20:1642302:T:C	SIRPG	0.29899	9.55547	3.30541e-18	1.07228e-14	3244	5459	TRUE	1.76336e-13	TRUE
rs4684815	3:11835539:C:T	TAMM41	-0.145082	-9.4119	4.66603e-18	1.08392e-14	2323	4497	TRUE	1.78137e-13	FALSE
rs972570	10:71272018:C:T	AC016821.1	-0.805804	-9.4119	3.44115e-18	1.09257e-14	3175	5464	TRUE	1.79445e-13	FALSE
rs4842938	15:84816354:T:C	GOLGA2P7	0.665331	9.32973	6.5709e-18	1.13808e-14	1732	3363	TRUE	1.86713e-13	FALSE
rs2696531	17:44355634:C:A	AC126544.1	1.63454	9.14121	4.28997e-18	1.13899e-14	2655	4368	TRUE	1.86713e-13	FALSE
rs79258881	7:120606367:A:G	CPED1	-0.264681	-9.45513	7.41372e-18	1.13875e-14	1536	3692	TRUE	1.86713e-13	FALSE
rs3117345	6:29202465:A:G	LINC01556	-1.15873	-9.115	5.22557e-18	1.15015e-14	2201	6601	TRUE	1.88423e-13	TRUE
rs231222	19:36274488:T:C	ARHGAP33	-0.14514	-9.60681	5.95242e-18	1.19763e-14	2012	3995	TRUE	1.96077e-13	FALSE
rs1044388	6:111346808:G:A	RPF2	0.125664	9.43514	6.63054e-18	1.23925e-14	1869	4042	TRUE	2.02763e-13	TRUE
rs8075276	17:73257986:C:T	MIF4GD	0.101018	9.6907	5.68516e-18	1.24676e-14	2193	4254	TRUE	2.03863e-13	TRUE
rs11145844	9:139613998:C:T	SNHG7	-0.263921	-9.39098	6.18091e-18	1.27389e-14	2061	3314	TRUE	2.08167e-13	FALSE
rs363262	10:119025967:C:T	AL391988.1	0.270729	9.3187	6.74641e-18	1.354e-14	2007	3745	TRUE	2.2112e-13	FALSE
rs1193285	8:19148836:C:T	SH2D4A	0.28489	9.6439	3.38715e-18	1.38094e-14	4077	7010	TRUE	2.25377e-13	FALSE
rs9861019	3:51562760:A:C	GRM2	-0.410942	-9.51811	1.29741e-17	1.38823e-14	1070	2128	TRUE	2.26423e-13	FALSE
rs111980103	16:1020874:C:T	LMF1	0.211164	9.38759	5.11344e-18	1.42358e-14	2784	5268	TRUE	2.32043e-13	FALSE
rs2854206	17:61947203:G:A	DDX42	-0.0566692	-9.29809	1.62473e-17	1.44276e-14	888	2191	TRUE	2.35021e-13	FALSE
rs78798458	17:15899250:A:G	ZSWIM7	0.216568	9.46113	7.06369e-18	1.48267e-14	2099	3931	TRUE	2.4137e-13	FALSE
rs2402923	7:128281256:G:A	AC090114.3	0.308784	9.38096	9.41094e-18	1.56128e-14	1659	3594	TRUE	2.54007e-13	FALSE
rs880090	19:19740729:C:G	LPAR2	0.121682	9.2618	9.24761e-18	1.58689e-14	1716	3668	TRUE	2.58012e-13	FALSE
rs7536250	1:1171377:A:G	B3GALT6	-0.132365	-9.33294	1.07688e-17	1.59163e-14	1478	2733	TRUE	2.5862e-13	FALSE
rs60218214	1:153522437:G:T	S100A3	-0.344252	-9.28618	9.78927e-18	1.59565e-14	1630	3914	TRUE	2.5911e-13	FALSE
rs28610358	9:15513026:G:A	CCDC171	0.314891	9.12052	5.01319e-18	1.61325e-14	3218	5851	TRUE	2.61803e-13	FALSE
rs3923861	13:25859816:C:T	MTMR6	-0.0834646	-9.57796	5.43191e-18	1.62468e-14	2991	5743	TRUE	2.63494e-13	TRUE
rs1042663	6:31905130:G:A	NELFE	-0.0804177	-9.52643	2.95544e-18	1.64736e-14	5574	13992	TRUE	2.67005e-13	FALSE
rs74061773	14:74735614:C:A	ABCD4	-0.169826	-9.36037	9.0435e-18	1.64863e-14	1823	4065	TRUE	2.67043e-13	FALSE
rs73032422	7:784932:C:T	PRKAR1B	-0.204076	-9.42538	5.69019e-18	1.65869e-14	2915	5087	TRUE	2.68504e-13	FALSE
rs1253097	14:59943468:G:T	L3HYPDH	-0.208129	-9.46241	9.30074e-18	1.66018e-14	1785	4143	TRUE	2.68578e-13	FALSE
rs4945703	6:122781665:T:C	HSF2	0.107551	9.46003	9.62157e-18	1.72707e-14	1795	4337	TRUE	2.79224e-13	FALSE
rs6007344	22:45255637:G:C	ARHGAP8	-0.735549	-9.434	4.58351e-18	1.78024e-14	3884	6357	TRUE	2.8764e-13	FALSE
rs74763342	11:124551637:C:T	SPA17	-0.40083	-9.35543	7.88061e-18	1.9142e-14	2429	5172	TRUE	3.09092e-13	FALSE
rs4926138	19:13261085:C:G	STX10	0.171191	9.25393	1.16044e-17	1.95418e-14	1684	3322	TRUE	3.15351e-13	FALSE
rs1147240	3:196674916:A:C	PIGZ	0.248599	9.37438	8.20581e-18	1.97514e-14	2407	4521	TRUE	3.18534e-13	FALSE
rs2296744	6:33740382:G:A	LEMD2	-0.0579845	-9.40571	7.14494e-18	2.01916e-14	2826	6579	TRUE	3.25431e-13	FALSE
rs7396049	11:1001561:G:A	MUC6	-0.288464	-9.40265	7.53588e-18	2.03921e-14	2706	5058	TRUE	3.28457e-13	FALSE
rs6838153	4:122720999:A:G	EXOSC9	0.118341	9.36916	1.01462e-17	2.06679e-14	2037	4518	TRUE	3.32693e-13	TRUE
rs11039195	11:47375193:G:A	MYBPC3	-0.270848	-9.21434	3.0175e-17	2.10923e-14	699	2434	TRUE	3.39314e-13	TRUE
rs7188484	16:88918607:G:T	GALNS	-0.136764	-9.3677	6.29108e-18	2.11758e-14	3366	6039	TRUE	3.40445e-13	FALSE
rs10401454	19:1009585:C:G	GRIN3B	-0.402539	-9.31707	7.84594e-18	2.14273e-14	2731	3980	TRUE	3.44273e-13	FALSE
rs4635093	11:124759644:T:G	ROBO3	-0.268168	-9.35896	9.12096e-18	2.17352e-14	2383	5121	TRUE	3.49005e-13	FALSE
rs7749850	6:130506382:A:C	SAMD3	-0.208578	-9.36143	9.27265e-18	2.18093e-14	2352	4909	TRUE	3.49977e-13	TRUE
rs1728911	2:27649929:T:G	NRBP1	-0.0544348	-9.35576	1.73485e-17	2.18244e-14	1258	2916	TRUE	3.50002e-13	FALSE
rs13201430	6:109956050:C:T	AK9	-0.160126	-9.4201	1.08337e-17	2.18949e-14	2021	4442	TRUE	3.50915e-13	FALSE
rs2003134	1:121153366:G:C	SRGAP2C	0.34974	9.15447	3.60775e-17	2.20795e-14	612	1139	TRUE	3.53654e-13	FALSE
rs17184689	14:24794440:T:G	ADCY4	0.191737	9.45108	8.74667e-18	2.2234e-14	2542	5040	TRUE	3.5591e-13	FALSE
rs112680895	7:75623520:G:A	POR	0.136705	9.25444	1.60181e-17	2.24414e-14	1401	2800	TRUE	3.59006e-13	FALSE
rs11133975	5:319151:G:A	PDCD6	-0.11861	-9.31607	1.368e-17	2.27498e-14	1663	3031	TRUE	3.63715e-13	FALSE
rs4611580	19:39621208:A:C	PAK4	-0.0959531	-9.46814	9.87224e-18	2.30517e-14	2335	4561	TRUE	3.68314e-13	FALSE
rs3812943	15:75312715:C:G	PPCDC	0.183175	9.21547	2.21275e-17	2.31896e-14	1048	2551	TRUE	3.7029e-13	TRUE
rs62263759	3:112693753:A:T	CD200R1	0.286621	9.30299	1.11209e-17	2.33983e-14	2104	4454	TRUE	3.73391e-13	TRUE
rs749702	19:39189895:C:T	CAPN12	-0.48266	-9.27204	1.06846e-17	2.40082e-14	2247	4605	TRUE	3.82888e-13	FALSE
rs7502100	17:36598626:T:C	ARHGAP23	-0.110104	-9.35539	1.50125e-17	2.40499e-14	1602	2965	TRUE	3.83317e-13	FALSE
rs72939439	11:77589649:A:G	AP002812.5	-0.592641	-8.96572	1.59659e-17	2.4316e-14	1523	3925	TRUE	3.8732e-13	FALSE
rs55664118	17:38795780:G:A	SMARCE1	0.0768248	8.9733	1.5089e-17	2.45347e-14	1626	3830	TRUE	3.90562e-13	FALSE
rs13100173	3:50332697:G:A	HYAL3	-0.2543	-9.33265	2.44653e-17	2.46366e-14	1007	2381	TRUE	3.91943e-13	FALSE
rs3795974	2:11924950:T:C	LPIN1	0.112336	9.37117	8.5277e-18	2.46536e-14	2891	4871	TRUE	3.91972e-13	FALSE
rs12681867	8:52750911:C:T	PCMTD1	0.116187	9.27571	1.58208e-17	2.65789e-14	1680	4511	TRUE	4.22324e-13	FALSE
rs73074403	1:201952294:C:G	RNPEP	0.115218	9.31968	1.15305e-17	2.66816e-14	2314	4333	TRUE	4.23695e-13	FALSE
rs744005	6:112385125:G:A	FAM229B	0.22943	8.96432	1.61334e-17	2.68137e-14	1662	3619	TRUE	4.25532e-13	FALSE
rs12595262	15:91469231:A:G	MAN2A2	-0.131758	-9.48348	9.49663e-18	2.69799e-14	2841	5156	TRUE	4.27907e-13	FALSE
rs7873428	9:37752907:T:C	TRMT10B	-0.0908245	-9.31022	1.04208e-17	2.71046e-14	2601	4475	TRUE	4.29621e-13	FALSE
rs1968196	7:102881492:G:A	NAPEPLD	0.187541	9.22265	1.50703e-17	2.73527e-14	1815	3586	TRUE	4.33288e-13	FALSE
rs67092853	11:510980:A:G	LRRC56	-0.22244	-8.97068	1.53867e-17	2.76499e-14	1797	3494	TRUE	4.37728e-13	FALSE
rs4261976	4:8101758:G:T	ABLIM2	-0.31675	-9.36603	7.1072e-18	2.88695e-14	4062	6492	TRUE	4.56755e-13	TRUE
rs2003790	7:142012957:C:G	TRBV4-1	-0.705075	-9.34115	1.70167e-17	2.91667e-14	1714	3736	TRUE	4.61176e-13	TRUE
rs1053871	16:3181963:T:C	ZNF213-AS1	0.14119	9.47305	1.48803e-17	3.04599e-14	2047	3401	TRUE	4.8133e-13	FALSE
rs2718955	15:56590272:G:A	RFX7	-0.11718	-8.95126	1.77788e-17	3.18774e-14	1793	4271	TRUE	5.03421e-13	FALSE
rs12483497	21:48092736:G:C	PRMT2	-0.0926113	-9.11224	2.56134e-17	3.29644e-14	1287	2799	TRUE	5.20271e-13	FALSE
rs6662164	1:46146230:T:A	IPP	-0.0989926	-8.87661	3.09287e-17	3.30628e-14	1069	3327	TRUE	5.21506e-13	FALSE
rs11249748	5:180247888:C:G	LINC00847	0.353727	9.2612	1.51265e-17	3.40496e-14	2251	3947	TRUE	5.36744e-13	FALSE
rs4050098	22:24651440:A:G	POM121L9P	-0.435174	-9.31475	1.36208e-17	3.41338e-14	2506	4392	TRUE	5.37742e-13	FALSE
rs6931014	6:58246143:G:A	AL021368.2	0.294617	9.1115	5.93314e-17	3.56582e-14	601	2326	TRUE	5.61415e-13	FALSE
rs10123496	9:104351547:A:G	GRIN3A	-0.232833	-9.36006	1.41273e-17	3.60952e-14	2555	5750	TRUE	5.67951e-13	TRUE
rs11163977	1:84944940:G:A	RPF1	-0.107245	-9.26393	1.8174e-17	3.613e-14	1988	4161	TRUE	5.68152e-13	TRUE
rs3767964	1:93815490:T:C	DR1	-0.0734313	-9.20037	2.75564e-17	3.72287e-14	1351	3328	TRUE	5.85074e-13	FALSE
rs73126803	1:222896220:T:C	AIDA	-0.195907	-9.18338	1.74355e-17	3.76258e-14	2158	4220	TRUE	5.90955e-13	TRUE
rs1485331	3:119300655:G:A	ADPRH	-0.186078	-9.19634	1.91065e-17	3.99517e-14	2091	4297	TRUE	6.27107e-13	TRUE
rs9725887	1:179042227:T:C	FAM20B	0.0632113	9.2391	2.46083e-17	4.00869e-14	1629	4175	TRUE	6.28846e-13	FALSE
rs1704153	4:40100584:T:C	N4BP2	0.12258	9.36092	1.69209e-17	4.17776e-14	2469	4660	TRUE	6.54972e-13	TRUE
rs986475	6:31556709:A:G	NCR3	-0.531013	-9.27929	9.09954e-18	4.29589e-14	4721	11150	TRUE	6.73084e-13	TRUE
rs72790985	2:43936362:T:G	PLEKHH2	-0.317442	-9.16449	1.80104e-17	4.3513e-14	2416	5016	TRUE	6.81353e-13	FALSE
rs75187159	6:43188173:A:G	DNPH1	-0.291971	-9.15536	2.271e-17	4.4012e-14	1938	3404	TRUE	6.88749e-13	FALSE
rs13229619	7:73030175:G:A	MLXIPL	0.940026	9.03777	4.43323e-17	4.44653e-14	1003	2130	TRUE	6.95422e-13	FALSE
rs9946657	18:61550585:G:T	SERPINB10	0.695409	9.21458	2.09123e-17	4.66973e-14	2233	5136	TRUE	7.29888e-13	FALSE
rs7694439	4:57217340:T:C	AASDH	-0.101984	-9.33358	1.64042e-17	4.68504e-14	2856	5420	TRUE	7.3184e-13	FALSE
rs6750205	2:98166215:C:G	ANKRD36	0.179253	9.09342	7.07987e-17	4.75768e-14	672	1706	TRUE	7.42737e-13	FALSE
rs436943	19:48606662:G:T	PLA2G4C	0.345334	9.14029	1.8657e-17	4.77433e-14	2559	4432	TRUE	7.44888e-13	TRUE
rs4733225	8:30977392:T:C	WRN	0.132415	9.20397	2.66365e-17	4.82388e-14	1811	3987	TRUE	7.52165e-13	FALSE
rs34170388	12:75959988:G:A	KRR1	0.0939803	9.12195	2.52184e-17	4.92516e-14	1953	4183	TRUE	7.67494e-13	FALSE
rs717548	2:215676905:G:A	SNHG31	0.513961	9.15631	2.3888e-17	5.03082e-14	2106	4794	TRUE	7.83488e-13	FALSE
rs4647757	11:47259993:G:A	ACP2	-0.119841	-9.06818	6.33348e-17	5.05412e-14	798	2372	TRUE	7.86642e-13	TRUE
rs74062842	12:9564861:G:T	AC141557.1	-0.712707	-9.15127	2.67907e-17	5.06613e-14	1891	4122	TRUE	7.88037e-13	FALSE
rs13168712	5:70679626:G:A	GTF2H2	-0.595787	-8.96092	8.59696e-17	5.12379e-14	596	1508	TRUE	7.96527e-13	TRUE
rs1348161	4:102252696:C:T	AP001816.1	-0.222806	-9.1949	2.6111e-17	5.34492e-14	2047	4855	TRUE	8.30404e-13	FALSE
rs3372	11:65485218:G:A	RNASEH2C	-0.0967431	-9.03572	4.75533e-17	5.41157e-14	1138	2485	TRUE	8.40254e-13	FALSE
rs17621831	4:20645380:C:T	PACRGL	-0.213824	-9.17319	2.06374e-17	5.42762e-14	2630	5125	TRUE	8.42242e-13	FALSE
rs60621530	19:17976700:G:T	RPL18A	-0.135718	-9.30961	2.10822e-17	5.54462e-14	2630	4498	TRUE	8.59881e-13	FALSE
rs77907269	1:149582806:A:C	RP11-277L2.3	-1.51511	-8.64256	1.7222e-16	5.61436e-14	326	899	TRUE	8.70175e-13	FALSE
rs2296353	13:111933098:C:G	ARHGEF7	0.0790257	9.25632	1.78359e-17	5.81449e-14	3260	5586	TRUE	9.00654e-13	FALSE
rs12140532	1:84993634:G:A	SPATA1	-0.350987	-9.18161	2.81468e-17	5.82358e-14	2069	4184	TRUE	9.01522e-13	FALSE
rs4888427	16:75478447:A:G	CFDP1	-0.103922	-9.19892	2.57854e-17	5.91001e-14	2292	5057	TRUE	9.14355e-13	FALSE
rs6666293	1:1509825:A:G	SSU72	0.0912542	9.19546	3.01704e-17	5.9677e-14	1978	3476	TRUE	9.22729e-13	FALSE
rs7794918	7:97595611:G:A	AC079781.4	-0.469826	-9.14885	3.08934e-17	5.99949e-14	1942	4180	TRUE	9.2709e-13	FALSE
rs10151745	14:94558887:T:C	IFI27L1	0.181748	9.18087	1.9695e-17	6.07787e-14	3086	5512	TRUE	9.38641e-13	TRUE
rs902410	6:26664053:C:T	ZNF322	-0.174683	-8.8107	5.03081e-17	6.19293e-14	1231	3833	TRUE	9.55839e-13	FALSE
rs4786384	16:3136919:T:C	AC108134.3	0.21491	9.18555	3.21932e-17	6.35171e-14	1973	3271	TRUE	9.79762e-13	FALSE
rs56186849	17:47924267:G:C	FLJ45513	0.558855	9.27316	2.87463e-17	6.38456e-14	2221	3778	TRUE	9.84242e-13	FALSE
rs8060511	16:30101596:C:A	YPEL3	0.090615	9.13571	7.40862e-17	6.4381e-14	869	1935	TRUE	9.91904e-13	FALSE
rs7874044	9:131788926:C:T	SH3GLB2	-0.0913705	-9.21048	3.46838e-17	6.51709e-14	1879	3605	TRUE	1.00348e-12	FALSE
rs2521768	7:24784403:C:T	GSDME	0.309047	9.17439	2.2393e-17	6.54324e-14	2922	5646	TRUE	1.0069e-12	TRUE
rs11638111	15:55606213:T:C	PIGBOS1	-0.157638	-9.20523	2.55968e-17	6.58605e-14	2573	5675	TRUE	1.01289e-12	TRUE
rs569263	6:74360065:A:T	SLC17A5	-0.123922	-9.11902	3.37395e-17	6.61631e-14	1961	4583	TRUE	1.01694e-12	FALSE
rs1984749	17:2249904:C:T	SGSM2	0.086599	9.20293	2.73362e-17	6.7821e-14	2481	4389	TRUE	1.0418e-12	FALSE
rs762679	8:48885436:T:A	MCM4	0.150145	8.72179	9.66176e-17	7.04343e-14	729	1881	TRUE	1.0813e-12	TRUE
rs62373014	5:42740905:T:C	CCDC152	0.328419	9.02925	5.51425e-17	7.32843e-14	1329	3667	TRUE	1.12439e-12	FALSE
rs7278671	21:41047876:A:G	B3GALT5	0.441566	9.28796	2.23003e-17	7.34795e-14	3295	6078	TRUE	1.12671e-12	FALSE
rs11065647	12:110894557:G:A	GPN3	0.0944231	8.79858	5.50028e-17	7.35937e-14	1338	2569	TRUE	1.1278e-12	FALSE
rs61962172	13:51452067:C:G	RNASEH2B	-0.232105	-9.13389	4.12e-17	7.51488e-14	1824	3240	TRUE	1.15095e-12	TRUE
rs2289277	5:110409067:C:G	TSLP	-0.528277	-9.19154	3.73338e-17	7.5265e-14	2016	4231	TRUE	1.15204e-12	FALSE
rs12594589	15:22852111:G:A	TUBGCP5	-0.148514	-9.07455	8.54179e-17	7.55948e-14	885	1351	TRUE	1.15641e-12	FALSE
rs10455809	6:166750760:G:A	AL022069.3	-0.467909	-9.19924	2.30668e-17	7.89576e-14	3423	6162	TRUE	1.20714e-12	FALSE
rs17710065	2:174005866:C:G	MAP3K20	-0.128844	-9.15317	3.03046e-17	7.98526e-14	2635	4597	TRUE	1.2201e-12	FALSE
rs1962020	12:124137485:C:T	ATP6V0A2	0.0874518	9.14451	3.55512e-17	8.02034e-14	2256	4360	TRUE	1.22474e-12	FALSE
rs1342790	10:97600539:G:A	TCTN3	0.0967794	9.05935	3.824e-17	8.06864e-14	2110	4634	TRUE	1.23138e-12	FALSE
rs13422415	2:37435146:C:G	CEBPZOS	-0.11834	-9.21351	2.76695e-17	8.17081e-14	2953	5246	TRUE	1.24624e-12	FALSE
rs68140114	17:80593858:G:A	WDR45B	0.0679991	9.07545	4.732e-17	8.4277e-14	1781	3613	TRUE	1.28467e-12	FALSE
rs7533743	1:39957169:C:T	BMP8A	-0.239334	-9.09769	4.37971e-17	8.45722e-14	1931	3564	TRUE	1.28765e-12	FALSE
rs28395878	11:64027468:T:C	TRMT112	-0.117574	-9.18759	6.1633e-17	8.4622e-14	1373	2703	TRUE	1.28765e-12	TRUE
rs150097490	19:50390156:G:T	TBC1D17	0.288988	9.29092	2.98948e-17	8.45725e-14	2829	4490	TRUE	1.28765e-12	FALSE
rs1468297	19:3812466:C:G	MATK	0.381006	9.20428	2.83409e-17	8.62697e-14	3044	4816	TRUE	1.31195e-12	TRUE
rs4807201	19:2120314:T:C	AP3D1	-0.060882	-9.17552	3.07187e-17	8.70261e-14	2833	4458	TRUE	1.32267e-12	TRUE
rs655748	3:136103287:G:A	PCCB	0.11408	9.06487	7.89596e-17	8.81189e-14	1116	2832	TRUE	1.3385e-12	FALSE
rs7807287	7:6877519:A:G	CCZ1B	-0.327872	-9.18456	3.13046e-17	8.85919e-14	2830	5149	TRUE	1.34489e-12	FALSE
rs7609604	3:125735175:A:G	SLC41A3	0.104469	9.07052	4.02804e-17	8.89391e-14	2208	5028	TRUE	1.34937e-12	FALSE
rs5770769	22:50977167:A:T	U62317.4	0.601057	9.16904	5.58726e-17	8.92844e-14	1598	3049	TRUE	1.35382e-12	FALSE
rs2242663	11:66335308:T:C	CTSF	0.208118	9.1616	9.213e-17	9.1393e-14	992	2192	TRUE	1.38498e-12	FALSE
rs7405315	16:15181527:T:C	NPIPA5	1.05294	8.9688	6.98342e-17	9.20415e-14	1318	2262	TRUE	1.39399e-12	FALSE
rs56233078	3:46511969:G:A	LINC02009	0.682854	9.04066	4.80506e-17	9.23053e-14	1921	4149	TRUE	1.39716e-12	FALSE
rs10838406	11:5617896:A:G	TRIM6	-0.459958	-9.23419	2.84501e-17	9.28043e-14	3262	6990	TRUE	1.4039e-12	FALSE
rs13379920	15:83756393:A:G	TM6SF1	0.245323	9.10137	7.77148e-17	9.38795e-14	1208	2379	TRUE	1.41933e-12	TRUE
rs72729312	15:38904546:G:A	RASGRP1	0.171009	9.14866	3.64071e-17	9.49133e-14	2607	4828	TRUE	1.43412e-12	TRUE
rs4355394	4:106946814:C:G	NPNT	-0.192239	-8.77627	6.48045e-17	9.65588e-14	1490	3160	TRUE	1.45813e-12	FALSE
rs73717494	7:120942043:G:A	WNT16	-0.520712	-9.07376	6.24898e-17	9.79215e-14	1567	3764	TRUE	1.47785e-12	FALSE
rs73074403	1:201952294:C:G	ELF3-AS1	0.160056	9.16058	4.26502e-17	9.87779e-14	2316	4280	TRUE	1.48991e-12	FALSE
rs12221878	11:62626031:C:G	SNHG1	0.152139	9.0237	5.62064e-17	9.89233e-14	1760	3595	TRUE	1.49036e-12	FALSE
rs4822079	22:42394612:G:C	WBP2NL	-0.236713	-9.1196	5.54194e-17	9.89236e-14	1785	4055	TRUE	1.49036e-12	FALSE
rs7620853	3:48666503:G:A	SLC26A6	0.144503	8.87637	2.29851e-16	9.95256e-14	433	1642	TRUE	1.49856e-12	FALSE
rs150396843	20:62164670:T:C	PTK6	-0.228406	-9.11895	3.84571e-17	1.00335e-13	2609	4629	TRUE	1.50986e-12	FALSE
rs10925665	1:238654081:G:A	LINC01139	0.736942	9.19213	3.53983e-17	1.01982e-13	2881	5545	TRUE	1.53377e-12	FALSE
rs1016110	22:42836337:A:C	AL022316.1	0.631357	9.13234	4.54532e-17	1.04951e-13	2309	4599	TRUE	1.5775e-12	FALSE
rs7260218	19:35239926:A:T	ZNF181	-0.142181	-9.10526	4.42e-17	1.05682e-13	2391	4279	TRUE	1.58757e-12	FALSE
rs66592260	19:3065029:G:A	TLE5	-0.129059	-9.18691	3.31765e-17	1.0862e-13	3274	5143	TRUE	1.63075e-12	FALSE
rs1346264	11:87913325:T:C	RAB38	-0.140836	-9.17456	4.8296e-17	1.09728e-13	2272	5204	TRUE	1.64644e-12	FALSE
rs144820945	15:43891426:C:G	CKMT1B	-0.520011	-8.95285	1.48016e-16	1.1042e-13	746	2017	TRUE	1.65585e-12	FALSE
rs1476562	19:2282186:G:C	PEAK3	-0.474869	-9.13381	3.71954e-17	1.11809e-13	3006	4700	TRUE	1.67572e-12	TRUE
rs6941678	6:107497166:C:G	PDSS2	-0.0991544	-9.13175	4.5571e-17	1.1493e-13	2522	4440	TRUE	1.72149e-12	FALSE
rs2233921	12:54575800:C:A	SMUG1	-0.119413	-9.03216	6.08342e-17	1.15098e-13	1892	3846	TRUE	1.72301e-12	FALSE
rs1134516	2:24342532:G:A	TP53I3	-0.189156	-9.00927	6.45651e-17	1.16798e-13	1809	3728	TRUE	1.74745e-12	TRUE
rs6679552	1:202449586:T:C	PPP1R12B	0.165169	9.12404	5.42761e-17	1.17671e-13	2168	3922	TRUE	1.75934e-12	FALSE
rs11640789	16:26609468:C:T	LINC02195	-0.980931	-9.10684	3.65959e-17	1.17729e-13	3217	5276	TRUE	1.75934e-12	FALSE
rs10887274	10:86068380:A:G	CCSER2	0.0798698	9.27931	5.01314e-17	1.20366e-13	2401	5552	TRUE	1.7977e-12	FALSE
rs16964764	15:52496933:C:T	GNB5	0.235944	9.04842	6.46881e-17	1.20449e-13	1862	4236	TRUE	1.79791e-12	FALSE
rs2290562	16:4853816:G:A	ROGDI	0.168905	9.13083	4.07734e-17	1.23992e-13	3041	5736	TRUE	1.84972e-12	FALSE
rs16889330	6:36937798:G:A	MTCH1	-0.106288	-9.04445	5.118e-17	1.2534e-13	2449	4513	TRUE	1.86876e-12	FALSE
rs1866852	2:191241186:T:C	MFSD6	-0.0924714	-9.0398	8.96596e-17	1.27675e-13	1424	3429	TRUE	1.90248e-12	FALSE
rs9787897	11:74659302:A:T	AP000560.1	0.422885	8.74697	8.03466e-17	1.30001e-13	1618	3506	TRUE	1.9349e-12	FALSE
rs7957096	12:123544878:A:G	ABCB9	-0.194009	-9.05265	8.50889e-17	1.29931e-13	1527	3678	TRUE	1.9349e-12	FALSE
rs6437238	2:242043520:A:G	PASK	-0.205647	-9.05868	4.12275e-17	1.30815e-13	3173	5916	TRUE	1.9459e-12	TRUE
rs13065234	3:179126981:T:C	MFN1	0.184433	9.08657	6.81556e-17	1.41832e-13	2081	4080	TRUE	2.10857e-12	FALSE
rs28703824	9:100954429:G:A	CORO2A	0.234268	9.08211	6.05743e-17	1.43925e-13	2376	4597	TRUE	2.13845e-12	FALSE
rs6794833	3:119191398:T:C	POGLUT1	-0.116307	-9.09545	6.72909e-17	1.46156e-13	2172	4321	TRUE	2.17036e-12	TRUE
rs112614003	10:99206536:G:T	PGAM1	-0.172268	-9.04763	7.84217e-17	1.53471e-13	1957	3797	TRUE	2.27768e-12	TRUE
rs807617	2:15787775:G:T	DDX1	-0.0576212	-9.08147	6.82296e-17	1.5454e-13	2265	4757	TRUE	2.29223e-12	FALSE
rs6669622	1:117562449:T:C	CD101	0.364806	8.94662	7.55766e-17	1.5463e-13	2046	3829	TRUE	2.29224e-12	TRUE
rs72997049	19:6997390:G:A	ADGRE4P	1.00625	9.15363	5.41181e-17	1.58458e-13	2928	5058	TRUE	2.34764e-12	FALSE
rs9648818	7:144513366:T:A	TPK1	-0.128802	-9.06843	1.05085e-16	1.59204e-13	1515	4264	TRUE	2.35735e-12	TRUE
rs7208358	17:41507895:A:C	RNU6-971P	1.16879	9.12507	1.3104e-16	1.59476e-13	1217	2848	TRUE	2.36002e-12	FALSE
rs9270493	6:32559110:T:C	RNU1-61P	1.55835	9.14097	4.18741e-17	1.60587e-13	3835	10144	TRUE	2.37511e-12	FALSE
rs4502227	16:30980054:A:G	HSD3B7	-0.14134	-8.88544	2.15169e-16	1.60731e-13	747	1980	TRUE	2.37588e-12	TRUE
rs12978934	19:57896734:G:A	AC004076.2	-0.326875	-9.16891	6.27549e-17	1.64041e-13	2614	4829	TRUE	2.42343e-12	FALSE
rs74065337	12:9842903:T:A	CLEC2D	-0.163477	-8.97063	7.45452e-17	1.65938e-13	2226	4910	TRUE	2.45004e-12	TRUE
rs4969155	17:76535107:A:G	DNAH17	0.227055	9.06564	4.21599e-17	1.66068e-13	3939	5807	TRUE	2.45057e-12	FALSE
rs1997604	3:146261504:T:C	PLSCR1	-0.128257	-9.03887	8.03113e-17	1.68011e-13	2092	4680	TRUE	2.47783e-12	TRUE
rs12562359	1:204883411:A:G	NFASC	-0.164449	-9.11874	7.59175e-17	1.69372e-13	2231	4430	TRUE	2.49647e-12	FALSE
rs12084175	1:6296621:A:T	ICMT	-0.16558	-8.94751	6.55833e-17	1.70189e-13	2595	4623	TRUE	2.50707e-12	FALSE
rs11991474	8:32413310:C:T	NRG1	-0.32292	-9.05741	8.42158e-17	1.70284e-13	2022	4589	TRUE	2.50707e-12	TRUE
rs6990452	8:86130628:A:G	RBIS	0.0952122	8.80222	2.31861e-16	1.70882e-13	737	2268	TRUE	2.51443e-12	FALSE
rs6931901	6:71103738:C:T	AL365226.2	-0.523038	-9.02095	8.69159e-17	1.71224e-13	1970	4753	TRUE	2.51804e-12	FALSE
rs62111376	19:36598239:T:C	CLIP3	0.260521	8.97348	9.05772e-17	1.7418e-13	1923	4018	TRUE	2.56005e-12	FALSE
rs9817861	3:13447791:T:C	NUP210	-0.134567	-9.09282	6.06296e-17	1.74916e-13	2885	5314	TRUE	2.56941e-12	TRUE
rs8007909	14:77185481:T:C	VASH1	-0.195832	-9.04562	7.01641e-17	1.752e-13	2497	4524	TRUE	2.57211e-12	TRUE
rs28376526	9:140147152:C:G	NELFB	0.059662	8.95854	1.07576e-16	1.79006e-13	1664	2936	TRUE	2.6265e-12	FALSE
rs1677737	10:26975807:T:C	PDSS1	-0.153468	-9.17785	6.97117e-17	1.88988e-13	2711	6461	TRUE	2.7714e-12	TRUE
rs78558230	19:54618232:C:T	TFPT	-0.142064	-9.09666	5.13006e-17	1.92018e-13	3743	5793	TRUE	2.81424e-12	TRUE
rs2277872	1:156246728:T:G	PAQR6	-0.211918	-8.97059	1.60113e-16	1.93897e-13	1211	2593	TRUE	2.84017e-12	FALSE
rs10961965	9:15296355:A:G	TTC39B	-0.137785	-9.12091	6.36986e-17	2.00969e-13	3155	5710	TRUE	2.94209e-12	FALSE
rs10899045	11:74560117:T:C	AP001992.1	-0.219473	-8.68926	1.22548e-16	2.01225e-13	1642	3489	TRUE	2.94416e-12	FALSE
rs42637	7:89969831:A:G	GTPBP10	0.111356	8.9328	9.84584e-17	2.03021e-13	2062	4841	TRUE	2.96877e-12	FALSE
rs7995740	13:76227427:T:C	LMO7-AS1	-0.385464	-8.72383	9.51878e-17	2.08461e-13	2190	4618	TRUE	3.0466e-12	FALSE
rs2241352	19:48972155:G:C	CYTH2	0.0914345	8.95754	7.86184e-17	2.08732e-13	2655	4782	TRUE	3.04883e-12	FALSE
rs4077822	9:95859739:T:C	CARD19	0.116752	9.06552	1.37122e-16	2.09659e-13	1529	3961	TRUE	3.06064e-12	FALSE
rs6731005	2:85760395:C:T	GGCX	0.0722018	8.69573	1.16889e-16	2.16712e-13	1854	3895	TRUE	3.16182e-12	FALSE
rs26860	16:2258038:C:G	MLST8	0.0853598	9.06357	1.00965e-16	2.16974e-13	2149	4022	TRUE	3.16385e-12	FALSE
rs56854051	8:103880626:T:A	AP003696.1	2.39523	9.05006	8.82711e-17	2.19972e-13	2492	4732	TRUE	3.20576e-12	FALSE
rs2306589	17:34848874:T:C	ZNHIT3	-0.0985463	-8.90365	1.37641e-16	2.25457e-13	1638	3017	TRUE	3.28385e-12	FALSE
rs7978165	12:118546686:T:C	VSIG10	-0.132342	-9.07376	7.90495e-17	2.2616e-13	2861	4924	TRUE	3.29225e-12	FALSE
rs867186	20:33764554:A:G	PROCR	-0.243332	-8.8154	2.62858e-16	2.28424e-13	869	2841	TRUE	3.32332e-12	TRUE
rs11867191	17:33569114:T:C	AC022916.1	0.184353	9.02318	1.04469e-16	2.45503e-13	2350	4125	TRUE	3.5698e-12	FALSE
rs2236352	14:24610733:T:C	EMC9	-0.113729	-8.72009	9.78248e-17	2.47497e-13	2530	4767	TRUE	3.59677e-12	FALSE
rs35478288	16:21825731:A:G	AC092375.2	-0.660517	-8.90266	2.88092e-16	2.58418e-13	897	1649	TRUE	3.75338e-12	FALSE
rs2268089	20:32667298:T:C	AL031668.2	0.580816	8.82392	2.367e-16	2.62263e-13	1108	2785	TRUE	3.80709e-12	FALSE
rs9841	3:158390395:A:T	LXN	0.15945	8.64768	1.65927e-16	2.62994e-13	1585	4310	TRUE	3.81555e-12	TRUE
rs114747872	17:78180243:G:A	SGSH	0.174623	8.94653	7.46859e-17	2.63492e-13	3528	5841	TRUE	3.82063e-12	FALSE
rs4967970	16:23111867:A:G	USP31	-0.118859	-8.97553	1.56143e-16	2.68097e-13	1717	3211	TRUE	3.88522e-12	FALSE
rs4820379	22:39904613:A:G	ATF4	0.0699442	9.07656	1.73979e-16	2.68971e-13	1546	3402	TRUE	3.89572e-12	TRUE
rs112998752	19:52583011:A:G	ZNF841	0.112788	9.31273	7.59169e-17	2.76262e-13	3639	6178	TRUE	3.99907e-12	FALSE
rs393727	6:167398632:T:A	MIR3939	-1.30911	-9.13	8.68274e-17	2.775e-13	3196	5849	TRUE	4.01475e-12	FALSE
rs11157436	14:22636874:C:T	TRAV26-2	-0.863451	-8.73017	9.08703e-17	2.80335e-13	3085	5614	TRUE	4.05349e-12	TRUE
rs3791679	2:56096892:A:G	EFEMP1	0.202612	8.98539	1.30138e-16	2.82139e-13	2168	4909	TRUE	4.0773e-12	FALSE
rs3935066	1:900730:G:A	KLHL17	0.172985	8.80521	2.57796e-16	2.84865e-13	1105	2075	TRUE	4.1144e-12	FALSE
rs11111790	12:104192793:G:T	NT5DC3	0.246501	8.96199	1.23619e-16	3.03115e-13	2452	4858	TRUE	4.37554e-12	FALSE
rs6426226	1:247351474:G:A	AL390728.6	0.207345	9.01882	1.1242e-16	3.06119e-13	2723	5952	TRUE	4.41644e-12	FALSE
rs5749445	22:32872258:A:C	FBXO7	0.0524324	9.06665	1.20047e-16	3.09e-13	2574	4754	TRUE	4.45553e-12	FALSE
rs58973088	2:133186509:C:T	GPR39	-0.542442	-8.907	1.62056e-16	3.10499e-13	1916	3854	TRUE	4.47464e-12	TRUE
rs1409152	1:89418403:C:T	KYAT3	-0.0949508	-8.89919	1.81896e-16	3.14861e-13	1731	3736	TRUE	4.53498e-12	FALSE
rs3005776	1:112880499:T:C	AL445426.1	-0.309933	-9.03825	1.47177e-16	3.21582e-13	2185	4072	TRUE	4.62916e-12	FALSE
rs367035	11:2923826:A:G	SLC22A18	-0.185743	-8.93689	1.11683e-16	3.21758e-13	2881	4777	TRUE	4.62916e-12	FALSE
rs4823982	22:49448259:G:A	AL078622.1	0.998905	8.97445	6.96621e-17	3.29641e-13	4732	7665	TRUE	4.73994e-12	FALSE
rs4788820	16:71660115:G:C	MARVELD3	-0.314696	-8.90524	2.19909e-16	3.35582e-13	1526	3344	TRUE	4.82268e-12	FALSE
rs8066665	17:7485852:A:G	AC016876.1	0.225072	8.95224	1.43812e-16	3.37815e-13	2349	3916	TRUE	4.85209e-12	FALSE
rs7943728	11:61547068:G:A	FADS2	0.750207	8.63057	1.87909e-16	3.40867e-13	1814	3549	TRUE	4.8932e-12	FALSE
rs835044	12:95397552:T:C	NDUFA12	-0.085881	-9.0167	1.13181e-16	3.49615e-13	3089	5675	TRUE	5.01599e-12	FALSE
rs9392546	6:4020336:C:T	AL138831.1	-1.25331	-9.01502	1.16055e-16	3.51066e-13	3025	5624	TRUE	5.03402e-12	FALSE
rs62556562	9:34181554:C:T	AL353662.1	-1.25169	-8.60758	2.22055e-16	3.59729e-13	1620	3621	TRUE	5.15538e-12	FALSE
rs12568023	1:101150532:C:T	VCAM1	-0.217869	-8.95237	1.8495e-16	3.61763e-13	1956	4245	TRUE	5.18166e-12	TRUE
rs7109713	11:122745898:T:A	JHY	0.216352	8.93697	1.50245e-16	3.85678e-13	2567	4761	TRUE	5.52116e-12	FALSE
rs2298145	1:53365104:A:G	ECHDC2	0.184318	8.88414	2.3462e-16	4.02139e-13	1714	3586	TRUE	5.75361e-12	FALSE
rs17054543	4:169782344:T:C	CBR4	0.130905	8.914	2.01242e-16	4.06107e-13	2018	4212	TRUE	5.80717e-12	FALSE
rs11666022	19:20393612:T:C	ZNF486	0.202698	8.86089	1.80008e-16	4.09159e-13	2273	5239	TRUE	5.84758e-12	FALSE
rs3738581	1:156147558:C:T	SEMA4A	0.133969	8.80455	3.50838e-16	4.09778e-13	1168	2409	TRUE	5.8532e-12	TRUE
rs1808430	16:31258993:G:A	PYDC1	0.316714	8.46945	6.01787e-16	4.12224e-13	685	1815	TRUE	5.88488e-12	FALSE
rs440500	13:111300799:A:G	CARS2	-0.100705	-8.95048	1.22235e-16	4.2e-13	3436	5898	TRUE	5.99259e-12	FALSE
rs1610215	16:56659525:C:G	MT1E	0.256713	8.9185	1.56189e-16	4.25928e-13	2727	4676	TRUE	6.07381e-12	TRUE
rs3741582	12:122441231:G:A	WDR66	0.495582	8.87124	2.35385e-16	4.29342e-13	1824	3890	TRUE	6.11913e-12	FALSE
rs35346340	15:91427872:G:C	FES	-0.124901	-8.92644	1.5629e-16	4.31517e-13	2761	5157	TRUE	6.14675e-12	TRUE
rs3767863	1:212537707:C:T	TMEM206	-0.126444	-8.86803	2.09616e-16	4.43548e-13	2116	4105	TRUE	6.31464e-12	FALSE
rs12602112	17:19595585:C:T	ALDH3A2	0.148453	8.77846	4.06384e-16	4.51086e-13	1110	2453	TRUE	6.41843e-12	FALSE
rs59764328	19:43992837:C:T	ETHE1	0.160537	8.86936	2.50696e-16	4.54011e-13	1811	3790	TRUE	6.45649e-12	TRUE
rs79096091	14:62227126:A:G	SNAPC1	0.267779	8.99202	2.08851e-16	4.82446e-13	2310	4273	TRUE	6.8571e-12	FALSE
rs113426058	7:77329239:G:A	APTR	0.183533	8.92414	1.89692e-16	4.91681e-13	2592	4627	TRUE	6.98452e-12	FALSE
rs10998656	10:70992716:G:A	HKDC1	-1.34631	-8.84295	1.65015e-16	4.96036e-13	3006	5381	TRUE	7.04252e-12	TRUE
rs117325804	11:308059:T:C	IFITM2	0.234983	8.80724	3.5595e-16	5.11145e-13	1436	2823	TRUE	7.25304e-12	TRUE
rs2329464	7:39710625:G:A	LINC00265	-0.175003	-8.78358	3.29438e-16	5.16888e-13	1569	3522	TRUE	7.33051e-12	FALSE
rs66854896	2:45771974:C:G	SRBD1	0.103222	8.84248	1.55038e-16	5.23564e-13	3377	5401	TRUE	7.42112e-12	TRUE
rs7622851	3:52333671:C:G	GLYCTK	-0.119415	-8.7297	4.3953e-16	5.48972e-13	1249	2657	TRUE	7.77701e-12	TRUE
rs134678	22:29503955:T:C	KREMEN1	0.0898098	8.88103	3.59755e-16	5.55822e-13	1545	3081	TRUE	7.86973e-12	FALSE
rs10415319	19:18455703:C:T	PGPEP1	-0.156038	-8.85499	2.39776e-16	5.56761e-13	2322	3987	TRUE	7.87872e-12	TRUE
rs77371844	16:17317968:G:A	AC099494.2	1.17598	8.56009	3.13208e-16	5.66907e-13	1810	3324	TRUE	8.0179e-12	FALSE
rs11043785	12:7252085:T:C	C1RL	-0.118098	-8.80981	2.81532e-16	5.81926e-13	2067	3827	TRUE	8.22583e-12	TRUE
rs7931485	11:66578635:G:A	LRFN4	-0.137145	-8.81399	6.00977e-16	5.94967e-13	990	2209	TRUE	8.40558e-12	FALSE
rs1476602	17:4885579:G:A	CAMTA2	0.0974275	8.92964	2.15837e-16	6.03263e-13	2795	5405	TRUE	8.51813e-12	FALSE
rs13314482	3:156415563:G:T	TIPARP-AS1	-0.595208	-8.78784	3.28156e-16	6.18246e-13	1884	4166	TRUE	8.72492e-12	FALSE
rs4612730	10:124176452:G:A	PLEKHA1	-0.0951885	-8.89763	2.37107e-16	6.41848e-13	2707	4865	TRUE	9.05307e-12	FALSE
rs2846707	11:102576358:T:C	MMP27	-0.504689	-8.89681	2.98199e-16	6.73034e-13	2257	5227	TRUE	9.48776e-12	FALSE
rs6565217	16:31083324:G:A	VKORC1	0.125059	8.66602	8.98233e-16	6.74573e-13	751	1893	TRUE	9.50427e-12	TRUE
rs56238934	1:218496066:T:C	RRP15	0.0952883	8.85112	3.00238e-16	6.77036e-13	2255	4846	TRUE	9.53379e-12	FALSE
rs11866949	16:716273:T:C	WDR90	-0.146413	-8.78569	2.883e-16	6.79523e-13	2357	4099	TRUE	9.56361e-12	FALSE
rs8103017	19:55999142:C:G	SSC5D	0.279065	8.93985	1.94185e-16	6.82948e-13	3517	5300	TRUE	9.60658e-12	FALSE
rs10983313	9:119470959:A:C	TRIM32	-0.119099	-8.87458	2.72935e-16	6.83701e-13	2505	4317	TRUE	9.61195e-12	FALSE
rs6107637	20:5485570:A:G	LINC00654	0.364533	8.82136	2.303e-16	7.03106e-13	3053	5558	TRUE	9.87938e-12	FALSE
rs732222	17:25973203:G:A	LGALS9	-0.133176	-8.71444	7.41786e-16	7.03955e-13	949	2389	TRUE	9.88594e-12	TRUE
rs41282038	20:43561051:A:G	PABPC1L	-0.304841	-8.87473	3.35874e-16	7.17762e-13	2137	4429	TRUE	1.00744e-11	FALSE
rs1055337	10:16555431:A:T	PTER	-0.0980548	-8.8137	2.62238e-16	7.18794e-13	2741	5381	TRUE	1.00834e-11	FALSE
rs10416824	19:42310388:T:C	CEACAM3	-0.427866	-8.76167	4.57719e-16	7.19534e-13	1572	3033	TRUE	1.00883e-11	TRUE
rs6991968	8:38853620:G:A	TM2D2	-0.068818	-8.73806	4.30063e-16	7.26806e-13	1690	3349	TRUE	1.01847e-11	TRUE
rs11096626	2:20073860:G:T	LINC00954	0.245158	9.1006	3.13845e-16	7.39418e-13	2356	4685	TRUE	1.03559e-11	FALSE
rs4275	22:26921725:A:G	TPST2	0.113899	8.93018	2.07624e-16	7.52222e-13	3623	5427	TRUE	1.05295e-11	TRUE
rs76601238	9:86107191:T:A	FRMD3	-0.366155	-8.84844	3.07125e-16	7.5307e-13	2452	4614	TRUE	1.05357e-11	TRUE
rs255773	19:54723546:C:T	LILRP1	0.75476	8.80474	2.23762e-16	7.59226e-13	3393	5009	TRUE	1.0616e-11	FALSE
rs1533133	4:25384305:T:C	ANAPC4	-0.0740908	-8.79302	2.95454e-16	7.62271e-13	2580	4476	TRUE	1.06529e-11	FALSE
rs7155699	14:20786009:C:A	AL355075.6	-0.784894	-8.92402	3.16676e-16	7.66989e-13	2422	3918	TRUE	1.0713e-11	FALSE
rs5759529	22:23261726:C:A	IGLC7	1.52581	8.80454	3.26592e-16	7.76635e-13	2378	4219	TRUE	1.08419e-11	TRUE
rs61384506	1:28403992:G:A	XKR8	-0.241725	-8.73623	7.16609e-16	7.91137e-13	1104	2695	TRUE	1.10384e-11	TRUE
rs3213446	22:51015674:C:T	CHKB-CPT1B	-0.480981	-8.7759	5.21217e-16	8.06844e-13	1548	2986	TRUE	1.12514e-11	TRUE
rs2270785	3:113024018:T:C	CFAP44	-0.197236	-8.80782	4.31531e-16	8.23362e-13	1908	3751	TRUE	1.14756e-11	FALSE
rs12663589	6:3069057:C:T	AL031963.3	-0.410755	-8.97357	2.78665e-16	8.38503e-13	3009	5458	TRUE	1.16803e-11	FALSE
rs34683490	7:32712700:A:G	AC018645.2	0.416047	8.52892	3.92275e-16	8.5516e-13	2180	4985	TRUE	1.1906e-11	FALSE
rs113082063	19:55330569:A:G	KIR2DL4	-1.4095	-8.86967	2.59274e-16	8.62088e-13	3325	4879	TRUE	1.1996e-11	TRUE
rs60017225	17:36602002:C:T	AC244153.1	-0.667621	-8.74484	5.32589e-16	8.63859e-13	1622	2986	TRUE	1.20141e-11	FALSE
rs57303642	8:144457100:A:G	RHPN1	0.452411	8.79919	3.96125e-16	8.81378e-13	2225	4618	TRUE	1.22512e-11	FALSE
rs10260418	7:30068028:G:A	PLEKHA8	0.136784	8.82514	3.55097e-16	8.84546e-13	2491	4501	TRUE	1.22886e-11	FALSE
rs4880201	9:139995065:C:A	UAP1L1	-0.166265	-8.78159	4.77495e-16	9.18223e-13	1923	3265	TRUE	1.27496e-11	FALSE
rs7722559	5:97776228:C:T	RGMB	0.231006	8.79204	5.27875e-16	9.20085e-13	1743	4472	TRUE	1.27687e-11	FALSE
rs7253117	19:17844894:A:G	MAP1S	-0.0998741	-8.83731	3.54074e-16	9.26258e-13	2616	4492	TRUE	1.28474e-11	TRUE
rs17151592	7:76944127:C:G	GSAP	0.191334	8.81323	4.39693e-16	9.29071e-13	2113	4044	TRUE	1.28795e-11	TRUE
rs4734108	8:105617460:A:T	LRP12	-0.13618	-8.75824	4.57562e-16	9.32511e-13	2038	4529	TRUE	1.29203e-11	FALSE
rs1882149	12:121438142:C:T	C12orf43	0.168506	8.65548	5.22711e-16	9.4872e-13	1815	3932	TRUE	1.31378e-11	FALSE
rs12496051	3:156942714:T:C	KRT18P34	-0.776562	-8.47774	5.67029e-16	9.79827e-13	1728	4089	TRUE	1.35613e-11	FALSE
rs4972919	2:228582746:G:A	SLC19A3	0.337294	8.78389	3.79243e-16	9.83757e-13	2594	5427	TRUE	1.36085e-11	FALSE
rs2070902	1:161187665:C:T	FCER1G	0.118981	8.69869	5.71393e-16	9.92509e-13	1737	3866	TRUE	1.37222e-11	TRUE
rs7249464	19:53868959:G:C	ZNF525	-0.136199	-8.80924	2.56811e-16	9.97966e-13	3886	6216	TRUE	1.37903e-11	FALSE
rs74059866	12:8670978:A:G	CLEC4D	0.462108	8.73667	6.08266e-16	1.00364e-12	1650	3302	TRUE	1.38612e-11	TRUE
rs10062000	5:149525189:G:A	CDX1	-1.27541	-8.85762	3.7673e-16	1.01755e-12	2701	4677	TRUE	1.40459e-11	TRUE
rs149039756	10:81539503:A:G	NUTM2B-AS1	-0.264234	-8.71471	3.79998e-16	1.02485e-12	2697	5157	TRUE	1.41392e-11	FALSE
rs2721138	8:145750138:T:C	RECQL4	-0.120241	-8.39689	1.0118e-15	1.03102e-12	1019	2002	TRUE	1.42167e-11	FALSE
rs12434362	14:77278030:C:T	ANGEL1	-0.11447	-8.79081	4.121e-16	1.03684e-12	2516	4651	TRUE	1.42893e-11	TRUE
rs12484381	22:24577121:G:C	SUSD2	0.433066	8.69473	4.26116e-16	1.05123e-12	2467	4353	TRUE	1.44799e-11	FALSE
rs1718240	3:99536937:C:T	CMSS1	-0.115856	-8.67509	7.10941e-16	1.06428e-12	1497	4064	TRUE	1.46518e-11	FALSE
rs7171143	15:40615671:T:C	INAFM2	-0.10309	-8.83075	5.3683e-16	1.1005e-12	2050	4186	TRUE	1.51424e-11	TRUE
rs11000635	10:75145784:T:C	FAM149B1	0.105544	8.75821	9.33653e-16	1.10358e-12	1182	3241	TRUE	1.51767e-11	FALSE
rs6587730	1:153072875:A:C	SPRR2E	-0.453497	-8.75864	7.29286e-16	1.11508e-12	1529	3968	TRUE	1.53267e-11	TRUE
rs72634839	1:1674111:C:T	AL031282.2	-0.381099	-8.7524	5.59876e-16	1.11807e-12	1997	3613	TRUE	1.53597e-11	FALSE
rs6780220	3:33087200:A:C	GLB1	-0.0735736	-8.85521	4.91458e-16	1.12249e-12	2284	4410	TRUE	1.54122e-11	TRUE
rs60631826	22:43044572:G:A	CYB5R3	-0.0901672	-8.72348	4.69142e-16	1.12735e-12	2403	4721	TRUE	1.54707e-11	FALSE
rs6464779	7:140157830:C:T	MKRN1	-0.069777	-8.84752	6.25284e-16	1.17803e-12	1884	3696	TRUE	1.61577e-11	FALSE
rs1080871	2:46854708:A:G	CRIPT	0.10238	8.80766	3.67378e-16	1.17928e-12	3210	5267	TRUE	1.61663e-11	FALSE
rs3759670	14:57069275:T:C	TMEM260	-0.0973889	-8.81197	4.81766e-16	1.19044e-12	2471	4758	TRUE	1.63106e-11	FALSE
rs3813027	17:76123463:C:G	TMC6	0.139067	8.84868	3.22671e-16	1.19905e-12	3716	5662	TRUE	1.64198e-11	TRUE
rs117486719	22:32798832:A:C	AL021937.1	-0.71423	-8.75188	4.99124e-16	1.27776e-12	2560	4640	TRUE	1.74884e-11	FALSE
rs28970668	10:38869176:T:G	AL133216.2	0.267858	8.47299	2.84691e-15	1.28681e-12	452	1906	TRUE	1.76029e-11	FALSE
rs1312782	10:7904358:T:C	ITIH2	-0.33474	-8.53147	3.85114e-16	1.29783e-12	3370	5789	TRUE	1.77444e-11	FALSE
rs67343649	20:37557894:A:G	FAM83D	-0.412142	-8.78609	7.1308e-16	1.30565e-12	1831	3843	TRUE	1.78418e-11	FALSE
rs6791603	3:32208467:T:G	GPD1L	0.105999	8.90183	4.5167e-16	1.31888e-12	2920	5233	TRUE	1.8013e-11	FALSE
rs2305372	19:52132325:A:T	SIGLEC14	-3.44076	-8.77205	3.57929e-16	1.32147e-12	3692	6169	TRUE	1.8039e-11	TRUE
rs143477575	16:15257639:A:G	AC139256.2	0.434133	8.87614	8.96418e-16	1.32491e-12	1478	2518	TRUE	1.80763e-11	FALSE
rs10964802	9:21030907:G:C	HACD4	-0.129382	-8.71125	6.14921e-16	1.32946e-12	2162	4377	TRUE	1.81289e-11	FALSE
rs13078317	3:113073689:C:G	SIDT1	-0.175611	-8.77478	6.92568e-16	1.33596e-12	1929	3725	TRUE	1.8208e-11	TRUE
rs4685608	3:3180173:C:T	TRNT1	0.119259	8.78469	3.38652e-16	1.34682e-12	3977	6821	TRUE	1.83462e-11	FALSE
rs17144544	11:82788439:C:T	RAB30-DT	-0.175432	-8.66973	6.5017e-16	1.3491e-12	2075	4598	TRUE	1.83677e-11	FALSE
rs4836641	9:131912232:T:C	PTPA	-0.0860101	-8.83728	7.19461e-16	1.36626e-12	1899	3581	TRUE	1.85914e-11	FALSE
rs432206	5:64858687:G:C	AC025176.1	-1.08017	-8.81769	8.93737e-16	1.38976e-12	1555	3743	TRUE	1.89013e-11	FALSE
rs72939448	11:77597099:A:T	INTS4	0.116824	8.64075	9.10641e-16	1.41969e-12	1559	3855	TRUE	1.92886e-11	FALSE
rs9954496	18:12256268:G:T	CIDEA	0.490757	8.77355	5.87392e-16	1.41973e-12	2417	5101	TRUE	1.92886e-11	FALSE
rs6900025	6:41068789:C:A	ADCY10P1	0.339167	8.7697	5.49174e-16	1.43005e-12	2604	4671	TRUE	1.94186e-11	FALSE
rs6602565	10:12188025:A:G	SEC61A2	0.106339	8.82201	4.16664e-16	1.43624e-12	3447	5492	TRUE	1.94925e-11	FALSE
rs636283	11:118932445:T:C	VPS11	0.0763741	8.67918	7.17483e-16	1.44429e-12	2013	4166	TRUE	1.95915e-11	FALSE
rs2297362	6:160499565:T:C	AL353625.1	0.228215	8.71263	7.32361e-16	1.45374e-12	1985	5087	TRUE	1.97093e-11	FALSE
rs4456618	19:41813957:G:C	AC011462.5	-0.191549	-8.76284	8.52589e-16	1.46475e-12	1718	3331	TRUE	1.98481e-11	FALSE
rs7184423	16:74709737:C:A	RFWD3	-0.0681409	-8.44965	6.93648e-16	1.49828e-12	2160	4285	TRUE	2.02919e-11	TRUE
rs8036234	15:28962131:G:A	HERC2P9	-0.277899	-8.64733	9.23742e-16	1.54357e-12	1671	3720	TRUE	2.08944e-11	FALSE
rs6766598	3:122480816:G:A	HSPBAP1	-0.10202	-8.75671	7.73086e-16	1.58019e-12	2044	4365	TRUE	2.13788e-11	FALSE
rs1044356	15:99645813:G:A	SYNM	-0.254624	-8.77402	4.61136e-16	1.5817e-12	3430	5843	TRUE	2.13881e-11	FALSE
rs2724706	3:137790843:C:T	DZIP1L	0.204206	8.6711	1.24125e-15	1.58507e-12	1277	3329	TRUE	2.14225e-11	FALSE
rs10439300	2:180087991:C:T	SESTD1	0.0941232	8.71981	6.89062e-16	1.63239e-12	2369	4287	TRUE	2.20504e-11	FALSE
rs12611162	19:7551737:G:A	PEX11G	-0.244172	-8.68434	5.38246e-16	1.6578e-12	3080	5263	TRUE	2.2382e-11	FALSE
rs12924138	16:89754444:G:T	CDK10	-0.0941405	-8.64997	7.12166e-16	1.67786e-12	2356	4170	TRUE	2.26411e-11	FALSE
rs62119413	19:42038433:A:C	AC243960.3	-0.81844	-8.39189	1.04856e-15	1.68818e-12	1610	3174	TRUE	2.27685e-11	FALSE
rs6511268	19:21754767:T:C	ZNF493	-0.128078	-8.71402	7.22108e-16	1.69623e-12	2349	6206	TRUE	2.28651e-11	FALSE
rs34239839	9:33437244:G:T	AQP7	0.773717	8.93582	9.52865e-16	1.71706e-12	1802	4022	TRUE	2.31338e-11	FALSE
rs11672136	19:58001512:T:A	ZNF419	-0.135307	-8.70333	6.87623e-16	1.77338e-12	2579	4801	TRUE	2.38801e-11	FALSE
rs3923974	10:134146084:C:T	LRRC27	0.167807	8.72628	6.05629e-16	1.78661e-12	2950	5288	TRUE	2.40457e-11	FALSE
rs10746965	9:77498863:C:T	TRPM6	-0.317785	-8.69438	7.904e-16	1.80527e-12	2284	4506	TRUE	2.42843e-11	FALSE
rs6718396	2:152627025:T:C	NEB	-0.410525	-8.70259	9.5371e-16	1.81586e-12	1904	4297	TRUE	2.44141e-11	FALSE
rs11650533	17:66697190:G:A	AC011591.2	1.86155	8.68559	8.82256e-16	1.87303e-12	2123	4194	TRUE	2.51696e-11	FALSE
rs12037177	1:155877029:T:C	RIT1	-0.0715146	-8.31767	1.77835e-15	1.91884e-12	1079	2203	TRUE	2.57719e-11	TRUE
rs209381	10:43114560:C:T	ZNF33B	-0.102696	-8.77802	1.28262e-15	1.93418e-12	1508	3560	TRUE	2.59644e-11	FALSE
rs8131458	21:47694712:G:A	MCM3AP	0.0745149	8.60611	1.04417e-15	1.95781e-12	1875	3738	TRUE	2.6268e-11	FALSE
rs12483018	21:47064231:C:T	PCBP3	0.298094	8.68279	6.73712e-16	1.96387e-12	2915	5692	TRUE	2.63356e-11	TRUE
rs6691222	1:171804383:C:G	EEF1AKNMT	0.0741561	8.74937	9.96065e-16	1.96623e-12	1974	4594	TRUE	2.63536e-11	FALSE
rs35522855	19:50846561:A:G	NAPSB	-0.305436	-8.70757	6.56565e-16	2.00712e-12	3057	4759	TRUE	2.68877e-11	FALSE
rs73955058	2:114488241:C:T	AC017074.1	0.481461	8.61788	1.02607e-15	2.07061e-12	2018	3993	TRUE	2.77239e-11	FALSE
rs3782925	12:7262024:C:T	C1RL-AS1	0.185483	8.62454	1.0175e-15	2.10215e-12	2066	3827	TRUE	2.81317e-11	FALSE
rs8129616	21:30520085:G:A	MAP3K7CL	-0.251797	-8.68543	1.21649e-15	2.11061e-12	1735	4558	TRUE	2.82302e-11	TRUE
rs2039730	10:72745375:G:A	UNC5B	0.334048	8.75787	6.44721e-16	2.14499e-12	3327	5650	TRUE	2.86752e-11	FALSE
rs8029731	15:51989082:T:C	SCG3	-0.417744	-8.34322	1.48316e-15	2.17728e-12	1468	3961	TRUE	2.90919e-11	TRUE
rs55644641	7:154724654:C:T	PAXIP1-AS2	0.138729	8.70935	6.4126e-16	2.2008e-12	3432	5715	TRUE	2.9391e-11	FALSE
rs66713957	3:195312330:C:T	MUC20-OT1	-0.351132	-8.61994	7.19422e-16	2.20431e-12	3064	5429	TRUE	2.94226e-11	FALSE
rs1832666	3:194991971:G:A	XXYLT1	-0.122113	-8.69176	6.61604e-16	2.23093e-12	3372	5926	TRUE	2.97626e-11	FALSE
rs6950118	7:25019929:C:A	OSBPL3	-0.116996	-8.67508	7.82317e-16	2.23351e-12	2855	5409	TRUE	2.97817e-11	FALSE
rs12048942	1:213035543:T:G	FLVCR1	0.110972	8.64807	1.08341e-15	2.25675e-12	2083	3990	TRUE	3.00761e-11	FALSE
rs56145924	2:28851694:A:G	AC074011.1	0.913845	8.7177	1.12e-15	2.39456e-12	2138	4226	TRUE	3.18962e-11	FALSE
rs7043066	9:33018423:A:G	SMU1	-0.0479582	-8.65535	1.09687e-15	2.40543e-12	2193	4616	TRUE	3.20246e-11	FALSE
rs11979459	7:1998032:T:C	MAD1L1	0.411189	8.69559	7.44996e-16	2.42049e-12	3249	5813	TRUE	3.22085e-11	FALSE
rs6122466	20:62139177:A:G	EEF1A2	-0.486909	-8.66026	8.91941e-16	2.45819e-12	2756	4749	TRUE	3.26933e-11	FALSE
rs2240101	15:31115709:G:C	FAN1	-0.108365	-8.56007	1.81169e-15	2.46934e-12	1363	2969	TRUE	3.28247e-11	FALSE
rs11085895	19:14629550:G:A	DNAJB1	0.121068	8.69609	1.00904e-15	2.47819e-12	2456	4289	TRUE	3.29255e-11	FALSE
rs12407972	1:162351454:A:G	C1orf226	-0.461769	-8.65933	1.16619e-15	2.56561e-12	2200	4415	TRUE	3.40695e-11	FALSE
rs486474	17:3557495:A:G	TAX1BP3	0.122076	8.67792	8.81185e-16	2.59333e-12	2943	5122	TRUE	3.44198e-11	FALSE
rs2298881	19:45926916:C:A	ERCC1	-0.0844889	-8.61543	9.40985e-16	2.59524e-12	2758	4546	TRUE	3.44275e-11	FALSE
rs7980907	12:9601934:C:T	AC141557.2	1.03348	8.65651	1.37639e-15	2.60274e-12	1891	4122	TRUE	3.45094e-11	FALSE
rs1669907	12:42777933:T:G	ZCRB1	0.0755917	8.62894	1.29973e-15	2.65924e-12	2046	5198	TRUE	3.52404e-11	FALSE
rs10823451	10:71716190:G:C	H2AFY2	-0.142302	-8.74022	7.18033e-16	2.70124e-12	3762	6034	TRUE	3.57603e-11	FALSE
rs10431017	11:6343245:G:C	CAVIN3	0.236396	8.70389	9.20062e-16	2.70038e-12	2935	6408	TRUE	3.57603e-11	FALSE
rs1800802	12:15038919:A:G	MGP	-0.339534	-8.62943	1.47711e-15	2.71641e-12	1839	3759	TRUE	3.59427e-11	FALSE
rs59106111	19:40786247:A:G	AC118344.1	-0.63543	-8.59482	1.22607e-15	2.72065e-12	2219	4243	TRUE	3.59805e-11	FALSE
rs112016698	10:75017905:A:G	DNAJC9	-0.103915	-8.54879	2.39912e-15	2.723e-12	1135	3197	TRUE	3.59931e-11	TRUE
rs115228909	8:145754187:C:G	C8orf82	-0.240864	-8.50808	2.75618e-15	2.73965e-12	994	1977	TRUE	3.61947e-11	FALSE
rs7860034	9:130695780:G:T	DPM2	-0.062582	-8.28161	2.29597e-15	2.74138e-12	1194	2708	TRUE	3.61992e-11	FALSE
rs9774945	9:94710847:C:A	SPTLC1	0.0626537	8.56279	1.58361e-15	2.89801e-12	1830	4242	TRUE	3.82479e-11	FALSE
rs4288343	8:99305539:A:T	NIPAL2	-0.168886	-8.55038	1.94495e-15	2.90381e-12	1493	3157	TRUE	3.83048e-11	FALSE
rs4730258	7:107396232:A:G	AC002467.1	0.260787	8.32976	1.632e-15	3.05347e-12	1871	3814	TRUE	4.0238e-11	FALSE
rs3218547	7:152344534:G:T	XRCC2	0.25805	8.40059	9.85405e-16	3.05278e-12	3098	5189	TRUE	4.0238e-11	TRUE
rs4906349	14:104091115:A:G	AL049840.3	-0.158661	-8.33646	1.55611e-15	3.06554e-12	1970	4216	TRUE	4.03765e-11	FALSE
rs4549242	3:139396734:T:C	NMNAT3	0.203098	8.60157	1.57435e-15	3.06998e-12	1950	4122	TRUE	4.04144e-11	FALSE
rs3757571	7:45146584:G:A	TBRG4	0.0624832	8.61424	1.42231e-15	3.0722e-12	2160	4215	TRUE	4.0423e-11	TRUE
rs73002150	19:9630503:G:A	ZNF121	0.106379	8.57572	1.47576e-15	3.07696e-12	2085	4373	TRUE	4.0465e-11	FALSE
rs11765764	7:63828541:T:G	AC073270.2	0.811449	8.30973	1.88128e-15	3.08718e-12	1641	4323	TRUE	4.05789e-11	FALSE
rs10926986	1:243467611:G:T	SDCCAG8	-0.151351	-8.57667	1.49897e-15	3.24376e-12	2164	3941	TRUE	4.26154e-11	TRUE
rs12239739	1:203741704:C:T	LAX1	-0.155538	-8.55299	1.35565e-15	3.29829e-12	2433	4236	TRUE	4.33098e-11	TRUE
rs77756656	19:46320718:C:G	SYMPK	-0.102942	-8.55975	1.28433e-15	3.30843e-12	2576	4359	TRUE	4.34208e-11	TRUE
rs28410114	17:15693572:C:T	AC015922.3	-0.221779	-8.61448	1.5697e-15	3.33246e-12	2123	3963	TRUE	4.37141e-11	FALSE
rs7543273	1:16543346:A:C	ANO7L1	0.209544	8.52074	2.10742e-15	3.38872e-12	1608	3658	TRUE	4.44296e-11	FALSE
rs2273113	1:17287414:T:C	NBPF1	-0.220793	-8.49161	2.14361e-15	3.39119e-12	1582	3638	TRUE	4.44393e-11	FALSE
rs6591576	11:60143407:A:G	MS4A7	0.337247	8.55239	2.10172e-15	3.39847e-12	1617	3424	TRUE	4.45123e-11	TRUE
rs1809028	2:61413723:A:G	AHSA2P	-0.123099	-8.47066	2.4686e-15	3.51776e-12	1425	3321	TRUE	4.60513e-11	FALSE
rs7808488	7:23221870:T:C	AC005082.1	0.769314	8.56739	1.56001e-15	3.58646e-12	2299	4969	TRUE	4.69269e-11	FALSE
rs7171787	15:22922576:T:G	CYFIP1	0.0837313	8.50624	3.82606e-15	3.69597e-12	966	1472	TRUE	4.83354e-11	TRUE
rs6558371	8:144122699:C:T	C8orf31	0.31161	8.69409	1.51388e-15	3.89824e-12	2575	5475	TRUE	5.09549e-11	FALSE
rs10411397	19:55121108:T:C	LILRB1	-0.190411	-8.6433	1.15567e-15	3.99168e-12	3454	5114	TRUE	5.21499e-11	TRUE
rs733997	2:242052632:C:T	MTERF4	-0.0964553	-8.60845	1.24626e-15	4.06156e-12	3259	6051	TRUE	5.30361e-11	FALSE
rs915660	6:31143835:C:G	PSORS1C3	1.49126	8.65819	9.7399e-16	4.07128e-12	4180	10163	TRUE	5.31361e-11	FALSE
rs9327885	5:102888333:G:A	NUDT12	-0.295462	-8.4497	2.57062e-15	4.15413e-12	1616	3680	TRUE	5.41901e-11	FALSE
rs3796509	4:39110186:G:T	KLHL5	-0.0942657	-8.59835	1.53325e-15	4.19343e-12	2735	5392	TRUE	5.46752e-11	TRUE
rs4415243	7:76016979:A:C	SSC4D	0.2939	8.28638	2.21977e-15	4.22644e-12	1904	3733	TRUE	5.50779e-11	FALSE
rs229235	14:31079679:A:G	SCFD1	-0.0561497	-8.56195	2.56232e-15	4.34826e-12	1697	3261	TRUE	5.66369e-11	FALSE
rs2244937	20:37393470:G:A	ACTR5	-0.0802099	-8.26737	2.53925e-15	4.43098e-12	1745	3802	TRUE	5.76853e-11	FALSE
rs2440453	8:6262215:G:T	AC016065.1	-0.264571	-8.68774	8.94514e-16	4.54055e-12	5076	9238	TRUE	5.9082e-11	FALSE
rs3809615	16:85045498:G:C	ZDHHC7	0.0783618	8.63808	9.02992e-16	4.55559e-12	5045	7580	TRUE	5.92218e-11	TRUE
rs340141	19:6739278:C:T	GPR108	-0.0765101	-8.64867	1.64117e-15	4.55588e-12	2776	4813	TRUE	5.92218e-11	FALSE
rs74778772	17:79213141:C:T	NDUFAF8	0.172625	8.55543	1.74817e-15	4.82845e-12	2762	5267	TRUE	6.27335e-11	FALSE
rs55734014	5:15620965:C:G	FBXL7	-0.168557	-8.23322	3.23149e-15	4.88278e-12	1511	3204	TRUE	6.34074e-11	FALSE
rs11540095	4:170678993:T:C	HPF1	-0.0943813	-8.55845	2.69234e-15	4.89467e-12	1818	4166	TRUE	6.353e-11	FALSE
rs10807157	6:36150336:C:T	Z84485.1	-0.626955	-8.27166	2.46342e-15	4.92437e-12	1999	3877	TRUE	6.38834e-11	FALSE
rs4661616	1:15593557:T:A	FHAD1	0.388808	8.56914	1.79739e-15	5.00572e-12	2785	5194	TRUE	6.49063e-11	TRUE
rs707918	6:31654732:T:A	LY6G5B	-0.151365	-8.70204	9.69537e-16	5.01832e-12	5176	12379	TRUE	6.5037e-11	TRUE
rs9939086	16:23483121:G:A	UBFD1	-0.12031	-8.59302	2.32493e-15	5.18693e-12	2231	4000	TRUE	6.71885e-11	TRUE
rs4577484	3:67458381:T:C	SUCLG2	0.103625	8.49432	2.20177e-15	5.23141e-12	2376	4890	TRUE	6.77258e-11	FALSE
rs111632177	7:150931805:G:A	SMARCD3	0.277069	8.61819	1.78623e-15	5.23364e-12	2930	5077	TRUE	6.77258e-11	FALSE
rs11051303	12:31334803:C:T	AC024940.2	0.720307	8.50062	1.80829e-15	5.26935e-12	2914	6246	TRUE	6.81537e-11	FALSE
rs34565800	1:40548044:A:G	PPT1	0.15926	8.47379	2.6834e-15	5.31044e-12	1979	3729	TRUE	6.86509e-11	TRUE
rs435108	16:12009614:G:A	GSPT1	-0.0889178	-8.5523	1.49736e-15	5.34256e-12	3568	6973	TRUE	6.90317e-11	FALSE
rs7514070	1:212947074:A:G	TATDN3	-0.0841291	-8.48827	2.63214e-15	5.48012e-12	2082	3993	TRUE	7.07737e-11	TRUE
rs434841	6:32191041:G:A	NOTCH4	-0.164572	-8.67047	1.04501e-15	5.52391e-12	5286	13713	TRUE	7.13037e-11	FALSE
rs1503399	11:104968897:A:T	CARD17	0.297222	8.47065	3.79285e-15	5.56791e-12	1468	3922	TRUE	7.18e-11	FALSE
rs9831673	3:179313562:T:C	NDUFB5	-0.0691311	-8.55486	2.81452e-15	5.56713e-12	1978	3927	TRUE	7.18e-11	FALSE
rs56178408	6:31150039:C:T	POU5F1	-0.379995	-8.71856	1.35276e-15	5.61937e-12	4154	10161	TRUE	7.24275e-11	FALSE
rs1045922	14:21250124:G:A	AL133371.2	-0.419359	-8.58369	1.84623e-15	5.75471e-12	3117	5129	TRUE	7.41348e-11	FALSE
rs6004655	22:25855629:G:A	CRYBB2P1	-0.300748	-8.58427	2.22716e-15	5.78616e-12	2598	4258	TRUE	7.45029e-11	FALSE
rs2106140	22:19988245:G:A	ARVCF	-0.15062	-8.59383	2.50453e-15	5.79799e-12	2315	3882	TRUE	7.46181e-11	FALSE
rs478483	3:16362129:G:T	AC090948.3	0.293206	8.70806	2.79255e-15	5.85318e-12	2096	4434	TRUE	7.52909e-11	FALSE
rs7134130	12:42861370:C:T	PPHLN1	0.0440531	8.51894	2.70831e-15	5.90683e-12	2181	5225	TRUE	7.59433e-11	FALSE
rs203869	6:28040819:T:A	ZNF603P	1.12763	8.16785	5.11685e-15	5.99183e-12	1171	3660	TRUE	7.69978e-11	FALSE
rs3809627	16:30103160:C:A	TBX6	-0.2343	-8.35327	6.91021e-15	6.01879e-12	871	1931	TRUE	7.73059e-11	FALSE
rs12342201	9:95894964:G:A	NINJ1	-0.143317	-8.44699	3.78665e-15	6.06622e-12	1602	3930	TRUE	7.78764e-11	TRUE
rs447259	19:18199693:T:C	IL12RB1	-0.161343	-8.48438	2.43014e-15	6.09722e-12	2509	4236	TRUE	7.82356e-11	TRUE
rs1612590	7:144076764:A:G	ARHGEF34P	0.379988	8.4051	4.02062e-15	6.21588e-12	1546	3380	TRUE	7.97185e-11	FALSE
rs1623480	1:151746524:C:A	TDRKH	-0.120026	-8.39887	5.21597e-15	6.37913e-12	1223	3128	TRUE	8.17717e-11	TRUE
rs4803966	19:46996928:C:A	PNMA8B	0.367928	8.54029	3.10466e-15	6.48563e-12	2089	3620	TRUE	8.30957e-11	FALSE
rs13020526	2:27204650:C:T	MAPRE3	-0.120121	-8.5348	5.73233e-15	6.54633e-12	1142	2799	TRUE	8.38319e-11	FALSE
rs927332	6:6331873:T:C	F13A1	0.330193	8.55506	1.89113e-15	6.55656e-12	3467	5590	TRUE	8.39214e-11	FALSE
rs4908540	1:6266096:A:G	RNF207	-0.23611	-8.47743	2.69033e-15	6.96258e-12	2588	4631	TRUE	8.90742e-11	FALSE
rs12749611	1:180270573:T:C	LHX4	0.279449	8.56727	3.45759e-15	7.02583e-12	2032	4763	TRUE	8.98331e-11	FALSE
rs339054	7:128382511:T:G	CALU	0.0788934	8.41262	4.10803e-15	7.02884e-12	1711	3682	TRUE	8.98331e-11	TRUE
rs12628403	22:39358037:A:C	APOBEC3A	-0.664095	-8.49645	3.99813e-15	7.10068e-12	1776	3610	TRUE	9.07064e-11	TRUE
rs12158264	22:38001504:T:C	GGA1	0.0904662	8.49825	3.11591e-15	7.25383e-12	2328	4111	TRUE	9.2617e-11	FALSE
rs117275928	21:34100129:G:A	PAXBP1-AS1	0.229925	8.53833	3.20563e-15	7.59735e-12	2370	4248	TRUE	9.69553e-11	FALSE
rs2292114	15:65876969:C:A	INTS14	-0.122488	-8.42086	4.8044e-15	7.60536e-12	1583	3244	TRUE	9.70096e-11	FALSE
rs10904210	10:4292908:T:G	LINC00702	0.523571	8.48922	2.48957e-15	7.6853e-12	3087	5838	TRUE	9.79327e-11	FALSE
rs2057444	3:130731506:G:A	NEK11	0.20503	8.44482	4.05767e-15	7.68523e-12	1894	4255	TRUE	9.79327e-11	FALSE
rs73156933	7:133602116:G:A	EXOC4	-0.123396	-8.39735	4.80391e-15	7.69105e-12	1601	3425	TRUE	9.79577e-11	FALSE
rs6751217	2:191360094:C:T	NEMP2	0.102514	8.15726	5.5109e-15	7.7869e-12	1413	3394	TRUE	9.91297e-11	FALSE
rs756208	10:82041751:A:G	MAT1A	-0.603285	-8.43147	3.22946e-15	7.93156e-12	2456	5267	TRUE	1.00922e-10	TRUE
rs8097892	18:11905953:C:T	MPPE1	-0.115495	-8.41367	3.36329e-15	8.31069e-12	2471	5240	TRUE	1.05694e-10	FALSE
rs2807067	10:126084299:T:C	OAT	0.117155	8.48653	2.52662e-15	8.34289e-12	3302	5415	TRUE	1.06051e-10	FALSE
rs867813	11:45939934:C:G	LARGE2	-0.357487	-8.53254	5.73854e-15	8.42992e-12	1469	2844	TRUE	1.07105e-10	FALSE
rs2436425	5:147160919:G:T	JAKMIP2	0.31967	8.41108	4.75767e-15	8.46866e-12	1780	4210	TRUE	1.07544e-10	TRUE
rs9853193	3:15462358:T:C	METTL6	0.15401	8.39979	3.51161e-15	8.47353e-12	2413	4510	TRUE	1.07553e-10	FALSE
rs6681870	1:85038958:G:A	AL359762.1	-0.614985	-8.52035	4.29574e-15	8.67309e-12	2019	4163	TRUE	1.10032e-10	FALSE
rs17588305	15:45021766:C:T	TRIM69	-0.152615	-8.47774	5.84261e-15	8.76392e-12	1500	3242	TRUE	1.1113e-10	TRUE
rs36034702	15:90734627:C:T	SEMA4B	-0.209136	-8.41031	3.79218e-15	8.78648e-12	2317	4835	TRUE	1.11361e-10	FALSE
rs2289976	2:85818797:G:A	VAMP5	-0.1256	-8.37949	4.84478e-15	8.84172e-12	1825	3891	TRUE	1.12007e-10	TRUE
rs10048513	19:54704720:G:C	RPS9	0.0948102	8.52608	2.38062e-15	9.03447e-12	3795	5840	TRUE	1.14392e-10	TRUE
rs28550604	16:74384477:T:A	AC009120.2	-0.213286	-8.39574	3.66852e-15	9.05758e-12	2469	4282	TRUE	1.14629e-10	FALSE
rs16832949	1:161369594:T:A	AL592295.4	0.333769	8.48801	4.81786e-15	9.15394e-12	1900	4050	TRUE	1.15792e-10	FALSE
rs3826327	17:73267518:C:T	AC022211.2	-0.30867	-8.56006	4.19202e-15	9.19309e-12	2193	4254	TRUE	1.1623e-10	FALSE
rs10199858	2:172377597:T:C	CYBRD1	0.165434	8.45778	4.23617e-15	9.42971e-12	2226	4481	TRUE	1.19163e-10	FALSE
rs16988668	19:58850756:G:C	AC012313.3	-0.36131	-8.3538	7.55746e-15	9.51484e-12	1259	2565	TRUE	1.20181e-10	FALSE
rs1801394	5:7870973:A:G	MTRR	-0.0939086	-8.43894	3.41755e-15	9.59991e-12	2809	5823	TRUE	1.21196e-10	FALSE
rs75546717	8:127516678:C:T	LRATD2	-0.192685	-8.57179	3.65349e-15	9.70367e-12	2656	4998	TRUE	1.22446e-10	FALSE
rs2074585	15:91009484:G:A	IQGAP1	0.0705486	8.42256	4.04545e-15	9.8709e-12	2440	4933	TRUE	1.24496e-10	TRUE
rs745079	14:104073551:G:A	KLC1	0.0595423	8.15942	5.42826e-15	9.88485e-12	1821	4078	TRUE	1.24611e-10	FALSE
rs11947454	4:84145537:A:T	PLAC8	0.272462	8.50688	5.08374e-15	1.00811e-11	1983	4643	TRUE	1.27022e-10	TRUE
rs3131383	6:31704294:G:T	C4A	-0.96724	-8.64621	1.83129e-15	1.02113e-11	5576	13948	TRUE	1.286e-10	TRUE
rs7259317	19:21693128:G:T	AC123912.1	-1.03386	-8.4608	4.17385e-15	1.02677e-11	2460	6466	TRUE	1.29248e-10	FALSE
rs512490	12:57870648:A:G	ARHGAP9	0.161844	8.27159	8.23617e-15	1.02787e-11	1248	3243	TRUE	1.29261e-10	TRUE
rs4419848	8:146240714:A:G	C8orf33	0.0680277	8.21467	1.73854e-14	1.02748e-11	591	1201	TRUE	1.29261e-10	FALSE
rs6877992	5:180488075:T:C	BTNL9	-0.422932	-8.44504	5.04754e-15	1.03424e-11	2049	3574	TRUE	1.29999e-10	FALSE
rs2544129	15:57598517:T:C	LINC00926	0.205848	8.41519	4.88059e-15	1.05372e-11	2159	4516	TRUE	1.32383e-10	FALSE
rs7621322	3:158450080:T:C	AC080013.1	-0.339679	-8.299	7.02988e-15	1.06432e-11	1514	4186	TRUE	1.3365e-10	FALSE
rs117211470	14:35183888:C:G	CFL2	0.164167	8.20322	3.99139e-15	1.07328e-11	2689	4874	TRUE	1.3471e-10	TRUE
rs887614	7:156750695:G:A	NOM1	-0.0680268	-8.48159	3.40011e-15	1.07443e-11	3160	5549	TRUE	1.34789e-10	FALSE
rs2368535	1:3740473:A:G	CEP104	-0.0976185	-8.44115	2.93155e-15	1.09112e-11	3722	6229	TRUE	1.36816e-10	FALSE
rs11953411	5:150798334:G:A	SLC36A1	0.128654	8.35594	4.60474e-15	1.11619e-11	2424	5242	TRUE	1.39891e-10	TRUE
rs591590	20:33866028:A:G	MMP24OS	0.11736	8.22876	1.35213e-14	1.13443e-11	839	2773	TRUE	1.42109e-10	FALSE
rs28481586	14:56053863:C:G	KTN1-AS1	-0.296347	-8.1771	4.79514e-15	1.14124e-11	2380	4833	TRUE	1.42893e-10	FALSE
rs2027306	1:19562149:T:C	EMC1	-0.0693285	-8.42885	3.65643e-15	1.16494e-11	3186	5328	TRUE	1.45789e-10	FALSE
rs6660166	1:65616650:T:C	AK4	-0.149445	-8.35579	5.74496e-15	1.18059e-11	2055	4403	TRUE	1.47676e-10	FALSE
rs9933428	16:89283670:C:T	AC009113.1	-0.266309	-8.50437	3.80942e-15	1.18625e-11	3114	5408	TRUE	1.48313e-10	FALSE
rs9886992	3:195335265:A:G	MUC20P1	1.14314	8.38489	4.06617e-15	1.2109e-11	2978	5434	TRUE	1.51322e-10	FALSE
rs1894112	11:67088394:A:G	SSH3	0.139629	8.28594	1.34996e-14	1.23116e-11	912	2073	TRUE	1.53779e-10	FALSE
rs34848020	1:39453785:G:A	AKIRIN1	-0.079343	-8.32375	6.28974e-15	1.30575e-11	2076	3600	TRUE	1.63007e-10	TRUE
rs77612212	7:99007205:A:G	BUD31	0.0776042	8.41776	9.88871e-15	1.3063e-11	1321	2889	TRUE	1.63007e-10	TRUE
rs16922234	8:56692137:G:C	TGS1	-0.0924171	-8.36375	5.90056e-15	1.32172e-11	2240	4812	TRUE	1.64852e-10	TRUE
rs2241208	12:109962795:G:C	MMAB	-0.109477	-8.3051	8.06324e-15	1.34172e-11	1664	3205	TRUE	1.67266e-10	FALSE
rs9568732	13:52993412:G:A	CKAP2	-0.130808	-8.34208	8.17792e-15	1.35426e-11	1656	3102	TRUE	1.68748e-10	TRUE
rs3743742	16:68345036:G:T	PRMT7	-0.0696159	-8.27792	1.23304e-14	1.35881e-11	1102	2430	TRUE	1.69233e-10	FALSE
rs2812357	9:34655436:T:C	GALT	0.100032	8.32569	1.0125e-14	1.36181e-11	1345	3210	TRUE	1.69525e-10	FALSE
rs241451	6:32796480:T:C	TAP2	-0.139353	-8.47261	3.39532e-15	1.36696e-11	4026	10687	TRUE	1.70084e-10	TRUE
rs561042	1:89652071:T:C	GBP7	0.863581	8.33593	7.4977e-15	1.37058e-11	1828	3781	TRUE	1.70453e-10	TRUE
rs345770	15:33400935:T:C	FMN1	0.1882	8.42127	5.20661e-15	1.40631e-11	2701	4608	TRUE	1.74812e-10	FALSE
rs11666022	19:20393612:T:C	ZNF90	0.318437	8.3642	6.64117e-15	1.52348e-11	2294	5142	TRUE	1.89196e-10	FALSE
rs5751776	22:24266954:A:C	AC253536.6	-0.665554	-8.32924	6.33034e-15	1.52308e-11	2406	4357	TRUE	1.89196e-10	FALSE
rs2289645	17:7017958:A:G	ASGR2	0.249342	8.42515	5.33264e-15	1.53313e-11	2875	4683	TRUE	1.90303e-10	TRUE
rs650470	1:208136236:A:G	AL356275.1	0.398983	8.44866	6.57877e-15	1.5368e-11	2336	4308	TRUE	1.90667e-10	FALSE
rs223468	4:103700422:G:C	CISD2	-0.0836271	-8.3179	1.19041e-14	1.5392e-11	1293	3785	TRUE	1.90873e-10	TRUE
rs157251	1:16797588:G:A	CROCCP3	-0.148425	-8.27459	1.00706e-14	1.5559e-11	1545	3812	TRUE	1.92851e-10	FALSE
rs11927101	3:125697489:T:C	ALG1L	-0.892627	-8.37013	7.01301e-15	1.5639e-11	2230	5063	TRUE	1.9375e-10	FALSE
rs8116542	20:25234812:T:A	PYGB	0.089118	8.29554	1.05551e-14	1.57376e-11	1491	3807	TRUE	1.94878e-10	FALSE
rs6879095	5:139729152:G:A	SRA1	0.0674826	8.23436	1.48096e-14	1.57574e-11	1064	2546	TRUE	1.9503e-10	TRUE
rs1125673	16:68901772:T:C	FTLP14	-0.411048	-8.23887	1.28724e-14	1.57944e-11	1227	2797	TRUE	1.95394e-10	FALSE
rs6731700	2:85760991:C:G	VAMP8	-0.0741489	-8.35491	8.62979e-15	1.59996e-11	1854	3895	TRUE	1.97839e-10	TRUE
rs2020919	8:42065209:A:G	PLAT	0.347875	8.32022	1.05595e-14	1.61455e-11	1529	3204	TRUE	1.99548e-10	FALSE
rs4871990	8:22132837:C:T	PIWIL2	-0.608303	-8.39911	6.39416e-15	1.62795e-11	2546	4356	TRUE	2.01107e-10	FALSE
rs66989638	2:106689736:G:A	C2orf40	-0.723554	-8.36867	6.58746e-15	1.64752e-11	2501	4891	TRUE	2.03428e-10	FALSE
rs2580759	2:27432500:T:G	ATRAID	0.0702935	8.17693	1.41134e-14	1.64845e-11	1168	2839	TRUE	2.03445e-10	FALSE
rs4970520	1:27684396:G:A	MAP3K6	-0.142045	-8.22992	1.56063e-14	1.66832e-11	1069	2276	TRUE	2.05799e-10	FALSE
rs156322	5:131653925:C:T	MIR3936HG	0.298998	8.02953	1.34213e-14	1.66961e-11	1244	3234	TRUE	2.0586e-10	FALSE
rs10235314	7:92110216:G:A	GATAD1	0.0755006	8.24674	1.43747e-14	1.67753e-11	1167	2626	TRUE	2.06738e-10	FALSE
rs1150721	6:28255040:G:C	PGBD1	0.159144	8.00834	1.55437e-14	1.73468e-11	1116	3634	TRUE	2.13679e-10	FALSE
rs642431	5:78364687:C:A	BHMT2	0.347094	8.3382	8.92662e-15	1.74605e-11	1956	4209	TRUE	2.14977e-10	FALSE
rs7281533	21:36047590:T:C	CLIC6	-0.261739	-8.32593	7.28701e-15	1.77002e-11	2429	4219	TRUE	2.17825e-10	TRUE
rs67872952	15:67561598:C:T	AAGAB	0.0563114	8.31168	9.42967e-15	1.77561e-11	1883	3985	TRUE	2.18409e-10	TRUE
rs80031307	19:50720243:C:T	MYH14	0.177334	8.36119	5.91053e-15	1.77966e-11	3011	4741	TRUE	2.1871e-10	FALSE
rs3745123	19:58308415:A:C	ZNF814	-0.148365	-8.26923	8.63954e-15	1.77974e-11	2060	3942	TRUE	2.1871e-10	FALSE
rs789220	3:128592135:C:T	AC112484.3	0.588008	8.37768	9.69845e-15	1.82428e-11	1881	3971	TRUE	2.24076e-10	FALSE
rs11651400	17:5417556:C:T	AC055839.2	-0.373922	-8.47295	5.91944e-15	1.86107e-11	3144	5703	TRUE	2.28487e-10	FALSE
rs1052628	2:118589911:A:G	DDX18	-0.0889497	-8.3251	1.04439e-14	1.87363e-11	1794	4194	TRUE	2.2992e-10	TRUE
rs10114096	9:114361417:A:G	PTGR1	-0.218419	-8.26663	8.15164e-15	2.01264e-11	2469	4964	TRUE	2.46861e-10	FALSE
rs2357267	2:9913779:C:A	AC082651.3	0.413754	8.30457	7.95965e-15	2.1101e-11	2651	5092	TRUE	2.58693e-10	FALSE
rs1895320	5:159849586:A:G	SLU7	0.0770706	8.39373	8.8433e-15	2.11885e-11	2396	4725	TRUE	2.59642e-10	FALSE
rs13418548	2:102917239:C:T	IL1RL1	0.606663	8.16726	1.26561e-14	2.17558e-11	1719	4116	TRUE	2.66467e-10	TRUE
rs9467360	6:10723193:G:C	TMEM14C	0.214254	8.37476	7.91298e-15	2.23146e-11	2820	5182	TRUE	2.73182e-10	FALSE
rs16841642	1:159046798:G:T	AIM2	-0.323634	-8.37548	9.39528e-15	2.27648e-11	2423	5186	TRUE	2.78561e-10	TRUE
rs223505	4:103634220:C:T	MANBA	0.103551	8.25503	1.70269e-14	2.28841e-11	1344	3851	TRUE	2.7989e-10	TRUE
rs12873937	13:28194089:T:A	POLR1D	0.113647	8.34031	8.4857e-15	2.30387e-11	2715	4839	TRUE	2.81647e-10	FALSE
rs72939439	11:77589649:A:G	AP002812.1	-0.522798	-8.26558	1.53723e-14	2.34274e-11	1524	3927	TRUE	2.86264e-10	FALSE
rs116845151	4:25244742:C:T	PI4K2B	-0.262965	-8.29754	8.71372e-15	2.3771e-11	2728	4705	TRUE	2.90325e-10	TRUE
rs10409934	19:48762572:T:G	CARD8	0.0961286	8.30075	9.09982e-15	2.40235e-11	2640	4713	TRUE	2.93271e-10	TRUE
rs150097490	19:50390156:G:T	AKT1S1	0.213629	8.4204	8.5994e-15	2.43535e-11	2832	4489	TRUE	2.97159e-10	FALSE
rs6462673	7:36415642:A:C	KIAA0895	-0.233983	-8.34032	9.67729e-15	2.46481e-11	2547	4613	TRUE	3.00611e-10	FALSE
rs62440372	7:16206784:C:T	RPL36AP29	1.38066	8.35913	7.72893e-15	2.46785e-11	3193	5695	TRUE	3.0084e-10	FALSE
rs144005307	10:81448513:T:G	AL135925.1	0.518295	8.26775	9.16488e-15	2.46994e-11	2695	5156	TRUE	3.00953e-10	FALSE
rs12450426	17:66176561:A:G	AC005332.2	-0.51435	-8.39123	1.09245e-14	2.48968e-11	2279	4161	TRUE	3.03216e-10	FALSE
rs77835301	2:120987173:A:G	TMEM185B	0.176475	8.03515	1.29084e-14	2.50809e-11	1943	3716	TRUE	3.05315e-10	FALSE
rs1265092	6:31107317:C:T	CCHCR1	0.123633	8.37563	5.87587e-15	2.53602e-11	4316	10188	TRUE	3.08569e-10	FALSE
rs6684144	1:112038106:G:A	TMIGD3	-0.399511	-8.32715	1.04332e-14	2.55925e-11	2453	4848	TRUE	3.11249e-10	TRUE
rs28408072	7:73186172:G:A	CLDN3	-0.427854	-8.12708	2.63007e-14	2.58273e-11	982	2040	TRUE	3.13957e-10	FALSE
rs11771259	7:7277215:C:G	C1GALT1	0.146907	8.37334	8.40074e-15	2.59079e-11	3084	5482	TRUE	3.14789e-10	TRUE
rs968468	9:132244445:C:T	LINC00963	0.117251	8.22612	1.31064e-14	2.61865e-11	1998	3588	TRUE	3.18025e-10	FALSE
rs28409394	17:46998118:T:C	UBE2Z	-0.0634863	-8.28997	1.54868e-14	2.64669e-11	1709	3606	TRUE	3.21279e-10	TRUE
rs9914596	17:52996551:C:T	AC007485.2	-0.160593	-8.02727	1.36338e-14	2.64905e-11	1943	4321	TRUE	3.21415e-10	FALSE
rs9937434	16:55693855:G:C	AC136621.1	-0.848159	-8.35718	9.42517e-15	2.65413e-11	2816	5091	TRUE	3.2188e-10	FALSE
rs12944458	17:41180772:C:T	AC135721.1	-0.333792	-7.96403	2.11079e-14	2.66592e-11	1263	2895	TRUE	3.23159e-10	FALSE
rs1726816	19:50936718:T:G	MYBPC2	0.431283	8.0971	8.3909e-15	2.67586e-11	3189	4841	TRUE	3.24211e-10	TRUE
rs3772101	3:98501128:A:G	PDLIM1P4	0.485302	8.01424	1.49213e-14	2.69778e-11	1808	5568	TRUE	3.26714e-10	FALSE
rs12366	2:75185856:G:T	POLE4	0.0829697	8.02691	1.36678e-14	2.69938e-11	1975	3899	TRUE	3.26755e-10	TRUE
rs34239839	9:33437244:G:T	AQP3	0.198957	8.29521	1.43332e-14	2.71328e-11	1893	4028	TRUE	3.28284e-10	FALSE
rs792310	1:74665493:G:A	FPGT	-0.114159	-8.15222	2.17092e-14	2.73536e-11	1260	3443	TRUE	3.30801e-10	FALSE
rs6447587	4:47841437:T:G	NFXL1	0.17052	8.36336	1.84722e-14	2.78007e-11	1505	3657	TRUE	3.3605e-10	FALSE
rs2514558	8:96292231:A:C	C8orf37	-0.385451	-8.18986	1.24471e-14	2.78691e-11	2239	4533	TRUE	3.3672e-10	FALSE
rs6938207	6:143387339:T:C	AIG1	0.126932	8.22672	1.38017e-14	2.86109e-11	2073	3906	TRUE	3.45521e-10	FALSE
rs2074682	7:100802140:T:C	AP1S1	0.0986394	8.22311	1.41173e-14	2.87145e-11	2034	4060	TRUE	3.46611e-10	FALSE
rs2660896	12:96423782:T:C	LTA4H	0.153659	8.24972	1.1544e-14	2.96219e-11	2566	5031	TRUE	3.57397e-10	TRUE
rs4819959	22:17586631:G:A	IL17RA	0.0879092	8.25339	1.28499e-14	2.96575e-11	2308	3724	TRUE	3.5766e-10	TRUE
rs2174519	2:6937310:T:C	LINC00487	0.631055	8.30362	1.02537e-14	3.02996e-11	2955	5553	TRUE	3.65234e-10	FALSE
rs7159366	14:36775447:C:T	MBIP	-0.110824	-8.0003	1.64318e-14	3.12041e-11	1899	4119	TRUE	3.7591e-10	FALSE
rs7220071	17:29304366:C:T	RNF135	-0.167815	-8.13386	2.05223e-14	3.12144e-11	1521	3302	TRUE	3.7591e-10	FALSE
rs10439183	2:132458847:C:T	AC093724.3	0.750195	8.16117	2.23975e-14	3.12893e-11	1397	3386	TRUE	3.76637e-10	FALSE
rs4246131	8:141526038:T:C	CHRAC1	0.0788824	8.25328	1.30851e-14	3.1509e-11	2408	4545	TRUE	3.79105e-10	FALSE
rs139485	22:41627606:G:A	L3MBTL2	-0.0537369	-7.93397	2.59612e-14	3.25554e-11	1254	3151	TRUE	3.91512e-10	FALSE
rs35361042	19:54748737:C:G	LILRA6	0.452127	8.27746	8.48035e-15	3.26154e-11	3846	5798	TRUE	3.92052e-10	TRUE
rs606458	11:64546391:C:T	AP001462.1	0.400962	8.15872	2.50635e-14	3.28833e-11	1312	2691	TRUE	3.95088e-10	FALSE
rs2459214	10:126150148:G:T	LHPP	-0.1522	-8.30112	1.00464e-14	3.34343e-11	3328	5506	TRUE	4.01523e-10	FALSE
rs7821694	8:75896768:T:C	CRISPLD1	-0.242479	-8.22028	1.93364e-14	3.46509e-11	1792	4195	TRUE	4.15939e-10	FALSE
rs889613	16:84699144:T:C	KLHL36	-0.0665438	-8.36833	6.46118e-15	3.47999e-11	5386	8220	TRUE	4.17534e-10	FALSE
rs67748055	2:198911426:G:A	PLCL1	-0.188873	-8.16773	2.89052e-14	3.5062e-11	1213	2915	TRUE	4.20483e-10	TRUE
rs34722692	19:3585519:G:A	GIPC3	-0.438317	-8.41554	1.16716e-14	3.547e-11	3039	4807	TRUE	4.2518e-10	FALSE
rs1972779	5:151140525:T:C	AC091982.3	-0.256408	-8.28542	1.445e-14	3.59082e-11	2485	5560	TRUE	4.30233e-10	FALSE
rs73881526	22:29863160:T:C	NEFH	-0.572801	-8.16661	2.19757e-14	3.60841e-11	1642	3401	TRUE	4.32141e-10	TRUE
rs112952792	8:25362757:G:A	KCTD9	0.0936251	8.20042	1.65952e-14	3.64595e-11	2197	4674	TRUE	4.36435e-10	FALSE
rs73212830	4:10078759:A:T	AC005674.2	0.264648	8.20276	1.84115e-14	3.66389e-11	1990	5316	TRUE	4.38378e-10	FALSE
rs674096	16:21544519:T:C	SMG1P3	-0.692705	-8.00492	3.94742e-14	3.69083e-11	935	2057	TRUE	4.41398e-10	FALSE
rs61806987	1:169314833:A:G	NME7	0.141347	8.37168	1.30658e-14	3.70939e-11	2839	5566	TRUE	4.43413e-10	FALSE
rs3799379	6:26404694:C:T	BTN3A1	0.123643	8.16684	2.52341e-14	3.7296e-11	1478	4206	TRUE	4.45623e-10	TRUE
rs59724109	19:39267412:G:A	LGALS7	0.506031	8.17123	1.69756e-14	3.8297e-11	2256	4616	TRUE	4.57372e-10	FALSE
rs1853256	6:160212844:C:T	MRPL18	-0.063386	-8.19727	2.03277e-14	4.0818e-11	2008	5052	TRUE	4.87255e-10	FALSE
rs3768321	1:40035928:G:T	PABPC4	-0.115809	-8.16676	2.10941e-14	4.10914e-11	1948	3722	TRUE	4.90291e-10	FALSE
rs1650948	19:53501354:A:C	ZNF702P	-0.614272	-8.21944	1.06586e-14	4.14515e-11	3889	6279	TRUE	4.9436e-10	FALSE
rs60249782	14:104061284:G:A	AL049840.4	0.115633	8.2022	2.1147e-14	4.17866e-11	1976	4226	TRUE	4.98127e-10	FALSE
rs2272783	18:55238820:A:G	FECH	-0.170458	-8.19529	1.64054e-14	4.21455e-11	2569	4774	TRUE	5.02174e-10	FALSE
rs4908402	1:28691532:A:G	PHACTR4	-0.0697834	-8.11054	3.874e-14	4.21878e-11	1089	2948	TRUE	5.02447e-10	FALSE
rs1047912	12:51138862:C:T	DIP2B	0.0932532	8.11338	2.93838e-14	4.24889e-11	1446	3406	TRUE	5.058e-10	FALSE
rs3758711	11:76495560:C:T	AP003119.2	0.519059	7.95356	2.2688e-14	4.30165e-11	1896	3755	TRUE	5.11845e-10	FALSE
rs2267437	22:42016699:C:G	DESI1	-0.0956892	-8.12023	2.77276e-14	4.3061e-11	1553	3528	TRUE	5.12138e-10	TRUE
rs1124427	1:109289353:C:G	STXBP3	-0.0542628	-7.94397	2.42355e-14	4.31149e-11	1779	3679	TRUE	5.12544e-10	FALSE
rs1048254	1:182543666:T:G	RNASEL	0.101675	8.14914	2.50943e-14	4.34634e-11	1732	4028	TRUE	5.1645e-10	TRUE
rs2232521	1:166821633:C:T	DUTP6	0.470456	8.27939	1.91909e-14	4.46187e-11	2325	4585	TRUE	5.29935e-10	FALSE
rs13388159	2:27648284:A:T	AC074117.1	-0.136993	-8.07455	3.70257e-14	4.48381e-11	1211	2897	TRUE	5.32296e-10	FALSE
rs4708844	6:160162836:G:A	HNRNPH1P1	-0.365616	-7.9511	2.30758e-14	4.57362e-11	1982	5045	TRUE	5.42709e-10	FALSE
rs7954773	12:45455769:A:G	DBX2	1.15528	8.10671	2.93411e-14	4.76792e-11	1625	3315	TRUE	5.65505e-10	FALSE
rs6011040	20:62337406:A:G	ARFRP1	-0.0799707	-7.97196	1.99855e-14	4.77653e-11	2390	4229	TRUE	5.66266e-10	TRUE
rs420458	19:5909780:T:C	CAPS	0.112722	8.35399	1.78565e-14	4.78375e-11	2679	4420	TRUE	5.66863e-10	FALSE
rs2124099	3:16013087:G:A	AC090946.1	1.15739	8.22788	2.05936e-14	4.81067e-11	2336	4542	TRUE	5.69791e-10	FALSE
rs5753231	22:31003069:C:T	TCN2	-0.256973	-8.14599	2.94209e-14	4.84267e-11	1646	3431	TRUE	5.73319e-10	TRUE
rs7552167	1:24518643:A:G	IFNLR1	0.243	8.17142	2.2355e-14	4.93598e-11	2208	4078	TRUE	5.84098e-10	FALSE
rs11694743	2:127842607:A:G	BIN1	0.124235	8.14157	2.10924e-14	5.01788e-11	2379	4803	TRUE	5.93519e-10	TRUE
rs9323303	14:57711181:C:T	AP5M1	-0.0990571	-8.14536	2.09195e-14	5.09807e-11	2437	4687	TRUE	6.02728e-10	FALSE
rs2743400	20:43982797:C:T	DBNDD2	0.227642	8.13611	2.61838e-14	5.12154e-11	1956	4054	TRUE	6.05226e-10	FALSE
rs1044189	12:7053149:A:C	C12orf57	-0.113014	-8.15079	2.29603e-14	5.23725e-11	2281	4172	TRUE	6.18618e-10	FALSE
rs113437783	22:42920541:G:A	RRP7A	-0.499899	-8.10643	2.2393e-14	5.33178e-11	2381	4698	TRUE	6.29495e-10	TRUE
rs10917375	1:23708989:T:C	TCEA3	-0.196403	-8.15193	2.77687e-14	5.35658e-11	1929	3698	TRUE	6.31847e-10	FALSE
rs10744584	12:3051245:A:G	TULP3	-0.0947696	-8.19666	1.86139e-14	5.35523e-11	2877	4755	TRUE	6.31847e-10	FALSE
rs12907966	15:78843051:C:T	CHRNA5	0.425345	7.97099	2.01189e-14	5.37779e-11	2673	5231	TRUE	6.3406e-10	FALSE
rs11656321	17:41439802:G:A	AC109326.1	1.11877	8.02711	4.28988e-14	5.44814e-11	1270	2952	TRUE	6.42062e-10	FALSE
rs7568481	2:44145374:G:T	LRPPRC	0.0824488	8.17268	2.3613e-14	5.45459e-11	2310	4858	TRUE	6.42529e-10	FALSE
rs6910530	6:135332770:C:T	HBS1L	-0.0547736	-8.17448	2.78788e-14	5.48097e-11	1966	3890	TRUE	6.45343e-10	FALSE
rs12731696	1:209999051:G:T	UTP25	-0.0770321	-8.17548	2.20314e-14	5.49021e-11	2492	4631	TRUE	6.46137e-10	FALSE
rs721199	12:96374057:T:C	HAL	-0.314591	-8.12513	2.10501e-14	5.52986e-11	2627	5048	TRUE	6.50507e-10	FALSE
rs10793289	11:77850517:C:A	ALG8	-0.0726795	-7.89958	3.2877e-14	5.56936e-11	1694	3912	TRUE	6.54856e-10	FALSE
rs761233	20:32568886:A:G	RALY-AS1	-0.178513	-8.06	4.766e-14	5.76686e-11	1210	2783	TRUE	6.7777e-10	FALSE
rs254151	5:115642097:C:G	COMMD10	0.103589	8.17961	2.39983e-14	5.81718e-11	2424	5158	TRUE	6.83373e-10	TRUE
rs3803936	20:33632775:T:C	TRPC4AP	0.0522871	8.00756	6.733e-14	5.88464e-11	874	2842	TRUE	6.90985e-10	FALSE
rs889182	19:7765266:G:A	FCER2	-0.531885	-8.28475	2.02661e-14	5.90959e-11	2916	4983	TRUE	6.93599e-10	TRUE
rs240956	6:111616051:C:A	MFSD4B	0.134119	8.14501	3.17191e-14	5.93465e-11	1871	4060	TRUE	6.96225e-10	FALSE
rs7941547	11:611503:G:A	IRF7	0.163893	8.0663	3.25085e-14	6.04983e-11	1861	3699	TRUE	7.09415e-10	TRUE
rs13210334	6:38628282:A:C	GLO1	-0.153804	-8.23855	2.33063e-14	6.08062e-11	2609	4993	TRUE	7.12703e-10	FALSE
rs62111376	19:36598239:T:C	WDR62	0.201311	8.15217	3.34467e-14	6.18094e-11	1848	4027	TRUE	7.24133e-10	TRUE
rs6454316	6:83837041:T:C	RWDD2A	0.358184	8.02075	5.38828e-14	6.2989e-11	1169	3353	TRUE	7.37619e-10	FALSE
rs2270450	6:46644875:C:T	SLC25A27	0.225377	8.1545	3.4098e-14	6.42748e-11	1885	4034	TRUE	7.52335e-10	FALSE
rs4979753	10:47149117:T:G	ANXA8L1	0.519725	7.81036	1.98644e-13	6.53537e-11	329	655	TRUE	7.64272e-10	FALSE
rs7924421	11:3186197:T:C	OSBPL5	0.0982331	8.14423	2.44614e-14	6.53363e-11	2671	4726	TRUE	7.64272e-10	FALSE
rs1043315	19:51302154:G:A	C19orf48	0.103182	8.20248	1.81772e-14	6.62196e-11	3643	5477	TRUE	7.74048e-10	FALSE
rs13394744	2:241461372:T:A	ANKMY1	-0.114226	-8.20049	2.01558e-14	6.65946e-11	3304	5938	TRUE	7.7808e-10	FALSE
rs11674922	2:1091421:G:A	SNTG2	0.462911	8.12321	2.44841e-14	6.77719e-11	2768	5996	TRUE	7.91478e-10	FALSE
rs6565217	16:31083324:G:A	PRSS53	0.253293	7.98143	8.9268e-14	6.79329e-11	761	1898	TRUE	7.93001e-10	TRUE
rs11032146	11:4425987:T:G	OR52K3P	0.403813	8.13634	2.47019e-14	6.81526e-11	2759	5757	TRUE	7.95206e-10	FALSE
rs214094	11:17293714:A:G	NUCB2	-0.114334	-8.09782	4.03964e-14	6.84315e-11	1694	4019	TRUE	7.981e-10	FALSE
rs12451736	17:37184144:C:A	AC006441.4	1.99733	8.00812	4.90783e-14	6.90532e-11	1407	2994	TRUE	8.04988e-10	FALSE
rs8110916	19:46006212:G:A	PPM1N	-0.186246	-8.14585	2.58887e-14	7.10385e-11	2744	4538	TRUE	8.27758e-10	TRUE
rs777510	3:126198202:A:G	ZXDC	0.0721167	8.07286	2.98024e-14	7.11682e-11	2388	5301	TRUE	8.28896e-10	FALSE
rs12673048	7:128194712:C:T	AC018638.4	0.138949	8.04098	4.13835e-14	7.14693e-11	1727	3666	TRUE	8.32029e-10	FALSE
rs56076781	18:12038913:A:T	AP001542.3	0.291585	8.14355	2.89624e-14	7.17108e-11	2476	5191	TRUE	8.34465e-10	FALSE
rs12912760	15:99852103:C:T	TTC23	-0.183109	-8.22106	2.02561e-14	7.30437e-11	3606	5999	TRUE	8.49593e-10	FALSE
rs12330718	3:149456154:G:A	COMMD2	0.0522795	8.17095	3.06271e-14	7.35968e-11	2403	4281	TRUE	8.55642e-10	FALSE
rs2977993	9:131608786:G:A	ENDOG	0.185921	8.09612	4.0685e-14	7.38839e-11	1816	3399	TRUE	8.58593e-10	FALSE
rs10848209	12:131311272:A:G	AC073912.2	-1.10412	-7.97749	1.92373e-14	7.39866e-11	3846	6420	TRUE	8.59401e-10	FALSE
rs35671537	12:9817395:A:G	AC010186.3	-0.332052	-8.17243	3.34121e-14	7.42751e-11	2223	4874	TRUE	8.62364e-10	FALSE
rs2070074	9:34649442:A:G	IL11RA	0.224029	8.21801	5.47743e-14	7.43287e-11	1357	3225	TRUE	8.626e-10	FALSE
rs3796618	4:1349602:T:A	UVSSA	-0.0806808	-8.0634	3.43559e-14	7.46209e-11	2172	4467	TRUE	8.65603e-10	FALSE
rs74597344	3:112694904:A:C	NEPRO	-0.109492	-7.87972	3.76675e-14	7.50336e-11	1992	4323	TRUE	8.7e-10	FALSE
rs11860968	16:1496613:T:C	CCDC154	0.391033	8.06284	2.96032e-14	7.6258e-11	2576	4913	TRUE	8.838e-10	FALSE
rs5761703	22:27117690:A:G	MIATNB	-0.154678	-8.18185	2.03393e-14	7.64349e-11	3758	5655	TRUE	8.85454e-10	FALSE
rs4905922	14:100415167:C:T	EVL	-0.158283	-8.10692	2.97373e-14	7.73169e-11	2600	4280	TRUE	8.9527e-10	TRUE
rs9922674	16:19578147:G:C	GDE1	-0.0825276	-8.14548	3.61612e-14	7.73849e-11	2140	4161	TRUE	8.95657e-10	FALSE
rs6050160	20:24913034:T:C	AL035661.1	-0.414787	-8.15172	4.83658e-14	7.86911e-11	1627	4341	TRUE	9.10368e-10	FALSE
rs7110591	11:130771662:G:T	AP003486.1	-0.120796	-8.17953	2.7123e-14	7.96874e-11	2938	4999	TRUE	9.21481e-10	FALSE
rs16933079	8:67756985:C:T	SGK3	0.117823	7.8091	6.09857e-14	8.00132e-11	1312	2823	TRUE	9.24835e-10	FALSE
rs5750673	22:39110124:G:A	JOSD1	-0.0723056	-8.0388	4.8223e-14	8.00985e-11	1661	3728	TRUE	9.25407e-10	FALSE
rs6881038	5:179272368:T:C	MRNIP	-0.175043	-8.19623	2.72522e-14	8.05576e-11	2956	5242	TRUE	9.30297e-10	FALSE
rs863725	1:205751196:C:T	RAB29	0.0996451	8.14251	4.63331e-14	8.08977e-11	1746	3240	TRUE	9.33807e-10	TRUE
rs10789067	1:59010948:A:C	OMA1	0.127034	8.13631	3.64738e-14	8.13731e-11	2231	4363	TRUE	9.38876e-10	FALSE
rs4808227	19:20141944:T:C	ZNF682	-0.170645	-8.11052	3.72914e-14	8.40548e-11	2254	5067	TRUE	9.69384e-10	FALSE
rs13168712	5:70679626:G:A	OCLNP1	-1.55263	-7.87767	1.34482e-13	8.49929e-11	632	1595	TRUE	9.79767e-10	FALSE
rs1572437	10:99029278:A:G	ARHGAP19	0.0805301	8.13919	4.3588e-14	8.50401e-11	1951	3738	TRUE	9.79874e-10	TRUE
rs2092439	22:44537135:G:C	AL031595.3	-0.208478	-8.15273	2.20943e-14	8.60575e-11	3895	6251	TRUE	9.91155e-10	FALSE
rs4931217	12:29922821:A:T	TMTC1	0.170401	8.13001	3.33853e-14	8.76031e-11	2624	6342	TRUE	1.00806e-09	FALSE
rs73111258	12:47991096:G:A	AC004241.1	0.56028	8.22283	3.60696e-14	8.7577e-11	2428	4983	TRUE	1.00806e-09	FALSE
rs6001423	22:39484920:C:G	APOBEC3G	-0.142158	-8.05355	5.0899e-14	8.85133e-11	1739	3661	TRUE	1.01808e-09	TRUE
rs6439986	3:140959301:T:A	PXYLP1	0.134317	8.18457	3.74e-14	8.86754e-11	2371	4346	TRUE	1.01949e-09	FALSE
rs73234991	4:38756644:A:G	RNA5SP158	1.08948	7.90621	3.14157e-14	8.99116e-11	2862	5609	TRUE	1.03324e-09	FALSE
rs1258853	11:134203737:C:A	GLB1L2	-0.230072	-8.11997	3.20305e-14	9.05501e-11	2827	4882	TRUE	1.04012e-09	FALSE
rs34156522	2:118593078:C:T	AC009404.1	-0.379596	-8.00769	4.96717e-14	9.14952e-11	1842	4194	TRUE	1.05051e-09	FALSE
rs9934405	16:67989976:C:A	SLC12A4	0.100807	7.99917	8.52434e-14	9.29154e-11	1090	2377	TRUE	1.06634e-09	FALSE
rs511459	1:70863736:C:T	CTH	0.350075	7.84242	4.8602e-14	9.29757e-11	1913	3805	TRUE	1.06656e-09	FALSE
rs7186207	16:72035359:T:C	DHODH	-0.0846298	-8.08116	5.50035e-14	9.31209e-11	1693	3532	TRUE	1.06775e-09	FALSE
rs11625026	14:24869746:C:T	NYNRIN	-0.192187	-8.14328	3.64415e-14	9.32174e-11	2558	5057	TRUE	1.06839e-09	FALSE
rs72498852	4:57222664:T:C	ARL9	-0.413176	-8.12999	3.09383e-14	9.331e-11	3016	5484	TRUE	1.06897e-09	FALSE
rs7022896	9:114472747:C:G	SHOC1	-0.349816	-8.15503	3.92465e-14	9.47017e-11	2413	4719	TRUE	1.08444e-09	FALSE
rs4694857	4:47558132:A:G	ATP10D	-0.0924915	-8.02285	5.81768e-14	9.50027e-11	1633	3982	TRUE	1.0874e-09	FALSE
rs34103857	5:176029131:C:T	GPRIN1	-0.229747	-8.0717	6.09921e-14	9.91731e-11	1626	2846	TRUE	1.13464e-09	TRUE
rs6572549	14:23032125:G:A	DAD1	0.062728	8.09037	3.39409e-14	9.99219e-11	2944	5558	TRUE	1.1427e-09	TRUE
rs7172000	15:40709579:C:T	IVD	-0.165171	-7.98605	5.16686e-14	1.01994e-10	1974	4104	TRUE	1.16588e-09	TRUE
rs1647394	11:57418588:C:T	YPEL4	0.278786	8.12883	6.69161e-14	1.02315e-10	1529	4190	TRUE	1.16903e-09	FALSE
rs28379833	7:44077724:C:T	LINC00957	-0.349606	-8.02003	4.85485e-14	1.03068e-10	2123	3916	TRUE	1.17712e-09	FALSE
rs3096383	10:104709267:A:G	CNNM2	0.150066	8.00717	8.76739e-14	1.03192e-10	1177	2942	TRUE	1.17801e-09	FALSE
rs3822046	4:140580632:C:T	MGST2	-0.141641	-8.05571	4.89658e-14	1.03808e-10	2120	3677	TRUE	1.18451e-09	FALSE
rs12727971	1:101589175:A:G	AC093157.1	0.177086	8.0536	4.86885e-14	1.07894e-10	2216	4443	TRUE	1.2306e-09	FALSE
rs73996624	17:74583753:C:G	AC015802.6	-0.276662	-8.10879	3.60274e-14	1.0837e-10	3008	5095	TRUE	1.23549e-09	FALSE
rs319141	5:146305742:A:C	PPP2R2B	-0.235721	-8.0331	6.24227e-14	1.15607e-10	1852	3957	TRUE	1.31741e-09	TRUE
rs6488889	12:124144793:T:C	GTF2H3	0.117707	7.96203	5.51902e-14	1.16562e-10	2112	4188	TRUE	1.32771e-09	FALSE
rs760517	22:37258986:C:T	NCF4	-0.12647	-8.05562	4.24705e-14	1.17516e-10	2767	4743	TRUE	1.33799e-09	TRUE
rs12932717	16:2955270:T:G	FLYWCH2	0.0930268	8.03635	6.16514e-14	1.17692e-10	1909	3212	TRUE	1.33941e-09	FALSE
rs3795272	1:2284195:T:C	AL513477.1	-0.279129	-7.97314	5.26478e-14	1.18299e-10	2247	4090	TRUE	1.34572e-09	FALSE
rs2234161	1:2491205:C:T	TNFRSF14	0.0765215	8.05627	4.90548e-14	1.19399e-10	2434	4148	TRUE	1.35764e-09	TRUE
rs11122170	1:231104840:C:T	ARV1	-0.131698	-8.08137	4.6274e-14	1.20081e-10	2595	4960	TRUE	1.36479e-09	FALSE
rs12709891	19:46185217:C:A	SNRPD2	-0.064798	-8.09383	4.49933e-14	1.20672e-10	2682	4455	TRUE	1.3709e-09	TRUE
rs2519165	11:2962008:C:T	NAP1L4	0.052237	8.08183	4.37701e-14	1.21681e-10	2780	4739	TRUE	1.38176e-09	TRUE
rs10961656	9:14676883:T:C	AL159169.2	0.319207	8.17463	3.42517e-14	1.22998e-10	3591	5881	TRUE	1.3961e-09	FALSE
rs12984757	19:53324076:C:G	ZNF28	0.181057	8.13755	3.36369e-14	1.26239e-10	3753	6469	TRUE	1.43226e-09	TRUE
rs55754805	19:15942120:T:C	UCA1	0.608006	8.02434	4.98364e-14	1.26634e-10	2541	5406	TRUE	1.43612e-09	FALSE
rs9650396	8:12672736:G:A	AC123777.1	-0.987624	-8.06205	4.42842e-14	1.27494e-10	2879	5676	TRUE	1.44523e-09	FALSE
rs9498409	6:101299966:G:A	ASCC3	-0.111219	-7.97944	7.28469e-14	1.31707e-10	1808	3986	TRUE	1.49234e-09	TRUE
rs2442717	6:31322470:C:G	HLA-B	-0.160334	-8.10487	2.90183e-14	1.31917e-10	4546	10758	TRUE	1.49406e-09	TRUE
rs11658204	17:30844594:A:G	CDK5R1	0.194355	8.01658	5.86979e-14	1.32305e-10	2254	4020	TRUE	1.4978e-09	FALSE
rs9456081	6:168786781:C:T	SMOC2	0.46839	8.06557	3.88312e-14	1.36958e-10	3527	6471	TRUE	1.54979e-09	FALSE
rs73852319	4:146404856:G:A	SMAD1	0.223261	8.02328	9.20732e-14	1.38662e-10	1506	3005	TRUE	1.56839e-09	FALSE
rs11214009	11:111683142:T:C	CRYAB	0.228168	8.01894	8.68964e-14	1.40338e-10	1615	3689	TRUE	1.58665e-09	FALSE
rs10952364	7:140696374:A:G	MRPS33	0.0703512	7.99898	8.51704e-14	1.41213e-10	1658	3535	TRUE	1.59584e-09	FALSE
rs186681	17:532860:A:G	VPS53	-0.0815196	-7.99257	5.32951e-14	1.44057e-10	2703	4115	TRUE	1.62727e-09	FALSE
rs6429747	1:15823889:C:T	CASP9	0.132702	8.02844	5.74547e-14	1.44843e-10	2521	4997	TRUE	1.63544e-09	TRUE
rs6031456	20:42840019:A:G	OSER1-DT	0.188191	8.04423	6.8748e-14	1.45402e-10	2115	3922	TRUE	1.64104e-09	FALSE
rs6990857	8:143779367:A:G	THEM6	0.209185	8.0493	5.28533e-14	1.46457e-10	2771	5739	TRUE	1.65222e-09	FALSE
rs105686	11:3062467:G:A	CARS	0.0657374	8.12651	5.46947e-14	1.46527e-10	2679	4634	TRUE	1.65229e-09	FALSE
rs2474565	10:38380828:A:G	ZNF37A	-0.0727326	-7.87133	2.09985e-13	1.47199e-10	701	2365	TRUE	1.65915e-09	FALSE
rs9550658	13:21096977:A:G	CRYL1	0.165546	7.9646	6.37379e-14	1.49338e-10	2343	4621	TRUE	1.68252e-09	FALSE
rs4806698	19:54552080:G:C	OSCAR	-0.176999	-8.04515	3.99625e-14	1.50219e-10	3759	5840	TRUE	1.69171e-09	TRUE
rs1933535	1:53831211:A:T	AC119428.2	0.304736	7.94174	7.34375e-14	1.50473e-10	2049	4075	TRUE	1.69384e-09	FALSE
rs6999489	8:42823480:G:T	HGSNAT	0.103171	7.92684	1.7838e-13	1.51979e-10	852	2073	TRUE	1.71005e-09	FALSE
rs7866888	9:33524775:C:A	ANKRD18B	0.377163	7.94022	8.51399e-14	1.5223e-10	1788	3938	TRUE	1.71213e-09	FALSE
rs6861006	5:177134685:C:T	FAM153A	0.638478	7.97875	6.91274e-14	1.52979e-10	2213	3855	TRUE	1.7198e-09	FALSE
rs34105866	21:47623848:T:G	LSS	0.13449	7.98532	8.13926e-14	1.53832e-10	1890	3954	TRUE	1.72864e-09	FALSE
rs34533413	15:69596990:G:A	PAQR5	-0.250771	-8.11726	6.40713e-14	1.54284e-10	2408	4062	TRUE	1.73296e-09	FALSE
rs72751993	1:233468388:T:C	MAP3K21	0.421089	8.03234	5.15424e-14	1.63596e-10	3174	5519	TRUE	1.83676e-09	FALSE
rs17030583	3:33440318:C:T	FBXL2	0.147947	7.93236	7.71511e-14	1.65875e-10	2150	4173	TRUE	1.86154e-09	FALSE
rs150722048	14:95983330:T:C	AL133467.1	-0.944834	-8.31031	4.62636e-14	1.67289e-10	3616	6074	TRUE	1.8766e-09	FALSE
rs9906443	17:30185565:G:A	COPRS	0.111992	7.94757	1.0387e-13	1.67439e-10	1612	3194	TRUE	1.87746e-09	FALSE
rs1387572	2:10913237:A:G	AC092687.3	0.344137	8.01109	5.39026e-14	1.70871e-10	3170	5764	TRUE	1.91512e-09	FALSE
rs2856448	6:32014575:A:G	TNXA	1.07499	8.12965	3.06093e-14	1.71443e-10	5601	13952	TRUE	1.92069e-09	FALSE
rs298610	8:130888404:C:A	AC022973.4	-0.392771	-7.76503	8.22562e-14	1.74712e-10	2124	4579	TRUE	1.95647e-09	FALSE
rs6670276	1:159982421:T:C	PIGM	0.11964	8.06571	7.49627e-14	1.75938e-10	2347	4265	TRUE	1.96934e-09	FALSE
rs9426684	1:19585903:G:A	MRTO4	-0.0869994	-8.0075	5.52724e-14	1.76098e-10	3186	5328	TRUE	1.97028e-09	TRUE
rs1106724	12:111074703:A:C	VPS29	0.0584776	7.69039	1.36179e-13	1.78122e-10	1308	2556	TRUE	1.99207e-09	TRUE
rs504260	18:66429290:G:A	CCDC102B	-0.178541	-8.01797	5.96147e-14	1.795e-10	3011	5750	TRUE	2.00661e-09	TRUE
rs8054103	16:87420182:G:A	MAP1LC3B	0.0904224	8.12238	4.09983e-14	1.80023e-10	4391	7139	TRUE	2.0116e-09	FALSE
rs7934817	11:18538040:T:C	TSG101	0.0450729	8.03984	7.47084e-14	1.80944e-10	2422	4809	TRUE	2.02101e-09	FALSE
rs744115	1:11731177:G:C	FBXO6	-0.096489	-7.97357	7.77743e-14	1.88992e-10	2430	4304	TRUE	2.10998e-09	TRUE
rs7796846	7:6773345:C:T	PMS2CL	-0.153166	-8.01271	7.14374e-14	1.92738e-10	2698	5010	TRUE	2.15089e-09	FALSE
rs7580216	2:73228999:G:A	RAB11FIP5	0.0941709	7.85845	2.05328e-13	1.95473e-10	952	2830	TRUE	2.18046e-09	FALSE
rs9904211	17:10578792:T:C	ADPRM	0.115685	8.02543	6.71563e-14	1.99118e-10	2965	5053	TRUE	2.22017e-09	FALSE
rs2159983	19:4186395:T:G	ANKRD24	0.326824	8.03902	6.96176e-14	2.01752e-10	2898	4654	TRUE	2.24856e-09	TRUE
rs12471811	2:203450887:A:T	AC064836.3	0.427882	7.86945	1.64252e-13	2.02358e-10	1232	2534	TRUE	2.25435e-09	FALSE
rs9348746	6:26970357:C:G	AL590062.1	0.918401	7.64503	1.84681e-13	2.09059e-10	1132	3378	TRUE	2.328e-09	FALSE
rs1570246	9:35748806:G:T	GBA2	0.0580695	7.87385	1.2406e-13	2.13879e-10	1724	3288	TRUE	2.38064e-09	FALSE
rs3816566	12:10870398:C:T	YBX3	-0.070913	-8.08298	9.44737e-14	2.17856e-10	2306	5450	TRUE	2.42387e-09	FALSE
rs2326012	17:46618581:C:T	HOXB-AS1	-0.36993	-7.87459	1.28771e-13	2.18783e-10	1699	3816	TRUE	2.43314e-09	FALSE
rs117514387	12:110042391:C:T	UBE3B	0.148722	7.88228	1.2702e-13	2.2038e-10	1735	3369	TRUE	2.44985e-09	FALSE
rs34087937	11:67150107:A:G	RAD9A	0.219453	7.77166	2.38127e-13	2.20744e-10	927	2074	TRUE	2.45284e-09	FALSE
rs6863122	5:175810837:C:T	HIGD2A	-0.115861	-7.85966	1.23406e-13	2.23365e-10	1810	3131	TRUE	2.4809e-09	FALSE
rs7869223	9:131080208:C:G	URM1	-0.069776	-7.87705	1.55848e-13	2.2411e-10	1438	3082	TRUE	2.4881e-09	TRUE
rs3874943	17:44572068:A:G	NSFP1	-1.22152	-7.91129	8.72392e-14	2.25339e-10	2583	4221	TRUE	2.50067e-09	FALSE
rs2335234	3:128383539:T:G	RPN1	0.0590603	7.88389	1.07954e-13	2.26703e-10	2100	4229	TRUE	2.51473e-09	TRUE
rs1010858	2:39102671:C:T	DHX57	0.083189	7.91184	1.13864e-13	2.29664e-10	2017	4236	TRUE	2.54649e-09	FALSE
rs8070030	17:33864830:T:A	SLFN12L	0.199489	7.89649	1.21951e-13	2.33414e-10	1914	3310	TRUE	2.58696e-09	TRUE
rs4868217	5:172253783:T:C	ERGIC1	0.0763108	7.94494	8.57772e-14	2.35716e-10	2748	4813	TRUE	2.61135e-09	FALSE
rs13199823	6:54709364:A:G	AL512363.1	-0.874852	-7.89395	1.11608e-13	2.37391e-10	2127	5081	TRUE	2.62878e-09	FALSE
rs7874956	9:139336813:T:G	SEC16A	-0.0560209	-7.90701	1.01974e-13	2.39435e-10	2348	3758	TRUE	2.65028e-09	FALSE
rs10483801	14:68117006:C:A	VTI1B	0.0568446	7.82098	1.73111e-13	2.40278e-10	1388	3406	TRUE	2.65847e-09	FALSE
rs9294369	6:87860325:G:A	SMIM8	0.166663	7.95816	1.26872e-13	2.41184e-10	1901	4407	TRUE	2.66736e-09	FALSE
rs12250148	10:81117413:C:T	PPIF	-0.188071	-8.00854	8.74295e-14	2.42005e-10	2768	5002	TRUE	2.67529e-09	TRUE
rs12990040	2:216193600:C:T	ATIC	0.0915445	7.87135	1.05579e-13	2.43992e-10	2311	4474	TRUE	2.69611e-09	TRUE
rs4770676	13:25003883:A:G	AL354798.1	1.16046	7.94488	7.43101e-14	2.45223e-10	3300	5997	TRUE	2.70855e-09	FALSE
rs6421983	11:320394:C:T	IFITM3	-0.127372	-7.86367	1.69734e-13	2.47302e-10	1457	2860	TRUE	2.73035e-09	TRUE
rs56761230	3:69058783:C:T	EOGT	-0.10102	-7.88683	1.10057e-13	2.49059e-10	2263	4819	TRUE	2.74857e-09	TRUE
rs415840	8:17782134:C:T	PCM1	-0.0622492	-8.0797	6.01613e-14	2.53099e-10	4207	7778	TRUE	2.79196e-09	FALSE
rs9283385	1:173897522:A:G	SERPINC1	0.853379	7.77071	2.60134e-13	2.57273e-10	989	3077	TRUE	2.8368e-09	TRUE
rs73597820	20:25566155:G:A	NINL	0.230065	7.82984	2.20698e-13	2.57554e-10	1167	3348	TRUE	2.8387e-09	FALSE
rs687	2:68415767:G:A	PNO1	0.063026	7.74439	9.45935e-14	2.58524e-10	2733	5251	TRUE	2.84817e-09	TRUE
rs1060293	15:42837498:T:A	LRRC57	0.0931958	7.67067	1.55484e-13	2.59348e-10	1668	3353	TRUE	2.85603e-09	FALSE
rs2728927	3:9429742:A:C	THUMPD3-AS1	0.0775524	7.89858	1.03119e-13	2.60787e-10	2529	4624	TRUE	2.87066e-09	FALSE
rs11688289	2:40698811:T:C	SLC8A1	-0.197151	-7.91746	1.12451e-13	2.63249e-10	2341	5469	TRUE	2.89652e-09	TRUE
rs10047095	1:201443001:C:A	PHLDA3	0.140968	7.97489	1.03628e-13	2.64356e-10	2551	4629	TRUE	2.90746e-09	FALSE
rs11190255	10:101474499:T:C	COX15	-0.0738325	-7.90281	1.87244e-13	2.70006e-10	1442	3648	TRUE	2.96834e-09	FALSE
rs10817276	9:114933834:G:A	AL138756.1	-0.174925	-7.91182	1.11752e-13	2.70216e-10	2418	4729	TRUE	2.96939e-09	FALSE
rs598258	12:53024088:G:C	KRT72	-0.589092	-7.93014	1.1735e-13	2.70609e-10	2306	4714	TRUE	2.97244e-09	FALSE
rs2294604	16:1555198:G:A	TELO2	-0.137086	-7.95593	1.08044e-13	2.73784e-10	2534	4821	TRUE	3.00604e-09	FALSE
rs62183656	2:190534113:A:G	PMS1	0.159225	7.8247	1.95268e-13	2.73961e-10	1403	3404	TRUE	3.00672e-09	FALSE
rs6866221	5:172412553:C:A	ATP6V0E1	0.0499055	8.0063	9.48224e-14	2.7508e-10	2901	5162	TRUE	3.01771e-09	TRUE
rs28573771	19:289657:T:G	PLPP2	-0.161234	-7.87111	1.38114e-13	2.77196e-10	2007	2869	TRUE	3.03964e-09	FALSE
rs10916663	1:20207622:C:T	OTUD3	-0.0936095	-7.94849	1.03972e-13	2.79166e-10	2685	4923	TRUE	3.05864e-09	FALSE
rs809439	7:75161318:T:A	PMS2P3	0.184755	7.74642	2.64588e-13	2.7914e-10	1055	2252	TRUE	3.05864e-09	FALSE
rs484248	9:136218590:C:A	MED22	0.0620215	7.92237	9.30933e-14	2.79559e-10	3003	5099	TRUE	3.06166e-09	FALSE
rs133746	22:44857119:T:C	RTL6	0.0837285	7.98701	7.66122e-14	2.83235e-10	3697	6285	TRUE	3.10061e-09	FALSE
rs113046579	7:1604146:G:C	PSMG3-AS1	0.371876	7.88058	1.05196e-13	2.84661e-10	2706	5325	TRUE	3.11489e-09	FALSE
rs59600980	16:67972257:T:C	LCAT	0.14004	7.82905	2.66195e-13	2.85628e-10	1073	2361	TRUE	3.12415e-09	FALSE
rs252132	5:141349401:G:A	RNF14	-0.0744851	-7.89317	1.2561e-13	2.86517e-10	2281	4057	TRUE	3.13256e-09	FALSE
rs10878833	12:68853403:A:G	AC008033.3	0.639887	7.7222	1.09895e-13	2.87376e-10	2615	4443	TRUE	3.14062e-09	FALSE
rs708100	17:26688663:G:A	TMEM199	0.0604568	7.59359	2.60523e-13	2.8892e-10	1109	2475	TRUE	3.15615e-09	TRUE
rs2318365	8:139935923:G:A	COL22A1	-0.694761	-7.90931	1.02118e-13	2.91547e-10	2855	5244	TRUE	3.18351e-09	TRUE
rs4732621	8:27947534:A:G	ELP3	0.056076	7.85647	1.47973e-13	2.95651e-10	1998	4214	TRUE	3.22696e-09	TRUE
rs1964136	11:33067772:A:T	TCP11L1	0.0918722	7.8529	1.71712e-13	2.96718e-10	1728	3821	TRUE	3.23724e-09	TRUE
rs7794918	7:97595611:G:A	OR7E38P	0.458217	7.8366	1.59326e-13	3.10049e-10	1946	4187	TRUE	3.38126e-09	FALSE
rs17466480	15:77390870:A:G	PSTPIP1	0.114708	7.81375	2.18481e-13	3.11991e-10	1428	3445	TRUE	3.401e-09	TRUE
rs1123947	15:43625433:C:T	LCMT2	-0.0921423	-7.76684	3.24779e-13	3.13736e-10	966	2307	TRUE	3.41859e-09	FALSE
rs74843367	13:52617207:G:T	ATP7B	-0.336871	-7.85239	1.78689e-13	3.13957e-10	1757	3070	TRUE	3.41955e-09	FALSE
rs79197735	19:39153530:T:C	AC022144.1	-0.862025	-7.8854	1.43337e-13	3.14768e-10	2196	4537	TRUE	3.42694e-09	FALSE
rs3738504	1:43232807:C:G	C1orf50	0.112064	7.81049	1.99383e-13	3.21605e-10	1613	3799	TRUE	3.49991e-09	FALSE
rs66693354	9:139141722:C:T	QSOX2	-0.0792673	-7.91608	1.2074e-13	3.22617e-10	2672	4254	TRUE	3.50945e-09	FALSE
rs7694040	4:41285663:A:G	UCHL1	0.386092	7.87742	1.36387e-13	3.37013e-10	2471	4690	TRUE	3.6645e-09	FALSE
rs7089914	10:51021509:A:C	AGAP6	-0.126783	-7.80527	2.70816e-13	3.37979e-10	1248	2445	TRUE	3.67346e-09	FALSE
rs7132965	12:56930069:C:T	RBMS2	-0.0812325	-7.79709	2.83837e-13	3.39753e-10	1197	2339	TRUE	3.6912e-09	FALSE
rs28497153	7:99020979:G:A	ATP5MF	-0.122133	-7.7094	2.63756e-13	3.40509e-10	1291	2871	TRUE	3.69786e-09	TRUE
rs10034825	4:76060129:A:G	LINC02562	1.20918	7.85341	1.83522e-13	3.42451e-10	1866	4757	TRUE	3.71739e-09	FALSE
rs4781680	16:15800027:T:C	NDE1	0.109134	7.74096	2.8428e-13	3.45968e-10	1217	2071	TRUE	3.75399e-09	TRUE
rs9925428	16:20858929:C:T	THUMPD1	-0.0584824	-7.86338	2.12277e-13	3.53016e-10	1663	3397	TRUE	3.82886e-09	FALSE
rs4876133	8:1710404:G:C	CLN8	0.108913	8.00389	7.57769e-14	3.56833e-10	4709	7976	TRUE	3.86864e-09	FALSE
rs2463524	17:44326245:A:G	LRRC37A2	0.716685	7.84214	1.4361e-13	3.58307e-10	2495	4241	TRUE	3.88298e-09	FALSE
rs9434732	1:9308014:G:T	H6PD	-0.0812177	-7.81072	1.89264e-13	3.59033e-10	1897	3296	TRUE	3.88923e-09	FALSE
rs4403271	6:99908516:A:G	USP45	-0.10445	-7.84391	1.63225e-13	3.61544e-10	2215	4093	TRUE	3.91478e-09	FALSE
rs71424153	2:65280894:G:C	LINC02245	-0.222377	-7.8978	1.63077e-13	3.62847e-10	2225	4237	TRUE	3.92725e-09	FALSE
rs7735266	5:52100639:G:C	PELO	-0.141967	-7.85693	1.77849e-13	3.6619e-10	2059	5090	TRUE	3.96178e-09	FALSE
rs1493693	1:120528568:T:C	RP5-1042I8.7	-0.306965	-7.5799	2.85422e-13	3.70192e-10	1297	2643	TRUE	4.0034e-09	FALSE
rs17332171	2:231254919:C:T	SP140L	-0.118545	-7.82399	1.52544e-13	3.70683e-10	2430	4882	TRUE	4.00703e-09	TRUE
rs73499209	16:969885:C:T	LMF1-AS1	-1.01779	-7.68602	1.40237e-13	3.75134e-10	2675	5116	TRUE	4.05346e-09	FALSE
rs113371176	7:644631:C:A	AC147651.4	-0.386143	-7.973	1.37063e-13	3.79527e-10	2769	4832	TRUE	4.09921e-09	FALSE
rs113664706	18:29678743:G:A	RNF125	-0.133516	-7.62214	2.15275e-13	3.82544e-10	1777	3918	TRUE	4.13007e-09	FALSE
rs60422751	22:43095255:G:C	A4GALT	0.141533	7.8734	1.61391e-13	3.8395e-10	2379	4755	TRUE	4.14352e-09	FALSE
rs73238391	4:56761741:T:A	EXOC1	-0.0753343	-7.89164	1.62841e-13	3.86748e-10	2375	4685	TRUE	4.17198e-09	FALSE
rs10466235	10:82149655:T:C	PRXL2A	-0.189296	-7.86002	1.56525e-13	3.88808e-10	2484	5374	TRUE	4.19245e-09	FALSE
rs36048131	8:12812081:T:A	AC135352.1	0.624131	7.92888	1.27114e-13	3.90494e-10	3072	6084	TRUE	4.20888e-09	FALSE
rs3120064	14:20922994:C:A	OSGEP	-0.112754	-7.79723	1.58377e-13	3.98951e-10	2519	4064	TRUE	4.29824e-09	FALSE
rs6003820	22:23988257:T:C	DRICH1	-0.629075	-7.86163	1.981e-13	3.99172e-10	2015	3693	TRUE	4.29883e-09	FALSE
rs2758332	6:160106088:C:A	AL078604.2	-0.634775	-7.79532	1.97416e-13	4.08455e-10	2069	5151	TRUE	4.39697e-09	FALSE
rs972142	8:103836253:A:G	GASAL1	-0.230608	-7.88744	1.65129e-13	4.11997e-10	2495	4728	TRUE	4.43325e-09	FALSE
rs59789665	10:64877537:T:A	NRBF2	0.155551	7.81147	2.48038e-13	4.18192e-10	1686	4228	TRUE	4.49694e-09	FALSE
rs7131663	11:33737669:G:C	C11orf91	-0.642849	-7.78867	2.14165e-13	4.18264e-10	1953	4056	TRUE	4.49694e-09	FALSE
rs1950838	14:42084030:A:T	LRFN5	0.354342	7.78162	2.29303e-13	4.21231e-10	1837	4951	TRUE	4.52696e-09	FALSE
rs6691839	1:26559306:G:T	CEP85	-0.0908309	-7.75625	3.16589e-13	4.25495e-10	1344	2947	TRUE	4.57089e-09	FALSE
rs939335	3:183745663:A:G	ABCC5	-0.115151	-7.65442	1.73408e-13	4.28837e-10	2473	4567	TRUE	4.60488e-09	FALSE
rs13390615	2:96651163:C:T	SNRNP200	-0.0978463	-7.63943	8.41777e-13	4.29306e-10	510	1233	TRUE	4.60801e-09	FALSE
rs4886018	13:52990717:C:T	VPS36	0.0694487	7.79128	2.59105e-13	4.31151e-10	1664	3095	TRUE	4.62589e-09	FALSE
rs60253563	6:170083019:T:C	ERMARD	0.0895646	7.88007	1.74498e-13	4.33278e-10	2483	5279	TRUE	4.64678e-09	FALSE
rs10839983	11:8174763:C:T	RIC3	-0.173512	-7.89158	1.5658e-13	4.37328e-10	2793	5258	TRUE	4.68827e-09	FALSE
rs1007616	19:45913093:T:C	CD3EAP	-0.157187	-7.87122	1.62646e-13	4.38332e-10	2695	4512	TRUE	4.69708e-09	FALSE
rs10161222	12:47597978:C:T	PCED1B-AS1	-0.190848	-7.88137	1.88715e-13	4.44235e-10	2354	4663	TRUE	4.75837e-09	FALSE
rs3170474	19:18703077:T:C	REX1BD	-0.0682118	-7.81884	2.10946e-13	4.45729e-10	2113	3796	TRUE	4.7724e-09	FALSE
rs67899457	14:104060066:A:T	XRCC3	0.0951065	7.82352	2.23921e-13	4.46275e-10	1993	4268	TRUE	4.77626e-09	FALSE
rs34118640	6:137191970:G:A	PEX7	-0.191784	-7.75912	2.27307e-13	4.46886e-10	1966	3633	TRUE	4.78083e-09	FALSE
rs1754413	6:158764741:C:T	TULP4	0.0750102	7.80427	2.11352e-13	4.66031e-10	2205	5193	TRUE	4.98358e-09	FALSE
rs142328785	16:74388788:C:G	AC009120.1	-0.448462	-7.81726	1.91473e-13	4.68916e-10	2449	4304	TRUE	5.01237e-09	FALSE
rs6761514	2:202227549:T:C	FLACC1	-0.247576	-7.79934	2.77737e-13	4.69376e-10	1690	3359	TRUE	5.0152e-09	TRUE
rs16881110	6:83824637:A:C	DOP1A	-0.146044	-7.8472	3.88095e-13	4.71923e-10	1216	3424	TRUE	5.04034e-09	FALSE
rs2702552	4:15101010:A:G	LINC00504	-0.345447	-7.83666	1.9093e-13	4.88016e-10	2556	5158	TRUE	5.21007e-09	FALSE
rs60613767	19:42150616:C:G	CEACAM7	-0.614543	-7.76241	3.14031e-13	4.96798e-10	1582	3060	TRUE	5.30119e-09	FALSE
rs76238898	7:100870125:T:C	FIS1	-0.132827	-7.77931	2.39962e-13	4.96961e-10	2071	4134	TRUE	5.30119e-09	FALSE
rs11720233	3:52905236:A:G	STIMATE	0.243423	7.75315	3.12151e-13	5.04748e-10	1617	3236	TRUE	5.38203e-09	FALSE
rs4883201	12:9082581:A:G	M6PR	-0.0809407	-7.68856	3.57466e-13	5.15466e-10	1442	3108	TRUE	5.49406e-09	TRUE
rs75756193	1:211593578:C:A	LINC00467	-0.200545	-7.80993	2.11805e-13	5.23159e-10	2470	4668	TRUE	5.57376e-09	FALSE
rs1320511	1:33138605:T:C	SYNC	0.311438	7.71136	4.00437e-13	5.31379e-10	1327	2436	TRUE	5.659e-09	TRUE
rs436254	22:23243668:C:G	IGLC2	-1.23883	-7.76063	2.2984e-13	5.36217e-10	2333	4173	TRUE	5.70818e-09	TRUE
rs17607568	5:175571579:A:C	AC139491.7	0.662577	7.75757	2.57571e-13	5.37808e-10	2088	3615	TRUE	5.72276e-09	FALSE
rs7870797	9:124060422:G:A	GSN-AS1	0.194717	7.72272	3.45829e-13	5.42952e-10	1570	3294	TRUE	5.77511e-09	FALSE
rs11786405	8:143302889:T:C	ADGRB1	0.302798	7.85713	1.90399e-13	5.54062e-10	2910	5826	TRUE	5.89086e-09	FALSE
rs1264457	6:30458064:G:A	HLA-E	0.0673816	7.94283	9.6758e-14	5.5452e-10	5731	14154	TRUE	5.89331e-09	TRUE
rs3098259	8:104410420:G:A	DCAF13	-0.0709851	-7.77784	2.2405e-13	5.59229e-10	2496	5090	TRUE	5.94092e-09	TRUE
rs45500792	19:41903699:T:G	TMEM91	-0.25645	-7.72641	3.26829e-13	5.6182e-10	1719	3293	TRUE	5.96599e-09	FALSE
rs74002832	17:78670044:T:C	NPTX1	-0.65835	-7.81632	1.80384e-13	5.62798e-10	3120	5351	TRUE	5.97393e-09	FALSE
rs11989546	8:81977174:C:T	RPS26P34	2.58517	7.7097	2.94681e-13	5.68145e-10	1928	4311	TRUE	6.02821e-09	FALSE
rs7839314	8:75255286:A:G	GDAP1	0.129557	7.75193	3.03637e-13	5.98469e-10	1971	3977	TRUE	6.34735e-09	FALSE
rs7147939	14:103785600:C:A	AL138976.2	0.400076	7.69091	3.80807e-13	6.00533e-10	1577	3709	TRUE	6.36663e-09	FALSE
rs73357487	17:6679515:G:C	FBXO39	1.03597	7.78656	1.84058e-13	6.0555e-10	3290	5180	TRUE	6.41719e-09	FALSE
rs7953	7:77423574:G:A	TMEM60	-0.0811393	-7.60833	2.36105e-13	6.10094e-10	2584	4699	TRUE	6.4627e-09	TRUE
rs96436	5:39256708:G:A	FYB1	0.104651	7.83902	2.60326e-13	6.10465e-10	2345	4805	TRUE	6.46398e-09	TRUE
rs12588458	14:67830856:A:G	EIF2S1	-0.0475346	-7.6883	6.66331e-13	6.12358e-10	919	3078	TRUE	6.48138e-09	TRUE
rs10865506	2:28844252:C:G	PLB1	-0.273873	-7.75585	3.20293e-13	6.16565e-10	1925	3755	TRUE	6.52323e-09	FALSE
rs8654	5:96498783:G:A	RIOK2	-0.0668525	-7.72014	3.29461e-13	6.22681e-10	1890	4773	TRUE	6.58525e-09	FALSE
rs922697	4:1165741:A:G	SPON2	-0.424343	-7.72626	3.00003e-13	6.30307e-10	2101	4459	TRUE	6.66317e-09	FALSE
rs10873679	1:85467045:T:C	WDR63	0.300697	7.74811	3.2456e-13	6.41006e-10	1975	4009	TRUE	6.77074e-09	FALSE
rs114538737	18:43652027:C:G	HAUS1	0.170929	7.77501	3.06725e-13	6.40749e-10	2089	4201	TRUE	6.77074e-09	TRUE
rs55977753	14:22351698:C:T	TRAV8-5	-1.20541	-7.63442	1.98294e-13	6.41678e-10	3236	5752	TRUE	6.77507e-09	FALSE
rs4939949	18:47686690:C:G	MYO5B	0.131234	7.77241	2.8899e-13	6.51673e-10	2255	4605	TRUE	6.87779e-09	FALSE
rs2945138	1:85084120:G:A	CTBS	0.1983	7.71797	3.23515e-13	6.54148e-10	2022	4166	TRUE	6.9011e-09	TRUE
rs2302264	11:67207426:G:A	RPS6KB2	-0.0766308	-7.57379	6.8421e-13	6.55473e-10	958	2069	TRUE	6.90945e-09	FALSE
rs4850874	2:99069799:G:A	INPP4A	-0.0638812	-7.43636	7.3811e-13	6.55441e-10	888	2636	TRUE	6.90945e-09	TRUE
rs144933303	2:114417240:G:A	RPL23AP7	0.217745	7.79013	3.29543e-13	6.67983e-10	2027	4046	TRUE	7.03845e-09	FALSE
rs2626813	5:180237123:T:C	AC022413.1	-0.531198	-7.74629	3.02586e-13	6.87779e-10	2273	3990	TRUE	7.24408e-09	FALSE
rs12832115	12:113841922:T:C	SDS	-0.64555	-7.60322	2.4429e-13	6.89876e-10	2824	4801	TRUE	7.26321e-09	TRUE
rs871469	1:36878682:A:G	OSCP1	0.130661	7.52815	4.02612e-13	6.92895e-10	1721	3227	TRUE	7.29202e-09	FALSE
rs4759308	12:54329031:A:T	HOXC13-AS	-0.283562	-7.74102	3.57336e-13	6.94303e-10	1943	3563	TRUE	7.30387e-09	FALSE
rs114948361	10:75207662:A:C	PPP3CB-AS1	-0.197288	-7.72606	7.00496e-13	7.07501e-10	1010	3015	TRUE	7.43969e-09	FALSE
rs2817222	6:24506770:C:T	ALDH5A1	-0.180305	-7.79312	2.24473e-13	7.11132e-10	3168	6056	TRUE	7.47483e-09	FALSE
rs306999	7:44538713:A:G	NUDCD3	0.0709628	7.80958	3.598e-13	7.15283e-10	1988	3997	TRUE	7.51541e-09	FALSE
rs7086970	10:74991491:T:A	MRPS16	0.0989128	7.6652	6.39152e-13	7.22242e-10	1130	3191	TRUE	7.58545e-09	FALSE
rs1059391	20:6056356:G:A	AL118505.1	0.437891	7.77081	2.53932e-13	7.3437e-10	2892	5283	TRUE	7.70969e-09	FALSE
rs755714	6:31609813:C:T	CSNK2B	-0.0641391	-7.91202	1.46469e-13	7.53581e-10	5145	12260	TRUE	7.90817e-09	FALSE
rs2015562	8:144660257:G:T	AC067930.5	0.257889	7.5434	3.63858e-13	7.63011e-10	2097	4314	TRUE	8.00388e-09	FALSE
rs372847317	7:149985296:T:C	ACTR3C	-0.218963	-7.57278	2.99279e-13	7.64956e-10	2556	4883	TRUE	8.02103e-09	TRUE
rs12575958	11:2647632:C:T	CDKN1C	0.299576	7.86105	2.65825e-13	7.69564e-10	2895	4769	TRUE	8.06608e-09	FALSE
rs6122321	20:61478501:C:T	TCFL5	-0.198849	-7.8281	2.57897e-13	7.75238e-10	3006	5446	TRUE	8.12226e-09	FALSE
rs2283435	15:89739259:G:C	MFGE8	-0.139592	-7.70201	3.52337e-13	7.77959e-10	2208	4322	TRUE	8.14747e-09	FALSE
rs9607582	22:39241656:A:T	NPTXR	0.322279	7.66706	4.73707e-13	7.93934e-10	1676	3645	TRUE	8.3114e-09	FALSE
rs9915381	17:814729:G:A	AC087392.1	-0.443177	-7.73473	2.69297e-13	7.98197e-10	2964	4612	TRUE	8.35266e-09	FALSE
rs13269609	8:49686049:C:T	EFCAB1	-0.563594	-7.7115	6.64996e-13	8.0132e-10	1205	3309	TRUE	8.38195e-09	FALSE
rs7420143	2:242921582:A:G	LINC01237	-0.243024	-7.75322	4.30635e-13	8.12608e-10	1887	3658	TRUE	8.49658e-09	FALSE
rs4924795	17:19662549:A:G	ULK2	-0.0980175	-7.6137	7.39591e-13	8.15029e-10	1102	2474	TRUE	8.51846e-09	FALSE
rs16833777	1:236699354:G:A	LGALS8	-0.113896	-7.7964	2.99254e-13	8.16665e-10	2729	5595	TRUE	8.5321e-09	FALSE
rs17313747	16:50774733:A:G	AC007728.2	0.203079	7.74715	3.83702e-13	8.19971e-10	2137	3738	TRUE	8.56318e-09	FALSE
rs3751031	11:35161076:T:C	AL356215.1	0.477566	7.86885	3.02029e-13	8.27862e-10	2741	5229	TRUE	8.6421e-09	FALSE
rs4585442	5:135508381:A:G	SMAD5	0.0707539	7.72552	4.63051e-13	8.40437e-10	1815	4143	TRUE	8.76984e-09	FALSE
rs12952271	17:31255616:G:A	TMEM98	-0.163654	-7.71966	3.895e-13	8.5612e-10	2198	4203	TRUE	8.92989e-09	FALSE
rs4859663	4:77235756:C:A	STBD1	0.29546	7.70605	3.86578e-13	8.60522e-10	2226	5308	TRUE	8.97219e-09	TRUE
rs10172545	2:102084183:G:C	RFX8	0.245946	7.75965	4.07793e-13	8.69823e-10	2133	4791	TRUE	9.0655e-09	TRUE
rs2305795	19:10226052:G:A	P2RY11	0.13495	7.73241	4.69851e-13	8.77212e-10	1867	4044	TRUE	9.13515e-09	FALSE
rs6831847	4:90785341:G:A	SNCA	-0.157684	-7.74226	3.95055e-13	8.77022e-10	2220	4957	TRUE	9.13515e-09	FALSE
rs4928430	6:58303520:T:A	AL021368.3	-1.04659	-7.51553	1.30751e-12	8.7865e-10	672	2393	TRUE	9.14644e-09	FALSE
rs72921637	3:88103776:G:A	CGGBP1	0.0805059	7.61957	5.62775e-13	8.84683e-10	1572	4964	TRUE	9.20554e-09	TRUE
rs3739064	2:239176386:A:G	LINC02610	0.92399	7.74224	2.73132e-13	8.86858e-10	3247	5834	TRUE	9.22447e-09	FALSE
rs1805669	12:9180251:T:C	PZP	-0.316099	-7.69264	5.21767e-13	8.90656e-10	1707	3647	TRUE	9.26024e-09	TRUE
rs6485965	11:49166730:A:G	FOLH1	-0.361015	-7.53064	1.4013e-12	9.03838e-10	645	4140	TRUE	9.39353e-09	FALSE
rs62456190	7:6070528:C:T	EIF2AK1	0.0507974	7.71785	3.28502e-13	9.29005e-10	2828	4819	TRUE	9.6512e-09	FALSE
rs1796113	7:7325803:C:G	AC005532.1	-0.572552	-7.77129	3.00145e-13	9.3315e-10	3109	5619	TRUE	9.69038e-09	FALSE
rs3742825	14:73705476:G:A	AC004846.1	-0.310803	-7.69233	3.93847e-13	9.45234e-10	2400	4786	TRUE	9.81192e-09	FALSE
rs213238	6:28321993:T:C	ZSCAN31	0.23331	7.58369	8.71984e-13	9.47847e-10	1087	3670	TRUE	9.8351e-09	FALSE
rs35663190	5:139561016:G:A	PFDN1	-0.0620938	-7.56373	1.06018e-12	9.5734e-10	903	2325	TRUE	9.92962e-09	FALSE
rs61776586	1:26438933:T:C	TRIM63	0.772691	7.73545	6.3005e-13	9.58307e-10	1521	3142	TRUE	9.93566e-09	FALSE
rs2076519	1:38033047:T:G	MEAF6	0.0623124	7.70852	4.54941e-13	9.75849e-10	2145	3900	TRUE	1.01135e-08	FALSE
rs8176214	17:41225839:T:C	RND2	-0.289454	-7.65632	7.76144e-13	1.00045e-09	1289	2953	TRUE	1.03643e-08	FALSE
rs73291230	12:48181260:C:T	RAPGEF3	0.257474	7.75995	4.1811e-13	1.00681e-09	2408	4857	TRUE	1.04218e-08	FALSE
rs6868674	5:35643634:A:G	SPEF2	-0.206083	-7.68552	4.04296e-13	1.0067e-09	2490	4891	TRUE	1.04218e-08	FALSE
rs11167	12:7085107:A:G	EMG1	0.117547	7.6751	4.50416e-13	1.0247e-09	2275	4168	TRUE	1.06027e-08	TRUE
rs73111210	12:47970732:C:T	AC004241.5	0.834816	7.51596	4.36488e-13	1.03186e-09	2364	4920	TRUE	1.06726e-08	FALSE
rs2304803	10:90661698:A:G	STAMBPL1	0.125281	7.69844	4.93012e-13	1.04913e-09	2128	4334	TRUE	1.08469e-08	TRUE
rs10146582	14:95037778:G:A	SERPINA5	0.722856	7.82609	2.91052e-13	1.06525e-09	3660	5884	TRUE	1.10091e-08	FALSE
rs2881373	4:159092633:A:G	NUDT19P5	1.02883	7.42962	7.71556e-13	1.06938e-09	1386	3857	TRUE	1.10474e-08	FALSE
rs1713434	14:20881527:T:C	TEP1	-0.0660515	-7.73361	4.30087e-13	1.07307e-09	2495	4030	TRUE	1.10811e-08	TRUE
rs193607	2:202639198:A:G	ALS2	0.0830822	7.63304	7.32567e-13	1.08786e-09	1485	2975	TRUE	1.12294e-08	FALSE
rs1044564	17:12895984:G:C	ELAC2	0.0512732	7.77811	3.15341e-13	1.09108e-09	3460	5725	TRUE	1.12581e-08	FALSE
rs2282510	8:107670141:G:A	OXR1	-0.080809	-7.66277	6.24217e-13	1.0955e-09	1755	4051	TRUE	1.12992e-08	FALSE
rs1316757	10:33197197:A:C	CCDC7	-0.259567	-7.65167	4.89605e-13	1.09672e-09	2240	4945	TRUE	1.13072e-08	FALSE
rs1534198	7:148772323:T:C	ZNF786	0.125873	7.6669	4.5156e-13	1.09729e-09	2430	4492	TRUE	1.13087e-08	FALSE
rs8102329	19:34795949:G:A	KIAA0355	0.127147	7.75085	4.7132e-13	1.10854e-09	2352	4395	TRUE	1.14201e-08	FALSE
rs2270455	3:10310878:T:G	LINC00852	0.280533	7.74521	4.48882e-13	1.10964e-09	2472	4372	TRUE	1.14268e-08	FALSE
rs62069928	17:3514598:C:T	SHPK	0.215119	7.73947	3.79001e-13	1.11502e-09	2942	5082	TRUE	1.14777e-08	FALSE
rs112346568	2:71069684:G:A	CD207	-0.53493	-7.7161	4.53274e-13	1.12367e-09	2479	4864	TRUE	1.15621e-08	FALSE
rs11019518	11:88091814:A:G	CTSC	0.136214	7.66722	4.86536e-13	1.13071e-09	2324	5058	TRUE	1.16299e-08	TRUE
rs6582	15:40845597:A:G	RNU6-516P	-0.424947	-7.66126	6.10747e-13	1.15309e-09	1888	4017	TRUE	1.18554e-08	FALSE
rs551006412	1:742594:C:T	AL669831.1	-0.593714	-7.50835	1.17541e-12	1.16248e-09	989	1786	TRUE	1.19472e-08	FALSE
rs2303260	16:82203786:C:G	MPHOSPH6	-0.114131	-7.82587	2.60732e-13	1.19233e-09	4573	7969	TRUE	1.22491e-08	TRUE
rs2696531	17:44355634:C:A	DND1P1	1.02543	7.76375	4.51771e-13	1.20487e-09	2667	4384	TRUE	1.2373e-08	FALSE
rs71472935	15:52565725:G:C	MYO5C	0.271567	7.64511	6.19451e-13	1.21041e-09	1954	4319	TRUE	1.24249e-08	FALSE
rs7764677	6:150227333:C:T	RAET1G	0.562677	7.75883	4.46852e-13	1.22795e-09	2748	5437	TRUE	1.26e-08	FALSE
rs2306671	3:58563151:C:T	FAM107A	0.207507	7.62091	6.21025e-13	1.23025e-09	1981	4106	TRUE	1.26186e-08	TRUE
rs3114020	4:89083666:T:C	ABCG2	0.304554	7.67403	5.04582e-13	1.24026e-09	2458	5078	TRUE	1.27163e-08	FALSE
rs2763888	14:65571493:T:C	MAX	-0.0531155	-7.68357	5.9477e-13	1.24426e-09	2092	4135	TRUE	1.27522e-08	TRUE
rs4372836	2:28973883:T:C	PPP1CB	0.0571238	7.69181	5.62577e-13	1.25005e-09	2222	4312	TRUE	1.28064e-08	FALSE
rs4792987	17:41386574:A:G	VAT1	-0.110293	-7.6337	9.73108e-13	1.25434e-09	1289	2953	TRUE	1.28453e-08	FALSE
rs2296402	20:34054729:T:C	CEP250	0.0817132	7.49028	1.43763e-12	1.26799e-09	882	2718	TRUE	1.298e-08	TRUE
rs11057532	12:124721371:C:T	RFLNA	0.443605	7.69123	4.95662e-13	1.2798e-09	2582	4854	TRUE	1.30957e-08	TRUE
rs691159	10:18249664:T:A	MRC1	-1.13052	-7.62885	5.11508e-13	1.28286e-09	2508	4716	TRUE	1.31218e-08	TRUE
rs10260707	7:100863945:C:G	ZNHIT1	-0.111505	-7.61764	6.16369e-13	1.29253e-09	2097	4096	TRUE	1.32154e-08	FALSE
rs833833	12:49336805:A:G	CCDC65	-0.204661	-7.5856	9.30586e-13	1.30096e-09	1398	3398	TRUE	1.32964e-08	TRUE
rs2462664	7:112745043:T:G	SMIM30	-0.120599	-7.56058	8.67166e-13	1.30508e-09	1505	3474	TRUE	1.33333e-08	FALSE
rs73707231	8:128681202:G:A	AC108925.1	-0.379515	-7.66909	4.48874e-13	1.30802e-09	2914	5119	TRUE	1.3358e-08	FALSE
rs9562656	13:46996591:G:A	RUBCNL	0.170899	7.76152	5.281e-13	1.325e-09	2509	4680	TRUE	1.35261e-08	TRUE
rs3790435	1:65886398:T:C	LEPROT	0.0566759	7.59771	7.22112e-13	1.38934e-09	1924	4125	TRUE	1.41773e-08	FALSE
rs11587241	1:6022451:A:C	NPHP4	-0.140637	-7.76604	5.39316e-13	1.3909e-09	2579	4624	TRUE	1.41876e-08	FALSE
rs8048139	16:30166626:A:T	AC106782.5	0.418843	7.27778	2.07747e-12	1.39191e-09	670	1486	TRUE	1.41923e-08	FALSE
rs6464578	7:139878802:T:C	KDM7A-DT	-0.108047	-7.69183	7.99443e-13	1.40622e-09	1759	3627	TRUE	1.43326e-08	FALSE
rs608479	11:93605307:T:A	VSTM5	0.504729	7.4425	7.08917e-13	1.41287e-09	1993	4432	TRUE	1.43947e-08	FALSE
rs7871514	9:112285695:A:G	YBX1P6	-0.187006	-7.69709	5.07518e-13	1.41648e-09	2791	5220	TRUE	1.44258e-08	FALSE
rs35528091	12:98983701:G:A	SLC25A3	0.0723998	7.75937	6.31385e-13	1.42567e-09	2258	4015	TRUE	1.45136e-08	FALSE
rs2512561	11:62453952:G:A	LBHD1	-0.183767	-7.60378	7.93979e-13	1.43154e-09	1803	3676	TRUE	1.45677e-08	TRUE
rs2292662	3:63897215:C:T	SCAANT1	0.773782	7.7044	5.48451e-13	1.44023e-09	2626	4804	TRUE	1.46504e-08	FALSE
rs2212848	11:58581765:G:A	GLYATL2	-0.552292	-7.62678	1.08343e-12	1.44529e-09	1334	3849	TRUE	1.4696e-08	FALSE
rs6509591	19:52391940:A:T	ZNF577	-0.133569	-7.74682	3.98404e-13	1.45218e-09	3645	6255	TRUE	1.47604e-08	FALSE
rs261251	5:64860102:C:T	PPWD1	-0.0525638	-7.60313	8.91868e-13	1.46445e-09	1642	3884	TRUE	1.48792e-08	FALSE
rs113219186	5:34930218:G:A	DNAJC21	0.100097	7.68894	6.37396e-13	1.50043e-09	2354	4757	TRUE	1.52388e-08	FALSE
rs7965184	12:9203359:G:C	A2M-AS1	0.367541	7.72062	1.0081e-12	1.50912e-09	1497	3249	TRUE	1.5315e-08	FALSE
rs7254154	19:17178119:A:C	HAUS8	-0.0883523	-7.46401	6.15287e-13	1.50868e-09	2452	4191	TRUE	1.5315e-08	TRUE
rs2238526	16:89826723:G:A	ZNF276	0.0584513	7.44962	6.76469e-13	1.51123e-09	2234	4022	TRUE	1.53304e-08	FALSE
rs2003757	22:24995663:C:T	GGT1	-0.212534	-7.59444	7.30846e-13	1.55378e-09	2126	3819	TRUE	1.57558e-08	TRUE
rs7775635	6:34372804:A:G	RPS10	0.105696	7.60484	7.51681e-13	1.55673e-09	2071	4574	TRUE	1.57796e-08	FALSE
rs201689163	19:41277288:T:C	C19orf54	-0.19607	-7.57616	7.53053e-13	1.58442e-09	2104	3959	TRUE	1.6054e-08	FALSE
rs10249132	7:87943712:C:A	AC003991.1	0.671987	7.3835	1.04396e-12	1.58996e-09	1523	3489	TRUE	1.61038e-08	FALSE
rs7488095	12:11323939:G:C	SMIM10L1	-0.0767906	-7.65814	6.74039e-13	1.59208e-09	2362	5133	TRUE	1.61189e-08	FALSE
rs7296830	12:56242017:C:T	MMP19	0.177841	7.52507	1.18202e-12	1.60164e-09	1355	3339	TRUE	1.62094e-08	TRUE
rs11210840	1:43845863:G:T	SZT2	-0.0440327	-7.38991	1.00106e-12	1.6027e-09	1601	3768	TRUE	1.62138e-08	FALSE
rs2908771	16:55460017:T:G	AC007336.2	1.06869	7.68801	6.21243e-13	1.61772e-09	2604	4837	TRUE	1.63593e-08	FALSE
rs6003820	22:23988257:T:C	AP000345.2	-0.755016	-7.6181	8.13313e-13	1.61849e-09	1990	3631	TRUE	1.63607e-08	FALSE
rs802035	7:86969559:C:T	TP53TG1	0.115881	7.51449	1.46062e-12	1.63443e-09	1119	2819	TRUE	1.65154e-08	FALSE
rs1049343	19:6368874:C:G	CLPP	0.114703	7.61003	5.96833e-13	1.63831e-09	2745	4518	TRUE	1.65481e-08	FALSE
rs2731738	16:58296955:C:T	CCDC113	-0.192242	-7.7245	5.64294e-13	1.66636e-09	2953	5344	TRUE	1.68249e-08	FALSE
rs4445685	12:51714570:T:A	BIN2	0.0898665	7.58373	9.02281e-13	1.67824e-09	1860	3876	TRUE	1.69317e-08	TRUE
rs10876632	12:55241606:C:T	MUCL1	-0.500026	-7.52875	8.92339e-13	1.6776e-09	1880	4113	TRUE	1.69317e-08	FALSE
rs4624506	3:39444901:T:C	AC099332.1	-0.872589	-7.62671	9.16478e-13	1.68265e-09	1836	4581	TRUE	1.69696e-08	FALSE
rs1974044	1:2479983:A:G	TNFRSF14-AS1	-0.133533	-7.62733	6.9227e-13	1.68568e-09	2435	4149	TRUE	1.69934e-08	FALSE
rs279781	1:16777812:G:C	LINC01772	-0.191862	-7.56938	1.11386e-12	1.7031e-09	1529	3830	TRUE	1.71623e-08	FALSE
rs7482616	11:449811:A:G	PTDSS2	0.0874901	7.55954	1.02691e-12	1.72726e-09	1682	3258	TRUE	1.73991e-08	FALSE
rs2242085	8:144699424:G:C	AC067930.2	-1.01655	-7.61838	8.40651e-13	1.76032e-09	2094	4230	TRUE	1.77252e-08	FALSE
rs10415428	19:35351576:A:G	AC008555.1	-1.12093	-7.70518	7.37444e-13	1.76913e-09	2399	4283	TRUE	1.78069e-08	FALSE
rs12128955	1:156243821:C:T	GLMP	-0.0846721	-7.5049	1.40051e-12	1.77585e-09	1268	2680	TRUE	1.78677e-08	TRUE
rs8070030	17:33864830:T:A	SLFN13	0.150089	7.56803	8.74447e-13	1.78737e-09	2044	3518	TRUE	1.79766e-08	TRUE
rs35984428	7:99348215:A:G	CYP3A5	0.242154	7.51946	1.44925e-12	1.79707e-09	1240	2783	TRUE	1.80671e-08	FALSE
rs6879874	5:176730775:A:T	PRELID1	0.0631189	7.61999	9.97662e-13	1.81275e-09	1817	3180	TRUE	1.82177e-08	TRUE
rs12351417	9:129192677:T:C	MVB12B	0.10961	7.58861	9.9142e-13	1.85395e-09	1870	3534	TRUE	1.86245e-08	TRUE
rs1491922	12:40591173:T:C	LRRK2	0.165697	7.67183	9.45295e-13	1.85845e-09	1966	4448	TRUE	1.86624e-08	TRUE
rs752758	9:116122487:T:A	BSPRY	-0.126381	-7.64243	7.48474e-13	1.87119e-09	2500	4285	TRUE	1.8783e-08	FALSE
rs75784000	7:38455652:G:A	AMPH	0.446858	7.59227	6.7512e-13	1.89574e-09	2808	5599	TRUE	1.90221e-08	FALSE
rs62287884	3:158229160:G:A	RSRC1	-0.0775651	-7.52701	1.13663e-12	1.89704e-09	1669	4663	TRUE	1.90278e-08	FALSE
rs11252770	10:4878972:G:A	AKR1E2	-0.360668	-7.63465	5.99437e-13	1.90621e-09	3180	6073	TRUE	1.91123e-08	FALSE
rs2943805	11:61207310:T:G	TMEM216	-0.124318	-7.64251	1.00637e-12	1.93625e-09	1924	3838	TRUE	1.9406e-08	FALSE
rs3115097	17:27907313:A:G	ABHD15	-0.084851	-7.39696	2.95083e-12	1.9505e-09	661	1984	TRUE	1.95413e-08	TRUE
rs6598070	11:225466:T:C	RIC8A	-0.0503828	-7.50859	1.46648e-12	1.95482e-09	1333	2649	TRUE	1.95769e-08	TRUE
rs13191308	6:1529372:C:T	AL512329.2	1.69583	7.63252	6.33217e-13	1.96361e-09	3101	5215	TRUE	1.96573e-08	FALSE
rs112607047	7:70245:G:A	AC093627.6	1.78883	7.55503	9.76548e-13	1.96774e-09	2015	3241	TRUE	1.96911e-08	FALSE
rs392131	8:144572758:T:C	GSDMD	-0.0865249	-7.57228	9.28807e-13	1.97093e-09	2122	4345	TRUE	1.97154e-08	TRUE
rs10931779	2:198166825:T:C	AC013264.1	0.549633	7.47482	1.58501e-12	1.99077e-09	1256	3046	TRUE	1.99061e-08	FALSE
rs6058192	20:33734261:C:G	EDEM2	0.0623252	7.48123	2.31213e-12	1.99306e-09	862	2831	TRUE	1.99213e-08	TRUE
rs12499960	4:44687401:A:G	GUF1	0.103834	7.50109	1.20688e-12	2.00824e-09	1664	4447	TRUE	2.00653e-08	FALSE
rs12451473	17:41476621:G:T	AC087650.1	1.391	7.51359	1.66751e-12	2.02603e-09	1215	2843	TRUE	2.02352e-08	FALSE
rs113413	22:24292264:T:C	AP000351.10	-1.43607	-7.52889	9.14052e-13	2.16722e-09	2371	4311	TRUE	2.1637e-08	FALSE
rs62088461	17:73512305:A:G	TSEN54	-0.0839255	-7.53431	1.04812e-12	2.19581e-09	2095	4175	TRUE	2.19141e-08	FALSE
rs12496990	3:108322812:T:C	DZIP3	-0.124861	-7.55975	1.18791e-12	2.19882e-09	1851	4228	TRUE	2.19356e-08	FALSE
rs8049395	16:4784040:G:C	ANKS3	0.149558	7.63632	7.05624e-13	2.20366e-09	3123	5522	TRUE	2.19755e-08	FALSE
rs9266231	6:31325380:C:T	AL671883.2	-1.23469	-7.64924	4.8946e-13	2.22411e-09	4544	10751	TRUE	2.21708e-08	FALSE
rs1983857	1:146495331:G:C	PFN1P8	1.18097	7.51469	1.74906e-12	2.2353e-09	1278	2532	TRUE	2.22738e-08	FALSE
rs9520847	13:108995325:C:T	TNFSF13B	0.125898	7.60486	6.92123e-13	2.26393e-09	3271	5657	TRUE	2.25504e-08	TRUE
rs17637597	11:62438750:T:C	INTS5	0.101043	7.48978	1.27275e-12	2.28712e-09	1797	3685	TRUE	2.27726e-08	FALSE
rs1511022	4:120126233:C:T	USP53	0.216733	7.51557	1.46488e-12	2.30132e-09	1571	3935	TRUE	2.29052e-08	FALSE
rs7139210	12:68677198:A:C	MDM1	0.0969936	7.40631	8.99099e-13	2.31878e-09	2579	4398	TRUE	2.307e-08	TRUE
rs12794370	11:65770413:G:A	BANF1	-0.0494905	-7.45159	2.28857e-12	2.34349e-09	1024	2310	TRUE	2.3307e-08	TRUE
rs2957509	11:34141528:C:T	NAT10	0.0765651	7.63477	1.07328e-12	2.36121e-09	2200	4638	TRUE	2.34741e-08	FALSE
rs34649712	4:775418:C:A	CPLX1	-0.234093	-7.53933	1.13672e-12	2.36665e-09	2082	4259	TRUE	2.35192e-08	FALSE
rs8051930	16:1295818:T:A	AC120498.2	1.16392	7.58061	8.74397e-13	2.42033e-09	2768	5248	TRUE	2.40434e-08	FALSE
rs9668689	12:8555347:A:G	OR7E140P	1.60953	7.52785	1.38976e-12	2.42512e-09	1745	3360	TRUE	2.40818e-08	FALSE
rs2279517	19:46914547:C:G	CCDC8	-0.397086	-7.53852	1.12992e-12	2.45306e-09	2171	3718	TRUE	2.43498e-08	FALSE
rs2023714	15:91646050:G:A	SV2B	0.323666	7.416	8.43747e-13	2.46627e-09	2923	5366	TRUE	2.44716e-08	FALSE
rs6874576	5:135066877:T:C	AC114296.1	-0.598994	-7.66226	1.39635e-12	2.47573e-09	1773	3972	TRUE	2.45561e-08	FALSE
rs13474	5:205077:G:C	CCDC127	0.120546	7.5446	1.59155e-12	2.49236e-09	1566	2906	TRUE	2.47115e-08	FALSE
rs1998840	10:95460373:T:G	FRA10AC1	0.147976	7.44171	1.54935e-12	2.49755e-09	1612	3991	TRUE	2.47535e-08	FALSE
rs10209325	2:86806356:C:T	CHMP3	0.0535653	7.43679	2.14648e-12	2.53714e-09	1182	2680	TRUE	2.51363e-08	FALSE
rs12894354	14:102987884:T:C	ANKRD9	0.128832	7.58048	1.54954e-12	2.5583e-09	1651	3457	TRUE	2.53362e-08	FALSE
rs10438592	16:3110095:T:C	MMP25	-0.257756	-7.53114	1.34595e-12	2.5748e-09	1913	3187	TRUE	2.54899e-08	TRUE
rs5751776	22:24266954:A:C	AP000350.2	0.508813	7.37507	1.10311e-12	2.60556e-09	2362	4350	TRUE	2.57844e-08	FALSE
rs295353	19:23497449:T:C	AC010300.1	0.24087	7.55118	1.29872e-12	2.60784e-09	2008	5374	TRUE	2.57972e-08	FALSE
rs2071203	3:50311900:C:T	RASSF1	-0.10067	-7.42584	2.5365e-12	2.66079e-09	1049	2401	TRUE	2.63109e-08	TRUE
rs744113	8:144416031:G:A	TOP1MT	0.199184	7.50155	1.20514e-12	2.68384e-09	2227	4631	TRUE	2.65287e-08	FALSE
rs2277339	12:57146069:T:G	PRIM1	-0.172402	-7.45781	2.61973e-12	2.68522e-09	1025	2190	TRUE	2.65322e-08	TRUE
rs2281226	16:1364767:A:C	AL031714.1	0.099199	7.55502	1.00305e-12	2.70121e-09	2693	5163	TRUE	2.668e-08	FALSE
rs276370	6:27915087:C:T	ZNF192P1	0.354645	7.42408	2.2971e-12	2.70599e-09	1178	3623	TRUE	2.6717e-08	FALSE
rs629301	1:109818306:G:T	PSRC1	-0.19054	-7.57107	1.43469e-12	2.73021e-09	1903	3493	TRUE	2.69356e-08	TRUE
rs6568871	6:115264599:T:G	AL590550.1	-1.11509	-7.48783	1.76311e-12	2.7293e-09	1548	4049	TRUE	2.69356e-08	FALSE
rs12792259	11:22214903:G:C	ANO5	-0.442077	-7.54962	9.9765e-13	2.74753e-09	2754	5334	TRUE	2.70961e-08	TRUE
rs2216373	2:71525478:T:C	DYSF	0.170691	7.55617	1.12609e-12	2.75441e-09	2446	4652	TRUE	2.71536e-08	TRUE
rs13387729	2:25076126:A:G	ADCY3	0.0992509	7.43663	2.12532e-12	2.80755e-09	1321	2986	TRUE	2.7667e-08	FALSE
rs12448432	16:778820:G:A	CIAO3	0.0791814	7.48506	1.18165e-12	2.85368e-09	2415	4217	TRUE	2.81108e-08	FALSE
rs653573	11:94804852:G:A	ENDOD1	0.0843096	7.33792	1.40574e-12	2.88036e-09	2049	4106	TRUE	2.83628e-08	FALSE
rs12165902	22:19420306:C:G	MRPL40	-0.0889254	-7.53008	1.1746e-12	2.89892e-09	2468	4206	TRUE	2.85347e-08	FALSE
rs67807434	5:95174568:A:G	AC008592.3	0.456579	7.31535	1.62807e-12	2.90773e-09	1786	3694	TRUE	2.86105e-08	FALSE
rs12553479	9:34587687:C:T	SIGMAR1	-0.169848	-7.48391	2.1668e-12	2.91651e-09	1346	3213	TRUE	2.8686e-08	FALSE
rs73811216	4:38845694:C:T	TLR6	0.253205	7.53905	1.04051e-12	2.928e-09	2814	5405	TRUE	2.87881e-08	TRUE
rs2208420	6:83086927:C:T	TPBG	-0.102868	-7.43695	1.93246e-12	2.93927e-09	1521	3647	TRUE	2.88879e-08	TRUE
rs2758994	1:236703767:C:T	AL359921.1	-0.396003	-7.77739	1.12545e-12	2.95993e-09	2630	5605	TRUE	2.90799e-08	FALSE
rs1001413	19:39367111:T:C	RINL	0.0874823	7.5125	1.27021e-12	2.98499e-09	2350	4711	TRUE	2.92999e-08	TRUE
rs11767324	7:27712758:C:T	HIBADH	0.106536	7.55355	1.30773e-12	2.98424e-09	2282	4285	TRUE	2.92999e-08	FALSE
rs2974730	7:45811340:C:A	SEPT7P2	0.0932864	7.56085	1.31298e-12	2.98572e-09	2274	4852	TRUE	2.92999e-08	FALSE
rs6496647	15:90779075:C:G	GDPGP1	0.200612	7.61359	1.29328e-12	3.00688e-09	2325	4848	TRUE	2.94964e-08	FALSE
rs2287395	14:77791519:A:G	GSTZ1	0.108938	7.54595	1.05609e-12	3.03625e-09	2875	5127	TRUE	2.97619e-08	FALSE
rs140133432	7:148231964:C:A	CUL1	0.0707469	7.63482	1.2691e-12	3.03569e-09	2392	4915	TRUE	2.97619e-08	TRUE
rs318429	6:2876535:G:A	SERPINB9	0.121573	7.52876	1.08334e-12	3.04961e-09	2815	5352	TRUE	2.98815e-08	TRUE
rs1242331	1:53392908:A:G	SCP2	0.0546391	7.4982	1.79507e-12	3.07676e-09	1714	3586	TRUE	3.01361e-08	FALSE
rs4698432	4:15964763:C:T	FGFBP2	-0.434187	-7.52418	1.27622e-12	3.13185e-09	2454	4733	TRUE	3.06642e-08	FALSE
rs4541612	5:68573347:A:G	AC022107.1	-0.193821	-7.24183	2.62083e-12	3.13451e-09	1196	2492	TRUE	3.06786e-08	FALSE
rs34358341	10:27392343:G:A	YME1L1	-0.0466574	-7.53854	1.29788e-12	3.14865e-09	2426	5904	TRUE	3.08053e-08	FALSE
rs2293481	7:99699626:T:C	ZSCAN21	-0.117616	-7.41099	2.60235e-12	3.17226e-09	1219	2579	TRUE	3.10246e-08	FALSE
rs12982350	19:8272146:C:G	CERS4	0.131602	7.50395	1.15691e-12	3.17804e-09	2747	4814	TRUE	3.10694e-08	FALSE
rs2297717	14:21463050:G:C	METTL17	-0.139313	-7.58932	9.54946e-13	3.18379e-09	3334	5768	TRUE	3.11138e-08	FALSE
rs12608795	19:58896477:G:A	RPS5	-0.0753064	-7.3894	2.7644e-12	3.19842e-09	1157	2511	TRUE	3.12449e-08	FALSE
rs7415686	1:28892965:C:T	SNHG12	-0.0970429	-7.40248	2.41926e-12	3.21762e-09	1330	3225	TRUE	3.14207e-08	FALSE
rs1469087	19:58572979:G:A	ZNF135	0.288124	7.42894	1.87023e-12	3.25046e-09	1738	3488	TRUE	3.17294e-08	FALSE
rs4128193	3:129143091:G:T	IFT122	-0.0861045	-7.52188	1.6304e-12	3.25754e-09	1998	4047	TRUE	3.17865e-08	FALSE
rs36060319	9:104242491:G:C	TMEM246	-0.14931	-7.56956	1.36663e-12	3.26899e-09	2392	5424	TRUE	3.18862e-08	FALSE
rs28458462	7:43820498:A:C	BLVRA	-0.126485	-7.51067	1.55403e-12	3.31941e-09	2136	3993	TRUE	3.23658e-08	TRUE
rs7366775	1:155168930:G:A	MUC1	0.1697	7.40755	2.88468e-12	3.32315e-09	1152	2395	TRUE	3.23901e-08	TRUE
rs3916801	19:45870879:A:G	ERCC2	-0.0856055	-7.54059	1.24609e-12	3.36195e-09	2698	4574	TRUE	3.27559e-08	FALSE
rs3219175	19:7733855:G:A	RETN	2.32646	7.52994	1.12948e-12	3.37601e-09	2989	4988	TRUE	3.28805e-08	TRUE
rs10931515	2:192575111:C:G	NABP1	-0.126094	-7.46274	2.07915e-12	3.49297e-09	1680	3168	TRUE	3.40069e-08	TRUE
rs380229	17:4944252:A:G	SLC52A1	-0.341262	-7.51965	1.25216e-12	3.54362e-09	2830	5386	TRUE	3.4487e-08	FALSE
rs11776290	8:142320537:A:G	LINC01300	-0.945047	-7.48385	1.40497e-12	3.58128e-09	2549	4753	TRUE	3.48404e-08	FALSE
rs798492	7:2799184:T:C	GNA12	0.0667125	7.60863	1.12534e-12	3.58309e-09	3184	6139	TRUE	3.48449e-08	TRUE
rs583887	11:65644027:T:C	FIBP	-0.0577429	-7.37482	3.354e-12	3.59885e-09	1073	2358	TRUE	3.49718e-08	TRUE
rs1131454	12:113348870:G:A	AC004551.1	-0.142958	-7.47852	1.82164e-12	3.59773e-09	1975	3671	TRUE	3.49718e-08	FALSE
rs73430128	12:113771733:G:C	SLC8B1	0.0957908	7.50088	1.31241e-12	3.60125e-09	2744	4680	TRUE	3.4982e-08	FALSE
rs58111459	7:142595830:G:A	TRPV6	0.381036	7.493	2.14684e-12	3.61314e-09	1683	3396	TRUE	3.50843e-08	FALSE
rs7524151	1:77595946:G:A	PIGK	0.0738469	7.47239	1.83579e-12	3.64037e-09	1983	3857	TRUE	3.53355e-08	FALSE
rs34832827	7:64185071:G:A	AC092161.1	0.151856	7.50187	2.2631e-12	3.64359e-09	1610	4580	TRUE	3.53535e-08	FALSE
rs1018454	1:168697761:A:C	DPT	0.252287	7.53455	1.40834e-12	3.65041e-09	2592	5026	TRUE	3.53805e-08	FALSE
rs9380374	6:33677556:C:A	UQCC2	-0.0866733	-7.61015	1.13505e-12	3.65032e-09	3216	7541	TRUE	3.53805e-08	FALSE
rs62479374	7:141803419:A:G	MGAM2	-0.988919	-7.4399	2.01684e-12	3.65048e-09	1810	3997	TRUE	3.53805e-08	TRUE
rs1535274	6:26520747:A:C	HCG11	-0.118832	-7.40614	2.81655e-12	3.65307e-09	1297	4018	TRUE	3.53924e-08	FALSE
rs739906	11:1980568:T:C	MRPL23-AS1	0.494063	7.68993	1.16927e-12	3.67269e-09	3141	5416	TRUE	3.55691e-08	FALSE
rs36024066	16:8755199:G:A	ABAT	0.127069	7.60497	8.52488e-13	3.71003e-09	4352	7839	TRUE	3.59173e-08	TRUE
rs884304	4:76935263:G:A	NAAA	-0.16341	-7.45359	1.68426e-12	3.74411e-09	2223	5215	TRUE	3.62337e-08	TRUE
rs1531896	6:41193857:A:G	TREML3P	-1.03887	-7.33747	1.4099e-12	3.78841e-09	2687	4831	TRUE	3.66487e-08	FALSE
rs11180480	12:75781269:T:C	CAPS2	-0.208498	-7.49765	1.8733e-12	3.81216e-09	2035	4237	TRUE	3.68647e-08	FALSE
rs12717	6:170862300:G:C	PSMB1	-0.0442632	-7.4202	3.04804e-12	3.82834e-09	1256	2840	TRUE	3.70073e-08	TRUE
rs59950294	2:105681141:G:A	MRPS9	-0.0822501	-7.50464	1.52853e-12	3.83966e-09	2512	4794	TRUE	3.71029e-08	FALSE
rs73105869	7:45052498:T:C	AC004847.1	0.365022	7.45211	1.95174e-12	3.84297e-09	1969	3862	TRUE	3.7121e-08	FALSE
rs3793250	7:44611009:C:T	AC004938.2	-0.855188	-7.46917	1.97852e-12	3.88383e-09	1963	4037	TRUE	3.75017e-08	FALSE
rs269913	19:55481669:T:C	NLRP2	0.636663	7.51058	1.10264e-12	3.90775e-09	3544	5239	TRUE	3.77185e-08	FALSE
rs1633052	6:29729849:G:C	AL645939.3	1.45784	7.36551	1.17422e-12	3.92308e-09	3341	8924	TRUE	3.78524e-08	FALSE
rs2583273	12:104309712:C:T	HSP90B1	-0.0818961	-7.53473	1.6121e-12	3.9303e-09	2438	4718	TRUE	3.79079e-08	TRUE
rs11146118	10:134826660:C:G	VENTX	-0.649996	-7.39187	2.30547e-12	3.98386e-09	1728	3187	TRUE	3.84101e-08	TRUE
rs73292928	17:1647152:G:A	SERPINF2	0.263161	7.48055	1.40751e-12	3.99452e-09	2838	4719	TRUE	3.84986e-08	TRUE
rs28875211	17:16506962:G:T	ZNF624	0.148636	7.5264	2.07091e-12	4.01341e-09	1938	3878	TRUE	3.86663e-08	FALSE
rs2074174	19:18699990:T:C	UBA52	-0.0427382	-7.29286	1.88399e-12	4.01666e-09	2132	3810	TRUE	3.86832e-08	FALSE
rs2049517	15:52848483:G:A	ARPP19	-0.0793025	-7.46448	1.99142e-12	4.04059e-09	2029	4496	TRUE	3.88991e-08	FALSE
rs2253422	10:5932187:C:A	FBH1	-0.0543178	-7.58667	1.10559e-12	4.05198e-09	3665	6219	TRUE	3.89943e-08	FALSE
rs2593741	11:45780585:A:T	SLC35C1	0.0844994	7.41759	2.36061e-12	4.05789e-09	1719	3093	TRUE	3.90221e-08	TRUE
rs7107776	11:119080313:T:C	CCDC153	-0.219059	-7.4492	2.10307e-12	4.05683e-09	1929	4048	TRUE	3.90221e-08	FALSE
rs254385	5:77054803:A:G	TBCA	-0.0564415	-7.5123	1.72422e-12	4.06399e-09	2357	4528	TRUE	3.90663e-08	TRUE
rs12939469	17:18124908:C:T	ALKBH5	0.0607058	7.38408	3.07739e-12	4.07754e-09	1325	2848	TRUE	3.91819e-08	FALSE
rs6151419	22:51064915:G:A	ARSA	-0.117777	-7.41073	2.70883e-12	4.12013e-09	1521	2887	TRUE	3.95765e-08	FALSE
rs10242703	7:6870635:G:A	CCZ1	0.28815	7.45944	1.46601e-12	4.12387e-09	2813	4958	TRUE	3.95978e-08	FALSE
rs8134160	21:42541202:A:T	BACE2	0.0903635	7.52487	1.1823e-12	4.26694e-09	3609	6008	TRUE	4.09563e-08	FALSE
rs5761547	22:26863093:C:T	HPS4	0.0750847	7.5699	1.25536e-12	4.28453e-09	3413	5216	TRUE	4.11099e-08	FALSE
rs975804	19:58022503:T:C	ZNF773	-0.116648	-7.49767	1.75075e-12	4.42589e-09	2528	4787	TRUE	4.24505e-08	FALSE
rs3753311	1:169860473:G:A	SCYL3	-0.0680232	-7.46354	1.78592e-12	4.5291e-09	2536	5410	TRUE	4.34243e-08	FALSE
rs71414876	2:71285349:C:T	OR7E62P	-0.571817	-7.30692	1.7198e-12	4.55402e-09	2648	4855	TRUE	4.36471e-08	FALSE
rs1709851	2:240323661:C:A	HDAC4-AS1	0.366558	7.34921	1.30606e-12	4.56206e-09	3493	6009	TRUE	4.37079e-08	FALSE
rs7456834	7:6416588:G:C	DAGLB	0.117455	7.53772	1.69212e-12	4.67363e-09	2762	4961	TRUE	4.47603e-08	FALSE
rs779803	3:10182562:G:A	AC034193.1	0.0973026	7.46469	1.88282e-12	4.72588e-09	2510	4406	TRUE	4.52439e-08	FALSE
rs3109112	7:112095622:C:G	LSMEM1	-0.269004	-7.2373	2.69862e-12	4.78196e-09	1772	3556	TRUE	4.57639e-08	FALSE
rs3751972	17:26206414:C:A	NOS2	-0.628413	-7.14352	4.92707e-12	4.8778e-09	990	2504	TRUE	4.66638e-08	TRUE
rs56998789	1:168119771:G:A	GPR161	-0.204727	-7.48924	1.86933e-12	4.91447e-09	2629	4496	TRUE	4.69972e-08	FALSE
rs73435877	13:19469331:G:A	CYP4F34P	2.18099	7.35444	4.50924e-12	4.92409e-09	1092	2840	TRUE	4.70718e-08	FALSE
rs736603	17:45024745:G:T	GOSR2	0.0504498	7.42435	2.77112e-12	4.96585e-09	1792	3420	TRUE	4.74535e-08	FALSE
rs60324302	14:54919503:T:C	GMFB	0.0881438	7.41296	2.52241e-12	4.97168e-09	1971	4002	TRUE	4.74917e-08	TRUE
rs6845	3:184026703:C:T	PSMD2	-0.0445037	-7.44849	2.1707e-12	5.00346e-09	2305	4605	TRUE	4.77776e-08	FALSE
rs60745231	19:19976988:G:A	ZNF253	-0.125839	-7.42944	2.60591e-12	5.0268e-09	1929	4332	TRUE	4.79828e-08	FALSE
rs11129965	3:42518379:G:A	VIPR1	-0.218104	-7.40114	2.57418e-12	5.04282e-09	1959	4486	TRUE	4.81179e-08	FALSE
rs1264348	6:30798473:A:C	LINC00243	0.393977	7.53821	1.00307e-12	5.09161e-09	5076	12750	TRUE	4.85655e-08	FALSE
rs2301924	7:141442213:G:A	TAS2R5	-0.453441	-7.40725	2.89524e-12	5.1072e-09	1764	3855	TRUE	4.86963e-08	FALSE
rs7642221	3:153841300:T:A	ARHGEF26	-0.159529	-7.24556	2.5585e-12	5.11956e-09	2001	4358	TRUE	4.87962e-08	FALSE
rs10092783	8:130763526:T:A	MTRF1LP2	-0.756092	-7.3629	2.56831e-12	5.17772e-09	2016	4396	TRUE	4.93323e-08	FALSE
rs6977669	7:142211193:C:T	TRBV10-2	-0.936766	-7.44725	2.93499e-12	5.18907e-09	1768	3795	TRUE	4.94223e-08	TRUE
rs11977275	7:150747937:C:A	ABCB8	-0.0663219	-7.46114	1.75141e-12	5.21746e-09	2979	5194	TRUE	4.96744e-08	FALSE
rs2093098	4:3513834:T:C	LRPAP1	0.0653749	7.45044	2.02939e-12	5.22569e-09	2575	4688	TRUE	4.97344e-08	FALSE
rs1046677	3:53905308:T:C	ACTR8	-0.089092	-7.40988	2.22769e-12	5.23284e-09	2349	4185	TRUE	4.97841e-08	FALSE
rs3095301	6:31093356:T:C	CDSN	0.165418	7.3635	1.18972e-12	5.24549e-09	4409	10372	TRUE	4.98862e-08	FALSE
rs55772653	1:153639310:T:C	ILF2	0.0420103	7.35196	3.14458e-12	5.32063e-09	1692	3840	TRUE	5.05822e-08	TRUE
rs72766625	16:2046432:G:A	SYNGR3	0.381794	7.46114	2.30487e-12	5.34499e-09	2319	4144	TRUE	5.07951e-08	TRUE
rs2046356	15:64706259:G:A	TRIP4	-0.0812536	-7.37042	4.41854e-12	5.39503e-09	1221	3001	TRUE	5.12518e-08	TRUE
rs113413	22:24292264:T:C	KB-226F1.1	-1.41759	-7.38326	2.26707e-12	5.41149e-09	2387	4306	TRUE	5.13893e-08	FALSE
rs56359737	3:197343460:A:G	AC132008.2	0.179575	7.39547	3.24323e-12	5.54267e-09	1709	3164	TRUE	5.26157e-08	FALSE
rs13055538	22:31086280:C:T	AC003072.1	-0.193659	-7.33573	3.25565e-12	5.55414e-09	1706	3453	TRUE	5.27052e-08	FALSE
rs35271093	17:2619649:G:A	AC005696.4	0.584504	7.2726	2.14821e-12	5.55958e-09	2588	4785	TRUE	5.27361e-08	FALSE
rs914349	6:37484715:A:C	CCDC167	0.106006	7.27421	2.12594e-12	5.56147e-09	2616	4786	TRUE	5.27361e-08	TRUE
rs11123156	2:113790260:C:G	IL36B	-0.607866	-7.39409	3.02615e-12	5.57114e-09	1841	3893	TRUE	5.28084e-08	FALSE
rs2815616	10:12613168:A:G	MIR4480	1.11895	7.5107	1.63009e-12	5.57978e-09	3423	5594	TRUE	5.28566e-08	FALSE
rs617145	19:21448123:A:G	AC010615.1	0.491427	7.44657	2.3746e-12	5.5803e-09	2350	6186	TRUE	5.28566e-08	FALSE
rs6062552	20:62491203:A:G	AL118506.1	-0.216295	-7.42489	2.67966e-12	5.61924e-09	2097	3703	TRUE	5.32059e-08	FALSE
rs28434767	12:123921264:G:T	RILPL2	0.0858692	7.40568	3.06327e-12	5.67317e-09	1852	4037	TRUE	5.36808e-08	TRUE
rs1061019	16:3102176:A:C	MMP25-AS1	0.129703	7.43087	2.91399e-12	5.67355e-09	1947	3215	TRUE	5.36808e-08	FALSE
rs730078	19:39421388:A:G	SARS2	-0.156851	-7.40459	2.43303e-12	5.6787e-09	2334	4692	TRUE	5.37099e-08	FALSE
rs13138942	4:26866763:C:T	STIM2-AS1	-0.709176	-7.45474	2.74485e-12	5.68459e-09	2071	3934	TRUE	5.37459e-08	FALSE
rs2467577	17:72861974:G:A	FDXR	-0.147421	-7.41618	2.42087e-12	5.75442e-09	2377	4391	TRUE	5.43863e-08	FALSE
rs7422667	2:24227480:T:C	UBXN2A	-0.0656933	-7.39513	3.02188e-12	5.76574e-09	1908	3795	TRUE	5.44734e-08	FALSE
rs2983736	14:64847965:T:G	MTHFD1	-0.0665027	-7.41776	3.15667e-12	5.85247e-09	1854	4094	TRUE	5.5269e-08	TRUE
rs7571401	2:33380895:G:C	LTBP1	0.164233	7.3782	2.48376e-12	5.85422e-09	2357	4660	TRUE	5.5269e-08	FALSE
rs441516	3:50628931:C:T	DOCK3	-0.203547	-7.32792	5.2791e-12	5.91787e-09	1121	2283	TRUE	5.58495e-08	FALSE
rs441467	1:8080807:A:G	AL034417.4	-0.364161	-7.24829	2.51384e-12	5.96535e-09	2373	4165	TRUE	5.6277e-08	FALSE
rs1985483	21:46396906:T:C	AP001505.1	0.292706	7.26825	2.20958e-12	6.04984e-09	2738	5258	TRUE	5.70533e-08	FALSE
rs1056806	1:110233147:C:T	GSTM1	3.45566	7.35781	2.80258e-12	6.09281e-09	2174	3933	TRUE	5.74376e-08	TRUE
rs2734648	3:46411840:G:T	AC098613.1	0.287306	7.35673	3.22167e-12	6.17916e-09	1918	4184	TRUE	5.82304e-08	FALSE
rs4235707	5:77669593:A:G	SCAMP1-AS1	-0.161388	-7.35902	2.91231e-12	6.20614e-09	2131	4496	TRUE	5.84634e-08	FALSE
rs8023761	15:83647740:G:A	C15orf40	-0.0760917	-7.25664	5.54402e-12	6.22594e-09	1123	2240	TRUE	5.86285e-08	FALSE
rs3136676	17:32683289:A:G	CCL13	-0.426426	-7.48676	2.18239e-12	6.23072e-09	2855	5047	TRUE	5.86522e-08	TRUE
rs6761276	2:113832312:T:C	IL1F10	-0.443329	-7.34473	3.47077e-12	6.25433e-09	1802	3869	TRUE	5.8853e-08	FALSE
rs1123665	11:68855197:T:G	AP003071.5	0.345861	7.39055	2.87142e-12	6.31712e-09	2200	4218	TRUE	5.94222e-08	FALSE
rs79679694	19:4656951:C:T	MYDGF	-0.124164	-7.60406	2.15727e-12	6.32079e-09	2930	4576	TRUE	5.94352e-08	TRUE
rs3824527	9:130702642:C:T	AL157935.1	-0.286517	-7.29309	5.39256e-12	6.37401e-09	1182	2709	TRUE	5.99138e-08	FALSE
rs1770472	10:93616830:T:C	TNKS2-AS1	-0.663846	-7.1594	4.45126e-12	6.44098e-09	1447	3569	TRUE	6.05213e-08	FALSE
rs2075947	1:166831404:A:C	TADA1	0.0782221	7.41442	2.76246e-12	6.50282e-09	2354	4604	TRUE	6.10802e-08	FALSE
rs2607771	3:14186078:T:A	AC090004.1	-0.405791	-7.44624	2.12437e-12	6.54093e-09	3079	5362	TRUE	6.14159e-08	FALSE
rs10760167	9:124035545:A:G	GSN	0.0999567	7.37365	4.25271e-12	6.57894e-09	1547	3279	TRUE	6.17504e-08	FALSE
rs38456	7:30577947:T:C	AC005154.1	-0.921416	-7.39551	2.88415e-12	6.58739e-09	2284	4362	TRUE	6.18072e-08	FALSE
rs10890316	1:45460583:C:T	UROD	-0.0574067	-7.29673	5.33366e-12	6.59774e-09	1237	3177	TRUE	6.18819e-08	FALSE
rs6802828	3:148714894:T:C	GYG1	-0.0693235	-7.21656	3.08444e-12	6.69941e-09	2172	4243	TRUE	6.28128e-08	TRUE
rs7213576	17:13905074:C:T	COX10	0.0819261	7.45734	1.78009e-12	6.70561e-09	3767	6421	TRUE	6.28481e-08	FALSE
rs1455586	18:9710479:A:G	RAB31	-0.106795	-7.5026	1.96739e-12	6.72257e-09	3417	5459	TRUE	6.29843e-08	TRUE
rs2420821	7:66097333:T:G	AC008267.5	-0.449265	-7.64291	5.4399e-12	7.03923e-09	1294	4144	TRUE	6.59271e-08	FALSE
rs3864002	3:112726411:G:A	GTPBP8	0.0884261	7.3708	3.6628e-12	7.13148e-09	1947	4402	TRUE	6.6767e-08	FALSE
rs2634689	12:48719452:G:A	AC024257.2	-1.27524	-7.1849	3.7802e-12	7.19373e-09	1903	4144	TRUE	6.73254e-08	FALSE
rs4150658	11:18378883:A:G	HPS5	-0.130693	-7.33918	3.05689e-12	7.3182e-09	2394	4784	TRUE	6.84655e-08	TRUE
rs2413978	15:50218039:G:A	ATP8B4	-0.149413	-7.35349	3.97852e-12	7.32844e-09	1842	4444	TRUE	6.85366e-08	TRUE
rs2291169	8:109489510:C:A	EMC2	-0.0737944	-7.29455	4.61492e-12	7.40694e-09	1605	4707	TRUE	6.92457e-08	FALSE
rs503644	11:59641454:T:C	TCN1	0.734509	7.29905	4.54411e-12	7.42053e-09	1633	3617	TRUE	6.93477e-08	TRUE
rs45444697	1:155034632:C:G	ADAM15	-0.105583	-7.21801	7.12013e-12	7.59006e-09	1066	2331	TRUE	7.09064e-08	FALSE
rs35570407	1:246889490:A:G	SCCPDH	-0.165307	-7.38818	2.78726e-12	7.60922e-09	2730	6115	TRUE	7.10597e-08	FALSE
rs11118598	1:220941444:G:A	36951	0.32765	7.39876	3.81822e-12	7.73189e-09	2025	4172	TRUE	7.21792e-08	FALSE
rs11760839	7:150442215:A:C	GIMAP3P	-0.927104	-7.4057	2.85896e-12	7.85643e-09	2748	4960	TRUE	7.33154e-08	FALSE
rs62183995	2:219189654:G:A	TMBIM1	-0.0581568	-7.32394	4.80628e-12	7.92555e-09	1649	3691	TRUE	7.39337e-08	TRUE
rs80082968	5:132925277:G:A	FSTL4	-0.411643	-7.37194	3.60604e-12	7.99098e-09	2216	4063	TRUE	7.45172e-08	FALSE
rs59769057	5:71640704:A:G	MRPS27	-0.113404	-7.28912	5.43834e-12	8.08138e-09	1486	3649	TRUE	7.5333e-08	FALSE
rs595474	19:49378328:C:T	NUCB1	-0.0780423	-7.40045	3.34587e-12	8.1405e-09	2433	4430	TRUE	7.58568e-08	TRUE
rs8351	3:42689777:T:G	NKTR	-0.0529146	-7.33388	4.36792e-12	8.16365e-09	1869	4111	TRUE	7.60451e-08	FALSE
rs576251	11:62490219:G:A	TTC9C	0.0833691	7.30378	4.66712e-12	8.2188e-09	1761	3627	TRUE	7.65313e-08	FALSE
rs3118667	9:136291063:C:T	ADAMTS13	-0.169525	-7.43558	2.76167e-12	8.30985e-09	3009	5146	TRUE	7.73513e-08	FALSE
rs2972529	19:36753900:G:A	LINC00665	0.246901	7.26343	5.20988e-12	8.31497e-09	1596	3598	TRUE	7.73711e-08	FALSE
rs10981663	9:115930186:G:C	SLC31A1	-0.0972706	-7.37255	3.6793e-12	8.34097e-09	2267	4207	TRUE	7.75852e-08	FALSE
rs542867	5:38820802:A:C	OSMR-AS1	-0.299433	-7.3653	3.2468e-12	8.34427e-09	2570	4757	TRUE	7.75879e-08	FALSE
rs34790795	3:9852762:C:T	TTLL3	0.0810852	7.41259	3.33839e-12	8.35599e-09	2503	4616	TRUE	7.76689e-08	FALSE
rs427527	5:52902307:A:G	NDUFS4	-0.0526103	-7.36411	3.21727e-12	8.39065e-09	2608	5542	TRUE	7.79631e-08	FALSE
rs11246055	11:291694:A:G	AC136475.3	0.322658	7.26502	5.99383e-12	8.52922e-09	1423	2801	TRUE	7.92222e-08	FALSE
rs2748489	6:146331287:T:G	AL023806.4	-0.670443	-7.27838	6.06552e-12	8.55844e-09	1411	3941	TRUE	7.94651e-08	FALSE
rs2732453	12:48719793:C:A	ZNF641	-0.089155	-7.2936	4.60862e-12	8.59047e-09	1864	4060	TRUE	7.97338e-08	TRUE
rs7146558	14:50784919:C:A	L2HGDH	-0.0992352	-7.15816	4.48693e-12	8.60593e-09	1918	3825	TRUE	7.98487e-08	FALSE
rs4595843	17:36206306:C:T	TBC1D3	-0.644069	-7.30026	5.276e-12	8.64209e-09	1638	2835	TRUE	8.01554e-08	FALSE
rs318690	19:11439192:A:G	RAB3D	-0.107989	-7.33707	4.79087e-12	8.71938e-09	1820	3708	TRUE	8.08321e-08	FALSE
rs72755262	9:132604266:G:A	TOR1A	-0.0721885	-7.18975	3.66441e-12	8.72129e-09	2380	4105	TRUE	8.08321e-08	TRUE
rs73072483	3:50771624:G:A	RBM15B	0.0606382	7.28606	7.11459e-12	8.73671e-09	1228	2216	TRUE	8.0946e-08	FALSE
rs349053	19:44302624:T:C	AC115522.1	-0.253361	-7.31077	4.34006e-12	8.78428e-09	2024	4039	TRUE	8.13576e-08	FALSE
rs16956155	16:82030734:G:A	SDR42E1	-0.2345	-7.42305	1.97694e-12	8.7974e-09	4450	7809	TRUE	8.145e-08	FALSE
rs12036670	1:160832861:A:G	CD244	0.192872	7.28873	4.49343e-12	8.80713e-09	1960	3739	TRUE	8.15108e-08	TRUE
rs7184635	16:77752208:C:A	AC092724.1	0.400648	7.51389	2.03604e-12	8.85064e-09	4347	8561	TRUE	8.18514e-08	FALSE
rs11133400	4:56444954:A:G	CLOCK	0.0760796	7.30141	4.19648e-12	8.85038e-09	2109	4474	TRUE	8.18514e-08	FALSE
rs4716383	6:170102267:A:G	C6orf120	0.0727721	7.39425	3.42359e-12	8.85341e-09	2586	5459	TRUE	8.18514e-08	FALSE
rs67295059	10:13163104:G:A	OPTN	-0.0766697	-7.40034	2.48375e-12	8.89928e-09	3583	5919	TRUE	8.22167e-08	TRUE
rs11869460	17:4686608:G:A	VMO1	0.405068	7.37992	3.37961e-12	8.89851e-09	2633	5103	TRUE	8.22167e-08	TRUE
rs11587831	1:2110848:T:G	FAAP20	-0.0855383	-7.3478	4.25249e-12	8.93023e-09	2100	3934	TRUE	8.24672e-08	FALSE
rs61095322	3:38168125:A:C	ACAA1	-0.13403	-7.33452	5.20558e-12	8.93278e-09	1716	3574	TRUE	8.24672e-08	TRUE
rs231977	16:28542172:T:C	SGF29	-0.0748317	-7.27734	6.49138e-12	8.9581e-09	1380	2709	TRUE	8.26715e-08	FALSE
rs36038181	1:214456254:C:T	SMYD2	-0.144965	-7.35724	3.77029e-12	8.99213e-09	2385	4522	TRUE	8.29559e-08	FALSE
rs4763598	12:11115213:C:T	TAS2R14	-0.35202	-7.32702	3.80905e-12	8.99698e-09	2362	5133	TRUE	8.29711e-08	FALSE
rs57434408	16:31066380:C:A	AC135050.3	0.258929	7.20269	1.16593e-11	9.03594e-09	775	1929	TRUE	8.33007e-08	FALSE
rs7220768	17:46224829:A:G	SKAP1	-0.094596	-7.28087	5.97312e-12	9.06719e-09	1518	3715	TRUE	8.3559e-08	TRUE
rs10160128	10:45059857:G:C	CXCL12	0.16461	7.35034	3.80349e-12	9.13979e-09	2403	5702	TRUE	8.41981e-08	FALSE
rs2124283	17:39745049:C:T	KRT27	0.816597	7.2888	5.30643e-12	9.1642e-09	1727	3925	TRUE	8.43929e-08	FALSE
rs2216856	3:188602844:G:A	LPP	0.0820206	7.38296	3.53681e-12	9.18509e-09	2597	4320	TRUE	8.45551e-08	FALSE
rs6771586	3:192618320:G:C	MB21D2	-0.187547	-7.33442	3.83358e-12	9.26959e-09	2418	4983	TRUE	8.53026e-08	TRUE
rs79114865	3:195661441:C:A	RP11-141C7.4	-1.61082	-7.39044	3.14419e-12	9.30366e-09	2959	5432	TRUE	8.55857e-08	FALSE
rs7246600	19:50851055:A:C	KCNC3	0.181387	7.41738	3.05959e-12	9.31034e-09	3043	4748	TRUE	8.56167e-08	FALSE
rs34764077	19:52208492:G:C	SPACA6	0.170232	7.38608	2.5819e-12	9.43684e-09	3655	6245	TRUE	8.67492e-08	FALSE
rs6458314	6:42922215:C:A	GNMT	-0.331469	-7.34378	4.90034e-12	9.47726e-09	1934	3450	TRUE	8.70898e-08	FALSE
rs7404095	16:23864590:T:C	PRKCB	0.0969127	7.30807	4.15212e-12	9.55817e-09	2302	4291	TRUE	8.78021e-08	TRUE
rs78789402	22:51001271:G:A	SYCE3	1.13376	7.26824	6.12697e-12	9.64386e-09	1574	3025	TRUE	8.85578e-08	TRUE
rs36047616	11:2501253:C:A	KCNQ1	-0.132054	-7.37042	3.03604e-12	9.66675e-09	3184	5402	TRUE	8.87365e-08	TRUE
rs300279	1:55035269:T:C	ACOT11	-0.201529	-7.38396	3.61738e-12	9.70544e-09	2683	4820	TRUE	8.90601e-08	FALSE
rs7804553	7:66766047:C:A	PMS2P4	-0.201004	-7.17068	4.14127e-12	9.75684e-09	2356	5897	TRUE	8.95e-08	FALSE
rs2421147	10:124730432:C:T	PSTK	0.108676	7.21046	3.20783e-12	9.79993e-09	3055	5311	TRUE	8.98634e-08	FALSE
rs56788338	17:28186557:C:T	SSH2	0.0760186	7.02362	1.05508e-11	9.83338e-09	932	2530	TRUE	9.01381e-08	TRUE
rs11242227	5:134135076:A:G	CAMLG	0.107571	7.25334	5.1891e-12	9.86448e-09	1901	3404	TRUE	9.03912e-08	FALSE
rs2297309	6:89871759:G:A	AL353135.2	0.389883	7.29871	4.66884e-12	9.92595e-09	2126	4059	TRUE	9.09222e-08	FALSE
rs9893278	17:6522479:G:A	KIAA0753	-0.0731493	-7.22156	2.98661e-12	9.95437e-09	3333	5347	TRUE	9.11503e-08	FALSE
rs478483	3:16362129:G:T	AC090948.2	0.269547	7.39011	4.80398e-12	1.00067e-08	2083	4442	TRUE	9.1597e-08	FALSE
rs6675753	1:93215596:T:C	EVI5	-0.0768217	-7.19154	9.24556e-12	1.00222e-08	1084	2955	TRUE	9.1674e-08	FALSE
rs2930320	7:140375762:A:G	ADCK2	-0.201302	-7.24745	5.53579e-12	1.00198e-08	1810	3589	TRUE	9.1674e-08	FALSE
rs1465701	19:10678842:T:C	KRI1	0.0639993	7.30498	4.8901e-12	1.00687e-08	2059	3811	TRUE	9.2067e-08	FALSE
rs11669696	19:48291645:C:T	SELENOW	0.0835008	7.39115	4.53038e-12	1.01027e-08	2230	4030	TRUE	9.23455e-08	FALSE
rs73194269	12:109888482:A:G	KCTD10	-0.0937307	-7.28936	5.8335e-12	1.01211e-08	1735	3369	TRUE	9.24807e-08	FALSE
rs3747816	9:116138013:C:T	HDHD3	-0.182649	-7.31833	4.19399e-12	1.01327e-08	2416	4276	TRUE	9.25538e-08	FALSE
rs10993994	10:51549496:T:C	MSMB	0.894703	7.19551	8.1223e-12	1.02097e-08	1257	2524	TRUE	9.32246e-08	FALSE
rs2622744	3:137856784:A:G	AC023049.1	1.05913	7.21699	7.98436e-12	1.022e-08	1280	3336	TRUE	9.32852e-08	FALSE
rs7659230	4:185903072:A:G	LINC02437	-0.618095	-7.40682	2.90354e-12	1.04731e-08	3607	6003	TRUE	9.55618e-08	FALSE
rs1104542	11:118129340:C:T	MPZL3	0.102755	7.37163	4.50773e-12	1.04985e-08	2329	4354	TRUE	9.56925e-08	FALSE
rs2863801	2:70991738:C:T	ADD2	-0.302645	-7.28406	4.2671e-12	1.04971e-08	2460	4916	TRUE	9.56925e-08	TRUE
rs2587976	3:129850530:G:A	FAM86HP	0.302994	7.25261	5.76761e-12	1.04913e-08	1819	3808	TRUE	9.56925e-08	FALSE
rs56158882	6:42860740:T:G	RPL7L1	-0.0567291	-7.25429	5.59697e-12	1.05615e-08	1887	3370	TRUE	9.62123e-08	FALSE
rs2709124	7:37832071:C:T	NME8	-0.294419	-7.34169	3.53158e-12	1.0563e-08	2991	5487	TRUE	9.62123e-08	TRUE
rs115021359	6:137504825:A:T	IL22RA2	-0.962176	-7.31718	4.89521e-12	1.05883e-08	2163	3956	TRUE	9.64095e-08	TRUE
rs35826725	15:41713219:A:G	NDUFAF1	-0.121368	-7.23724	5.59896e-12	1.06268e-08	1898	4013	TRUE	9.67258e-08	TRUE
rs944939	9:133229443:C:T	HMCN2	-0.558246	-7.33861	4.2405e-12	1.06691e-08	2516	4275	TRUE	9.70763e-08	FALSE
rs1800431	15:72638892:T:C	HEXA	0.139323	7.24831	8.19191e-12	1.08133e-08	1320	2960	TRUE	9.83459e-08	TRUE
rs3770445	2:172708919:T:C	SLC25A12	0.0574529	7.3267	4.96157e-12	1.08162e-08	2180	4470	TRUE	9.83459e-08	FALSE
rs73920633	2:25196035:A:T	DNAJC27	0.16616	7.24119	8.53202e-12	1.1177e-08	1310	2962	TRUE	1.0159e-07	FALSE
rs11020995	11:94716998:A:C	CWC15	-0.0490284	-7.26591	5.55475e-12	1.11928e-08	2015	4065	TRUE	1.01699e-07	FALSE
rs10798835	1:31709055:T:C	ZCCHC17	0.0539501	7.26071	5.45762e-12	1.1199e-08	2052	4293	TRUE	1.01719e-07	FALSE
rs2463201	1:236405497:T:C	ERO1B	-0.106933	-7.37509	4.50507e-12	1.12176e-08	2490	5415	TRUE	1.01852e-07	FALSE
rs10006358	4:125490:A:G	ZNF519P4	0.772538	7.06884	7.92561e-12	1.13812e-08	1436	3105	TRUE	1.03301e-07	FALSE
rs6026458	20:57280212:T:A	NPEPL1	-0.13	-7.36945	4.22385e-12	1.14297e-08	2706	4322	TRUE	1.03706e-07	FALSE
rs641104	11:107711664:A:G	SLC35F2	0.16216	7.25125	5.74062e-12	1.14812e-08	2000	4254	TRUE	1.04136e-07	FALSE
rs4872426	8:26199629:T:C	SDAD1P1	0.226144	7.34795	4.28963e-12	1.16378e-08	2713	5450	TRUE	1.05519e-07	FALSE
rs3748581	1:10441664:T:C	PGD	0.0897833	7.24966	6.59587e-12	1.16549e-08	1767	3465	TRUE	1.05637e-07	TRUE
rs784601	1:40140121:G:A	HPCAL4	0.419086	7.25687	6.17154e-12	1.17074e-08	1897	3691	TRUE	1.06076e-07	TRUE
rs10791840	11:65803383:T:C	KLC2	-0.0853564	-6.99873	1.23433e-11	1.17385e-08	951	2140	TRUE	1.0632e-07	FALSE
rs9579659	13:20259345:A:G	MPHOSPH8	0.0689409	7.14151	4.99069e-12	1.1788e-08	2362	5037	TRUE	1.06732e-07	FALSE
rs145587381	2:114624688:C:T	AC104653.2	1.09813	7.33476	5.90738e-12	1.19034e-08	2015	3920	TRUE	1.07738e-07	FALSE
rs7555577	1:63034363:A:C	DOCK7	0.0793676	7.30541	5.48839e-12	1.22117e-08	2225	4320	TRUE	1.1049e-07	FALSE
rs2259013	19:43969757:A:G	LYPD3	0.107235	7.2442	7.15669e-12	1.23238e-08	1722	3643	TRUE	1.11466e-07	FALSE
rs3850249	6:132038958:G:A	ENPP3	0.320663	7.28749	5.54258e-12	1.27923e-08	2308	4514	TRUE	1.15663e-07	FALSE
rs2336757	12:4014358:A:G	AC005842.1	0.394982	7.34133	4.20844e-12	1.2861e-08	3056	5099	TRUE	1.16243e-07	FALSE
rs2377995	10:50402816:A:C	TMEM273	-0.169909	-7.24661	6.36984e-12	1.31346e-08	2062	4091	TRUE	1.18675e-07	TRUE
rs11079480	17:60592751:A:G	AC008026.3	0.664479	7.0156	1.10981e-11	1.31956e-08	1189	2598	TRUE	1.19184e-07	FALSE
rs10421333	19:50086080:A:G	PRRG2	0.129896	7.29573	4.98154e-12	1.34551e-08	2701	4442	TRUE	1.21486e-07	FALSE
rs4919510	10:102734778:C:G	MRPL43	0.0552583	7.255	8.61204e-12	1.36931e-08	1590	3253	TRUE	1.23592e-07	FALSE
rs2096143	1:160291559:T:C	COPA	-0.0478856	-7.29083	6.18462e-12	1.37608e-08	2225	4107	TRUE	1.24159e-07	FALSE
rs3805405	4:107238885:T:C	TBCK	0.179895	7.19398	9.4295e-12	1.37671e-08	1460	3237	TRUE	1.24172e-07	FALSE
rs877492	17:27449059:C:A	TIAF1	-0.127615	-7.06678	1.70388e-11	1.38696e-08	814	1894	TRUE	1.25054e-07	FALSE
rs12064461	1:163200714:T:A	RGS5	0.233632	7.29965	6.08347e-12	1.40528e-08	2310	4863	TRUE	1.26662e-07	FALSE
rs1689154	21:18805956:A:G	CXADR	-0.180967	-7.25912	5.45722e-12	1.41287e-08	2589	4849	TRUE	1.27301e-07	FALSE
rs1880023	4:8480831:C:T	AC105345.1	0.318256	7.30638	4.55536e-12	1.41899e-08	3115	5145	TRUE	1.27808e-07	FALSE
rs6698137	1:245134815:T:G	AL356512.1	0.555759	7.15414	4.60364e-12	1.42713e-08	3100	5153	TRUE	1.28496e-07	FALSE
rs62229989	22:39055684:G:A	AL021707.2	-0.149795	-7.06553	8.094e-12	1.42778e-08	1764	3756	TRUE	1.2851e-07	FALSE
rs2040109	21:34676165:G:T	IFNAR1	0.0688832	7.26832	6.79942e-12	1.43196e-08	2106	3830	TRUE	1.28841e-07	TRUE
rs6919700	6:158604697:G:A	SERAC1	0.0996954	7.29477	6.3844e-12	1.43394e-08	2246	5091	TRUE	1.28975e-07	FALSE
rs73668397	9:140001576:C:T	DPP7	-0.165397	-7.23176	7.8879e-12	1.44664e-08	1834	3226	TRUE	1.30072e-07	FALSE
rs56083426	15:38898759:G:A	AC116158.3	0.177096	7.1264	5.49599e-12	1.45644e-08	2650	4887	TRUE	1.30907e-07	FALSE
rs290466	20:52654219:G:T	BCAS1	0.337491	7.3165	4.71819e-12	1.46311e-08	3101	5163	TRUE	1.31461e-07	FALSE
rs7241196	18:10526413:T:C	NAPG	-0.0547137	-7.16129	4.39789e-12	1.47241e-08	3348	5827	TRUE	1.32251e-07	FALSE
rs2626547	20:32404921:G:A	CHMP4B	-0.0464261	-7.19656	1.18588e-11	1.47405e-08	1243	2840	TRUE	1.32353e-07	TRUE
rs11080641	18:13279493:T:A	AP002505.2	0.924027	7.28953	6.35816e-12	1.48145e-08	2330	4507	TRUE	1.32971e-07	FALSE
rs11925192	3:50038664:G:A	MST1R	0.123877	7.0863	1.72338e-11	1.49245e-08	866	2155	TRUE	1.33912e-07	FALSE
rs3009553	10:74462808:T:C	MICU1	-0.0595998	-7.25229	8.31775e-12	1.4947e-08	1797	4150	TRUE	1.34067e-07	FALSE
rs9927684	16:88925455:G:C	TRAPPC2L	-0.0972198	-7.36876	4.48903e-12	1.51235e-08	3369	6040	TRUE	1.35603e-07	FALSE
rs61823286	1:224188411:C:A	GTF2IP20	-0.162354	-7.25741	7.77642e-12	1.51329e-08	1946	4118	TRUE	1.3564e-07	FALSE
rs3764868	17:62080714:G:A	ICAM2	-0.13524	-7.09223	1.83604e-11	1.51841e-08	827	2019	TRUE	1.36052e-07	TRUE
rs73596374	16:68038956:T:C	DPEP2	0.33539	7.15393	1.38556e-11	1.52689e-08	1102	2391	TRUE	1.36765e-07	TRUE
rs12004	22:38877461:T:G	DDX17	0.0522138	7.23081	8.19033e-12	1.5275e-08	1865	3930	TRUE	1.36772e-07	FALSE
rs113920467	3:195972715:G:C	PCYT1A	0.0589908	7.30472	6.56324e-12	1.53383e-08	2337	4520	TRUE	1.37291e-07	FALSE
rs74753841	2:38152841:C:G	RMDN2	0.23046	7.31201	5.8975e-12	1.53866e-08	2609	5015	TRUE	1.37675e-07	FALSE
rs7950670	11:58943599:A:G	DTX4	0.124469	7.1467	1.28199e-11	1.54095e-08	1202	3551	TRUE	1.37833e-07	TRUE
rs12586312	14:93796411:T:C	BTBD7	-0.0594549	-7.26799	5.56713e-12	1.55991e-08	2802	5003	TRUE	1.39481e-07	FALSE
rs4880189	9:139923265:A:G	ABCA2	0.0990998	7.17651	8.14428e-12	1.56126e-08	1917	3300	TRUE	1.39553e-07	FALSE
rs7767833	6:74237513:C:T	MTO1	0.0709322	7.2226	8.10738e-12	1.58013e-08	1949	4566	TRUE	1.41191e-07	FALSE
rs28685161	2:232378792:C:T	LINC00471	-0.648089	-7.28372	6.8468e-12	1.5864e-08	2317	4260	TRUE	1.41703e-07	FALSE
rs2237235	6:26391395:A:G	BTN2A2	-0.111026	-7.18139	1.10933e-11	1.6407e-08	1479	4270	TRUE	1.46502e-07	TRUE
rs3740253	10:79793688:C:T	RPS24	0.0519126	7.32122	6.27903e-12	1.64134e-08	2614	4458	TRUE	1.46509e-07	FALSE
rs12104210	19:57084679:G:A	ZNF71	0.120031	7.27777	4.94671e-12	1.64627e-08	3328	5361	TRUE	1.46898e-07	FALSE
rs3788634	22:45559741:G:T	NUP50-DT	-0.171043	-7.3135	4.38056e-12	1.64884e-08	3764	6168	TRUE	1.47077e-07	FALSE
rs1325278	1:85400182:C:T	MCOLN2	-0.146242	-7.18591	8.40178e-12	1.66187e-08	1978	4004	TRUE	1.48188e-07	TRUE
rs3753436	1:145718113:A:G	CD160	-0.222582	-6.97834	2.93914e-11	1.66649e-08	567	1086	TRUE	1.48549e-07	TRUE
rs34851670	1:222739901:G:A	TAF1A	0.131226	7.24189	7.68694e-12	1.67422e-08	2178	4297	TRUE	1.49186e-07	TRUE
rs2305372	19:52132325:A:T	AC018755.4	-2.5746	-7.2838	4.52066e-12	1.67807e-08	3712	6155	TRUE	1.49478e-07	FALSE
rs11938651	4:9370908:C:T	AC073648.6	-1.07324	-7.26859	6.71538e-12	1.6822e-08	2505	4939	TRUE	1.49794e-07	FALSE
rs8101951	19:55108189:A:G	LILRA1	-0.325547	-7.34572	4.85165e-12	1.68935e-08	3482	5145	TRUE	1.50379e-07	TRUE
rs4656769	1:170387036:T:C	GORAB-AS1	0.658037	7.28053	6.43089e-12	1.70869e-08	2657	5330	TRUE	1.52048e-07	FALSE
rs73212287	3:195334287:G:A	AC233280.2	-0.956444	-7.3799	5.69448e-12	1.7129e-08	3008	5429	TRUE	1.5237e-07	FALSE
rs11668201	19:59003632:A:T	ZNF584	-0.122555	-7.1331	1.48394e-11	1.71544e-08	1156	2488	TRUE	1.52544e-07	FALSE
rs7359905	19:7701748:T:C	STXBP2	-0.061939	-7.27055	5.68454e-12	1.72185e-08	3029	5058	TRUE	1.53061e-07	TRUE
rs60237566	2:231742711:T:G	ITM2C	0.168164	7.24082	7.12386e-12	1.74321e-08	2447	4811	TRUE	1.54907e-07	TRUE
rs41299205	14:91581272:T:C	DGLUCY	0.18912	7.18947	7.9824e-12	1.74735e-08	2189	4161	TRUE	1.55221e-07	FALSE
rs11626905	14:104016066:C:T	CKB	0.262369	7.17042	9.63678e-12	1.75486e-08	1821	4000	TRUE	1.55835e-07	FALSE
rs2735055	6:29699448:G:A	MICE	0.346327	7.36036	5.46906e-12	1.7851e-08	3264	8927	TRUE	1.58466e-07	FALSE
rs7043415	9:4490018:C:G	SLC1A1	0.331497	7.27142	5.36154e-12	1.78647e-08	3332	5615	TRUE	1.58533e-07	FALSE
rs72667289	8:104004628:T:C	AZIN1-AS1	0.304026	7.27028	7.07236e-12	1.78931e-08	2530	4734	TRUE	1.5873e-07	FALSE
rs10399931	1:203156080:T:C	CHI3L1	0.314687	7.06198	8.27822e-12	1.79472e-08	2168	3810	TRUE	1.59156e-07	TRUE
rs12452204	17:72774128:T:C	TMEM104	0.0815636	7.28582	7.27e-12	1.79932e-08	2475	4447	TRUE	1.5951e-07	TRUE
rs13436879	5:43541824:G:A	C5orf34	-0.180702	-7.21442	1.17549e-11	1.81025e-08	1540	3950	TRUE	1.60423e-07	FALSE
rs67211234	9:140162540:A:G	TOR4A	-0.126213	-7.11926	1.11525e-11	1.81117e-08	1624	2901	TRUE	1.6045e-07	TRUE
rs117084849	22:21965834:G:C	YDJC	-0.201175	-7.14824	1.22572e-11	1.81407e-08	1480	2901	TRUE	1.60652e-07	FALSE
rs4399589	17:17114586:A:G	PLD6	-0.196998	-7.17849	1.01095e-11	1.8187e-08	1799	3634	TRUE	1.61006e-07	FALSE
rs3757886	8:28349999:T:C	FZD3	0.234624	7.21436	8.68748e-12	1.82611e-08	2102	4143	TRUE	1.61607e-07	FALSE
rs9325087	5:147565858:C:T	FBXO38	0.0530684	7.21411	9.89548e-12	1.83165e-08	1851	4254	TRUE	1.62042e-07	FALSE
rs1695213	17:8279324:T:C	KRBA2	0.229331	7.25582	7.51748e-12	1.83878e-08	2446	4012	TRUE	1.62617e-07	FALSE
rs1047577	5:177042154:T:C	B4GALT7	-0.0585775	-7.23363	8.52966e-12	1.84326e-08	2161	3641	TRUE	1.62958e-07	FALSE
rs10454722	18:74844698:G:C	MBP	0.106848	7.30051	5.06421e-12	1.85907e-08	3671	6088	TRUE	1.643e-07	FALSE
rs1256839	15:90454757:G:C	ARPIN	0.125602	7.2111	8.56447e-12	1.86106e-08	2173	4689	TRUE	1.64419e-07	FALSE
rs12048680	1:161912723:G:A	ATF6	0.0613476	7.14994	1.00212e-11	1.87396e-08	1870	4039	TRUE	1.65502e-07	FALSE
rs12971339	19:13028001:T:C	FARSA	-0.0642297	-7.17433	1.07561e-11	1.87802e-08	1746	3458	TRUE	1.65804e-07	TRUE
rs61638321	5:1603292:G:A	SDHAP3	0.361464	7.27129	5.23667e-12	1.88101e-08	3592	6032	TRUE	1.66012e-07	FALSE
rs11206152	1:53831095:G:T	AC119428.3	0.371402	7.19695	9.43312e-12	1.88285e-08	1996	4043	TRUE	1.66117e-07	FALSE
rs17224015	12:78488242:T:C	NAV3	-0.26611	-7.22242	9.13179e-12	1.92681e-08	2110	4108	TRUE	1.69937e-07	FALSE
rs2303490	8:129009010:C:T	PVT1	0.141415	7.24138	6.56212e-12	1.94173e-08	2959	5220	TRUE	1.71195e-07	FALSE
rs17740112	18:33791013:A:G	MOCOS	-0.203769	-7.16052	1.03551e-11	1.95711e-08	1890	3775	TRUE	1.72492e-07	FALSE
rs62070807	17:27897131:C:T	TP53I13	0.0558136	7.06983	2.98608e-11	1.96782e-08	659	1980	TRUE	1.73319e-07	FALSE
rs10109931	8:144670451:C:T	MROH6	0.178104	7.20215	9.09063e-12	1.96721e-08	2164	4329	TRUE	1.73319e-07	FALSE
rs7117703	11:71464076:T:C	AP003498.3	-0.313935	-7.17465	1.05512e-11	1.98047e-08	1877	3972	TRUE	1.74373e-07	FALSE
rs4802623	19:50289859:G:A	AP2A1	0.0457059	7.21573	7.33281e-12	1.98206e-08	2703	4380	TRUE	1.74454e-07	FALSE
rs468221	22:29955433:C:T	NIPSNAP1	-0.0842683	-7.15662	1.12674e-11	1.98306e-08	1760	3524	TRUE	1.74482e-07	FALSE
rs4300257	1:97872655:A:C	DPYD	-0.122733	-7.11491	1.11921e-11	1.99779e-08	1785	3731	TRUE	1.75718e-07	TRUE
rs2282227	1:154243097:G:A	HAX1	0.0472378	6.96924	1.48564e-11	2.0279e-08	1365	3001	TRUE	1.78306e-07	TRUE
rs6954725	7:156542221:A:G	LMBR1	-0.0814812	-7.27137	6.51074e-12	2.05219e-08	3152	5566	TRUE	1.8038e-07	FALSE
rs1672879	12:125281102:G:T	SCARB1	0.145407	7.37373	6.52691e-12	2.06511e-08	3164	5317	TRUE	1.81455e-07	FALSE
rs2143606	20:42838550:A:G	OSER1	0.0626854	7.21626	9.80978e-12	2.07379e-08	2114	3923	TRUE	1.82155e-07	FALSE
rs9838447	3:27736651:A:G	LINC02084	0.370212	7.28099	1.0531e-11	2.07778e-08	1973	4365	TRUE	1.82444e-07	FALSE
rs9806776	15:49632256:G:T	AC013452.1	-1.07935	-7.16013	1.2146e-11	2.10854e-08	1736	3748	TRUE	1.85082e-07	FALSE
rs3204477	3:10321229:G:T	TATDN2	-0.0647539	-7.24949	8.40995e-12	2.11006e-08	2509	4430	TRUE	1.85152e-07	FALSE
rs7927218	11:33798082:C:T	FBXO3	0.0562147	7.01986	1.08042e-11	2.11331e-08	1956	4099	TRUE	1.85375e-07	FALSE
rs1474988	6:137114253:G:A	AL121933.1	-0.271442	-7.20213	1.11842e-11	2.11717e-08	1893	3619	TRUE	1.8565e-07	FALSE
rs12148310	15:26874395:T:C	GABRB3	0.965827	7.22033	6.83114e-12	2.12107e-08	3105	5481	TRUE	1.8593e-07	FALSE
rs2180780	20:55800721:G:C	BMP7	0.205169	7.25433	6.80316e-12	2.13959e-08	3145	5142	TRUE	1.8749e-07	FALSE
rs10031451	4:68546533:C:T	UBA6-AS1	-0.138852	-7.19674	1.21116e-11	2.14617e-08	1772	4339	TRUE	1.88002e-07	FALSE
rs2894040	10:75478159:A:C	FUT11	0.0887594	7.11504	1.97743e-11	2.15343e-08	1089	2975	TRUE	1.88574e-07	TRUE
rs113165163	1:28416157:G:A	EYA3	0.155159	7.03782	2.04801e-11	2.18318e-08	1066	2740	TRUE	1.91115e-07	FALSE
rs34814665	9:132563262:C:T	TOR1B	-0.105139	-7.20296	8.99987e-12	2.18967e-08	2433	4155	TRUE	1.91618e-07	TRUE
rs17061602	13:41384732:G:C	AL590064.1	0.38253	7.14874	1.15392e-11	2.20052e-08	1907	3722	TRUE	1.92503e-07	FALSE
rs28379270	4:113552511:T:C	ZGRF1	-0.202188	-7.16345	1.24571e-11	2.23355e-08	1793	3696	TRUE	1.95327e-07	TRUE
rs72991949	2:233413648:G:A	TIGD1	0.166558	7.02648	1.0362e-11	2.24958e-08	2171	4019	TRUE	1.96662e-07	FALSE
rs10040203	5:112870235:C:G	YTHDC2	0.0636702	7.22682	9.36292e-12	2.25834e-08	2412	5711	TRUE	1.9736e-07	FALSE
rs4808652	19:17595700:A:G	SLC27A1	0.100363	7.22393	8.96651e-12	2.28018e-08	2543	4336	TRUE	1.99202e-07	FALSE
rs7112492	11:18405510:G:T	LDHA	-0.0892141	-7.22405	9.48852e-12	2.28484e-08	2408	4753	TRUE	1.99541e-07	TRUE
rs2960413	16:15256053:C:A	PKD1P6	0.194879	7.13345	1.57811e-11	2.30877e-08	1463	2508	TRUE	2.01564e-07	FALSE
rs62152472	2:107057642:A:T	CD8B2	0.623339	7.20232	9.87292e-12	2.32211e-08	2352	4851	TRUE	2.0266e-07	FALSE
rs143396813	7:44072630:T:G	POLM	0.164166	7.15335	1.12178e-11	2.32322e-08	2071	3953	TRUE	2.02688e-07	FALSE
rs10117466	9:137809861:G:T	FCN1	0.372664	7.2438	6.44811e-12	2.33873e-08	3627	5623	TRUE	2.03973e-07	TRUE
rs4963153	11:791462:G:A	AP006621.2	0.374268	7.2018	1.0406e-11	2.36424e-08	2272	4370	TRUE	2.06114e-07	FALSE
rs193110643	7:99719412:G:A	MBLAC1	0.374256	7.09233	1.94801e-11	2.36488e-08	1214	2694	TRUE	2.06114e-07	FALSE
rs12713516	2:64759442:G:T	AC008074.2	0.228231	7.15054	1.28615e-11	2.38709e-08	1856	3606	TRUE	2.0798e-07	FALSE
rs147713773	22:51197576:G:C	RPL23AP82	-0.3248	-7.12098	1.83384e-11	2.40417e-08	1311	2551	TRUE	2.09397e-07	FALSE
rs6435037	2:154936310:C:A	GALNT13	-0.287548	-7.20304	1.00665e-11	2.41194e-08	2396	4800	TRUE	2.10004e-07	FALSE
rs11082657	18:45682319:T:A	ZBTB7C	-0.147867	-7.23257	9.40516e-12	2.41337e-08	2566	4316	TRUE	2.10057e-07	FALSE
rs2878830	15:29286504:T:C	APBA2	0.246461	7.10377	1.57431e-11	2.45592e-08	1560	3284	TRUE	2.13617e-07	TRUE
rs76059661	7:100723372:C:T	TRIM56	-0.103412	-7.1611	1.21611e-11	2.45532e-08	2019	3961	TRUE	2.13617e-07	TRUE
rs3971192	3:151047828:A:G	P2RY14	0.158351	7.17441	1.09597e-11	2.46375e-08	2248	4369	TRUE	2.14226e-07	TRUE
rs11008450	10:31583911:T:G	ZEB1-AS1	0.217143	7.18637	1.11932e-11	2.47034e-08	2207	4549	TRUE	2.14727e-07	FALSE
rs6499558	16:72102813:G:C	HPR	1.23358	7.11494	1.41183e-11	2.47212e-08	1751	3611	TRUE	2.1481e-07	TRUE
rs60444023	5:586340:A:C	AC026740.1	-0.488498	-7.34168	1.05676e-11	2.47811e-08	2345	4114	TRUE	2.15258e-07	FALSE
rs556446	1:93567517:C:T	CCDC18	-0.150915	-7.07902	2.03338e-11	2.49699e-08	1228	3250	TRUE	2.16825e-07	TRUE
rs1706503	12:127254839:C:G	LINC00944	-0.761433	-7.20054	8.01816e-12	2.51931e-08	3142	5826	TRUE	2.18689e-07	FALSE
rs6087641	20:33467717:T:C	GGT7	-0.0808531	-7.03927	2.50967e-11	2.54982e-08	1016	3036	TRUE	2.21264e-07	FALSE
rs113170134	3:169760765:A:G	GPR160	0.189026	7.11922	1.31648e-11	2.55397e-08	1940	3735	TRUE	2.21549e-07	TRUE
rs3746746	20:61735112:A:C	HAR1A	-0.353251	-7.24409	8.41306e-12	2.57356e-08	3059	5364	TRUE	2.23174e-07	FALSE
rs1614027	17:7544551:T:G	ATP1B2	-0.368942	-7.23237	1.13472e-11	2.61779e-08	2307	3827	TRUE	2.26879e-07	FALSE
rs76407245	17:40688153:A:G	NAGLU	0.177718	7.02162	2.28251e-11	2.61803e-08	1147	2818	TRUE	2.26879e-07	FALSE
rs1920539	3:107935198:G:A	IFT57	-0.0832671	-7.11133	1.36536e-11	2.62285e-08	1921	4100	TRUE	2.2722e-07	FALSE
rs7814272	8:142139682:T:G	DENND3	-0.084528	-7.13987	1.06832e-11	2.63447e-08	2466	4544	TRUE	2.2815e-07	TRUE
rs112327454	8:66563892:A:T	MTFR1	0.119229	7.13968	1.64624e-11	2.66526e-08	1619	3535	TRUE	2.30739e-07	FALSE
rs14234	2:70524142:A:G	FAM136A	-0.0668391	-7.14905	1.12407e-11	2.66741e-08	2373	4768	TRUE	2.30848e-07	FALSE
rs500389	11:117100594:A:G	PCSK7	0.0559867	7.2322	8.457e-12	2.67072e-08	3158	5319	TRUE	2.31058e-07	FALSE
rs259261	19:33153398:C:T	ANKRD27	-0.0610979	-7.21622	1.06e-11	2.67757e-08	2526	4916	TRUE	2.31573e-07	FALSE
rs28374149	18:61639311:G:A	SERPINB8	-0.10585	-7.13439	1.202e-11	2.68767e-08	2236	5128	TRUE	2.32369e-07	FALSE
rs7257275	19:51893931:C:G	C19orf84	0.728745	7.20391	7.65691e-12	2.69293e-08	3517	5753	TRUE	2.32746e-07	TRUE
rs2534711	12:6570821:T:G	AC005840.5	0.213028	7.12573	1.14737e-11	2.70205e-08	2355	4226	TRUE	2.33455e-07	FALSE
rs12626759	21:46351134:T:G	ITGB2-AS1	-0.236769	-7.15605	9.85477e-12	2.71696e-08	2757	5165	TRUE	2.34665e-07	FALSE
rs17036247	2:108970043:A:C	SULT1C4	-0.8321	-7.08969	2.01342e-11	2.72818e-08	1355	3822	TRUE	2.35556e-07	FALSE
rs4646882	1:165667548:G:C	ALDH9A1	-0.115483	-7.21085	1.07262e-11	2.73303e-08	2548	4843	TRUE	2.35896e-07	FALSE
rs9312899	5:1595616:G:C	AC026412.3	0.499715	7.2585	7.66151e-12	2.75202e-08	3592	6032	TRUE	2.37455e-07	FALSE
rs2275759	10:97624709:A:C	ENTPD1	0.106702	7.14742	1.30564e-11	2.8006e-08	2145	4611	TRUE	2.41567e-07	TRUE
rs1600128	12:10536158:G:A	KLRC1	-0.403685	-7.14346	1.34744e-11	2.8094e-08	2085	5261	TRUE	2.42246e-07	TRUE
rs359578	9:127983226:G:A	RABEPK	0.0841898	7.09433	1.94585e-11	2.85261e-08	1466	3011	TRUE	2.45889e-07	FALSE
rs68014803	2:192106603:C:T	AC092614.1	0.823112	7.1408	1.6603e-11	2.87398e-08	1731	3491	TRUE	2.47648e-07	FALSE
rs1680529	17:33405262:C:T	RFFL	-0.0806211	-7.18986	1.13161e-11	2.88334e-08	2548	4409	TRUE	2.48372e-07	TRUE
rs80221726	12:51592936:G:C	AC139768.2	0.258483	6.94451	1.73472e-11	2.91086e-08	1678	3581	TRUE	2.50659e-07	FALSE
rs11234491	11:85664503:A:G	PICALM	0.0488301	7.11953	1.43265e-11	2.92404e-08	2041	4181	TRUE	2.51711e-07	TRUE
rs7143235	14:96504285:G:A	C14orf132	0.169568	7.20239	9.13251e-12	2.92697e-08	3205	5403	TRUE	2.51879e-07	FALSE
rs62262671	3:49649873:A:G	GMPPB	0.125528	7.01311	3.97433e-11	2.92908e-08	737	1985	TRUE	2.51977e-07	TRUE
rs6718489	2:113280880:C:T	TTL	-0.0885641	-7.11991	1.63992e-11	2.96006e-08	1805	3746	TRUE	2.54557e-07	FALSE
rs2955377	17:17932818:G:A	ATPAF2	0.0772716	7.06982	2.0837e-11	2.97343e-08	1427	3128	TRUE	2.55537e-07	FALSE
rs62140208	2:42325560:G:A	EML4	-0.0616834	-7.20962	1.05602e-11	2.97271e-08	2815	5786	TRUE	2.55537e-07	TRUE
rs458247	5:34651789:T:C	AC025754.2	1.07412	7.16899	1.21501e-11	2.98528e-08	2457	4824	TRUE	2.5647e-07	FALSE
rs1340976	1:161661489:C:A	FCGR2B	-0.402328	-7.08305	1.59683e-11	3.01003e-08	1885	4049	TRUE	2.5851e-07	TRUE
rs2278862	4:75719761:T:C	BTC	-0.306251	-7.06652	1.77112e-11	3.05696e-08	1726	4353	TRUE	2.62454e-07	FALSE
rs67248060	7:18899163:C:T	TWIST1	0.184452	7.17185	1.31799e-11	3.07488e-08	2333	4760	TRUE	2.63905e-07	FALSE
rs1667354	19:37482151:A:G	ZNF568	0.0918228	6.97188	3.40811e-11	3.09116e-08	907	3127	TRUE	2.65214e-07	FALSE
rs116802397	8:33422044:T:A	RNF122	0.30705	7.09748	2.01387e-11	3.0933e-08	1536	3969	TRUE	2.6531e-07	TRUE
rs6508988	19:42136141:C:G	CEACAM4	0.591623	7.03801	1.93602e-11	3.10731e-08	1605	3123	TRUE	2.66423e-07	TRUE
rs2011377	12:47747581:C:T	LINC02416	-0.758616	-7.18045	1.31845e-11	3.12604e-08	2371	4744	TRUE	2.67941e-07	FALSE
rs57294583	9:131684836:A:G	PHYHD1	-0.191087	-7.07449	1.69482e-11	3.15744e-08	1863	3674	TRUE	2.70543e-07	FALSE
rs62111399	19:35668771:C:T	FXYD5	-0.0660974	-7.13086	1.42948e-11	3.24349e-08	2269	4137	TRUE	2.77824e-07	TRUE
rs6787301	3:100012836:G:A	TBC1D23	-0.0600872	-7.06099	1.86334e-11	3.26456e-08	1752	4054	TRUE	2.79536e-07	FALSE
rs2290900	16:88786245:C:T	AC138028.6	-0.706693	-7.20165	9.43123e-12	3.28018e-08	3478	6063	TRUE	2.8078e-07	FALSE
rs11970773	6:18178613:G:A	KDM1B	0.0752925	7.09624	1.68092e-11	3.28453e-08	1954	4526	TRUE	2.81059e-07	TRUE
rs13115344	4:515489:G:A	TMEM271	-0.895767	-7.10156	1.97187e-11	3.34627e-08	1697	3552	TRUE	2.86248e-07	FALSE
rs77693898	12:121728516:A:C	ANAPC5	-0.0503079	-7.11177	1.80509e-11	3.36649e-08	1865	4136	TRUE	2.87882e-07	FALSE
rs9517723	13:100084679:T:C	AL136961.1	0.959794	6.96641	1.51231e-11	3.39361e-08	2244	4371	TRUE	2.90106e-07	FALSE
rs2487702	10:70750148:C:G	KIF1BP	-0.0699564	-7.14114	1.16335e-11	3.42374e-08	2943	5437	TRUE	2.92584e-07	FALSE
rs11055027	12:12867481:G:C	GPR19	0.280133	7.16398	1.23361e-11	3.42944e-08	2780	4544	TRUE	2.92975e-07	TRUE
rs2252281	17:19437187:T:C	SLC47A1	-0.334308	-6.95657	3.29704e-11	3.43551e-08	1042	2369	TRUE	2.93397e-07	FALSE
rs2123829	15:60767686:C:T	ICE2	-0.0565388	-7.17896	1.2261e-11	3.44657e-08	2811	4720	TRUE	2.94244e-07	FALSE
rs112373646	6:16151247:G:T	AL021407.3	-1.54183	-7.13114	1.3176e-11	3.44817e-08	2617	4470	TRUE	2.94283e-07	FALSE
rs4146344	16:53468962:C:T	AC007342.6	0.321196	6.96653	1.51112e-11	3.44988e-08	2283	4642	TRUE	2.94332e-07	FALSE
rs9423597	10:5336050:G:C	AKR1C7P	0.994986	7.21955	1.01142e-11	3.46714e-08	3428	6290	TRUE	2.95707e-07	FALSE
rs72967404	3:53143378:A:G	NEK4	-0.236306	-7.03649	2.25098e-11	3.50252e-08	1556	3163	TRUE	2.98626e-07	TRUE
rs11778657	8:144801681:G:A	MAPK15	0.261373	7.09059	1.69034e-11	3.52943e-08	2088	4098	TRUE	3.00821e-07	FALSE
rs2472614	17:5341050:G:C	MIS12	-0.0809364	-7.18204	1.11576e-11	3.54367e-08	3176	5705	TRUE	3.01935e-07	TRUE
rs7092622	10:104249919:T:G	ACTR1A	-0.0375648	-6.9359	4.31023e-11	3.57318e-08	829	2439	TRUE	3.0435e-07	FALSE
rs3743340	15:23932467:G:A	NDN	-0.112385	-7.08574	1.61538e-11	3.57483e-08	2213	4933	TRUE	3.0436e-07	FALSE
rs13011139	2:86414853:G:C	MRPL35	-0.0500101	-7.05385	2.44908e-11	3.57566e-08	1460	3318	TRUE	3.0436e-07	FALSE
rs6904933	6:47628558:G:A	ADGRF2	0.482241	7.05404	2.19954e-11	3.58085e-08	1628	4486	TRUE	3.04702e-07	FALSE
rs9919709	12:13154105:A:T	HTR7P1	0.144895	7.14226	1.27836e-11	3.5909e-08	2809	4681	TRUE	3.05457e-07	FALSE
rs4983543	14:105212399:T:C	ADSSL1	-0.198097	-7.11132	1.83673e-11	3.60183e-08	1961	4080	TRUE	3.06286e-07	FALSE
rs1838150	17:33760211:C:T	AC060766.4	-0.317889	-7.08191	1.69021e-11	3.61875e-08	2141	3658	TRUE	3.07623e-07	FALSE
rs58097871	17:45316119:G:C	ITGB3	-0.258103	-6.98437	3.11211e-11	3.66295e-08	1177	2808	TRUE	3.11279e-07	TRUE
rs11103705	9:138023121:G:A	OLFM1	0.138436	7.15951	1.02024e-11	3.66775e-08	3595	5442	TRUE	3.11584e-07	FALSE
rs1139971	11:44640268:A:G	RPL34P22	0.930216	7.17764	1.46511e-11	3.67449e-08	2508	4313	TRUE	3.12054e-07	FALSE
rs56091617	10:103713880:T:C	ARMH3	-0.0896336	-7.0007	3.50355e-11	3.74529e-08	1069	2782	TRUE	3.17963e-07	FALSE
rs117862989	14:58747148:A:C	PSMA3-AS1	0.0935479	7.1337	1.52681e-11	3.74679e-08	2454	4548	TRUE	3.17986e-07	FALSE
rs7677967	4:183811132:A:G	DCTD	0.0584996	7.16943	1.15592e-11	3.78449e-08	3274	5354	TRUE	3.2108e-07	FALSE
rs12605752	18:66326770:G:A	TMX3	0.0780766	7.15272	1.25839e-11	3.78901e-08	3011	5750	TRUE	3.21358e-07	TRUE
rs2516839	1:161013121:C:T	USF1	0.0539575	7.0586	2.04966e-11	3.81031e-08	1859	3753	TRUE	3.23058e-07	TRUE
rs1981405	11:77976208:C:T	GAB2	-0.103066	-7.18894	1.9849e-11	3.81497e-08	1922	4056	TRUE	3.23347e-07	FALSE
rs4793098	17:40833187:C:G	PLEKHH3	-0.105565	-7.03579	3.05161e-11	3.81757e-08	1251	2928	TRUE	3.23462e-07	FALSE
rs11516136	9:140299820:C:G	NOXA1	-0.157844	-7.05095	2.52066e-11	3.83644e-08	1522	2642	TRUE	3.24955e-07	FALSE
rs12961563	18:39530811:G:A	PIK3C3	-0.0691307	-7.06565	2.02381e-11	3.86144e-08	1908	4058	TRUE	3.26964e-07	FALSE
rs4642748	9:131854947:T:C	CRAT	0.14491	7.06111	2.03606e-11	3.86851e-08	1900	3582	TRUE	3.27456e-07	FALSE
rs4781689	16:15865472:G:A	BMERB1	-0.256841	-6.96984	3.06678e-11	3.87334e-08	1263	2206	TRUE	3.27758e-07	FALSE
rs11618	6:42175927:G:A	MRPS10	0.0550727	7.07517	1.71102e-11	3.89258e-08	2275	3995	TRUE	3.29278e-07	FALSE
rs2001211	8:39815705:C:T	IDO2	0.267374	7.09552	1.83676e-11	3.90128e-08	2124	4855	TRUE	3.29906e-07	TRUE
rs1535904	13:43388292:T:C	LINC01050	0.635657	7.12184	1.76733e-11	3.93053e-08	2224	4411	TRUE	3.32271e-07	FALSE
rs66817095	20:25038484:G:T	ACSS1	0.107036	7.02982	2.53918e-11	3.93574e-08	1550	4144	TRUE	3.32602e-07	FALSE
rs10901448	10:127507647:G:A	UROS	-0.071255	-7.10592	1.48375e-11	3.94381e-08	2658	4674	TRUE	3.33176e-07	FALSE
rs9982634	21:30207494:T:C	N6AMT1	-0.113137	-7.08226	2.02117e-11	3.94532e-08	1952	4693	TRUE	3.33194e-07	FALSE
rs12340918	9:97023508:T:G	ZNF169	-0.186746	-6.91201	2.12546e-11	3.96186e-08	1864	4238	TRUE	3.34483e-07	FALSE
rs55913027	15:42179711:C:T	AC020659.1	0.828388	7.08178	2.06353e-11	4.00119e-08	1939	3811	TRUE	3.37693e-07	FALSE
rs72842824	17:7352910:G:A	CHRNB1	0.158648	7.09556	1.59952e-11	4.05479e-08	2535	4151	TRUE	3.42105e-07	FALSE
rs4841015	8:8567140:C:G	CLDN23	-0.367936	-7.16575	1.51942e-11	4.12523e-08	2715	5175	TRUE	3.47934e-07	FALSE
rs2031604	10:104297791:T:C	MFSD13A	-0.153881	-6.87486	5.5059e-11	4.12942e-08	750	2397	TRUE	3.48175e-07	FALSE
rs11583205	1:26684141:C:A	ZNF683	-0.383012	-6.94102	3.23992e-11	4.18598e-08	1292	2942	TRUE	3.52828e-07	TRUE
rs6050229	20:24959971:C:T	CST7	-0.296738	-7.01968	2.63527e-11	4.23224e-08	1606	4322	TRUE	3.56611e-07	TRUE
rs59643720	14:103564807:A:C	AL161669.1	0.918245	6.85401	3.04863e-11	4.28333e-08	1405	3308	TRUE	3.60681e-07	FALSE
rs55818818	3:33152151:C:T	CRTAP	0.0736987	7.11416	1.84119e-11	4.28261e-08	2326	4372	TRUE	3.60681e-07	FALSE
rs6509765	19:53943153:G:A	ZNF761	0.121545	7.13605	1.10368e-11	4.2922e-08	3889	6198	TRUE	3.6131e-07	FALSE
rs62281746	3:196849706:C:T	DLG1	0.0732661	6.91275	2.11569e-11	4.30754e-08	2036	3852	TRUE	3.62483e-07	FALSE
rs7335639	13:100312963:C:T	CLYBL	-0.240208	-7.03194	1.97834e-11	4.35235e-08	2200	4283	TRUE	3.66135e-07	FALSE
rs16823259	2:228011966:G:T	COL4A4	0.815581	7.06517	1.70532e-11	4.37244e-08	2564	5251	TRUE	3.67706e-07	TRUE
rs2987759	1:153281885:G:A	PGLYRP3	-0.207462	-7.02587	2.77818e-11	4.37842e-08	1576	3837	TRUE	3.68089e-07	FALSE
rs774027	12:56822378:T:A	TIMELESS	-0.0788297	-6.96516	3.55073e-11	4.38159e-08	1234	2450	TRUE	3.68236e-07	TRUE
rs612529	19:54567253:A:G	VSTM1	-1.12995	-7.16634	1.17242e-11	4.4505e-08	3796	5896	TRUE	3.73906e-07	TRUE
rs34019978	20:1306103:C:T	SDCBP2-AS1	-0.19695	-7.16108	1.38394e-11	4.48118e-08	3238	5208	TRUE	3.76361e-07	FALSE
rs1859596	7:79109642:T:C	MAGI2-AS3	0.0999111	7.08669	1.77879e-11	4.51456e-08	2538	5027	TRUE	3.79041e-07	FALSE
rs7634991	3:51477627:C:T	RAD54L2	0.0704187	6.97229	3.98095e-11	4.5343e-08	1139	2091	TRUE	3.80575e-07	FALSE
rs10979152	9:99579100:G:A	NUTM2G	0.657419	6.99229	2.59995e-11	4.56551e-08	1756	3739	TRUE	3.83071e-07	FALSE
rs5993855	22:19882115:A:G	TXNRD2	-0.0864785	-7.05315	2.05782e-11	4.6445e-08	2257	3849	TRUE	3.89572e-07	FALSE
rs385076	2:32489851:T:C	NLRC4	0.165318	6.99747	2.86659e-11	4.67542e-08	1631	3308	TRUE	3.92038e-07	TRUE
rs60680748	12:4698726:A:G	DYRK4	-0.145942	-7.11775	1.53764e-11	4.68366e-08	3046	4812	TRUE	3.92602e-07	FALSE
rs457759	6:5115596:C:A	LYRM4	0.0872159	7.1089	1.51079e-11	4.69552e-08	3108	5463	TRUE	3.93469e-07	FALSE
rs8104531	19:33180434:C:A	NUDT19	-0.0828941	-7.06212	1.85481e-11	4.77799e-08	2576	4905	TRUE	4.00249e-07	FALSE
rs2279580	15:40300214:G:C	EIF2AK4	0.0698784	7.05976	2.00307e-11	4.78933e-08	2391	4623	TRUE	4.0107e-07	FALSE
rs2910910	5:32333742:G:A	MTMR12	-0.0579159	-7.10209	1.79424e-11	4.80139e-08	2676	4798	TRUE	4.01949e-07	FALSE
rs9915103	17:80392800:C:T	AC132938.5	-0.187309	-6.89699	2.33407e-11	4.82686e-08	2068	4199	TRUE	4.03951e-07	FALSE
rs13412080	2:73340403:A:G	SFXN5	-0.194721	-6.9277	5.17021e-11	4.82898e-08	934	2810	TRUE	4.03998e-07	FALSE
rs194637	1:33401773:T:C	AL031602.2	0.243262	6.84077	3.3092e-11	4.84798e-08	1465	2604	TRUE	4.05456e-07	FALSE
rs3731872	2:219520895:T:C	ZNF142	0.0948097	7.00121	3.25259e-11	4.87237e-08	1498	3260	TRUE	4.07364e-07	FALSE
rs2271426	1:204418145:C:T	PIK3C2B	-0.102895	-7.07453	2.04818e-11	4.87876e-08	2382	4444	TRUE	4.07767e-07	FALSE
rs4980325	11:234451:G:T	SIRT3	0.0740807	6.99347	3.59093e-11	4.88725e-08	1361	2720	TRUE	4.08345e-07	FALSE
rs1109792	12:113858310:C:T	SDSL	0.281074	7.09839	1.74223e-11	4.91134e-08	2819	4790	TRUE	4.10224e-07	TRUE
rs72664829	14:35585629:T:A	PPP2R3C	-0.0795275	-7.0368	2.17864e-11	4.98909e-08	2290	4588	TRUE	4.16585e-07	TRUE
rs4415117	5:1594995:C:A	AC091849.1	1.40713	7.11156	1.39246e-11	4.99895e-08	3590	6027	TRUE	4.17273e-07	FALSE
rs13207213	6:141219627:G:A	AL035446.1	1.44666	6.92742	4.63129e-11	5.01106e-08	1082	3192	TRUE	4.18149e-07	FALSE
rs4979762	10:64008308:C:T	RTKN2	-0.256061	-7.00156	2.62253e-11	5.01953e-08	1914	4178	TRUE	4.1872e-07	TRUE
rs3771800	2:75187869:T:C	LINC01293	0.799182	6.88408	2.52932e-11	5.03082e-08	1989	3898	TRUE	4.19527e-07	FALSE
rs2127353	10:62509964:G:A	ANK3-DT	-1.06215	-7.05308	2.57185e-11	5.03568e-08	1958	4419	TRUE	4.19797e-07	FALSE
rs8150	17:74467017:G:C	AANAT	0.29063	7.0811	1.71828e-11	5.06206e-08	2946	5045	TRUE	4.2186e-07	TRUE
rs4142048	10:70044031:T:C	PBLD	0.114823	6.88126	2.57413e-11	5.08905e-08	1977	4452	TRUE	4.23972e-07	FALSE
rs34372	12:9393788:A:G	LINC00987	0.22346	7.01151	2.91612e-11	5.14694e-08	1765	3735	TRUE	4.28658e-07	FALSE
rs7198993	16:67246297:C:T	LRRC29	-0.297882	-6.79999	4.25721e-11	5.22359e-08	1227	2302	TRUE	4.34902e-07	FALSE
rs10902108	11:225256:C:T	BET1L	0.0695366	6.99012	3.94955e-11	5.26475e-08	1333	2649	TRUE	4.38187e-07	FALSE
rs12993215	2:3473727:T:C	TRAPPC12-AS1	-0.413198	-6.96089	1.56554e-11	5.28056e-08	3373	5774	TRUE	4.39361e-07	FALSE
rs1054713	19:51323501:A:G	KLK1	0.218058	7.11521	1.4512e-11	5.29398e-08	3648	5492	TRUE	4.40337e-07	FALSE
rs2524316	16:3054011:C:G	AC004233.2	0.550521	6.96811	2.79951e-11	5.33027e-08	1904	3162	TRUE	4.43213e-07	FALSE
rs3828049	1:889238:G:A	NOC2L	0.109299	6.90509	4.86807e-11	5.35001e-08	1099	2068	TRUE	4.44711e-07	FALSE
rs12724121	1:236852282:A:T	ACTN2	0.382272	6.92533	1.95578e-11	5.3608e-08	2741	5774	TRUE	4.45465e-07	TRUE
rs13415925	2:89042147:G:T	RPIA	-0.138713	-6.8917	6.37582e-11	5.38119e-08	844	1514	TRUE	4.47016e-07	TRUE
rs11590714	1:171716779:G:C	VAMP4	0.111205	7.02192	2.62626e-11	5.42322e-08	2065	4609	TRUE	4.50362e-07	FALSE
rs67974630	1:53684924:A:G	CZIB	-0.0633093	-7.00271	3.08372e-11	5.44276e-08	1765	3843	TRUE	4.5184e-07	FALSE
rs12668039	7:150149047:C:T	GIMAP8	-0.161986	-7.04441	2.06937e-11	5.45692e-08	2637	4820	TRUE	4.5287e-07	TRUE
rs117361304	6:116783619:T:G	DSE	0.185812	7.02527	3.99e-11	5.49423e-08	1377	3821	TRUE	4.5582e-07	TRUE
rs12518722	5:151231460:A:G	RPLP1P6	-0.345956	-6.9028	2.251e-11	5.50144e-08	2444	5548	TRUE	4.56272e-07	FALSE
rs6753709	2:179319391:G:A	FKBP7	0.135992	7.0423	2.79178e-11	5.56402e-08	1993	4147	TRUE	4.61314e-07	FALSE
rs80557	22:46157281:T:C	ATXN10	-0.0551783	-7.08756	1.63562e-11	5.60692e-08	3428	5804	TRUE	4.64722e-07	FALSE
rs3735105	7:2582200:C:G	BRAT1	-0.07691	-7.1305	1.7647e-11	5.68233e-08	3220	6139	TRUE	4.70822e-07	FALSE
rs157475	5:174949206:T:C	SFXN1	-0.0842428	-7.05506	2.27363e-11	5.72272e-08	2517	4165	TRUE	4.74017e-07	TRUE
rs4681844	3:58332446:G:A	RPP14	-0.0640138	-6.98651	3.61246e-11	5.81245e-08	1609	3775	TRUE	4.81295e-07	FALSE
rs7547819	1:40948479:T:C	ZFP69	-0.0886647	-7.01475	2.62677e-11	5.83142e-08	2220	4162	TRUE	4.82711e-07	FALSE
rs55861951	17:73892600:G:A	TRIM65	-0.151455	-7.01868	2.59959e-11	5.85427e-08	2252	4378	TRUE	4.84447e-07	FALSE
rs12948278	17:27058296:G:A	AC010761.2	-0.135052	-6.87078	6.07229e-11	5.93262e-08	977	2069	TRUE	4.90774e-07	FALSE
rs12099981	12:124065428:T:C	AC055713.1	-0.197666	-7.03744	2.97331e-11	5.97635e-08	2010	4130	TRUE	4.94234e-07	FALSE
rs72634321	17:79049952:G:A	BAIAP2	-0.129115	-7.08381	2.02678e-11	5.99116e-08	2956	5488	TRUE	4.953e-07	FALSE
rs56778725	12:74941072:G:A	ATXN7L3B	0.0583523	6.99119	3.90696e-11	6.01282e-08	1539	4019	TRUE	4.96931e-07	FALSE
rs1570027	20:60968596:A:G	AL121832.2	-0.319504	-7.11371	1.88897e-11	6.02392e-08	3189	5435	TRUE	4.9769e-07	FALSE
rs28575168	1:75187963:A:C	TYW3	-0.06853	-6.96251	4.06445e-11	6.08042e-08	1496	3526	TRUE	5.02198e-07	FALSE
rs11259670	10:6622094:C:T	PRKCQ-AS1	-0.132117	-7.08123	1.75384e-11	6.20508e-08	3538	5612	TRUE	5.12167e-07	FALSE
rs6573953	14:70799706:C:T	COX16	0.119314	6.85016	3.12221e-11	6.20383e-08	1987	4131	TRUE	5.12167e-07	FALSE
rs181363	22:21932264:A:G	UBE2L3	0.0433862	7.01602	3.83342e-11	6.22932e-08	1625	3114	TRUE	5.14003e-07	TRUE
rs688223	15:65731740:T:C	HACD3	-0.0568782	-6.98422	4.24392e-11	6.23431e-08	1469	3094	TRUE	5.14251e-07	FALSE
rs4134813	19:7694021:A:C	XAB2	-0.0566501	-7.07125	2.08083e-11	6.24248e-08	3000	5086	TRUE	5.14761e-07	FALSE
rs56110740	1:145556986:C:T	PIAS3	-0.0706107	-6.64021	2.00356e-10	6.2511e-08	312	636	TRUE	5.15308e-07	FALSE
rs11611855	12:6502260:C:T	AC005840.3	-0.250417	-7.0363	2.64107e-11	6.28311e-08	2379	4308	TRUE	5.17781e-07	FALSE
rs2291063	1:32713199:A:G	EIF3I	-0.0555467	-6.93588	4.97528e-11	6.28876e-08	1264	2767	TRUE	5.18082e-07	TRUE
rs16871833	6:11803915:A:G	ADTRP	-0.18535	-7.04362	2.50848e-11	6.36904e-08	2539	4876	TRUE	5.24528e-07	FALSE
rs1484182	4:68608388:G:A	UBA6	-0.0760437	-6.97479	3.59969e-11	6.37865e-08	1772	4339	TRUE	5.25152e-07	TRUE
rs2059957	10:49391118:A:G	AGAP12P	0.876693	6.93672	4.21987e-11	6.3931e-08	1515	2791	TRUE	5.26174e-07	FALSE
rs62208130	20:17927210:A:G	SNX5	-0.0825511	-7.00275	2.34972e-11	6.44997e-08	2745	5361	TRUE	5.30687e-07	TRUE
rs57634456	11:66250838:A:C	PELI3	-0.11664	-6.72867	6.59642e-11	6.45789e-08	979	2174	TRUE	5.31169e-07	FALSE
rs10207380	2:241860911:A:G	SNED1	0.184371	7.06224	1.93041e-11	6.47846e-08	3356	6109	TRUE	5.32692e-07	FALSE
rs196336	10:121414236:T:C	BAG3	-0.0833328	-7.06727	2.54038e-11	6.51352e-08	2564	4826	TRUE	5.35404e-07	FALSE
rs10987911	9:130945298:A:G	CIZ1	0.0566885	6.91523	5.1919e-11	6.52622e-08	1257	2831	TRUE	5.36278e-07	FALSE
rs1414253	9:21755630:G:A	MTAP	-0.0638372	-6.98784	3.3165e-11	6.68275e-08	2015	4485	TRUE	5.48966e-07	FALSE
rs7252992	19:12641060:A:T	AC010422.4	-0.707669	-6.81712	3.83033e-11	6.76437e-08	1766	3646	TRUE	5.55494e-07	FALSE
rs1899025	2:190649582:C:T	ASNSD1	0.0810881	6.88014	5.08155e-11	6.8296e-08	1344	3362	TRUE	5.60673e-07	FALSE
rs6689800	1:111196916:T:C	AL365361.1	-0.165092	-7.02813	2.65439e-11	6.87221e-08	2589	4777	TRUE	5.63992e-07	FALSE
rs13122164	4:9396646:C:T	SNRPCP16	-1.12695	-7.04055	2.8377e-11	6.87575e-08	2423	4983	TRUE	5.64103e-07	FALSE
rs378830	22:18913602:G:A	PRODH	0.302923	7.03405	2.69022e-11	6.88966e-08	2561	4501	TRUE	5.65066e-07	FALSE
rs16883564	6:74010614:A:G	EIF3EP1	0.280472	6.82578	3.63076e-11	6.95653e-08	1916	4499	TRUE	5.70369e-07	FALSE
rs4819050	21:46692943:C:A	LINC00205	-0.11077	-7.02842	2.37984e-11	7.01339e-08	2947	5496	TRUE	5.74849e-07	FALSE
rs7539053	1:161659845:T:C	FCGR2C	-0.523313	-6.90449	3.82433e-11	7.10943e-08	1859	4067	TRUE	5.82536e-07	TRUE
rs16908621	10:58054370:A:C	ZWINT	-0.284456	-6.80315	4.17513e-11	7.11441e-08	1704	5676	TRUE	5.8276e-07	TRUE
rs2235092	17:54911929:G:A	C17orf67	-0.194176	-7.04423	3.12774e-11	7.1375e-08	2282	4033	TRUE	5.84466e-07	TRUE
rs13131404	4:512828:T:C	AC116565.1	-0.615666	-6.97192	4.20472e-11	7.14382e-08	1699	3557	TRUE	5.84798e-07	FALSE
rs8129147	21:40681730:G:A	PSMG1	-0.0967766	-7.03907	2.20371e-11	7.17086e-08	3254	5976	TRUE	5.86826e-07	TRUE
rs6443651	3:179144934:C:T	ZNF639	-0.0583919	-6.9889	3.50173e-11	7.18204e-08	2051	4016	TRUE	5.87555e-07	FALSE
rs77200271	3:12847318:C:T	CAND2	0.31941	7.03581	2.70554e-11	7.19404e-08	2659	5072	TRUE	5.88351e-07	FALSE
rs1544410	12:48239835:C:T	VDR	-0.0918453	-7.01704	3.10047e-11	7.1993e-08	2322	4753	TRUE	5.88595e-07	FALSE
rs6007480	22:45559409:C:T	Z82243.1	0.43541	6.92748	1.92968e-11	7.23438e-08	3749	6174	TRUE	5.91276e-07	FALSE
rs28729250	4:9584227:G:A	AC097493.4	2.21167	6.99886	3.2647e-11	7.27702e-08	2229	5281	TRUE	5.94573e-07	FALSE
rs2179371	20:39892352:T:A	LPIN3	0.098601	6.93717	3.51214e-11	7.29119e-08	2076	3858	TRUE	5.95543e-07	FALSE
rs72811629	2:97519901:T:G	ANKRD23	-0.262485	-6.62272	1.25627e-10	7.29894e-08	581	1501	TRUE	5.95988e-07	FALSE
rs10914635	1:33453463:A:G	AK2	-0.0475834	-6.9583	4.62254e-11	7.31287e-08	1582	2875	TRUE	5.96937e-07	TRUE
rs11210979	1:44766935:C:T	DMAP1	0.0612442	7.02066	4.90385e-11	7.45875e-08	1521	3284	TRUE	6.08653e-07	FALSE
rs11669858	19:633381:A:G	POLRMT	-0.0706697	-6.96083	3.21545e-11	7.54023e-08	2345	3344	TRUE	6.15108e-07	FALSE
rs731518	4:147035641:A:G	LSM6	-0.109758	-6.99298	3.57976e-11	7.60699e-08	2125	3788	TRUE	6.20358e-07	TRUE
rs7145565	14:105477613:T:C	CDCA4	-0.117548	-6.96056	4.1589e-11	7.61494e-08	1831	3622	TRUE	6.20811e-07	FALSE
rs62115495	19:53636173:C:A	ZNF415	-0.479318	-7.0546	1.91976e-11	7.61955e-08	3969	6299	TRUE	6.20991e-07	FALSE
rs7146599	14:24527672:G:A	PCK2	0.116581	6.99563	2.95292e-11	7.64806e-08	2590	4732	TRUE	6.22922e-07	TRUE
rs2235107	17:3567461:G:A	AC027796.4	0.260743	7.03456	2.61441e-11	7.64714e-08	2925	5099	TRUE	6.22922e-07	FALSE
rs684557	10:5946474:C:G	AL137186.2	-0.167744	-7.08066	2.0557e-11	7.69038e-08	3741	6299	TRUE	6.26171e-07	FALSE
rs610166	17:40705715:G:A	CNTNAP1	0.101069	6.9165	6.18463e-11	7.73079e-08	1250	2933	TRUE	6.29264e-07	FALSE
rs2248852	10:16859400:G:C	RSU1	0.109094	7.00331	2.8457e-11	7.82568e-08	2750	5135	TRUE	6.36587e-07	TRUE
rs7464821	8:144778938:C:T	AC105219.1	0.276917	7.04564	3.76672e-11	7.82348e-08	2077	4109	TRUE	6.36587e-07	FALSE
rs12461478	19:52430739:T:G	ZNF613	0.104795	7.06156	2.19356e-11	8.035e-08	3663	6227	TRUE	6.53409e-07	FALSE
rs1338567	10:44020467:G:A	ZNF239	0.202385	7.01319	3.36648e-11	8.06273e-08	2395	5421	TRUE	6.55458e-07	TRUE
rs611160	1:144894611:T:C	PDE4DIP	-0.0927524	-6.54171	4.53126e-10	8.11096e-08	179	358	TRUE	6.59171e-07	TRUE
rs830182	3:183460102:G:A	YEATS2-AS1	0.177823	7.00768	3.38013e-11	8.20695e-08	2428	4639	TRUE	6.6667e-07	FALSE
rs10901248	9:136093615:C:T	OBP2B	0.861797	7.02284	2.83145e-11	8.20838e-08	2899	5072	TRUE	6.6667e-07	FALSE
rs8064894	17:37192144:G:A	PLXDC1	0.166706	6.89237	5.77235e-11	8.23715e-08	1427	2942	TRUE	6.68796e-07	TRUE
rs5751614	22:23593051:G:A	FBXW4P1	0.156896	6.95813	4.58918e-11	8.28805e-08	1806	3267	TRUE	6.72719e-07	FALSE
rs3752962	17:1939543:T:C	DPH1	-0.0805302	-6.98393	3.03511e-11	8.45279e-08	2785	4669	TRUE	6.85874e-07	FALSE
rs17787136	11:45894636:C:G	MAPK8IP1	0.157038	6.76256	5.35947e-11	8.45724e-08	1578	2911	TRUE	6.8602e-07	FALSE
rs4609106	7:2404455:G:T	EIF3B	-0.0446596	-7.04634	2.68432e-11	8.46902e-08	3155	5955	TRUE	6.86761e-07	FALSE
rs8118	16:4847169:G:A	SMIM22	0.473261	7.00888	2.79664e-11	8.4906e-08	3036	5703	TRUE	6.88294e-07	FALSE
rs16954146	17:4618472:G:A	ARRB2	-0.102982	-6.95155	3.22471e-11	8.52614e-08	2644	5107	TRUE	6.90959e-07	TRUE
rs7969523	12:123168636:T:G	HCAR2	-0.185699	-6.8629	5.80834e-11	8.53827e-08	1470	3581	TRUE	6.91725e-07	TRUE
rs17619763	12:110645829:G:A	PPTC7	-0.116519	-6.90355	6.53029e-11	8.5808e-08	1314	2484	TRUE	6.94953e-07	FALSE
rs674096	16:21544519:T:C	NPIPB5	-0.331743	-6.81332	7.0591e-11	8.66857e-08	1228	2221	TRUE	7.01842e-07	FALSE
rs2655995	14:77578367:G:A	CIPC	-0.0889401	-6.98419	3.22767e-11	8.95356e-08	2774	5070	TRUE	7.24486e-07	FALSE
rs2256734	3:52852488:C:G	STIMATE-MUSTN1	-0.300256	-6.90208	5.53732e-11	8.95385e-08	1617	3236	TRUE	7.24486e-07	FALSE
rs6104054	20:43822771:C:T	SLPI	0.283872	6.94235	4.63786e-11	8.98817e-08	1938	4190	TRUE	7.27035e-07	FALSE
rs1611754	1:152956415:A:T	SPRR2D	0.30677	6.86265	5.84551e-11	9.00793e-08	1541	3945	TRUE	7.28406e-07	TRUE
rs1056881	20:3169729:G:A	DDRGK1	-0.0580894	-6.99165	3.24503e-11	9.15422e-08	2821	4919	TRUE	7.40004e-07	FALSE
rs1865736	12:96247829:A:G	RNU6-247P	-0.867857	-7.02035	3.19843e-11	9.18909e-08	2873	5495	TRUE	7.42591e-07	FALSE
rs12972443	19:58757870:G:C	ZNF544	-0.105138	-6.89111	6.14883e-11	9.1925e-08	1495	2991	TRUE	7.42635e-07	FALSE
rs10848782	12:3185365:C:T	TSPAN9	-0.0855801	-6.95633	3.20891e-11	9.40212e-08	2930	4772	TRUE	7.59332e-07	FALSE
rs4277437	19:49963679:T:G	PIH1D1	-0.0663542	-6.93307	3.46089e-11	9.47246e-08	2737	4461	TRUE	7.64774e-07	FALSE
rs609521	1:179876988:C:G	TOR1AIP1	-0.0495893	-6.89675	5.18957e-11	9.49172e-08	1829	4511	TRUE	7.6609e-07	FALSE
rs1132554	17:8173767:C:T	PFAS	-0.0766832	-6.92175	4.08897e-11	9.50686e-08	2325	3941	TRUE	7.67072e-07	FALSE
rs4985785	17:21294313:C:T	KCNJ12	-0.224309	-6.83221	8.92336e-11	9.60153e-08	1076	2267	TRUE	7.7447e-07	FALSE
rs28640893	7:143433873:T:C	TCAF1	-0.132788	-6.833	7.57053e-11	9.69028e-08	1280	2900	TRUE	7.81384e-07	FALSE
rs6474018	8:56672159:C:A	TMEM68	0.0941943	6.94705	4.34507e-11	9.73296e-08	2240	4813	TRUE	7.84581e-07	FALSE
rs9958799	18:14132402:G:C	ZNF519	0.18201	6.88472	5.19166e-11	9.74474e-08	1877	3651	TRUE	7.85287e-07	FALSE
rs12962830	18:59995938:G:A	TNFRSF11A	-0.178901	-6.98639	4.05283e-11	9.93753e-08	2452	4329	TRUE	8.00574e-07	FALSE
rs7308581	12:19268985:G:T	PLEKHA5	-0.154855	-6.91722	4.28967e-11	1.00293e-07	2338	5138	TRUE	8.07711e-07	FALSE
rs1599933	16:56715862:C:A	MT1X	-0.23482	-6.95182	3.61696e-11	1.00805e-07	2787	4700	TRUE	8.11331e-07	FALSE
rs10967625	9:26962488:A:G	IFT74	-0.124327	-7.00433	3.50229e-11	1.00796e-07	2878	5135	TRUE	8.11331e-07	FALSE
rs4806798	19:55166721:A:G	LILRB4	-0.173385	-7.02426	2.92192e-11	1.01712e-07	3481	5143	TRUE	8.18378e-07	TRUE
rs6569839	6:133051760:A:C	VNN2	-0.26216	-6.96593	4.37259e-11	1.04505e-07	2390	4737	TRUE	8.40588e-07	TRUE
rs9543089	13:73281400:T:C	MZT1	0.158456	6.97813	4.3312e-11	1.05898e-07	2445	4758	TRUE	8.51529e-07	TRUE
rs3889249	17:21497571:T:C	C17orf51	-0.140435	-6.75705	1.07671e-10	1.06379e-07	988	2174	TRUE	8.55135e-07	FALSE
rs6695327	1:174061844:A:C	RABGAP1L	0.0700082	6.81262	1.01871e-10	1.07474e-07	1055	3302	TRUE	8.63663e-07	FALSE
rs72846002	2:128118147:G:A	ERCC3	-0.0583721	-6.91785	4.33152e-11	1.07768e-07	2488	4962	TRUE	8.6576e-07	FALSE
rs34101249	16:90148721:G:T	AC133919.2	-1.39041	-6.80491	7.90602e-11	1.08392e-07	1371	2533	TRUE	8.70497e-07	FALSE
rs12923514	16:90137660:C:G	FAM157C	0.349936	6.85202	7.43811e-11	1.08968e-07	1465	2786	TRUE	8.74858e-07	FALSE
rs28410114	17:15693572:C:T	AC015922.2	-0.279944	-6.9979	5.14143e-11	1.09358e-07	2127	3966	TRUE	8.77716e-07	FALSE
rs28380276	4:6173392:A:C	JAKMIP1	-0.364579	-6.86284	2.88606e-11	1.09901e-07	3808	6139	TRUE	8.81799e-07	TRUE
rs9991330	4:187108627:C:T	CYP4V2	-0.271687	-6.96881	3.22402e-11	1.10004e-07	3412	5683	TRUE	8.82349e-07	FALSE
rs1532577	8:75106142:T:G	JPH1	-0.532299	-7.12041	5.75429e-11	1.13417e-07	1971	3977	TRUE	9.09446e-07	FALSE
rs17396973	1:10334924:C:T	KIF1B	0.0650313	6.90188	5.5053e-11	1.1407e-07	2072	3668	TRUE	9.14397e-07	FALSE
rs7980439	12:133747835:T:C	ZNF268	0.0688068	6.84479	8.85609e-11	1.14244e-07	1290	2555	TRUE	9.15506e-07	FALSE
rs74299674	7:99326730:C:G	ZSCAN25	0.0718968	6.67329	9.24604e-11	1.15298e-07	1247	2800	TRUE	9.2367e-07	FALSE
rs842260	3:16313878:G:T	OXNAD1	-0.0800661	-6.97841	5.20267e-11	1.15395e-07	2218	4528	TRUE	9.24162e-07	TRUE
rs41277668	13:96295824:T:C	DZIP1	0.217256	6.87375	5.39178e-11	1.17972e-07	2188	4587	TRUE	9.44508e-07	FALSE
rs6864741	5:63983583:T:C	SREK1IP1	0.0673501	6.82328	9.84959e-11	1.20461e-07	1223	3513	TRUE	9.64132e-07	FALSE
rs4942830	13:50019376:T:A	SETDB2	0.0719675	6.70112	7.8052e-11	1.22698e-07	1572	3717	TRUE	9.81695e-07	FALSE
rs4778895	15:81618208:A:G	STARD5	-0.114247	-6.87863	5.3735e-11	1.22731e-07	2284	4062	TRUE	9.81695e-07	FALSE
rs7794589	7:65158632:C:G	CCT6P1	0.0913229	6.62581	1.23302e-10	1.23302e-07	1000	3614	TRUE	9.85959e-07	FALSE
rs2961003	7:72190917:C:G	SBDSP1	-0.0851077	-6.78882	1.10523e-10	1.23676e-07	1119	2774	TRUE	9.8864e-07	FALSE
rs10445559	19:58264424:T:C	ZNF586	-0.110269	-6.87145	5.79849e-11	1.2432e-07	2144	4083	TRUE	9.93481e-07	FALSE
rs11543947	14:23504021:G:A	PSMB5	-0.127652	-6.89316	4.53452e-11	1.25516e-07	2768	5038	TRUE	1.00273e-06	FALSE
rs7539021	1:183935831:A:G	COLGALT2	0.259663	6.84748	7.46872e-11	1.25773e-07	1684	3985	TRUE	1.00448e-06	FALSE
rs2548551	5:10249790:G:T	CCT5	0.0522453	6.94614	4.26474e-11	1.25938e-07	2953	5243	TRUE	1.00548e-06	TRUE
rs17119234	1:59780323:G:C	FGGY	0.284162	6.90861	6.11128e-11	1.26259e-07	2066	3895	TRUE	1.00774e-06	FALSE
rs2133187	1:222813725:T:A	AL592148.3	-0.199481	-6.92453	5.87406e-11	1.26703e-07	2157	4206	TRUE	1.01097e-06	FALSE
rs12609819	19:56915621:G:A	ZNF582-AS1	-0.220364	-7.04841	3.65172e-11	1.28139e-07	3509	5385	TRUE	1.02211e-06	FALSE
rs2240112	22:19123075:T:C	DGCR10	-0.98347	-6.77529	4.9565e-11	1.28324e-07	2589	4516	TRUE	1.02327e-06	FALSE
rs689876	3:16414473:T:C	RFTN1	0.0726792	6.95469	6.09063e-11	1.30339e-07	2140	4476	TRUE	1.03902e-06	TRUE
rs2047224	13:61001581:A:T	TDRD3	0.0557429	6.72602	6.70413e-11	1.30529e-07	1947	4532	TRUE	1.04021e-06	FALSE
rs10098410	8:120613283:A:T	ENPP2	-0.171468	-6.83844	7.2581e-11	1.32243e-07	1822	4617	TRUE	1.05354e-06	TRUE
rs11850199	14:94942663:C:A	SERPINA9	-0.829199	-6.93132	3.95786e-11	1.3239e-07	3345	5700	TRUE	1.05439e-06	TRUE
rs60469059	17:78668313:C:T	RPTOR	-0.0705959	-6.9383	4.16002e-11	1.33162e-07	3201	5490	TRUE	1.06022e-06	FALSE
rs7968119	12:50507709:C:T	COX14	0.0676741	6.77772	1.09427e-10	1.34596e-07	1230	3120	TRUE	1.0713e-06	TRUE
rs113793303	2:85624897:C:G	CAPG	-0.276766	-6.8241	7.09884e-11	1.35375e-07	1907	3872	TRUE	1.07717e-06	TRUE
rs1918372	7:80362678:G:A	CD36	0.673775	6.84704	5.53099e-11	1.36118e-07	2461	4774	TRUE	1.08275e-06	FALSE
rs74759139	20:58515583:C:G	FAM217B	0.150936	6.75419	5.64194e-11	1.36704e-07	2423	4136	TRUE	1.08708e-06	FALSE
rs9811858	3:158443093:T:C	RARRES1	0.415543	6.7823	9.03819e-11	1.36748e-07	1513	4185	TRUE	1.08709e-06	TRUE
rs13041203	20:44778778:T:C	CD40	-0.114392	-6.90022	5.88558e-11	1.37016e-07	2328	4572	TRUE	1.08881e-06	TRUE
rs7676798	4:39028418:G:A	TMEM156	-0.238244	-6.89535	5.01426e-11	1.3709e-07	2734	5358	TRUE	1.08881e-06	TRUE
rs68112997	8:16413778:T:A	MSR1	-0.381543	-6.94322	3.49238e-11	1.37076e-07	3925	7034	TRUE	1.08881e-06	TRUE
rs2398686	7:130565213:G:A	AC016831.1	-0.208728	-6.87419	6.2133e-11	1.38557e-07	2230	3924	TRUE	1.10012e-06	FALSE
rs8111128	19:1987386:G:A	BTBD2	0.0557239	6.92931	5.01849e-11	1.40618e-07	2802	4456	TRUE	1.11541e-06	FALSE
rs150954567	19:47104535:T:A	CALM3	-0.0717499	-6.86737	7.05038e-11	1.40655e-07	1995	3511	TRUE	1.11541e-06	TRUE
rs34385013	22:42521929:G:A	AC254562.1	-0.477627	-6.8628	7.56591e-11	1.4065e-07	1859	4192	TRUE	1.11541e-06	FALSE
rs3796154	3:194077617:C:T	LRRC15	-0.451791	-6.81243	3.94296e-11	1.40606e-07	3566	6051	TRUE	1.11541e-06	TRUE
rs8029682	15:64628534:C:T	CSNK1G1	-0.0710622	-6.77841	1.16119e-10	1.40968e-07	1214	3004	TRUE	1.11755e-06	TRUE
rs116890517	21:15361847:C:T	ANKRD20A11P	-1.4366	-6.81043	7.1434e-11	1.41225e-07	1977	3804	TRUE	1.11924e-06	FALSE
rs61214973	11:107990733:C:A	ACAT1	0.09079	6.86679	7.67121e-11	1.42531e-07	1858	4228	TRUE	1.12925e-06	FALSE
rs1894760	7:75852140:A:G	AC006330.1	-0.215583	-6.76849	9.78224e-11	1.43603e-07	1468	2919	TRUE	1.13739e-06	FALSE
rs1572343	1:93616202:T:C	TMED5	0.0573798	6.79803	1.16659e-10	1.43724e-07	1232	3248	TRUE	1.138e-06	TRUE
rs79253736	1:23685489:C:T	ZNF436-AS1	0.268602	6.86685	7.4024e-11	1.44125e-07	1947	3713	TRUE	1.14083e-06	FALSE
rs1052067	1:156206121:G:A	PMF1	-0.0718398	-6.74614	1.24095e-10	1.47425e-07	1188	2513	TRUE	1.1664e-06	FALSE
rs77232016	19:54710912:T:G	AC245052.3	0.445661	6.94321	3.88335e-11	1.47451e-07	3797	5797	TRUE	1.1664e-06	FALSE
rs75990686	8:37943856:A:G	ASH2L	-0.0670539	-6.85042	9.16094e-11	1.47491e-07	1610	2913	TRUE	1.1664e-06	FALSE
rs12438775	15:32921352:T:C	AC135983.2	-0.350876	-6.83514	6.94056e-11	1.47556e-07	2126	3813	TRUE	1.16656e-06	FALSE
rs12533755	7:116522315:T:A	CAPZA2	-0.049801	-6.80388	1.21644e-10	1.48041e-07	1217	2860	TRUE	1.17004e-06	TRUE
rs11208953	1:67237393:C:G	TCTEX1D1	-0.573306	-6.87642	7.05709e-11	1.48128e-07	2099	4547	TRUE	1.17037e-06	FALSE
rs56800498	3:46093023:C:A	FYCO1	-0.0676935	-6.86191	6.02063e-11	1.48649e-07	2469	5096	TRUE	1.17412e-06	FALSE
rs60982137	8:144769697:G:A	ZNF707	0.0745254	6.71384	7.22224e-11	1.49428e-07	2069	4113	TRUE	1.17992e-06	FALSE
rs8071842	17:42418594:C:T	SLC25A39	-0.052828	-6.82066	9.51108e-11	1.50846e-07	1586	3281	TRUE	1.19075e-06	FALSE
rs11769922	7:150786061:C:T	AGAP3	0.0590735	6.93291	5.0454e-11	1.51816e-07	3009	5189	TRUE	1.19804e-06	FALSE
rs12610287	19:44400663:T:C	ZNF283	-0.0970568	-6.86729	7.37202e-11	1.52232e-07	2065	4096	TRUE	1.20096e-06	FALSE
rs1968388	16:84510781:G:A	MEAK7	0.107736	6.98312	2.77401e-11	1.53181e-07	5522	8475	TRUE	1.20807e-06	FALSE
rs56298324	3:48435090:T:A	SHISA5	0.0599981	6.58153	3.33757e-10	1.53528e-07	460	1632	TRUE	1.21044e-06	TRUE
rs17591211	2:200827654:A:T	TYW5	0.0653428	6.78065	1.00894e-10	1.55981e-07	1546	3170	TRUE	1.22941e-06	FALSE
rs12345267	9:17386062:T:C	CNTLN	-0.0992587	-6.91641	4.81094e-11	1.56981e-07	3263	6320	TRUE	1.23691e-06	TRUE
rs58887654	2:3479646:C:A	ADI1	-0.194133	-6.88599	4.73761e-11	1.57478e-07	3324	5681	TRUE	1.24045e-06	FALSE
rs2886400	12:7010980:A:T	TPI1	-0.0770709	-6.87768	6.85571e-11	1.60355e-07	2339	4255	TRUE	1.26273e-06	TRUE
rs76715647	19:41748091:T:C	AXL	0.161337	6.80846	9.31996e-11	1.6049e-07	1722	3378	TRUE	1.2634e-06	FALSE
rs2595704	7:44145024:A:G	AEBP1	-0.103014	-6.85072	7.76615e-11	1.60837e-07	2071	3976	TRUE	1.26575e-06	FALSE
rs13074670	3:150429131:C:A	ERICH6-AS1	-0.19731	-6.84495	7.51168e-11	1.65182e-07	2199	3892	TRUE	1.29955e-06	FALSE
rs1035139	2:39999315:G:A	THUMPD2	0.0715042	6.69625	8.04041e-11	1.66437e-07	2070	4300	TRUE	1.30902e-06	FALSE
rs60365334	13:24687998:A:T	PABPC3	0.43242	6.91264	5.16359e-11	1.66732e-07	3229	5888	TRUE	1.31095e-06	TRUE
rs12786104	11:119096785:T:G	CBL	-0.0712431	-6.82882	8.50038e-11	1.66863e-07	1963	4040	TRUE	1.31158e-06	TRUE
rs11807187	1:88230561:A:G	LMO4	-0.0852353	-6.83895	9.38654e-11	1.67644e-07	1786	3653	TRUE	1.31732e-06	FALSE
rs13146272	4:187120211:C:A	KLKB1	-0.406935	-6.91585	4.871e-11	1.67806e-07	3445	5673	TRUE	1.31819e-06	FALSE
rs10277362	7:98993112:A:G	PTCD1	0.188857	6.71299	1.3432e-10	1.73407e-07	1291	2871	TRUE	1.36178e-06	FALSE
rs1602956	12:70133142:G:C	MYRFL	0.784423	6.92065	5.91517e-11	1.7361e-07	2935	5154	TRUE	1.36296e-06	FALSE
rs5747244	22:18072623:C:G	ATP6V1E1	-0.0859547	-6.86328	6.82064e-11	1.74267e-07	2555	4432	TRUE	1.3677e-06	FALSE
rs11065688	12:111082142:C:T	AC002350.1	0.211871	6.61273	1.33449e-10	1.74551e-07	1308	2556	TRUE	1.36952e-06	FALSE
rs831273	9:33269671:C:A	NFX1	-0.0618377	-6.80837	8.93644e-11	1.78371e-07	1996	4182	TRUE	1.39906e-06	FALSE
rs2272804	22:45809624:C:A	RIBC2	-0.405353	-6.8978	5.28245e-11	1.78758e-07	3384	5787	TRUE	1.40167e-06	TRUE
rs639455	1:20978221:C:T	PINK1-AS	0.126423	6.87311	7.12999e-11	1.80246e-07	2528	4425	TRUE	1.41291e-06	FALSE
rs1048785	1:7841330:G:A	VAMP3	0.0722983	6.84547	7.88172e-11	1.86481e-07	2366	4088	TRUE	1.46135e-06	FALSE
rs772173	2:97000396:A:G	ITPRIPL1	0.119626	6.54088	3.66215e-10	1.8677e-07	510	1228	TRUE	1.46316e-06	TRUE
rs35744813	1:1265460:T:C	CPTP	-0.0732093	-6.80299	1.15749e-10	1.88092e-07	1625	2942	TRUE	1.47307e-06	FALSE
rs13064576	3:49642430:C:T	APEH	0.0670136	6.65158	2.60915e-10	1.89946e-07	728	1981	TRUE	1.48714e-06	FALSE
rs9859473	3:48837182:T:C	QRICH1	-0.0480643	-6.59978	3.46727e-10	1.90006e-07	548	1850	TRUE	1.48717e-06	FALSE
rs1806476	4:141995561:C:T	RNF150	0.173491	6.80697	9.96323e-11	1.93287e-07	1940	4091	TRUE	1.51238e-06	FALSE
rs111554892	1:32199741:T:C	SPOCD1	-0.697414	-6.73894	1.27205e-10	1.93478e-07	1521	3304	TRUE	1.51342e-06	TRUE
rs143843152	8:145176220:G:A	MAF1	-0.0922445	-6.80707	1.07436e-10	1.94673e-07	1812	3455	TRUE	1.52231e-06	FALSE
rs17679244	7:35750415:A:G	HERPUD2	0.0543262	6.8186	8.44222e-11	1.95522e-07	2316	4603	TRUE	1.52849e-06	FALSE
rs3822901	6:24691027:A:G	ACOT13	0.0966909	6.8508	6.59735e-11	1.96469e-07	2978	6040	TRUE	1.53543e-06	FALSE
rs4148897	11:45677029:T:C	CHST1	-0.364351	-6.84562	1.04067e-10	1.97207e-07	1895	3360	TRUE	1.54073e-06	FALSE
rs6984025	8:24238839:C:T	ADAMDEC1	0.417862	6.80443	8.14254e-11	1.97294e-07	2423	4803	TRUE	1.54094e-06	TRUE
rs2422461	2:120109098:G:A	DBI	-0.0932245	-6.80227	1.07784e-10	1.97677e-07	1834	3579	TRUE	1.54346e-06	FALSE
rs2210969	10:109033022:G:A	SORCS1	-0.230957	-6.85526	8.06158e-11	1.97912e-07	2455	5101	TRUE	1.54483e-06	FALSE
rs34648279	20:23402935:T:G	GZF1	-0.0937336	-6.68358	8.68557e-11	1.98987e-07	2291	5277	TRUE	1.55276e-06	FALSE
rs57327547	10:88120784:C:A	GRID1	0.215348	6.82084	1.05643e-10	2.01356e-07	1906	3805	TRUE	1.57077e-06	FALSE
rs11581978	1:43302515:A:T	ERMAP	-0.106499	-6.73862	1.33232e-10	2.03711e-07	1529	3798	TRUE	1.58866e-06	FALSE
rs113185162	19:20719770:G:C	AC008554.1	-0.198804	-6.78887	8.51476e-11	2.04014e-07	2396	5739	TRUE	1.59054e-06	FALSE
rs7141536	14:65987312:T:A	FUT8	0.0935706	6.80071	1.05029e-10	2.04177e-07	1944	4128	TRUE	1.59134e-06	TRUE
rs62292953	3:132202449:T:A	DNAJC13	-0.0682392	-6.67779	8.99667e-11	2.04674e-07	2275	5245	TRUE	1.59473e-06	TRUE
rs4687869	3:119360621:A:C	COX17	-0.0792299	-6.6714	9.35338e-11	2.04746e-07	2189	4332	TRUE	1.59481e-06	TRUE
rs3785956	17:29647707:C:A	EVI2A	0.097222	6.75501	1.24758e-10	2.061e-07	1652	3434	TRUE	1.60488e-06	TRUE
rs3742810	14:74477488:A:C	ENTPD5	-0.0769068	-6.79092	1.06015e-10	2.06517e-07	1948	4090	TRUE	1.60764e-06	FALSE
rs59205946	18:2531414:C:T	METTL4	0.0812476	6.86589	5.93496e-11	2.08555e-07	3514	5969	TRUE	1.62301e-06	TRUE
rs11067551	12:115796577:A:G	AC078880.5	1.09321	6.84078	7.00892e-11	2.09286e-07	2986	4825	TRUE	1.62822e-06	FALSE
rs510208	1:38147166:T:C	C1orf109	0.105395	6.80179	1.02731e-10	2.13269e-07	2076	3767	TRUE	1.6587e-06	FALSE
rs55747170	3:111701429:G:A	ABHD10	-0.0791021	-6.78066	1.08846e-10	2.13882e-07	1965	4617	TRUE	1.66297e-06	FALSE
rs28449485	17:66449844:T:G	WIPI1	-0.122662	-6.77764	9.52377e-11	2.15904e-07	2267	4239	TRUE	1.67819e-06	TRUE
rs9929904	16:70520479:A:C	COG4	-0.0785597	-6.7077	1.57239e-10	2.17305e-07	1382	2854	TRUE	1.68857e-06	FALSE
rs759232	14:92323910:G:A	TC2N	0.129199	6.83361	8.29722e-11	2.18217e-07	2630	4851	TRUE	1.69515e-06	TRUE
rs11484	15:65871698:G:T	SLC24A1	-0.114916	-6.73357	1.39228e-10	2.20398e-07	1583	3245	TRUE	1.71157e-06	FALSE
rs6151450	15:59980039:T:C	BNIP2	-0.0422744	-6.79766	1.01871e-10	2.21671e-07	2176	4177	TRUE	1.72094e-06	TRUE
rs1264892	1:111969294:A:G	OVGP1	-0.159595	-6.83916	8.47587e-11	2.22915e-07	2630	5011	TRUE	1.73008e-06	FALSE
rs144693124	20:388918:G:C	RBCK1	0.0956662	6.79698	9.0575e-11	2.24445e-07	2478	3560	TRUE	1.74143e-06	TRUE
rs11079804	17:46020698:C:T	PNPO	0.0920981	6.73739	1.46967e-10	2.27065e-07	1545	3747	TRUE	1.7607e-06	TRUE
rs8109770	19:57880570:G:A	AC005261.1	-0.0864694	-6.85906	8.80882e-11	2.27003e-07	2577	4748	TRUE	1.7607e-06	FALSE
rs7793921	7:56120881:G:A	NIPSNAP2	-0.0600013	-6.72448	1.234e-10	2.27426e-07	1843	4488	TRUE	1.76297e-06	FALSE
rs559964	3:172419859:A:G	NCEH1	-0.209956	-6.80967	9.42579e-11	2.27727e-07	2416	4313	TRUE	1.76478e-06	TRUE
rs11240393	1:205199844:T:C	TMCC2	0.249635	6.75717	1.18325e-10	2.2813e-07	1928	3857	TRUE	1.76738e-06	FALSE
rs12933120	16:3634746:C:A	NLRC3	-0.147168	-6.76896	9.99604e-11	2.28909e-07	2290	3887	TRUE	1.77288e-06	TRUE
rs9625066	22:27068702:C:A	MIAT	0.237129	6.87421	6.15739e-11	2.3041e-07	3742	5575	TRUE	1.78397e-06	FALSE
rs1655282	1:231777853:C:T	DISC1	-0.0982588	-6.80109	8.94034e-11	2.3236e-07	2599	4898	TRUE	1.79853e-06	TRUE
rs72811456	16:88758518:C:T	SNAI3	0.153706	6.72596	6.70679e-11	2.32659e-07	3469	6114	TRUE	1.79976e-06	TRUE
rs9606012	22:17104369:T:C	AP000547.3	-0.387328	-6.69727	1.47715e-10	2.3265e-07	1575	2374	TRUE	1.79976e-06	FALSE
rs1551184	11:134085771:G:A	GLB1L3	0.193616	6.81743	8.14335e-11	2.329e-07	2860	4992	TRUE	1.80109e-06	FALSE
rs3780952	10:111650629:T:C	ADD3	0.0779498	6.7779	1.20821e-10	2.35602e-07	1950	4195	TRUE	1.82144e-06	FALSE
rs56353567	2:242287890:C:T	HDLBP	-0.0622352	-6.82418	8.32093e-11	2.36564e-07	2843	5226	TRUE	1.82834e-06	FALSE
rs2622414	11:63916968:T:C	PPP1R14B	-0.145369	-6.6755	1.76378e-10	2.37052e-07	1344	2752	TRUE	1.83156e-06	FALSE
rs6485685	11:46634465:G:A	ATG13	-0.0712966	-6.7194	2.16541e-10	2.37762e-07	1098	2466	TRUE	1.83649e-06	FALSE
rs7874594	9:36149031:T:G	GLIPR2	-0.0932221	-6.7438	1.21022e-10	2.38293e-07	1969	3547	TRUE	1.84005e-06	TRUE
rs12526680	6:26550954:A:G	BTN2A1	-0.0562159	-6.69543	1.75834e-10	2.39837e-07	1364	4126	TRUE	1.85142e-06	TRUE
rs7569474	2:131119294:G:A	PTPN18	0.125505	6.67618	1.96706e-10	2.41358e-07	1227	2807	TRUE	1.86261e-06	TRUE
rs71490397	11:62429581:T:A	MTA2	0.057581	6.77432	1.36096e-10	2.41843e-07	1777	3711	TRUE	1.86579e-06	FALSE
rs55775840	8:92104690:T:A	LRRC69	-0.174024	-6.52312	2.28601e-10	2.42545e-07	1061	2933	TRUE	1.87065e-06	FALSE
rs133367	22:42463366:C:T	NDUFA6-DT	-0.165182	-6.74254	1.32894e-10	2.4293e-07	1828	4141	TRUE	1.87306e-06	FALSE
rs17097147	5:140696065:A:T	PCDHB15	0.616134	6.69012	1.54811e-10	2.46305e-07	1591	3266	TRUE	1.89851e-06	FALSE
rs2131006	12:100443122:A:G	GOLGA2P5	0.205538	6.7687	1.23954e-10	2.46916e-07	1992	3859	TRUE	1.90266e-06	FALSE
rs12437800	15:31671432:A:G	AC127502.1	-0.982197	-6.6571	1.70711e-10	2.47019e-07	1447	2820	TRUE	1.90288e-06	FALSE
rs7955335	12:27099677:G:A	TM7SF3	0.0735197	6.81256	9.19989e-11	2.47477e-07	2690	4926	TRUE	1.90585e-06	FALSE
rs4238534	15:82564555:C:T	RP11-152F13.7	1.08354	6.62482	2.3782e-10	2.48046e-07	1043	2157	TRUE	1.90966e-06	FALSE
rs4907569	13:113617641:C:G	AL356740.1	1.51322	6.79194	9.19779e-11	2.4926e-07	2710	4791	TRUE	1.91843e-06	FALSE
rs4926083	10:47741882:C:G	ANXA8L2	0.420719	6.54967	3.71105e-10	2.50125e-07	674	1242	TRUE	1.92452e-06	FALSE
rs10502879	18:44398111:C:T	PIAS2	0.0798261	6.70688	1.34664e-10	2.50744e-07	1862	3726	TRUE	1.92871e-06	FALSE
rs4299940	7:99793942:T:C	STAG3	-0.151586	-6.76769	1.90484e-10	2.50868e-07	1317	2739	TRUE	1.92909e-06	FALSE
rs41312702	1:115118622:A:G	BCAS2	0.0829516	6.75482	1.37745e-10	2.52074e-07	1830	3564	TRUE	1.93779e-06	FALSE
rs2608743	19:16941410:G:C	SIN3B	-0.0485832	-6.81277	1.01289e-10	2.54337e-07	2511	4723	TRUE	1.95461e-06	FALSE
rs9476887	6:15662891:G:A	DTNBP1	0.0755719	6.78854	1.03559e-10	2.55375e-07	2466	4304	TRUE	1.962e-06	TRUE
rs2177336	3:195516878:T:C	MUC4	-0.484786	-6.8178	8.86378e-11	2.61393e-07	2949	5369	TRUE	2.00763e-06	TRUE
rs782724	3:66339577:T:C	SLC25A26	-0.0761014	-6.79571	8.87688e-11	2.6169e-07	2948	5079	TRUE	2.00932e-06	FALSE
rs6859236	5:150535644:G:A	ANXA6	0.075456	6.80178	1.00878e-10	2.61778e-07	2595	5102	TRUE	2.0094e-06	TRUE
rs1563617	3:149689011:C:T	PFN2	0.147233	6.77809	1.08691e-10	2.62055e-07	2411	4136	TRUE	2.01093e-06	FALSE
rs77523667	2:87989066:T:C	AC093616.1	-0.50415	-6.72388	2.8578e-10	2.62917e-07	920	1603	TRUE	2.01695e-06	FALSE
rs4245915	3:178681241:C:T	ZMAT3	-0.0990212	-6.72009	1.36855e-10	2.65361e-07	1939	3946	TRUE	2.03509e-06	FALSE
rs7193657	16:88729670:G:T	MVD	0.148735	6.86764	7.50624e-11	2.66021e-07	3544	6112	TRUE	2.03955e-06	FALSE
rs12598714	16:84406060:G:C	ATP2C2	0.189605	6.9117	4.76562e-11	2.67637e-07	5616	8730	TRUE	2.05133e-06	FALSE
rs16928081	11:2320966:C:T	TSPAN32	0.310353	6.81056	8.16142e-11	2.67858e-07	3282	5609	TRUE	2.05241e-06	TRUE
rs841228	16:4733542:T:G	MGRN1	0.0486572	6.80401	9.3291e-11	2.68771e-07	2881	5089	TRUE	2.0588e-06	TRUE
rs6727935	2:230181015:A:T	PID1	-0.169214	-6.77997	1.14905e-10	2.69337e-07	2344	4480	TRUE	2.06252e-06	FALSE
rs55971447	1:161515326:C:T	HSPA7	-0.79786	-6.69511	1.44232e-10	2.69715e-07	1870	4025	TRUE	2.06481e-06	FALSE
rs56084453	3:44762830:A:G	ZNF501	0.198127	6.71159	1.76645e-10	2.7168e-07	1538	3606	TRUE	2.07924e-06	FALSE
rs17022427	1:206654497:T:C	IKBKE	-0.112762	-6.67261	1.97797e-10	2.73554e-07	1383	2584	TRUE	2.09296e-06	TRUE
rs6997998	8:133480329:C:T	KCNQ3	-0.282325	-6.77874	1.14512e-10	2.73913e-07	2392	5069	TRUE	2.09508e-06	FALSE
rs4783748	16:67027999:A:G	CES4A	-0.15871	-6.67466	1.97821e-10	2.75565e-07	1393	2631	TRUE	2.1071e-06	FALSE
rs6711245	2:120046905:T:G	STEAP3	0.158226	6.71734	1.46229e-10	2.7608e-07	1888	3609	TRUE	2.11042e-06	FALSE
rs6066977	20:47755075:G:A	CSE1L	0.0534008	6.7595	1.21114e-10	2.7735e-07	2290	4790	TRUE	2.1195e-06	FALSE
rs825749	5:138135921:C:A	CTNNA1	0.0434193	6.5352	4.55813e-10	2.7759e-07	609	1991	TRUE	2.1207e-06	FALSE
rs72812203	16:87759197:T:G	KLHDC4	0.0693664	6.86189	6.86981e-11	2.77746e-07	4043	6602	TRUE	2.12127e-06	TRUE
rs3902209	4:144728189:C:A	GYPE	0.399203	6.65165	2.57447e-10	2.783e-07	1081	3832	TRUE	2.12487e-06	FALSE
rs12118894	1:156552711:C:G	TTC24	0.347354	6.71921	1.62617e-10	2.79863e-07	1721	3423	TRUE	2.13618e-06	TRUE
rs28379041	22:23657966:G:A	BCR	-0.0888973	-6.73835	1.4569e-10	2.80307e-07	1924	3454	TRUE	2.13893e-06	FALSE
rs7645537	3:50283437:T:C	NAA80	0.172605	6.61212	2.78644e-10	2.80594e-07	1007	2381	TRUE	2.14049e-06	FALSE
rs3739435	8:21965113:T:C	FAM160B2	-0.0566041	-6.77107	1.11401e-10	2.81845e-07	2530	4387	TRUE	2.1494e-06	FALSE
rs77767474	1:24176983:T:A	FUCA1	0.160445	6.59487	1.48624e-10	2.81939e-07	1897	3757	TRUE	2.14949e-06	TRUE
rs28756709	8:33374157:A:G	MAK16	-0.0554594	-6.70916	1.75529e-10	2.85586e-07	1627	4011	TRUE	2.17665e-06	TRUE
rs10278220	7:150518058:G:C	AOC1	-0.662355	-6.76538	1.03095e-10	2.85676e-07	2771	4959	TRUE	2.17669e-06	FALSE
rs7133378	12:124409502:G:A	CCDC92	0.0691035	6.77785	1.11088e-10	2.87051e-07	2584	4854	TRUE	2.18653e-06	TRUE
rs7198848	16:84149406:A:G	MBTPS1	0.0637448	6.92998	5.13688e-11	2.9085e-07	5662	8975	TRUE	2.21481e-06	FALSE
rs4530136	16:89201805:A:G	SLC22A31	0.512242	6.67087	9.38335e-11	2.91071e-07	3102	5460	TRUE	2.21584e-06	FALSE
rs60431938	3:45053671:C:T	EXOSC7	0.120481	6.6643	1.85407e-10	2.92017e-07	1575	3648	TRUE	2.22239e-06	FALSE
rs857249	20:3113771:T:C	UBOX5	0.0781318	6.76079	1.03444e-10	2.92539e-07	2828	4929	TRUE	2.22571e-06	FALSE
rs309161	2:136688749:G:A	DARS-AS1	-0.231686	-6.72735	1.80492e-10	2.94202e-07	1630	3688	TRUE	2.2377e-06	FALSE
rs4891	11:67353970:T:C	GSTP1	-0.0686833	-6.56307	3.07772e-10	2.95154e-07	959	2068	TRUE	2.24428e-06	FALSE
rs11668651	19:38855346:G:A	CATSPERG	-0.241276	-6.69069	1.54592e-10	2.96662e-07	1919	4133	TRUE	2.25508e-06	FALSE
rs1668868	1:205240141:G:T	NUAK2	-0.113361	-6.73249	1.50082e-10	2.98063e-07	1986	3787	TRUE	2.26507e-06	FALSE
rs12972552	19:42368016:G:A	RABAC1	0.0641306	6.53305	2.15427e-10	2.98151e-07	1384	2752	TRUE	2.26507e-06	FALSE
rs10245361	7:148717:C:G	AC093627.5	0.331069	6.67097	1.3943e-10	2.98379e-07	2140	3489	TRUE	2.26614e-06	FALSE
rs737196	8:135847442:T:C	AC083843.3	-0.140945	-6.78678	1.15265e-10	2.99805e-07	2601	5159	TRUE	2.2763e-06	FALSE
rs35055438	11:45004788:C:T	TP53I11	0.101243	6.77992	1.18245e-10	3.02826e-07	2561	4278	TRUE	2.29856e-06	FALSE
rs73976310	17:5014212:G:A	AC012146.1	-0.40922	-6.78762	1.0704e-10	3.03886e-07	2839	5330	TRUE	2.30593e-06	FALSE
rs1719144	17:34431403:G:A	CCL4	0.286406	6.75043	1.4886e-10	3.05162e-07	2050	3531	TRUE	2.31494e-06	TRUE
rs76056922	8:92172272:T:G	OTUD6B-AS1	0.138681	6.48419	2.88337e-10	3.06502e-07	1063	2972	TRUE	2.32442e-06	FALSE
rs4758588	11:3422169:C:T	TSSC2	-0.285872	-6.74013	1.30411e-10	3.06988e-07	2354	4147	TRUE	2.32743e-06	FALSE
rs79383654	4:113565835:G:A	LARP7	-0.0880305	-6.70363	1.72454e-10	3.0921e-07	1793	3696	TRUE	2.34358e-06	FALSE
rs28696896	8:28557421:A:C	EXTL3-AS1	0.587946	6.70047	1.60239e-10	3.13107e-07	1954	4042	TRUE	2.37242e-06	FALSE
rs7901883	10:103186838:G:A	BTRC	0.0674435	6.64987	2.40829e-10	3.14041e-07	1304	2754	TRUE	2.3788e-06	FALSE
rs4795435	17:26720564:G:A	SARM1	0.0828315	6.61116	2.86622e-10	3.14711e-07	1098	2464	TRUE	2.38318e-06	FALSE
rs12896026	14:78244436:A:G	RPL21P10	0.441877	6.77816	1.21949e-10	3.14993e-07	2583	4896	TRUE	2.38462e-06	FALSE
rs8052670	16:586685:C:A	CAPN15	-0.108899	-6.72083	1.41936e-10	3.19071e-07	2248	3827	TRUE	2.41479e-06	FALSE
rs3956684	13:111252653:T:C	NAXD	0.0626483	6.77928	9.22158e-11	3.19436e-07	3464	5899	TRUE	2.41684e-06	FALSE
rs4923715	15:36869116:A:T	C15orf41	-0.0935478	-6.78346	1.23783e-10	3.21092e-07	2594	4570	TRUE	2.42866e-06	FALSE
rs180029	1:109633973:C:T	TMEM167B	-0.0631953	-6.68158	1.74193e-10	3.23303e-07	1856	3493	TRUE	2.44466e-06	FALSE
rs1807110	13:25045198:A:G	PARP4	-0.159101	-6.76254	9.92823e-11	3.25745e-07	3281	6076	TRUE	2.46241e-06	TRUE
rs1045780	2:208467150:A:G	METTL21A	0.150656	6.74191	1.57683e-10	3.26088e-07	2068	4103	TRUE	2.46428e-06	TRUE
rs16910075	12:10231904:G:A	CLEC1A	0.127619	6.71054	1.50622e-10	3.28959e-07	2184	5145	TRUE	2.48525e-06	TRUE
rs62013193	15:79202362:C:T	AC011944.2	-0.564886	-6.63478	1.16795e-10	3.30064e-07	2826	5264	TRUE	2.49287e-06	FALSE
rs11728699	4:110649891:G:T	PLA2G12A	0.0819897	6.70589	1.58421e-10	3.30784e-07	2088	4539	TRUE	2.49758e-06	FALSE
rs7094463	10:114711983:A:G	AL158212.2	-0.689951	-6.5862	1.56586e-10	3.31962e-07	2120	3778	TRUE	2.50575e-06	FALSE
rs11246068	11:327334:C:T	AC136475.5	0.561671	6.63726	2.28882e-10	3.33252e-07	1456	2859	TRUE	2.51475e-06	FALSE
rs11664816	18:77936752:T:C	PARD6G-AS1	0.280903	6.63595	2.46392e-10	3.42484e-07	1390	2798	TRUE	2.58366e-06	FALSE
rs55861403	7:1600414:G:C	TMEM184A	0.120133	6.76192	1.28753e-10	3.44415e-07	2675	5310	TRUE	2.59747e-06	FALSE
rs11704083	22:19840413:A:G	RTL10	-0.0838653	-6.69941	1.51621e-10	3.47515e-07	2292	3836	TRUE	2.62009e-06	FALSE
rs2223582	1:168506535:A:C	XCL1	0.331784	6.71676	1.34323e-10	3.50046e-07	2606	4966	TRUE	2.6384e-06	TRUE
rs11642783	16:2705523:T:C	PDPK2P	-0.494986	-6.6975	1.70019e-10	3.5092e-07	2064	3864	TRUE	2.64422e-06	FALSE
rs9420286	10:121641900:G:A	MCMBP	0.0474316	6.7649	1.30904e-10	3.51869e-07	2688	4997	TRUE	2.65059e-06	TRUE
rs75600135	5:42703172:G:A	GHR	-0.325512	-6.53026	2.19049e-10	3.52888e-07	1611	4056	TRUE	2.6575e-06	FALSE
rs223492	4:103675108:G:C	KRT8P46	-0.555308	-6.50617	2.52944e-10	3.54122e-07	1400	3907	TRUE	2.66602e-06	FALSE
rs4788917	17:74241232:C:A	RNF157	0.155433	6.70837	1.34064e-10	3.54867e-07	2647	4850	TRUE	2.67085e-06	TRUE
rs73439311	22:50753334:G:A	DENND6B	-0.103291	-6.71231	1.71948e-10	3.5834e-07	2084	3824	TRUE	2.6962e-06	FALSE
rs7811586	7:37935106:C:A	EPDR1	-0.199397	-6.76483	1.19028e-10	3.62321e-07	3044	5494	TRUE	2.72536e-06	FALSE
rs10305863	4:148406318:G:C	EDNRA	-0.23399	-6.73218	1.94191e-10	3.63719e-07	1873	3802	TRUE	2.73509e-06	FALSE
rs36097878	17:15397244:T:C	PMP22	0.134522	6.78537	1.3667e-10	3.68463e-07	2696	5056	TRUE	2.76995e-06	FALSE
rs4822492	22:24843594:C:G	UPB1	-0.268537	-6.70387	1.70796e-10	3.72848e-07	2183	3774	TRUE	2.8021e-06	TRUE
rs7270519	20:748823:G:A	SLC52A3	0.481858	6.75558	1.29122e-10	3.75359e-07	2907	4507	TRUE	2.82015e-06	FALSE
rs4766003	12:2987280:G:A	AC005911.1	-0.363848	-6.81256	1.30029e-10	3.75785e-07	2890	4748	TRUE	2.82253e-06	FALSE
rs9790162	3:185043756:G:A	MAP3K13	0.129023	6.6867	1.7896e-10	3.75995e-07	2101	3937	TRUE	2.82329e-06	TRUE
rs4618656	8:10969235:T:A	AF131215.6	-0.16727	-6.75628	1.08701e-10	3.7665e-07	3465	6594	TRUE	2.82739e-06	FALSE
rs2844754	6:30246212:C:A	HCG18	0.110881	6.80733	7.506e-11	3.77177e-07	5025	12317	TRUE	2.83052e-06	FALSE
rs11763511	7:100081944:G:A	PMS2P1	-0.117798	-6.63743	2.80921e-10	3.77839e-07	1345	2780	TRUE	2.83467e-06	FALSE
rs3807501	7:16843161:C:T	AGR3	1.27631	6.75577	1.20918e-10	3.79442e-07	3138	5549	TRUE	2.84587e-06	FALSE
rs35729384	17:56178900:T:C	AC015813.6	-0.142559	-6.60643	2.15484e-10	3.8313e-07	1778	3209	TRUE	2.8727e-06	FALSE
rs1611713	6:29829251:A:C	HLA-T	-1.09627	-6.63893	1.13895e-10	3.84283e-07	3374	9143	TRUE	2.8805e-06	FALSE
rs72835012	17:4742944:A:G	C17orf107	0.510486	6.74259	1.38958e-10	3.85331e-07	2773	5337	TRUE	2.88753e-06	FALSE
rs11915778	3:32644731:C:A	DYNC1LI1	0.0928054	6.70033	1.42972e-10	3.85452e-07	2696	4848	TRUE	2.88759e-06	FALSE
rs7203772	16:70380191:T:C	AC012184.3	0.536093	6.48877	2.80586e-10	3.87208e-07	1380	2785	TRUE	2.89991e-06	FALSE
rs12082523	1:16005792:C:T	AL450998.3	-0.148095	-6.57563	1.66873e-10	3.8748e-07	2322	4550	TRUE	2.90111e-06	FALSE
rs2694201	17:20334398:G:A	SPECC1	0.113465	6.60089	3.42891e-10	3.88153e-07	1132	2484	TRUE	2.90531e-06	TRUE
rs75787626	7:76881893:C:A	FGL2	-0.222185	-6.62802	1.88647e-10	3.89178e-07	2063	3817	TRUE	2.91214e-06	TRUE
rs12646150	4:54043041:G:A	SCFD2	-0.0946337	-6.65379	2.47955e-10	3.89786e-07	1572	3585	TRUE	2.91584e-06	FALSE
rs7144000	14:75349905:C:G	DLST	0.0422047	6.66423	2.27068e-10	3.91238e-07	1723	3769	TRUE	2.92586e-06	FALSE
rs71505665	10:43633321:C:T	RASGEF1A	0.19023	6.69201	1.80961e-10	3.94857e-07	2182	5084	TRUE	2.95207e-06	TRUE
rs72931818	11:77496172:C:T	AP002812.3	-0.770499	-6.67603	2.68724e-10	3.95024e-07	1470	3961	TRUE	2.95247e-06	FALSE
rs295728	15:23283671:G:T	HERC2P2	-0.463758	-6.63268	2.19769e-10	3.95144e-07	1798	3183	TRUE	2.95251e-06	FALSE
rs10755543	6:71482185:C:A	SMAP1	0.0662526	6.54817	1.96779e-10	3.96312e-07	2014	4650	TRUE	2.96038e-06	FALSE
rs7734102	5:179153797:C:T	CANX	0.0494068	6.77716	1.2955e-10	4.01086e-07	3096	5634	TRUE	2.99518e-06	TRUE
rs2445166	11:18287809:G:A	SAA1	-0.582932	-6.67607	1.70003e-10	4.02057e-07	2365	4756	TRUE	3.00156e-06	TRUE
rs7276552	21:35888371:G:A	KCNE1	0.38108	6.66624	1.76909e-10	4.04767e-07	2288	3901	TRUE	3.02092e-06	TRUE
rs9939918	16:10611356:G:A	AC131649.2	-0.428651	-6.79795	1.12368e-10	4.04973e-07	3604	6642	TRUE	3.02158e-06	FALSE
rs477206	11:107387656:G:A	ALKBH8	0.0745796	6.71569	1.97881e-10	4.11394e-07	2079	4348	TRUE	3.06861e-06	FALSE
rs17810855	11:85397237:A:T	CCDC89	-0.647098	-6.52367	2.27844e-10	4.17639e-07	1833	3858	TRUE	3.11429e-06	FALSE
rs17296943	10:34160764:C:G	NRP1	-0.159805	-6.69115	1.63799e-10	4.18179e-07	2553	5216	TRUE	3.11742e-06	FALSE
rs3745362	19:7699103:C:T	PCP2	-0.434338	-6.77554	1.39528e-10	4.19422e-07	3006	5070	TRUE	3.12579e-06	FALSE
rs9607474	22:22336708:C:T	PPM1F	-0.0829552	-6.65416	2.89801e-10	4.20502e-07	1451	2526	TRUE	3.13293e-06	FALSE
rs2955023	8:82534053:G:A	ZFAND1	-0.0818245	-6.69835	2.11933e-10	4.21112e-07	1987	4429	TRUE	3.13657e-06	FALSE
rs831633	11:33740780:T:C	AL049629.2	-0.517593	-6.63849	2.12854e-10	4.21877e-07	1982	4064	TRUE	3.14137e-06	FALSE
rs1568278	2:128190195:G:A	MAP3K2	0.059089	6.68935	1.71507e-10	4.24137e-07	2473	4937	TRUE	3.15729e-06	FALSE
rs12538084	7:6851892:G:C	PMS2	0.0990815	6.70947	1.56103e-10	4.25225e-07	2724	4765	TRUE	3.16448e-06	FALSE
rs117267045	6:33134278:G:A	HSD17B8	-0.303467	-6.78519	9.56542e-11	4.25661e-07	4450	11283	TRUE	3.16681e-06	FALSE
rs2219889	15:83613169:A:T	RAMAC	-0.167513	-6.54909	3.84717e-10	4.25881e-07	1107	2212	TRUE	3.16754e-06	FALSE
rs1291947	17:57996336:G:T	RNFT1	-0.0975799	-6.53651	3.54378e-10	4.28443e-07	1209	2656	TRUE	3.18567e-06	TRUE
rs760594	1:33458803:A:G	AL355864.1	-0.575124	-6.48667	2.84112e-10	4.30997e-07	1517	2662	TRUE	3.20375e-06	FALSE
rs2784042	9:139686357:T:C	TMEM141	-0.0739798	-6.64883	2.14638e-10	4.32711e-07	2016	3324	TRUE	3.21556e-06	FALSE
rs35316276	16:67850700:C:T	NFATC3	-0.0680464	-6.56976	3.95466e-10	4.34221e-07	1098	2441	TRUE	3.22586e-06	FALSE
rs11635975	15:60833824:G:A	AC107241.1	-0.838894	-6.58696	1.55879e-10	4.35369e-07	2793	4805	TRUE	3.23346e-06	FALSE
rs4371856	6:138278541:A:G	AL591468.1	-0.352773	-6.71275	1.60066e-10	4.3842e-07	2739	4734	TRUE	3.25518e-06	FALSE
rs8522	17:7760704:A:G	AC104581.4	0.158447	6.68148	1.96321e-10	4.40545e-07	2244	3695	TRUE	3.27002e-06	FALSE
rs942862	14:104022124:G:C	BAG5	0.0506499	6.68936	2.44922e-10	4.46003e-07	1821	4080	TRUE	3.30959e-06	FALSE
rs1379103	3:108109202:T:C	MYH15	-0.435584	-6.65121	2.43345e-10	4.50432e-07	1851	4217	TRUE	3.34149e-06	FALSE
rs35347077	10:81452943:G:A	AL132656.4	-0.408298	-6.67058	1.6464e-10	4.51278e-07	2741	5112	TRUE	3.3468e-06	FALSE
rs2664523	20:45318042:G:A	SLC2A10	-0.184109	-6.64878	1.98257e-10	4.51431e-07	2277	4109	TRUE	3.34698e-06	FALSE
rs6003825	22:23993135:G:A	AP000346.1	-0.879221	-6.68007	2.24591e-10	4.52326e-07	2014	3695	TRUE	3.35266e-06	FALSE
rs6433653	2:178052503:G:A	AC079305.3	-0.46892	-6.66603	2.19672e-10	4.53402e-07	2064	4464	TRUE	3.35967e-06	FALSE
rs62070678	17:60159336:C:T	AC018628.1	0.16764	6.4748	3.04898e-10	4.57042e-07	1499	2840	TRUE	3.38567e-06	FALSE
rs73320494	17:45373571:T:C	EFCAB13	-0.189342	-6.56372	3.85071e-10	4.70172e-07	1221	2892	TRUE	3.48194e-06	FALSE
rs6510861	19:5884673:C:T	NDUFA11	0.0714255	6.70121	1.72748e-10	4.70738e-07	2725	4388	TRUE	3.48513e-06	FALSE
rs1936951	22:19132385:G:A	ESS2	-0.0862833	-6.64338	1.83631e-10	4.7597e-07	2592	4484	TRUE	3.52286e-06	FALSE
rs7829449	8:143461573:T:C	TSNARE1	0.103625	6.71598	1.62885e-10	4.79697e-07	2945	5833	TRUE	3.54943e-06	FALSE
rs375553017	1:146330584:A:G	WI2-3658N16.1	0.326802	6.51216	4.35663e-10	4.85765e-07	1115	2305	TRUE	3.5933e-06	FALSE
rs1440227	4:47832892:T:C	CNGA1	-0.265035	-6.55713	3.41025e-10	4.87665e-07	1430	3529	TRUE	3.60633e-06	FALSE
rs9509279	13:21133719:G:C	SLC35E1P1	-0.886729	-6.67255	2.07431e-10	4.88293e-07	2354	4618	TRUE	3.60994e-06	FALSE
rs73418009	22:43548827:T:C	TSPO	0.13552	6.66576	1.88222e-10	4.93706e-07	2623	4954	TRUE	3.64891e-06	FALSE
rs76025377	5:179722398:G:A	MAPK9	0.061176	6.68322	1.74645e-10	4.94595e-07	2832	5092	TRUE	3.65444e-06	FALSE
rs6501166	16:3313726:G:C	LINC00921	0.202964	6.67021	2.27671e-10	4.96323e-07	2180	3650	TRUE	3.66616e-06	FALSE
rs11619004	13:96317506:C:T	DNAJC3-DT	-0.171135	-6.68306	2.30441e-10	4.9706e-07	2157	4541	TRUE	3.67056e-06	FALSE
rs2054365	6:107077502:G:A	RTN4IP1	0.10786	6.68929	1.80233e-10	4.98345e-07	2765	4592	TRUE	3.67899e-06	TRUE
rs10787885	10:120700648:G:C	NANOS1	0.242817	6.67698	2.14314e-10	4.99779e-07	2332	4352	TRUE	3.68853e-06	FALSE
rs6422890	9:140310342:C:T	EXD3	-0.103962	-6.58718	3.29808e-10	5.01968e-07	1522	2642	TRUE	3.70362e-06	FALSE
rs4898533	12:50226003:C:G	BCDIN3D	-0.123028	-6.54886	4.52981e-10	5.04621e-07	1114	2759	TRUE	3.72214e-06	FALSE
rs2665856	17:61982721:T:A	PSMC5	-0.0420079	-6.50409	6.0828e-10	5.04873e-07	830	2116	TRUE	3.72293e-06	TRUE
rs11080577	18:12416722:G:A	PRELID3A	0.206072	6.53069	2.18485e-10	5.08415e-07	2327	5053	TRUE	3.74798e-06	FALSE
rs6793869	3:158540237:G:A	MFSD1	-0.0726606	-6.56189	3.41125e-10	5.16463e-07	1514	4186	TRUE	3.80623e-06	TRUE
rs61884406	11:64402695:T:C	NRXN2	0.196163	6.55945	3.92423e-10	5.19568e-07	1324	2635	TRUE	3.82802e-06	FALSE
rs301817	1:8503379:C:A	RERE	0.0503723	6.67702	2.32125e-10	5.21121e-07	2245	3956	TRUE	3.83837e-06	FALSE
rs11834597	12:8693418:T:C	CLEC4E	0.288699	6.58246	3.1302e-10	5.23057e-07	1671	3254	TRUE	3.85153e-06	TRUE
rs4681796	3:58113517:G:C	FLNB-AS1	0.199788	6.46131	3.30312e-10	5.25196e-07	1590	3729	TRUE	3.86618e-06	FALSE
rs10987605	9:130116397:G:A	SLC2A8	-0.130716	-6.59666	3.16885e-10	5.28247e-07	1667	3419	TRUE	3.88754e-06	FALSE
rs34141186	5:43552614:G:A	NNT-AS1	-0.22352	-6.60364	3.44916e-10	5.28411e-07	1532	4057	TRUE	3.88764e-06	FALSE
rs777246	3:126373490:C:A	TXNRD3	0.138114	6.64577	2.35798e-10	5.29602e-07	2246	5033	TRUE	3.89529e-06	FALSE
rs8048652	16:10864944:G:A	TVP23A	-0.167507	-6.72458	1.48351e-10	5.29908e-07	3572	6676	TRUE	3.89644e-06	TRUE
rs55677919	6:113949589:A:G	LINC02541	0.197763	6.62651	3.06722e-10	5.30937e-07	1731	3835	TRUE	3.90289e-06	FALSE
rs2708493	12:40568206:G:A	LINC02555	-0.741888	-6.62267	2.62678e-10	5.31922e-07	2025	4449	TRUE	3.90902e-06	FALSE
rs73248688	4:53575497:G:A	DANCR	0.165917	6.52567	4.00858e-10	5.36749e-07	1339	3394	TRUE	3.94337e-06	FALSE
rs7945319	11:405197:G:A	SIGIRR	0.0672841	6.57855	3.36729e-10	5.3742e-07	1596	3127	TRUE	3.94718e-06	TRUE
rs7289275	22:38033910:C:T	SH3BP1	0.0994074	6.65698	2.31272e-10	5.3979e-07	2334	4085	TRUE	3.96346e-06	TRUE
rs16964821	17:27446158:T:C	MYO18A	0.0784807	6.47136	6.85371e-10	5.40072e-07	788	2001	TRUE	3.96441e-06	FALSE
rs11893359	2:99954608:A:G	LYG1	0.242337	6.52075	4.66345e-10	5.4096e-07	1160	3110	TRUE	3.9698e-06	TRUE
rs6427250	1:170381543:T:C	GORAB	0.0867558	6.67711	2.036e-10	5.4117e-07	2658	5332	TRUE	3.97021e-06	TRUE
rs9890730	17:74728312:C:T	MFSD11	-0.122478	-6.68406	1.72123e-10	5.45113e-07	3167	5317	TRUE	3.99801e-06	FALSE
rs10876169	12:51783420:T:A	GALNT6	0.13421	6.66107	2.82873e-10	5.52733e-07	1954	4013	TRUE	4.05275e-06	TRUE
rs35847364	17:71319590:T:C	CDC42EP4	-0.102426	-6.69078	1.78536e-10	5.54533e-07	3106	4947	TRUE	4.06479e-06	FALSE
rs1059804	22:38615536:A:T	TMEM184B	0.0576964	6.60792	2.92368e-10	5.56669e-07	1904	3908	TRUE	4.07929e-06	FALSE
rs4343185	14:22974041:T:G	TRAJ37	0.729677	6.56681	1.75952e-10	5.57417e-07	3168	5756	TRUE	4.08362e-06	TRUE
rs6907769	6:109756735:A:G	MICAL1	0.0986791	6.58934	3.01968e-10	5.58038e-07	1848	4159	TRUE	4.08701e-06	TRUE
rs3826032	15:91549822:G:C	VPS33B	0.0953175	6.66524	1.95378e-10	5.60343e-07	2868	5301	TRUE	4.10273e-06	FALSE
rs7900758	10:81447843:G:A	AL132656.2	-0.501422	-6.62329	2.09355e-10	5.61699e-07	2683	5124	TRUE	4.1115e-06	FALSE
rs6476661	9:37779623:G:A	EXOSC3	-0.0665888	-6.63338	2.20555e-10	5.64179e-07	2558	4435	TRUE	4.12848e-06	FALSE
rs10888434	1:151732915:C:T	OAZ3	-0.146966	-6.50766	4.71104e-10	5.6768e-07	1205	3108	TRUE	4.15292e-06	TRUE
rs3759870	15:73019968:A:G	ADPGK	-0.0744894	-6.48165	5.86678e-10	5.68491e-07	969	2273	TRUE	4.15768e-06	TRUE
rs447177	8:86991305:T:C	AC100801.2	0.490709	6.47397	5.29044e-10	5.68722e-07	1075	3055	TRUE	4.1582e-06	FALSE
rs2292118	2:98929612:C:T	CNGA3	0.596987	6.44367	6.68872e-10	5.76567e-07	862	2501	TRUE	4.21437e-06	TRUE
rs1799270	19:48969879:T:C	GRWD1	0.0832662	6.66198	2.15132e-10	5.7763e-07	2685	4745	TRUE	4.21975e-06	FALSE
rs12642289	4:169298897:C:T	DDX60L	-0.264394	-6.61629	2.9753e-10	5.77506e-07	1941	4190	TRUE	4.21975e-06	TRUE
rs17611866	16:3367229:T:C	ZNF200	0.123803	6.61476	2.66277e-10	5.78619e-07	2173	3658	TRUE	4.22578e-06	TRUE
rs11217799	11:120164954:T:C	POU2F3	0.231243	6.63068	2.36119e-10	5.84394e-07	2475	4407	TRUE	4.26675e-06	FALSE
rs12445650	16:31044897:G:A	STX4	0.0535499	6.48545	7.54097e-10	5.86688e-07	778	1940	TRUE	4.28229e-06	TRUE
rs1541573	2:10773385:T:G	AC007314.1	0.933271	6.55101	1.93448e-10	5.89823e-07	3049	5817	TRUE	4.30396e-06	FALSE
rs2257657	17:998348:C:T	ABR	-0.0497648	-6.6722	1.96642e-10	5.91892e-07	3010	4874	TRUE	4.31784e-06	FALSE
rs7103	3:98298600:C:T	AC021660.4	0.67644	6.4538	3.45363e-10	5.99895e-07	1737	5284	TRUE	4.37499e-06	FALSE
rs2306363	11:65405600:G:T	SIPA1	-0.0761421	-6.50635	5.30153e-10	6.11797e-07	1154	2549	TRUE	4.46053e-06	TRUE
rs6813110	4:942660:C:T	IDUA	0.0984587	6.58723	2.87657e-10	6.1271e-07	2130	4317	TRUE	4.46593e-06	FALSE
rs684562	9:35060302:T:C	VCP	0.0495782	6.57144	3.84616e-10	6.15001e-07	1599	3269	TRUE	4.48137e-06	TRUE
rs1877690	4:156820531:G:C	TDO2	-0.551716	-6.70425	2.27415e-10	6.18569e-07	2720	5450	TRUE	4.5061e-06	TRUE
rs2121116	5:180285913:G:A	ZFP62	-0.0733187	-6.60722	2.88462e-10	6.21346e-07	2154	3874	TRUE	4.52505e-06	FALSE
rs9442392	1:933790:G:A	HES4	-0.160147	-6.49388	5.30283e-10	6.24674e-07	1178	2229	TRUE	4.548e-06	FALSE
rs2867693	4:81091389:A:G	PRDM8	0.152591	6.58263	3.69097e-10	6.27464e-07	1700	3994	TRUE	4.56704e-06	TRUE
rs1624678	1:220153121:G:A	EPRS	-0.0526158	-6.6134	3.38634e-10	6.28505e-07	1856	4167	TRUE	4.57332e-06	FALSE
rs7604443	2:36920273:C:T	VIT	0.445028	6.61141	2.18283e-10	6.32366e-07	2897	5519	TRUE	4.60012e-06	FALSE
rs2439843	15:43846036:A:G	ZSCAN29	-0.0590297	-6.43597	7.28448e-10	6.35935e-07	873	2204	TRUE	4.62479e-06	FALSE
rs15966	17:6905643:T:C	ALOX12-AS1	0.0813164	6.69174	2.24328e-10	6.36194e-07	2836	4640	TRUE	4.62537e-06	FALSE
rs11073517	15:86287910:C:T	AC021739.2	0.409222	6.62266	2.6032e-10	6.38564e-07	2453	5207	TRUE	4.6413e-06	FALSE
rs11172304	12:58097862:T:C	OS9	0.0386762	6.57452	4.97944e-10	6.3936e-07	1284	3398	TRUE	4.64578e-06	FALSE
rs10973382	9:37499887:G:A	AL513165.1	-0.164731	-6.50317	2.57507e-10	6.40936e-07	2489	4343	TRUE	4.65592e-06	FALSE
rs1516333	3:106355:T:C	CHL1	0.208005	6.54644	3.57463e-10	6.48439e-07	1814	3209	TRUE	4.7091e-06	FALSE
rs7799329	7:128501831:T:C	ATP6V1F	-0.093476	-6.58056	3.57509e-10	6.49236e-07	1816	3739	TRUE	4.71356e-06	TRUE
rs12657208	5:43165981:G:T	NIM1K	0.361291	6.5488	4.46214e-10	6.62182e-07	1484	3862	TRUE	4.8062e-06	FALSE
rs6560658	9:140004229:C:G	MAN1B1	-0.0562104	-6.55433	3.55375e-10	6.69527e-07	1884	3245	TRUE	4.85816e-06	FALSE
rs12577104	11:843927:A:G	TSPAN4	-0.084874	-6.62591	2.83533e-10	6.69989e-07	2363	4521	TRUE	4.85878e-06	FALSE
rs75520205	15:66663836:C:A	SNAPC5	-0.111049	-6.58134	3.24262e-10	6.69926e-07	2066	3995	TRUE	4.85878e-06	TRUE
rs2110045	19:28312716:G:C	AC006504.5	-0.111416	-6.59695	3.45221e-10	6.72836e-07	1949	4512	TRUE	4.87806e-06	FALSE
rs11789039	9:135118907:C:T	NTNG2	0.152208	6.61181	2.96137e-10	6.76673e-07	2285	4030	TRUE	4.90451e-06	FALSE
rs8065744	17:29099449:C:T	AC127024.2	-0.4463	-6.56705	5.37028e-10	6.78803e-07	1264	3032	TRUE	4.91856e-06	FALSE
rs3757241	6:46623698:T:C	TDRD6	0.423499	6.58551	3.56971e-10	6.79672e-07	1904	4133	TRUE	4.92348e-06	TRUE
rs1294667	4:106654973:G:A	GSTCD	-0.119772	-6.55709	4.42682e-10	6.79959e-07	1536	3292	TRUE	4.92418e-06	FALSE
rs111492193	9:140100981:C:T	BX255925.3	-0.0810744	-6.51339	3.92268e-10	6.84507e-07	1745	3021	TRUE	4.95573e-06	FALSE
rs12124505	1:171188532:T:A	FMO2	-0.443323	-6.5764	3.14797e-10	6.87201e-07	2183	4868	TRUE	4.97384e-06	FALSE
rs9361489	6:79816785:T:C	PHIP	0.0594069	6.60296	3.26057e-10	6.91241e-07	2120	4553	TRUE	5.00168e-06	FALSE
rs11119340	1:209940560:T:A	TRAF3IP3	-0.124453	-6.70277	2.76632e-10	6.96283e-07	2517	4645	TRUE	5.03676e-06	TRUE
rs418941	12:118675292:C:T	PEBP1	-0.043701	-6.63767	2.43641e-10	6.97301e-07	2862	4926	TRUE	5.04271e-06	FALSE
rs135562	22:46539636:T:C	PPARA	-0.0866895	-6.60655	2.4232e-10	6.97638e-07	2879	5356	TRUE	5.04374e-06	FALSE
rs10508247	10:3181577:G:C	PITRM1	0.0919102	6.63179	2.04851e-10	6.97928e-07	3407	6205	TRUE	5.04442e-06	FALSE
rs73485877	7:155102203:C:T	AC144652.1	0.223282	6.6842	1.9552e-10	6.99373e-07	3577	6014	TRUE	5.05346e-06	FALSE
rs4233233	1:228674518:G:A	RNF187	-0.0623331	-6.58948	3.61196e-10	7.05054e-07	1952	3948	TRUE	5.09309e-06	FALSE
rs11022119	11:12050652:G:A	DKK3	0.209952	6.67716	2.02339e-10	7.06367e-07	3491	5732	TRUE	5.10115e-06	FALSE
rs79670725	21:46212375:C:T	UBE2G2	0.0640319	6.50729	2.51262e-10	7.07052e-07	2814	5201	TRUE	5.10466e-06	FALSE
rs11588318	1:200638662:G:A	CAMSAP2	-0.0791508	-6.62568	2.73072e-10	7.09169e-07	2597	4891	TRUE	5.11852e-06	FALSE
rs813881	17:33386131:A:G	CCT6B	-0.201676	-6.606	2.87906e-10	7.09689e-07	2465	4336	TRUE	5.12084e-06	FALSE
rs12045468	1:26373756:A:C	SLC30A2	0.382893	6.53473	4.69256e-10	7.13739e-07	1521	3170	TRUE	5.14863e-06	FALSE
rs58654929	4:6696460:G:A	LINC002481	0.206957	6.71042	1.66258e-10	7.20562e-07	4334	6634	TRUE	5.1964e-06	FALSE
rs1416764	10:60040351:A:G	CISD1	-0.080578	-6.53843	4.05649e-10	7.35035e-07	1812	4794	TRUE	5.2993e-06	TRUE
rs3828362	3:122131777:C:G	WDR5B	0.0848025	6.55442	3.8446e-10	7.35472e-07	1913	4348	TRUE	5.30097e-06	FALSE
rs112081361	19:12166565:C:T	ZNF433-AS1	-0.232869	-6.52284	4.40917e-10	7.35891e-07	1669	3639	TRUE	5.30252e-06	FALSE
rs8044906	16:89969603:T:C	TCF25	-0.0458867	-6.54691	4.00422e-10	7.37978e-07	1843	3410	TRUE	5.31607e-06	FALSE
rs351260	5:141309824:G:A	DELE1	-0.049419	-6.57536	3.23937e-10	7.4052e-07	2286	4081	TRUE	5.3329e-06	FALSE
rs6784111	3:49178846:T:C	DALRD3	0.067309	6.21593	1.38728e-09	7.44969e-07	537	1801	TRUE	5.36345e-06	FALSE
rs11665675	19:57939619:C:T	ZNF749	-0.143717	-6.58134	2.89937e-10	7.48328e-07	2581	4816	TRUE	5.38613e-06	FALSE
rs1386749	17:41393438:G:A	LINC00854	-0.121133	-6.49294	5.81048e-10	7.49552e-07	1290	2959	TRUE	5.39344e-06	FALSE
rs3892386	19:58602938:G:A	ZSCAN18	0.172602	6.47459	4.69054e-10	7.50956e-07	1601	3303	TRUE	5.40204e-06	FALSE
rs3808857	9:4741883:C:T	AK3	-0.0983005	-6.60877	2.26879e-10	7.51649e-07	3313	5658	TRUE	5.40552e-06	FALSE
rs478927	11:102824826:T:C	MMP13	-0.785269	-6.56631	3.41198e-10	7.54047e-07	2210	5130	TRUE	5.42126e-06	TRUE
rs2134704	1:160543056:A:C	CD84	-0.119805	-6.58979	3.58188e-10	7.58643e-07	2118	3954	TRUE	5.45278e-06	TRUE
rs5750646	22:39013830:T:C	CBY1	-0.0811408	-6.55936	4.38961e-10	7.6906e-07	1752	3770	TRUE	5.52613e-06	FALSE
rs71488053	10:102044312:G:A	BLOC1S2	-0.11482	-6.51418	4.07628e-10	7.70824e-07	1891	3841	TRUE	5.53726e-06	FALSE
rs7799479	7:6545142:A:G	GRID2IP	-0.29549	-6.60589	2.82312e-10	7.71841e-07	2734	4924	TRUE	5.54302e-06	FALSE
rs11066315	12:112895141:G:A	HECTD4	0.0783591	6.47083	5.69901e-10	7.77914e-07	1365	2923	TRUE	5.58509e-06	FALSE
rs59578905	9:99551912:T:A	MFSD14C	0.168318	6.5123	4.3863e-10	7.79006e-07	1776	3696	TRUE	5.59138e-06	FALSE
rs632758	17:40721360:C:A	HSD17B1	-0.123748	-6.49297	6.89578e-10	7.86809e-07	1141	2823	TRUE	5.64581e-06	FALSE
rs113413	22:24292264:T:C	GSTT1	-1.55548	-6.55367	3.29774e-10	7.90798e-07	2398	4306	TRUE	5.67287e-06	FALSE
rs1571897	9:97781919:T:C	AOPEP	0.140238	6.53232	4.03995e-10	7.93042e-07	1963	4155	TRUE	5.68739e-06	FALSE
rs6511894	19:9258488:A:G	ZNF317	0.0584625	6.54793	3.6102e-10	8.0038e-07	2217	4478	TRUE	5.73843e-06	FALSE
rs2076519	1:38033047:T:G	GNL2	0.0512348	6.53849	3.8771e-10	8.0411e-07	2074	3763	TRUE	5.76357e-06	TRUE
rs28445596	1:155186729:T:C	THBS3	0.0849225	6.48749	7.11262e-10	8.10839e-07	1140	2404	TRUE	5.81019e-06	FALSE
rs2124045	2:234400367:C:A	USP40	0.0842088	6.59797	3.03984e-10	8.17413e-07	2689	4987	TRUE	5.85567e-06	FALSE
rs1451152	2:46800150:C:T	PIGF	0.0877291	6.50225	2.58936e-10	8.30926e-07	3209	5264	TRUE	5.95083e-06	FALSE
rs60989926	6:131453360:G:C	AKAP7	0.128008	6.53032	3.84424e-10	8.32277e-07	2165	4644	TRUE	5.95885e-06	TRUE
rs3776444	5:6601055:A:T	NSUN2	-0.0466519	-6.5923	2.78215e-10	8.3381e-07	2997	5546	TRUE	5.96818e-06	FALSE
rs6746388	2:33703557:C:T	RASGRP3	0.116632	6.62911	2.56748e-10	8.35715e-07	3255	6049	TRUE	5.98016e-06	TRUE
rs3807933	7:20383123:C:T	AC004130.1	-0.801027	-6.56636	3.09276e-10	8.39993e-07	2716	5707	TRUE	6.00911e-06	FALSE
rs3745163	19:17337555:C:A	OCEL1	0.110303	6.60783	3.42026e-10	8.42069e-07	2462	4210	TRUE	6.02229e-06	FALSE
rs1544105	9:130562725:C:T	FPGS	-0.0438982	-6.43705	7.15382e-10	8.50589e-07	1189	2717	TRUE	6.08155e-06	TRUE
rs1985157	19:18513594:T:C	LRRC25	-0.122799	-6.58613	3.71783e-10	8.58075e-07	2308	3955	TRUE	6.13338e-06	TRUE
rs10821352	9:97257314:G:A	AL691447.2	0.964376	6.5181	4.75215e-10	8.58713e-07	1807	4118	TRUE	6.13624e-06	FALSE
rs1201783	1:87595088:T:G	LINC01140	0.221902	6.53675	4.7581e-10	8.61216e-07	1810	3712	TRUE	6.15243e-06	FALSE
rs73718779	6:2969278:C:T	SERPINB6	-0.0852815	-6.59522	2.96564e-10	8.73975e-07	2947	5404	TRUE	6.24185e-06	TRUE
rs2313598	1:227355731:T:G	CDC42BPA	0.0762946	6.53767	4.32404e-10	8.76482e-07	2027	4609	TRUE	6.25803e-06	FALSE
rs4602719	6:13295502:T:C	TBC1D7	-0.157836	-6.52541	4.05573e-10	8.8415e-07	2180	4201	TRUE	6.31103e-06	FALSE
rs61959711	13:53054276:T:C	AL359513.1	-0.809444	-6.5418	5.34431e-10	8.86086e-07	1658	3103	TRUE	6.32311e-06	FALSE
rs278061	19:48925936:C:T	GRIN2D	-0.167711	-6.56115	3.5229e-10	9.21942e-07	2617	4784	TRUE	6.57716e-06	FALSE
rs2570238	15:52129124:C:A	TMOD3	-0.0437185	-6.45487	5.70334e-10	9.26223e-07	1624	3937	TRUE	6.60588e-06	TRUE
rs10059614	5:6713034:A:C	TENT4A	0.078403	6.65609	3.1418e-10	9.27458e-07	2952	5603	TRUE	6.61287e-06	FALSE
rs396748	19:20982627:A:G	ZNF66	-0.284717	-6.54462	3.74726e-10	9.27823e-07	2476	6251	TRUE	6.61364e-06	FALSE
rs4819301	21:45137629:A:G	PDXK	0.0598614	6.5852	3.38203e-10	9.30735e-07	2752	5167	TRUE	6.63257e-06	TRUE
rs3755468	2:75382391:T:C	AC007681.1	-0.371802	-6.51015	4.61521e-10	9.33658e-07	2023	4224	TRUE	6.65157e-06	FALSE
rs145083842	2:70410844:G:A	TIA1	-0.109036	-6.52233	4.22247e-10	9.37811e-07	2221	4725	TRUE	6.67932e-06	FALSE
rs58835976	2:708688:C:G	TMEM18	0.105574	6.57372	3.96823e-10	9.42851e-07	2376	5280	TRUE	6.71337e-06	FALSE
rs1242488	17:17347995:C:A	RASD1	0.18714	6.367	5.76263e-10	9.4853e-07	1646	3488	TRUE	6.75194e-06	FALSE
rs12948553	17:41606711:G:A	DHX8	0.0633019	6.42534	8.01404e-10	9.60081e-07	1198	2831	TRUE	6.83229e-06	FALSE
rs3800786	7:150413912:T:C	GIMAP1	-0.0849469	-6.58144	3.49118e-10	9.65312e-07	2765	4949	TRUE	6.86763e-06	TRUE
rs12551623	9:139948932:G:T	NPDC1	-0.222156	-6.53186	5.00766e-10	9.65977e-07	1929	3313	TRUE	6.87047e-06	FALSE
rs137697	22:39745639:G:A	SYNGR1	-0.0939192	-6.44348	6.25755e-10	9.69294e-07	1549	3468	TRUE	6.89217e-06	FALSE
rs3791186	1:153934303:T:C	CREB3L4	0.0926439	6.48945	5.968e-10	9.76962e-07	1637	3564	TRUE	6.94478e-06	FALSE
rs8001621	13:25176076:T:C	ATP12A	-0.494201	-6.4837	2.89174e-10	9.82903e-07	3399	6184	TRUE	6.98509e-06	TRUE
rs3093567	1:25665441:C:G	TMEM50A	-0.0898298	-6.49118	4.86295e-10	9.85719e-07	2027	4079	TRUE	7.00318e-06	TRUE
rs4964760	12:109209194:T:C	SSH1	0.0497719	6.56653	3.97816e-10	9.87379e-07	2482	4692	TRUE	7.01305e-06	TRUE
rs4281707	16:53501946:G:A	RBL2	-0.0636558	-6.54174	4.28356e-10	9.89501e-07	2310	4576	TRUE	7.02619e-06	TRUE
rs12603164	17:41618566:C:G	ETV4	0.223053	6.45508	8.41123e-10	9.91684e-07	1179	2804	TRUE	7.03976e-06	FALSE
rs2187741	22:37172536:G:A	IFT27	-0.156492	-6.58227	3.6387e-10	9.92272e-07	2727	4664	TRUE	7.042e-06	FALSE
rs7257602	19:41224898:A:G	ITPKC	-0.0957577	-6.56988	4.68857e-10	1.00242e-06	2138	4064	TRUE	7.11205e-06	FALSE
rs1990279	7:22890742:A:G	SNORD93	0.835044	6.54899	3.86139e-10	1.00473e-06	2602	4911	TRUE	7.12653e-06	FALSE
rs13279795	8:143838669:G:A	SLURP1	-0.237879	-6.57896	3.6776e-10	1.02715e-06	2793	5769	TRUE	7.28356e-06	FALSE
rs819092	3:130196527:C:A	COL6A5	-0.428797	-6.48957	5.96542e-10	1.02904e-06	1725	3707	TRUE	7.2949e-06	TRUE
rs74962817	5:95839321:A:G	PCSK1	-0.570563	-6.48005	6.42667e-10	1.03598e-06	1612	4031	TRUE	7.34211e-06	TRUE
rs10744389	12:129290257:G:A	AC108704.2	-0.208435	-6.61325	2.52714e-10	1.05003e-06	4155	6527	TRUE	7.43963e-06	FALSE
rs10827873	10:38804247:T:C	HSD17B7P2	0.270689	6.23617	2.06744e-09	1.05439e-06	510	1985	TRUE	7.46852e-06	FALSE
rs6509134	19:44550108:C:T	ZNF284	0.188216	6.50725	4.70787e-10	1.06351e-06	2259	4363	TRUE	7.53102e-06	FALSE
rs760418	1:207243142:C:G	PFKFB2	-0.110451	-6.45846	6.35928e-10	1.07027e-06	1683	3179	TRUE	7.57473e-06	FALSE
rs7444	22:21976934:T:C	CCDC116	-0.370926	-6.42735	7.28885e-10	1.07e-06	1468	2894	TRUE	7.57473e-06	FALSE
rs1065666	16:1839134:T:C	NUBP2	-0.055258	-6.41131	4.44028e-10	1.08298e-06	2439	4505	TRUE	7.66265e-06	FALSE
rs2127223	17:41408001:G:C	NBR1	-0.0482877	-6.43375	8.80229e-10	1.09941e-06	1249	2891	TRUE	7.77671e-06	FALSE
rs891940	5:149674821:T:C	ARSI	0.292009	6.57453	3.7507e-10	1.10158e-06	2937	4946	TRUE	7.78996e-06	FALSE
rs72815934	2:26716597:A:T	OTOF	-0.873683	-6.37997	9.75246e-10	1.10203e-06	1130	2884	TRUE	7.791e-06	TRUE
rs7068965	10:99256557:G:A	MMS19	-0.037995	-6.48452	5.57099e-10	1.10417e-06	1982	3828	TRUE	7.80401e-06	FALSE
rs3130506	6:31145451:G:A	AL662844.4	-0.145216	-6.62685	2.65397e-10	1.11069e-06	4185	10161	TRUE	7.84792e-06	FALSE
rs1541270	6:30103331:G:T	TRIM26	-0.0620958	-6.61914	2.58628e-10	1.11391e-06	4307	10828	TRUE	7.86856e-06	TRUE
rs11101744	10:135226041:G:C	AL360181.3	0.141518	6.3216	7.5167e-10	1.11623e-06	1485	2712	TRUE	7.88279e-06	FALSE
rs60355931	5:150153211:T:C	SMIM3	0.168577	6.54016	3.96408e-10	1.11985e-06	2825	5038	TRUE	7.9062e-06	TRUE
rs2705038	8:17454353:C:A	PDGFRL	0.320108	6.5845	2.77774e-10	1.13943e-06	4102	7742	TRUE	8.04223e-06	FALSE
rs6915431	6:30073199:C:T	MICD	2.3684	6.59084	3.45581e-10	1.15459e-06	3341	9264	TRUE	8.14699e-06	FALSE
rs11789898	9:136925663:G:T	BRD3	-0.0946151	-6.58848	3.39418e-10	1.16997e-06	3447	5706	TRUE	8.2533e-06	FALSE
rs5994415	22:32004588:G:A	SFI1	0.064684	6.48871	5.66469e-10	1.17316e-06	2071	4042	TRUE	8.27351e-06	FALSE
rs7976624	12:10511991:T:C	LINC02617	-1.43152	-6.48759	5.77091e-10	1.18361e-06	2051	5201	TRUE	8.34497e-06	FALSE
rs34738383	2:218365381:C:T	DIRC3	0.367366	6.49312	6.10517e-10	1.19234e-06	1953	4068	TRUE	8.40421e-06	FALSE
rs62414019	6:112565084:A:G	LAMA4	-0.0917205	-6.47081	7.12312e-10	1.21236e-06	1702	3745	TRUE	8.54296e-06	FALSE
rs198461	11:61524366:A:C	MYRF	-0.170796	-6.4412	6.57666e-10	1.21931e-06	1854	3551	TRUE	8.58781e-06	FALSE
rs6445538	3:52874288:T:C	ITIH4	0.292029	6.42889	7.71762e-10	1.21938e-06	1580	3213	TRUE	8.58781e-06	FALSE
rs4354234	7:107499355:A:G	DLD	0.0464972	6.33383	6.9984e-10	1.23032e-06	1758	3690	TRUE	8.66202e-06	TRUE
rs10263027	7:150120057:C:T	AC073111.4	-0.088693	-6.49804	4.82207e-10	1.23059e-06	2552	4779	TRUE	8.66202e-06	FALSE
rs11933778	4:56498973:C:T	SRD5A3	0.214307	6.48161	5.29638e-10	1.24412e-06	2349	4555	TRUE	8.75487e-06	FALSE
rs7325244	13:111566732:C:G	AL442128.2	-0.394998	-6.58322	3.89513e-10	1.26514e-06	3248	5550	TRUE	8.89794e-06	FALSE
rs17360083	15:83570081:C:A	HOMER2	-0.110722	-6.36679	1.14259e-09	1.26485e-06	1107	2212	TRUE	8.89794e-06	FALSE
rs7168472	15:55478349:T:C	RSL24D1	0.0556734	6.56608	4.71853e-10	1.27589e-06	2704	5783	TRUE	8.97112e-06	FALSE
rs6947109	7:56049720:G:A	ZNF713	-0.245743	-6.50015	7.09447e-10	1.28694e-06	1814	4590	TRUE	9.04632e-06	FALSE
rs2511180	11:77937255:A:G	USP35	0.0877523	6.31034	8.02673e-10	1.29551e-06	1614	3898	TRUE	9.10415e-06	TRUE
rs66476511	20:37605303:T:A	DHX35	-0.0821678	-6.45131	7.31743e-10	1.30616e-06	1785	3817	TRUE	9.17647e-06	FALSE
rs12211765	6:35306720:C:T	ZNF76	-0.0771345	-6.40734	9.18266e-10	1.32965e-06	1448	3451	TRUE	9.33895e-06	FALSE
rs74069907	1:42004051:G:A	AL445933.1	-0.250751	-6.43971	7.04676e-10	1.33043e-06	1888	4140	TRUE	9.34189e-06	FALSE
rs166013	16:75434146:C:T	AC009054.2	0.60647	6.3622	5.92729e-10	1.33898e-06	2259	4824	TRUE	9.39936e-06	FALSE
rs56099054	8:79762946:T:A	AC083837.1	0.15439	6.42519	7.34475e-10	1.34703e-06	1834	4111	TRUE	9.45331e-06	FALSE
rs7729067	5:33697899:A:C	ADAMTS12	0.193589	6.50626	5.432e-10	1.36343e-06	2510	5153	TRUE	9.56584e-06	TRUE
rs7201712	16:71845676:G:C	PHLPP2	-0.123743	-6.28426	9.34225e-10	1.36397e-06	1460	3207	TRUE	9.56701e-06	FALSE
rs1288848	15:45722122:C:T	C15orf48	0.379694	6.42564	8.15012e-10	1.36759e-06	1678	3962	TRUE	9.58826e-06	TRUE
rs1188818	6:88055528:G:A	C6orf163	-0.208223	-6.32682	7.29072e-10	1.36774e-06	1876	4401	TRUE	9.58826e-06	FALSE
rs4721543	7:16859755:C:T	AGR2	0.612156	6.41625	4.31274e-10	1.37576e-06	3190	5641	TRUE	9.64191e-06	FALSE
rs10165471	2:10199770:A:G	AC104794.2	0.229522	6.4978	4.50835e-10	1.3782e-06	3057	5904	TRUE	9.65638e-06	FALSE
rs17312971	1:62189541:T:C	TM2D1	0.0889345	6.46608	6.07767e-10	1.38692e-06	2282	3916	TRUE	9.71485e-06	FALSE
rs7793921	7:56120881:G:A	CCT6A	-0.0364644	-6.41757	7.87232e-10	1.39498e-06	1772	4321	TRUE	9.76861e-06	TRUE
rs3810115	19:53400760:C:A	ZNF320	-0.178766	-6.557	3.70729e-10	1.39691e-06	3768	6331	TRUE	9.77771e-06	FALSE
rs61699523	3:138327951:T:C	FAIM	0.102451	6.41162	9.96456e-10	1.39703e-06	1402	3369	TRUE	9.77771e-06	FALSE
rs35909550	8:98940581:A:G	MATN2	-0.123224	-6.45126	7.67494e-10	1.40068e-06	1825	3372	TRUE	9.80057e-06	FALSE
rs6130760	20:43746463:G:C	WFDC12	-0.373431	-6.47197	6.69575e-10	1.40276e-06	2095	4288	TRUE	9.80984e-06	FALSE
rs73773371	5:90661599:G:A	ARRDC3-AS1	0.278564	6.43732	8.97907e-10	1.40253e-06	1562	3555	TRUE	9.80984e-06	FALSE
rs2875541	13:44417441:G:T	LACC1	-0.114689	-6.51819	6.35792e-10	1.40637e-06	2212	4093	TRUE	9.83244e-06	TRUE
rs4971436	2:1088926:C:G	SNTG2-AS1	0.38548	6.49836	5.08532e-10	1.40762e-06	2768	5996	TRUE	9.83583e-06	FALSE
rs1028246	2:114601242:T:C	SLC35F5	0.102817	6.42066	7.22224e-10	1.40762e-06	1949	3931	TRUE	9.83583e-06	FALSE
rs7542993	1:156224726:A:C	SMG5	-0.0428817	-6.37602	1.12994e-09	1.41017e-06	1248	2642	TRUE	9.85098e-06	FALSE
rs61814809	1:156313282:A:T	CCT3	0.0538664	6.39359	1.01001e-09	1.413e-06	1399	2870	TRUE	9.8681e-06	TRUE
rs4949003	10:45984094:A:G	FAM21FP	-0.232008	-6.37936	1.21216e-09	1.4158e-06	1168	2249	TRUE	9.88041e-06	FALSE
rs35468793	16:20442510:C:T	ACSM5	-0.409211	-6.51193	7.28712e-10	1.41589e-06	1943	4089	TRUE	9.88041e-06	FALSE
rs11691245	2:96615769:A:G	LINC00342	0.0965034	6.06735	3.24006e-09	1.41591e-06	437	1047	TRUE	9.88041e-06	FALSE
rs12695576	3:132018660:C:G	ACPP	0.156553	6.46031	6.21806e-10	1.42083e-06	2285	5243	TRUE	9.91206e-06	FALSE
rs73236077	7:128350815:C:T	CICP14	-0.126895	-6.49028	8.26942e-10	1.43144e-06	1731	3668	TRUE	9.98339e-06	FALSE
rs2064164	22:41966673:C:A	PMM1	-0.0840008	-6.37761	9.16054e-10	1.43362e-06	1565	3522	TRUE	9.99596e-06	FALSE
rs10134506	14:24589818:G:C	PSME1	-0.138455	-6.45845	5.66578e-10	1.43967e-06	2541	4760	TRUE	1.00354e-05	TRUE
rs3818147	17:76118453:G:C	TMC8	-0.0870173	-6.55627	3.87922e-10	1.44229e-06	3718	5659	TRUE	1.0051e-05	TRUE
rs3827066	20:44586023:C:T	NEURL2	0.660119	6.48202	6.90085e-10	1.4478e-06	2098	4311	TRUE	1.00866e-05	FALSE
rs9932977	16:74735148:G:A	MLKL	0.0893366	6.43884	7.19639e-10	1.47238e-06	2046	4238	TRUE	1.02551e-05	TRUE
rs77028497	2:112056265:A:G	RPS14P4	-1.24563	-6.23901	1.21427e-09	1.47413e-06	1214	2382	TRUE	1.02645e-05	FALSE
rs12174547	6:169624722:C:T	BX322234.1	-0.222024	-6.52967	4.66549e-10	1.49436e-06	3203	6340	TRUE	1.04026e-05	FALSE
rs4640295	19:53686637:A:C	ZNF665	0.343675	6.52877	3.86035e-10	1.50477e-06	3898	6265	TRUE	1.04722e-05	FALSE
rs57696128	2:157111062:G:A	LINC01876	0.825936	6.38467	1.2903e-09	1.50578e-06	1167	2824	TRUE	1.04765e-05	FALSE
rs2710246	2:219533894:T:C	CNOT9	-0.0405403	-6.36942	9.90162e-10	1.51297e-06	1528	3326	TRUE	1.05236e-05	TRUE
rs1109451	17:2592031:G:A	AC005696.3	-0.873181	-6.35958	6.019e-10	1.51438e-06	2516	4647	TRUE	1.05306e-05	FALSE
rs1668871	1:205237137:T:C	DSTYK	0.0733094	6.39312	7.98702e-10	1.52153e-06	1905	3884	TRUE	1.05775e-05	FALSE
rs10075647	5:43149499:G:A	ZNF131	0.0605815	6.26493	1.04512e-09	1.52588e-06	1460	3839	TRUE	1.06049e-05	FALSE
rs7481614	11:438662:A:G	ANO9	-0.085331	-6.38778	9.16446e-10	1.52772e-06	1667	3229	TRUE	1.06148e-05	FALSE
rs741090	12:7055380:G:A	ATN1	-0.0517429	-6.49005	6.65081e-10	1.53567e-06	2309	4222	TRUE	1.06672e-05	FALSE
rs886853	19:19009470:T:C	COPE	0.0405325	6.41367	8.04356e-10	1.56528e-06	1946	3606	TRUE	1.087e-05	TRUE
rs6598944	1:26541780:C:T	UBXN11	-0.0898906	-6.40258	1.20302e-09	1.57235e-06	1307	2938	TRUE	1.09161e-05	TRUE
rs3782925	12:7262024:C:T	AC018653.3	0.184578	6.45653	7.53753e-10	1.57459e-06	2089	3786	TRUE	1.09273e-05	FALSE
rs8134814	21:33820026:G:T	EVA1C	-0.0782596	-6.46033	5.97421e-10	1.5748e-06	2636	4581	TRUE	1.09273e-05	TRUE
rs76073469	12:10709538:G:A	LINC02446	-0.791884	-6.41657	7.07344e-10	1.57525e-06	2227	5462	TRUE	1.09275e-05	FALSE
rs204995	6:32154285:A:G	AGER	0.105992	6.63291	2.90209e-10	1.58425e-06	5459	14148	TRUE	1.0987e-05	TRUE
rs8392	20:1350709:T:C	FKBP1A	0.0536656	6.48746	4.97702e-10	1.58817e-06	3191	5214	TRUE	1.10112e-05	TRUE
rs3761392	21:45752176:A:C	PFKL	0.0634874	6.46255	5.48932e-10	1.5941e-06	2904	5246	TRUE	1.10493e-05	FALSE
rs11928660	3:14673649:A:G	CCDC174	0.0457368	6.48467	5.72753e-10	1.60199e-06	2797	4811	TRUE	1.11011e-05	FALSE
rs12501185	4:186203264:A:G	SNX25	0.111633	6.51334	4.26909e-10	1.60475e-06	3759	6105	TRUE	1.11172e-05	FALSE
rs875650	20:32876862:T:A	AHCY	0.0666339	6.30709	1.492e-09	1.62031e-06	1086	2755	TRUE	1.1219e-05	FALSE
rs79995359	22:20926559:G:A	MED15	-0.0747126	-6.39748	9.44765e-10	1.62027e-06	1715	2954	TRUE	1.1219e-05	TRUE
rs7017928	8:17659004:T:C	AC027117.1	-0.516359	-6.4389	3.77224e-10	1.63225e-06	4327	7927	TRUE	1.12986e-05	FALSE
rs6703093	1:32093561:C:T	PEF1	0.0427225	6.41687	9.78864e-10	1.6396e-06	1675	3483	TRUE	1.13465e-05	FALSE
rs3818087	6:42672407:T:C	PRPH2	0.275005	6.38006	9.6532e-10	1.64298e-06	1702	3187	TRUE	1.13668e-05	FALSE
rs402348	18:61034420:T:G	KDSR	0.0776174	6.43204	8.33504e-10	1.647e-06	1976	4226	TRUE	1.13916e-05	FALSE
rs877350	8:96081402:C:T	MIR3150BHG	-0.867354	-6.46724	7.07167e-10	1.65548e-06	2341	4777	TRUE	1.14472e-05	FALSE
rs2011382	7:142044047:T:C	TRBV7-1	-0.461659	-6.2799	9.58164e-10	1.65667e-06	1729	3676	TRUE	1.14523e-05	FALSE
rs73208714	12:113601407:T:C	RASAL1	-0.173968	-6.44131	7.07985e-10	1.66306e-06	2349	4183	TRUE	1.14934e-05	FALSE
rs147706200	1:144479557:G:T	AL590452.1	-0.274412	-5.95385	9.31411e-09	1.66723e-06	179	358	TRUE	1.15192e-05	FALSE
rs12532249	7:65906889:C:T	LINC00174	0.16402	6.33744	1.29226e-09	1.67219e-06	1294	4143	TRUE	1.15504e-05	FALSE
rs60488619	16:74391541:C:A	AC009120.3	-0.432467	-6.44775	6.84433e-10	1.67618e-06	2449	4304	TRUE	1.15748e-05	FALSE
rs11731973	4:158920990:C:G	GASK1B	-0.133955	-6.35967	1.21245e-09	1.68167e-06	1387	3851	TRUE	1.16097e-05	TRUE
rs12004471	9:86632846:G:A	C9orf64	-0.0619815	-6.47374	7.17159e-10	1.68532e-06	2350	4556	TRUE	1.16318e-05	FALSE
rs11086895	20:42471693:G:T	TOX2	-0.195433	-6.40362	7.69917e-10	1.68766e-06	2192	3905	TRUE	1.16448e-05	TRUE
rs1706804	15:45444518:A:G	DUOXA1	0.0939277	6.2759	9.80721e-10	1.69371e-06	1727	3657	TRUE	1.16834e-05	FALSE
rs1626437	15:42453278:A:C	VPS39	0.0652939	6.38857	9.47462e-10	1.70448e-06	1799	3473	TRUE	1.17546e-05	FALSE
rs55989856	22:39493294:T:C	APOBEC3H	-0.286353	-6.40662	9.78073e-10	1.70674e-06	1745	3650	TRUE	1.1767e-05	TRUE
rs442425	5:73931246:T:C	ENC1	0.129676	6.43619	7.49351e-10	1.70927e-06	2281	4541	TRUE	1.17813e-05	FALSE
rs10491880	9:114047257:T:G	AL162414.1	-0.541893	-6.35517	6.17656e-10	1.7282e-06	2798	5392	TRUE	1.19087e-05	FALSE
rs11573190	1:20396299:G:A	PLA2G5	-0.62886	-6.42898	6.67488e-10	1.7308e-06	2593	4631	TRUE	1.19234e-05	FALSE
rs3133269	11:67804156:C:T	TCIRG1	0.0641374	6.32357	1.41168e-09	1.7406e-06	1233	2757	TRUE	1.19877e-05	TRUE
rs4729597	7:100221849:C:T	MOSPD3	0.0939614	6.37576	1.02803e-09	1.74765e-06	1700	3538	TRUE	1.20331e-05	FALSE
rs3108742	3:182458150:C:G	AC083801.2	0.803999	6.30522	8.26975e-10	1.75236e-06	2119	4042	TRUE	1.20623e-05	FALSE
rs539846	15:40397936:G:T	BMF	0.112022	6.46889	7.60765e-10	1.75661e-06	2309	4312	TRUE	1.20883e-05	TRUE
rs56354191	19:4864758:A:G	PLIN3	-0.0635135	-6.4949	6.27457e-10	1.76817e-06	2818	4450	TRUE	1.21647e-05	TRUE
rs11925423	3:195734217:G:A	MIR570	0.504076	6.49678	5.89056e-10	1.76953e-06	3004	5375	TRUE	1.21707e-05	FALSE
rs715157	21:35947975:C:A	RCAN1	0.108477	6.42897	7.43505e-10	1.77177e-06	2383	4122	TRUE	1.21829e-05	FALSE
rs6733448	2:166658834:G:A	AC009495.3	-0.416396	-6.38022	9.23645e-10	1.78448e-06	1932	4414	TRUE	1.22671e-05	FALSE
rs203320	22:41913477:T:C	POLR3H	-0.0740103	-6.36388	1.16801e-09	1.78589e-06	1529	3481	TRUE	1.22735e-05	FALSE
rs13380400	15:55490518:A:G	RAB27A	-0.0677929	-6.44868	6.95834e-10	1.78968e-06	2572	5674	TRUE	1.22963e-05	TRUE
rs12091789	1:46801471:T:C	FAAH	0.171994	6.26963	1.49869e-09	1.79993e-06	1201	3684	TRUE	1.23634e-05	FALSE
rs17627977	9:111886177:A:C	CTNNAL1	-0.136176	-6.49132	6.57278e-10	1.8016e-06	2741	5254	TRUE	1.23716e-05	FALSE
rs2653569	11:8986978:G:A	AKIP1	-0.0789571	-6.40211	8.40347e-10	1.80254e-06	2145	4393	TRUE	1.23748e-05	TRUE
rs112851653	10:15239890:T:C	NMT2	-0.102879	-6.48405	6.03265e-10	1.80738e-06	2996	5519	TRUE	1.24014e-05	FALSE
rs241776	17:26644308:C:T	TMEM97	-0.127438	-6.18732	1.63545e-09	1.80718e-06	1105	2494	TRUE	1.24014e-05	FALSE
rs7260359	19:45814908:C:T	CKM	-0.695767	-6.47566	6.82585e-10	1.80817e-06	2649	4656	TRUE	1.24035e-05	FALSE
rs6960865	7:66782477:A:C	AC006480.2	0.302329	6.47566	7.60902e-10	1.81095e-06	2380	5948	TRUE	1.24193e-05	FALSE
rs11671777	19:49424925:C:T	AC026803.1	0.633638	6.32544	7.3498e-10	1.81393e-06	2468	4489	TRUE	1.24365e-05	FALSE
rs1057119	14:23746269:C:G	HOMEZ	0.101115	6.47155	6.88091e-10	1.81656e-06	2640	4397	TRUE	1.24512e-05	FALSE
rs58494068	7:38290938:G:T	TRGC1	0.479957	6.47088	6.10539e-10	1.82124e-06	2983	5588	TRUE	1.24799e-05	TRUE
rs3743531	16:14983168:C:G	RP11-680G24.5	-0.465286	-6.31477	1.30354e-09	1.82235e-06	1398	2435	TRUE	1.24809e-05	FALSE
rs6839635	4:103872854:C:A	AC018797.3	-0.220218	-6.32505	1.35274e-09	1.82214e-06	1347	3814	TRUE	1.24809e-05	FALSE
rs2070123	1:79115905:T:C	IFI44	-0.185365	-6.3548	1.12616e-09	1.82325e-06	1619	3993	TRUE	1.24838e-05	TRUE
rs11065688	12:111082142:C:T	ARPC3	-0.0573832	-6.34175	1.4328e-09	1.82682e-06	1275	2609	TRUE	1.25049e-05	TRUE
rs306588	10:30723593:G:A	MAP3K8	0.0904602	6.47189	6.53527e-10	1.82922e-06	2799	5447	TRUE	1.25181e-05	TRUE
rs11895440	2:146345727:A:T	AC092484.1	0.998946	6.36092	1.45102e-09	1.85005e-06	1275	2663	TRUE	1.26573e-05	FALSE
rs12029054	1:249121038:A:C	MIR3124	-0.966323	-6.13773	2.17225e-09	1.86379e-06	858	2113	TRUE	1.27479e-05	FALSE
rs2500428	20:25275056:G:C	ABHD12	-0.174244	-6.34572	1.33451e-09	1.86565e-06	1398	3726	TRUE	1.27572e-05	FALSE
rs6764459	3:33260422:C:T	SUSD5	0.266412	6.46105	8.48145e-10	1.87355e-06	2209	4184	TRUE	1.28079e-05	FALSE
rs4868676	5:176082292:C:A	TSPAN17	-0.0583643	-6.34559	1.16566e-09	1.88021e-06	1613	2842	TRUE	1.285e-05	TRUE
rs9999956	4:15725102:G:A	BST1	0.125729	6.42612	7.18217e-10	1.88963e-06	2631	5049	TRUE	1.2911e-05	TRUE
rs9482620	6:125587961:G:A	AL121938.1	-0.963944	-6.40217	1.03838e-09	1.89192e-06	1822	3510	TRUE	1.29232e-05	FALSE
rs3846101	3:190061774:T:A	CLDN16	-0.448238	-6.45758	6.07916e-10	1.90338e-06	3131	6086	TRUE	1.29981e-05	FALSE
rs4807440	19:1026477:G:T	CNN2	-0.085237	-6.43937	6.8831e-10	1.91075e-06	2776	4058	TRUE	1.30449e-05	TRUE
rs72761109	5:71506529:C:T	MAP1B	0.154391	6.30078	1.56445e-09	1.91645e-06	1225	3161	TRUE	1.30804e-05	FALSE
rs36050267	16:29115577:G:C	RRN3P2	-0.31685	-6.36386	1.82213e-09	1.92781e-06	1058	2289	TRUE	1.31545e-05	FALSE
rs6478231	9:100252293:G:C	TDRD7	-0.0670458	-6.35646	1.02445e-09	1.93211e-06	1886	3908	TRUE	1.31804e-05	TRUE
rs4540117	4:6502687:A:G	PPP2R2C	-0.140214	-6.57352	4.50936e-10	1.94128e-06	4305	6646	TRUE	1.32394e-05	FALSE
rs76636990	5:74349230:G:A	GCNT4	-0.246172	-6.39262	8.6646e-10	1.9452e-06	2245	4548	TRUE	1.32627e-05	FALSE
rs12190479	6:132833954:G:C	STX7	0.0770694	6.40821	8.14802e-10	1.96204e-06	2408	4606	TRUE	1.33739e-05	FALSE
rs1045001	16:107275:T:G	POLR3K	0.109922	6.35034	1.33033e-09	1.97288e-06	1483	2717	TRUE	1.34443e-05	TRUE
rs11067551	12:115796577:A:G	AC078880.3	0.860734	6.46196	6.78065e-10	1.97453e-06	2912	4821	TRUE	1.34519e-05	FALSE
rs12132473	1:23791737:T:G	ASAP3	-0.0857029	-6.42828	1.03105e-09	1.98993e-06	1930	3762	TRUE	1.35533e-05	FALSE
rs8134561	21:35273109:T:C	ATP5PO	0.0477161	6.44246	8.3658e-10	1.99943e-06	2390	4107	TRUE	1.36144e-05	FALSE
rs34595167	7:75948843:C:T	HSPB1	-0.265263	-6.35588	1.12405e-09	2.00643e-06	1785	3487	TRUE	1.36585e-05	FALSE
rs57125046	21:45759689:C:T	AP001062.1	0.140297	6.43056	7.13153e-10	2.0118e-06	2821	5189	TRUE	1.36915e-05	FALSE
rs11214124	11:112061361:C:T	BCO2	0.182349	6.39343	1.27445e-09	2.01236e-06	1579	3700	TRUE	1.36917e-05	FALSE
rs66974258	17:21100934:G:A	NATD1	0.0876464	6.31592	1.94887e-09	2.02683e-06	1040	2257	TRUE	1.37865e-05	FALSE
rs7089699	10:118692698:A:G	AC023283.1	0.438891	6.43017	9.53618e-10	2.03311e-06	2132	4028	TRUE	1.38256e-05	FALSE
rs11753002	6:36234176:T:C	PNPLA1	0.205088	6.3828	1.02822e-09	2.04924e-06	1993	3930	TRUE	1.39316e-05	FALSE
rs146556703	16:19078459:A:C	COQ7	0.135265	6.35133	1.28373e-09	2.05141e-06	1598	3218	TRUE	1.39427e-05	FALSE
rs12424772	12:324457:A:T	SLC6A12	-0.291693	-6.33052	1.35918e-09	2.05644e-06	1513	2653	TRUE	1.39713e-05	TRUE
rs223841	16:57457271:A:G	CIAPIN1	-0.050706	-6.48483	6.57511e-10	2.05669e-06	3128	5007	TRUE	1.39713e-05	FALSE
rs35096966	6:53859648:A:G	AL033384.1	-0.323545	-6.37117	9.03612e-10	2.05843e-06	2278	4810	TRUE	1.39794e-05	FALSE
rs1043390	11:6630833:G:A	TAF10	-0.0775921	-6.46348	7.51441e-10	2.07999e-06	2768	5843	TRUE	1.41147e-05	TRUE
rs112527366	3:122046236:C:T	CSTA	-0.232969	-6.3417	1.09172e-09	2.07974e-06	1905	4242	TRUE	1.41147e-05	FALSE
rs10023850	4:38763693:G:A	TLR1	-0.116385	-6.45185	7.39101e-10	2.07983e-06	2814	5405	TRUE	1.41147e-05	TRUE
rs2770992	5:180663397:G:A	RACK1	-0.101059	-6.35307	1.26926e-09	2.0892e-06	1646	2934	TRUE	1.41734e-05	FALSE
rs78472417	8:135847684:G:A	AC083843.4	0.415215	6.43234	8.41981e-10	2.11421e-06	2511	5160	TRUE	1.43394e-05	FALSE
rs12929333	16:29680389:A:C	SPN	0.0774431	6.24899	2.21549e-09	2.12465e-06	959	1916	TRUE	1.44064e-05	TRUE
rs12412562	10:5543346:T:C	CALML5	-0.236496	-6.49769	5.93463e-10	2.12816e-06	3586	6342	TRUE	1.44226e-05	FALSE
rs13398895	2:238684791:C:T	LRRFIP1	-0.0652081	-6.45962	7.15443e-10	2.12773e-06	2974	5822	TRUE	1.44226e-05	TRUE
rs1551888	11:67433869:C:T	NUDT8	-0.194916	-6.23029	2.1878e-09	2.12873e-06	973	2134	TRUE	1.44227e-05	FALSE
rs56093013	19:35418182:G:A	ZNF30	-0.140112	-6.28606	9.24527e-10	2.13751e-06	2312	4222	TRUE	1.44784e-05	FALSE
rs2276404	1:158979950:A:G	CADM3	0.235744	6.38639	8.70814e-10	2.1422e-06	2460	5241	TRUE	1.45064e-05	FALSE
rs741736	11:256978:C:T	NLRP6	-0.764367	-6.30503	1.51454e-09	2.14308e-06	1415	2790	TRUE	1.45085e-05	TRUE
rs2301586	22:29702910:A:T	RHBDD3	-0.0683618	-6.32562	1.38164e-09	2.15536e-06	1560	3165	TRUE	1.45879e-05	FALSE
rs28548847	19:58105850:T:A	ZIK1	-0.141778	-6.40604	8.55209e-10	2.16026e-06	2526	4694	TRUE	1.46172e-05	FALSE
rs2295319	14:24682837:G:A	AL136295.7	-0.140471	-6.42356	8.38966e-10	2.17544e-06	2593	4822	TRUE	1.47161e-05	FALSE
rs117420568	16:74680692:C:G	GLG1	-0.0555512	-6.39641	1.04552e-09	2.18305e-06	2088	4268	TRUE	1.47637e-05	FALSE
rs16957014	16:66847658:A:T	NAE1	-0.0846801	-6.31056	1.46685e-09	2.18854e-06	1492	2910	TRUE	1.4797e-05	FALSE
rs12103234	16:89575771:G:A	SPG7	0.0425884	6.4127	7.96116e-10	2.19091e-06	2752	4753	TRUE	1.48091e-05	FALSE
rs6833179	4:78664838:C:T	CNOT6L	0.0837792	6.42407	1.05586e-09	2.19936e-06	2083	4996	TRUE	1.48624e-05	FALSE
rs111922468	12:6556078:C:T	CD27-AS1	0.131631	6.37644	9.37025e-10	2.21325e-06	2362	4238	TRUE	1.49523e-05	FALSE
rs10128315	10:64196217:T:G	ZNF365	-0.288073	-6.3587	1.20837e-09	2.21736e-06	1835	4203	TRUE	1.49762e-05	FALSE
rs1898832	4:154617263:T:C	TLR2	-0.128577	-6.39848	9.28366e-10	2.22622e-06	2398	4566	TRUE	1.50321e-05	TRUE
rs7122272	11:129695058:A:G	TMEM45B	0.149998	6.41023	8.59421e-10	2.24996e-06	2618	4439	TRUE	1.51884e-05	FALSE
rs12198801	6:56942655:G:T	KIAA1586	-0.214777	-6.18129	1.69304e-09	2.25852e-06	1334	3174	TRUE	1.52422e-05	TRUE
rs741445	19:32836592:G:T	ZNF507	0.0585358	6.3959	9.10217e-10	2.26553e-06	2489	4818	TRUE	1.52835e-05	FALSE
rs4878595	9:35011131:T:C	AL355377.3	-0.410575	-6.29382	1.3816e-09	2.26582e-06	1640	3256	TRUE	1.52835e-05	FALSE
rs7355904	3:39155071:C:G	TTC21A	-0.208055	-6.37568	1.12632e-09	2.27517e-06	2020	4498	TRUE	1.53426e-05	FALSE
rs10902192	11:690462:A:C	DEAF1	-0.0723784	-6.36402	1.06221e-09	2.28268e-06	2149	4140	TRUE	1.53892e-05	FALSE
rs9791593	7:141457789:G:T	TAS2R4	0.261563	6.31089	1.32067e-09	2.29268e-06	1736	3857	TRUE	1.54526e-05	FALSE
rs9423289	10:124704695:C:T	C10orf88	-0.0690839	-6.48368	7.50147e-10	2.29395e-06	3058	5311	TRUE	1.54571e-05	FALSE
rs12949879	17:46158050:T:C	AC004477.3	0.26235	6.32715	1.46344e-09	2.30199e-06	1573	3717	TRUE	1.55073e-05	FALSE
rs8119	5:176758786:C:T	MXD3	-0.203959	-6.34808	1.26725e-09	2.3368e-06	1844	3208	TRUE	1.57377e-05	FALSE
rs13142064	4:165943549:G:A	TRIM61	0.385284	6.4226	7.94973e-10	2.3722e-06	2984	5873	TRUE	1.59689e-05	FALSE
rs16938758	8:74919749:A:T	TMEM70	0.0674876	6.3778	1.15331e-09	2.37237e-06	2057	4060	TRUE	1.59689e-05	TRUE
rs146694036	11:71856615:C:T	FOLR3	1.67596	6.30591	1.48142e-09	2.38509e-06	1610	3586	TRUE	1.60503e-05	TRUE
rs59553816	20:60949043:A:G	AL121832.3	0.27989	6.54979	7.7064e-10	2.40054e-06	3115	5368	TRUE	1.61501e-05	FALSE
rs73125627	4:15569018:G:A	CC2D2A	-0.172179	-6.28611	9.2426e-10	2.41879e-06	2617	5173	TRUE	1.62686e-05	FALSE
rs2526375	17:56429094:A:G	AC004687.2	-0.285625	-6.19555	1.55985e-09	2.42713e-06	1556	2978	TRUE	1.63163e-05	FALSE
rs8103841	19:40869526:G:C	PLD3	0.113306	6.38978	1.07768e-09	2.42693e-06	2252	4231	TRUE	1.63163e-05	TRUE
rs16983371	22:19123952:T:C	CA15P1	-0.900605	-6.28365	9.3753e-10	2.42914e-06	2591	4523	TRUE	1.63255e-05	FALSE
rs9509564	13:21704694:G:A	SAP18	0.0446249	6.37812	8.98497e-10	2.43762e-06	2713	4934	TRUE	1.63783e-05	TRUE
rs6458200	6:41195420:T:G	AL391903.3	-0.785952	-6.37645	9.03221e-10	2.45315e-06	2716	4813	TRUE	1.64783e-05	FALSE
rs10900147	10:45459102:C:T	RASSF4	0.13367	6.3551	1.14776e-09	2.45392e-06	2138	4690	TRUE	1.64792e-05	TRUE
rs11658287	17:4719294:C:T	AC233723.1	-1.14433	-6.41845	9.1405e-10	2.46245e-06	2694	5146	TRUE	1.65322e-05	FALSE
rs78386085	14:24675607:C:A	TSSK4	-0.159583	-6.44866	9.53817e-10	2.46562e-06	2585	4816	TRUE	1.65492e-05	FALSE
rs6764293	3:44782237:C:T	KIAA1143	-0.0560728	-6.29099	1.63951e-09	2.47565e-06	1510	3611	TRUE	1.66123e-05	FALSE
rs424663	11:2929659:G:A	SLC22A18AS	-0.269432	-6.4361	8.5869e-10	2.47904e-06	2887	4790	TRUE	1.66306e-05	FALSE
rs1281700	1:116533504:G:A	MAB21L3	-0.358438	-6.36077	1.12883e-09	2.50488e-06	2219	4258	TRUE	1.67996e-05	FALSE
rs7845846	8:23184125:G:A	LOXL2	0.140257	6.39942	9.1477e-10	2.51562e-06	2750	4891	TRUE	1.68673e-05	TRUE
rs1937761	13:37557897:T:G	SUPT20H	0.0787258	6.33664	1.28392e-09	2.51905e-06	1962	4626	TRUE	1.6886e-05	FALSE
rs2075774	14:77274991:C:T	VASH1-AS1	-0.182113	-6.42268	1.0103e-09	2.52474e-06	2499	4568	TRUE	1.69197e-05	FALSE
rs113797454	10:46205386:T:C	WASHC2C	-0.169036	-6.24542	2.16776e-09	2.53195e-06	1168	2249	TRUE	1.69636e-05	TRUE
rs8062041	16:72088964:C:T	HP	-0.641928	-6.20656	1.46421e-09	2.56384e-06	1751	3605	TRUE	1.71728e-05	TRUE
rs4648834	1:2298255:A:G	AL590822.3	-0.265708	-6.34269	1.16984e-09	2.60523e-06	2227	4036	TRUE	1.74455e-05	FALSE
rs7858579	9:99983210:T:C	SUGT1P4-STRA6LP	0.302918	6.4453	1.48332e-09	2.60768e-06	1758	3691	TRUE	1.74574e-05	FALSE
rs80098381	14:104369984:C:T	ATP5MPL	-0.0884433	-6.34764	1.2459e-09	2.61265e-06	2097	4412	TRUE	1.74817e-05	FALSE
rs8110140	19:36947432:G:T	ZNF566	-0.11454	-6.28178	2.08972e-09	2.61216e-06	1250	3332	TRUE	1.74817e-05	FALSE
rs891189	5:36648442:T:C	AC008957.2	-0.881425	-6.31146	1.4584e-09	2.61346e-06	1792	3983	TRUE	1.74825e-05	FALSE
rs3962158	19:14629150:G:A	TECR	0.0618009	6.36555	1.0486e-09	2.63932e-06	2517	4321	TRUE	1.7651e-05	FALSE
rs12600392	17:3820698:A:G	P2RX1	0.243556	6.41746	9.17103e-10	2.64492e-06	2884	5170	TRUE	1.76839e-05	FALSE
rs26838	16:2281151:G:C	BRICD5	-0.135831	-6.33588	1.20516e-09	2.64893e-06	2198	4018	TRUE	1.77061e-05	FALSE
rs9787624	10:22822393:T:G	PIP4K2A	-0.0625572	-6.2588	1.77167e-09	2.65573e-06	1499	3355	TRUE	1.77469e-05	TRUE
rs2242991	5:76114859:C:G	F2RL1	-0.192078	-6.37083	9.82592e-10	2.66774e-06	2715	5168	TRUE	1.78226e-05	FALSE
rs34341339	7:32771488:G:A	DPY19L1P2	0.859706	6.23634	1.23314e-09	2.66851e-06	2164	4919	TRUE	1.78231e-05	FALSE
rs672413	5:78278229:A:G	ARSB	0.0727583	6.32225	1.37051e-09	2.67524e-06	1952	4163	TRUE	1.78635e-05	TRUE
rs1186222	7:75247329:C:T	HIP1	0.0842012	6.25089	2.27e-09	2.68314e-06	1182	2494	TRUE	1.79116e-05	FALSE
rs2247566	1:192156046:G:A	RGS18	-0.188287	-6.27282	1.83022e-09	2.69775e-06	1474	3834	TRUE	1.80045e-05	TRUE
rs7799105	7:143131854:A:G	EPHA1-AS1	0.224791	6.25299	2.11241e-09	2.70177e-06	1279	3152	TRUE	1.80267e-05	FALSE
rs6946903	7:73642878:A:G	LAT2	-0.100499	-6.0808	3.00248e-09	2.71124e-06	903	1746	TRUE	1.80852e-05	TRUE
rs3214007	2:70098808:A:G	GMCL1	0.0750683	6.34498	1.2588e-09	2.72028e-06	2161	4589	TRUE	1.81408e-05	FALSE
rs4557026	2:131689197:C:T	ARHGEF4	-0.131189	-6.22628	2.53369e-09	2.73131e-06	1078	2884	TRUE	1.82097e-05	FALSE
rs56170227	6:133131989:T:G	SLC18B1	-0.21814	-6.34145	1.12507e-09	2.75755e-06	2451	4696	TRUE	1.83799e-05	FALSE
rs42617	7:89952046:T:A	AC002064.1	0.799541	6.31184	1.3274e-09	2.76365e-06	2082	4859	TRUE	1.84158e-05	FALSE
rs11142958	9:74294749:C:T	CEMIP2	0.0892658	6.30644	1.63317e-09	2.76822e-06	1695	3878	TRUE	1.84415e-05	TRUE
rs7693837	4:39303101:T:C	WDR19	0.077586	6.41198	1.03006e-09	2.78013e-06	2699	5303	TRUE	1.85161e-05	FALSE
rs4648643	1:2452444:A:G	AL139246.4	0.428894	6.36129	1.2085e-09	2.78197e-06	2302	4123	TRUE	1.85235e-05	FALSE
rs16964481	17:26993387:G:A	PROCA1	-0.185565	-6.18204	2.92037e-09	2.79479e-06	957	2101	TRUE	1.85993e-05	TRUE
rs3819221	18:3246391:C:G	MYOM1	-0.298923	-6.39124	7.90406e-10	2.79408e-06	3535	5651	TRUE	1.85993e-05	FALSE
rs7256101	19:12726462:G:A	ZNF791	0.0524956	6.29987	1.53091e-09	2.80616e-06	1833	3682	TRUE	1.86702e-05	FALSE
rs4553948	3:146061477:C:T	PLSCR4	0.120746	6.33722	1.29003e-09	2.80709e-06	2176	5368	TRUE	1.86716e-05	FALSE
rs17743616	17:9153355:G:A	AC005695.3	-1.15353	-6.2833	9.39453e-10	2.85688e-06	3041	4806	TRUE	1.89979e-05	FALSE
rs10521152	17:7001578:G:A	RPL7AP64	0.230771	6.38278	9.77557e-10	2.86229e-06	2928	4663	TRUE	1.90289e-05	FALSE
rs7248605	19:3446923:C:T	AC007292.3	-1.68914	-6.27173	1.00473e-09	2.86649e-06	2853	4600	TRUE	1.9052e-05	FALSE
rs10233444	7:82058447:T:C	CACNA2D1	-0.146965	-6.38034	1.24467e-09	2.8727e-06	2308	4652	TRUE	1.90884e-05	FALSE
rs372579	22:18893238:G:A	DGCR6	0.204967	6.33262	1.12174e-09	2.88624e-06	2573	4539	TRUE	1.91734e-05	FALSE
rs919400	19:30155084:T:G	PLEKHF1	-0.110805	-6.36619	1.16603e-09	2.88709e-06	2476	4949	TRUE	1.91741e-05	TRUE
rs12927645	16:1515415:G:T	CLCN7	-0.0949571	-6.33495	1.12422e-09	2.88925e-06	2570	4870	TRUE	1.91836e-05	FALSE
rs11153279	6:111587266:T:C	AL080317.1	-0.11405	-6.29792	1.56655e-09	2.89811e-06	1850	4061	TRUE	1.92375e-05	FALSE
rs12223873	11:125822799:A:G	VSIG10L2	0.419404	6.41144	9.70428e-10	2.90643e-06	2995	5106	TRUE	1.92877e-05	FALSE
rs12702621	7:7606539:G:C	AC004982.2	0.340925	6.40231	9.24167e-10	2.90743e-06	3146	5529	TRUE	1.92894e-05	FALSE
rs2530226	5:140101612:T:C	HARS2	0.0424244	6.19852	2.67374e-09	2.9117e-06	1089	2621	TRUE	1.93128e-05	FALSE
rs9864389	3:53941164:G:A	SELENOK	0.0567114	6.34554	1.22976e-09	2.92191e-06	2376	4193	TRUE	1.93755e-05	TRUE
rs113716580	8:29940525:T:C	SARAF	0.120572	6.33149	1.44378e-09	2.95397e-06	2046	3990	TRUE	1.95831e-05	TRUE
rs1052555	19:45855524:G:A	KLC3	0.170341	6.36584	1.10683e-09	2.95524e-06	2670	4642	TRUE	1.95865e-05	FALSE
rs7869	10:73576307:C:T	PSAP	0.0721067	6.35369	1.21146e-09	2.9802e-06	2460	4670	TRUE	1.97469e-05	TRUE
rs7917505	10:70974481:T:C	SUPV3L1	0.0630919	6.37501	9.97344e-10	3.00101e-06	3009	5414	TRUE	1.98797e-05	FALSE
rs4970987	1:150949682:T:C	CTSS	0.0785352	6.19547	3.42126e-09	3.02439e-06	884	2333	TRUE	2.00294e-05	TRUE
rs35124799	11:64812857:G:A	NAALADL1	-0.194855	-6.24731	2.16045e-09	3.02678e-06	1401	2780	TRUE	2.00402e-05	TRUE
rs12975560	19:12661857:T:C	AC010422.1	-0.819334	-6.26839	1.714e-09	3.04406e-06	1776	3668	TRUE	2.01493e-05	FALSE
rs4713132	6:28034035:A:G	ZSCAN12P1	0.463818	6.21492	2.59414e-09	3.0507e-06	1176	3529	TRUE	2.01882e-05	FALSE
rs8051150	16:88734904:T:C	SNAI3-AS1	-0.191544	-6.43	8.63132e-10	3.05463e-06	3539	6112	TRUE	2.0209e-05	FALSE
rs55727541	7:142179494:G:A	TRBV6-5	-0.456298	-6.28208	1.77933e-09	3.06044e-06	1720	3709	TRUE	2.02423e-05	TRUE
rs2899341	22:41325068:G:A	ST13	-0.040752	-6.2357	2.52637e-09	3.06449e-06	1213	2902	TRUE	2.02639e-05	FALSE
rs34063670	15:75247156:C:G	RPP25	-0.113697	-6.21396	2.68974e-09	3.09051e-06	1149	2627	TRUE	2.04307e-05	FALSE
rs7587234	2:203216422:C:T	AC064836.1	1.10909	6.2226	2.40483e-09	3.10222e-06	1290	2585	TRUE	2.05029e-05	FALSE
rs3181244	6:24651388:G:A	TDP2	0.077527	6.37146	1.04112e-09	3.10461e-06	2982	6041	TRUE	2.05134e-05	FALSE
rs7339123	13:20810986:T:C	GJB6	-0.202671	-6.34408	1.41739e-09	3.18628e-06	2248	4760	TRUE	2.10477e-05	FALSE
rs72811519	2:48120088:T:C	MSH6	0.0624348	6.36209	1.30741e-09	3.18747e-06	2438	4318	TRUE	2.10501e-05	TRUE
rs8074177	17:45911065:A:G	MRPL10	-0.0496405	-6.28696	2.00751e-09	3.19997e-06	1594	3726	TRUE	2.11273e-05	TRUE
rs7801190	7:100458093:C:G	SLC12A9	0.102135	6.27283	1.6969e-09	3.20545e-06	1889	3808	TRUE	2.11581e-05	TRUE
rs61093617	14:50625864:C:T	VCPKMT	-0.0852799	-6.17143	1.79145e-09	3.24253e-06	1810	3747	TRUE	2.13974e-05	FALSE
rs9294445	6:90402482:G:A	LYRM2	-0.0506574	-6.30789	1.62068e-09	3.2446e-06	2002	3966	TRUE	2.14056e-05	FALSE
rs12484210	22:36926263:C:T	EIF3D	0.0462187	6.35897	1.1828e-09	3.27044e-06	2765	4707	TRUE	2.15706e-05	FALSE
rs73115859	7:38378303:G:T	AC006033.2	-0.33219	-6.35794	1.11649e-09	3.27912e-06	2937	5689	TRUE	2.16223e-05	FALSE
rs6067126	20:48180879:C:T	PTGIS	-0.207582	-6.34308	1.59124e-09	3.30341e-06	2076	4518	TRUE	2.17769e-05	FALSE
rs6817280	4:84361071:G:A	MRPS18C	0.124707	6.286	1.58685e-09	3.30699e-06	2084	4605	TRUE	2.17949e-05	FALSE
rs12802515	11:827955:G:A	CRACR2B	0.182665	6.35727	1.42785e-09	3.32831e-06	2331	4470	TRUE	2.19243e-05	FALSE
rs12620105	2:61512321:A:T	AC016747.1	-0.11407	-6.23689	2.20981e-09	3.32798e-06	1506	3322	TRUE	2.19243e-05	FALSE
rs4789904	17:76992511:C:T	CANT1	-0.0725381	-6.4434	8.70613e-10	3.33706e-06	3833	5581	TRUE	2.19763e-05	TRUE
rs61812626	1:154436436:G:A	CHRNB2	0.405248	6.18168	3.00121e-09	3.34635e-06	1115	2514	TRUE	2.20319e-05	FALSE
rs9908139	17:7830610:G:A	KCNAB3	-0.143611	-6.30328	1.52198e-09	3.36966e-06	2214	3711	TRUE	2.21798e-05	TRUE
rs243342	19:4406160:G:A	UBXN6	-0.0500739	-6.34102	1.12936e-09	3.37566e-06	2989	4696	TRUE	2.22136e-05	FALSE
rs2234632	14:21467913:T:G	SLC39A2	0.194993	6.40727	1.0143e-09	3.39386e-06	3346	5749	TRUE	2.23276e-05	FALSE
rs74439056	7:42973113:T:C	PSMA2	0.0974494	6.21624	1.3848e-09	3.39552e-06	2452	4590	TRUE	2.23329e-05	TRUE
rs7577493	2:69980174:T:G	ANXA4	-0.0629987	-6.2837	1.57117e-09	3.41572e-06	2174	4602	TRUE	2.24601e-05	FALSE
rs2304518	2:128645618:G:A	AC012306.3	0.261284	6.32506	1.38832e-09	3.4458e-06	2482	5120	TRUE	2.26521e-05	FALSE
rs11440	11:124017563:C:G	VWA5A	0.216216	6.31968	1.37213e-09	3.45638e-06	2519	5379	TRUE	2.27159e-05	FALSE
rs74875378	19:6762742:C:A	SH2D3A	-0.0853535	-6.3655	1.2345e-09	3.47018e-06	2811	4912	TRUE	2.28008e-05	FALSE
rs7752642	6:131394554:G:A	EPB41L2	0.06694	6.28386	1.62001e-09	3.4976e-06	2159	4623	TRUE	2.29751e-05	FALSE
rs7221768	17:33562776:C:T	AC022706.1	-0.268915	-6.31824	1.56515e-09	3.51689e-06	2247	3948	TRUE	2.30959e-05	FALSE
rs8091691	18:56827121:G:A	SEC11C	-0.057152	-6.37559	1.17781e-09	3.52637e-06	2994	5271	TRUE	2.31482e-05	TRUE
rs11097147	4:88275499:T:C	HSD17B13	-0.699653	-6.26805	1.71363e-09	3.52664e-06	2058	4356	TRUE	2.31482e-05	FALSE
rs34595167	7:75948843:C:T	SRRM3	-0.471039	-6.13442	2.2137e-09	3.53528e-06	1597	3104	TRUE	2.3199e-05	FALSE
rs11652511	17:48789976:G:C	ANKRD40	-0.0712185	-6.3531	1.54974e-09	3.53961e-06	2284	3978	TRUE	2.32216e-05	FALSE
rs6544599	2:43031319:C:A	HAAO	0.131237	6.36111	1.32234e-09	3.55445e-06	2688	5185	TRUE	2.3313e-05	TRUE
rs11076122	16:55880874:G:A	CES1	0.423564	6.28944	1.37195e-09	3.5561e-06	2592	4961	TRUE	2.33179e-05	FALSE
rs2720379	4:185569272:G:A	CASP3	0.0617189	6.43673	1.04343e-09	3.55704e-06	3409	5689	TRUE	2.33182e-05	TRUE
rs56123360	5:760502:A:G	ZDHHC11	0.766692	6.29989	1.30799e-09	3.56688e-06	2727	4768	TRUE	2.33768e-05	FALSE
rs9940038	16:48277850:T:C	LONP2	-0.0550737	-6.17467	2.89171e-09	3.5915e-06	1242	2696	TRUE	2.35322e-05	FALSE
rs9927842	16:15153717:T:C	NPIPA1	-0.358123	-6.22281	2.61914e-09	3.59346e-06	1372	2387	TRUE	2.3539e-05	FALSE
rs55935965	2:11288175:G:T	PQLC3	0.130795	6.33002	1.13205e-09	3.60898e-06	3188	5528	TRUE	2.36347e-05	FALSE
rs1053651	17:37822311:A:C	STARD3	-0.0419453	-6.1938	2.78266e-09	3.62858e-06	1304	2823	TRUE	2.37571e-05	FALSE
rs61208217	11:18602912:G:A	UEVLD	-0.132199	-6.32159	1.4732e-09	3.63881e-06	2470	4869	TRUE	2.3818e-05	FALSE
rs7568026	2:228239625:A:G	MFF	-0.0564232	-6.32613	1.44439e-09	3.6572e-06	2532	5289	TRUE	2.39323e-05	FALSE
rs11888	19:17935626:T:C	INSL3	-0.3154	-6.31915	1.39401e-09	3.66207e-06	2627	4513	TRUE	2.39581e-05	TRUE
rs4902846	14:71219210:G:A	MAP3K9	0.121701	6.24503	1.91171e-09	3.7049e-06	1938	3960	TRUE	2.42322e-05	FALSE
rs78946058	1:84989320:C:T	GNG5	-0.11525	-6.26598	1.80886e-09	3.74071e-06	2068	4184	TRUE	2.44603e-05	TRUE
rs73580693	10:3976318:A:T	LINC02660	-0.719186	-6.33669	1.16245e-09	3.75005e-06	3226	5914	TRUE	2.45151e-05	FALSE
rs5751776	22:24266954:A:C	DDTL	-0.194756	-6.27361	1.56971e-09	3.76101e-06	2396	4351	TRUE	2.45752e-05	FALSE
rs41278325	9:37880416:T:C	SLC25A51	0.155861	6.19358	1.57766e-09	3.76115e-06	2384	4228	TRUE	2.45752e-05	FALSE
rs2072766	6:167719160:C:T	AL353747.1	0.912673	6.34709	1.10678e-09	3.77079e-06	3407	6009	TRUE	2.46321e-05	FALSE
rs2881373	4:159092633:A:G	AC098679.6	0.914407	6.20616	2.72409e-09	3.7756e-06	1386	3857	TRUE	2.46572e-05	FALSE
rs56153133	1:11885647:A:G	CLCN6	0.0798928	6.30933	1.59006e-09	3.80502e-06	2393	4281	TRUE	2.48431e-05	FALSE
rs61576111	11:77516236:G:C	AQP11	-0.426542	-6.54976	2.23754e-09	3.8262e-06	1710	4190	TRUE	2.49751e-05	FALSE
rs6600989	5:177044707:C:T	AC139795.1	-0.157919	-6.26377	1.80889e-09	3.84389e-06	2125	3706	TRUE	2.50842e-05	FALSE
rs35282347	4:56805025:T:C	AC110611.2	0.268273	6.19876	1.53139e-09	3.84992e-06	2514	4903	TRUE	2.51172e-05	FALSE
rs2726941	8:27822594:A:C	SCARA5	0.257401	6.28011	1.75433e-09	3.85776e-06	2199	4568	TRUE	2.5162e-05	FALSE
rs146579476	7:99731110:C:T	COPS6	-0.0742908	-6.16954	3.26911e-09	3.9262e-06	1201	2612	TRUE	2.5602e-05	FALSE
rs11667543	19:4374850:C:T	CHAF1A	-0.0875824	-6.33167	1.32254e-09	3.92794e-06	2970	4710	TRUE	2.56069e-05	TRUE
rs9930260	16:74480417:G:A	AC009053.1	-0.171995	-6.29201	1.63956e-09	3.93986e-06	2403	4258	TRUE	2.56781e-05	FALSE
rs80207209	17:33763102:C:G	AC060766.7	0.293852	6.24974	1.86102e-09	4.00305e-06	2151	3644	TRUE	2.60833e-05	FALSE
rs131813	22:50961169:A:G	ODF3B	0.149478	6.24206	2.53081e-09	4.0088e-06	1584	3064	TRUE	2.61142e-05	FALSE
rs7916112	10:124089842:T:A	BTBD16	-0.329786	-6.29252	1.46866e-09	4.01386e-06	2733	4746	TRUE	2.61406e-05	FALSE
rs2684641	17:43520118:A:G	PLEKHM1	0.0914956	6.30874	1.47256e-09	4.03333e-06	2739	4541	TRUE	2.62608e-05	TRUE
rs115585846	13:35516364:G:A	NBEA	0.347299	6.26411	1.94339e-09	4.07529e-06	2097	3962	TRUE	2.65273e-05	FALSE
rs368413715	19:28131224:G:A	LINC00662	-0.168607	-6.21835	2.12076e-09	4.13549e-06	1950	4514	TRUE	2.69124e-05	FALSE
rs10845555	12:12633287:A:G	DUSP16	0.122105	6.31787	1.4948e-09	4.18395e-06	2799	4574	TRUE	2.72209e-05	TRUE
rs79067205	4:155481833:A:C	PLRG1	0.069873	6.25081	1.79238e-09	4.21388e-06	2351	4850	TRUE	2.74088e-05	FALSE
rs116541040	11:71605843:A:G	OR7E126P	-0.823709	-6.12885	2.28506e-09	4.21593e-06	1845	3825	TRUE	2.74152e-05	FALSE
rs6697367	1:35253844:C:T	GJA4	0.132721	6.27021	2.13333e-09	4.2752e-06	2004	3685	TRUE	2.77936e-05	TRUE
rs28633132	6:32626053:A:T	HLA-DRA	0.103879	6.37005	1.04752e-09	4.29273e-06	4098	10675	TRUE	2.79006e-05	TRUE
rs9474347	6:52799194:G:A	GSTA4	-0.345907	-6.26948	1.74565e-09	4.29604e-06	2461	4658	TRUE	2.79151e-05	FALSE
rs7332147	13:48636586:C:T	NUDT15	0.0645451	6.13757	2.17418e-09	4.31139e-06	1983	4394	TRUE	2.80078e-05	FALSE
rs17215400	4:76568785:A:C	G3BP2	0.056358	6.25166	2.06817e-09	4.31626e-06	2087	5173	TRUE	2.80324e-05	TRUE
rs73304423	12:48153132:C:T	SLC48A1	0.142641	6.31146	1.83512e-09	4.34557e-06	2368	4875	TRUE	2.82156e-05	FALSE
rs9371164	6:170065236:C:T	PHF10	0.0618157	6.27499	1.70941e-09	4.35386e-06	2547	5374	TRUE	2.82624e-05	FALSE
rs3923229	2:85562172:C:T	RETSAT	0.14186	6.22225	2.28091e-09	4.37935e-06	1920	3808	TRUE	2.84208e-05	FALSE
rs7210814	17:66256956:G:T	AMZ2	-0.04777	-6.25348	1.92573e-09	4.40414e-06	2287	4205	TRUE	2.85744e-05	FALSE
rs11065238	12:121177638:A:G	AC069234.5	0.855409	6.12133	2.38507e-09	4.40761e-06	1848	3987	TRUE	2.85898e-05	FALSE
rs784081	12:104349986:C:G	C12orf73	0.145886	6.2637	1.77079e-09	4.41634e-06	2494	4726	TRUE	2.86392e-05	FALSE
rs2476328	13:113829350:C:T	AL137002.1	0.905595	6.17864	1.71893e-09	4.45374e-06	2591	4744	TRUE	2.88745e-05	FALSE
rs3114643	16:71286062:A:G	CMTR2	0.0606493	6.08399	2.94885e-09	4.45571e-06	1511	3266	TRUE	2.888e-05	TRUE
rs12579192	12:31883236:A:G	AC023157.3	0.316471	6.31442	1.42765e-09	4.47283e-06	3133	6204	TRUE	2.89838e-05	FALSE
rs41292023	12:64879436:G:T	AC135279.3	-0.667574	-6.16243	2.92874e-09	4.48975e-06	1533	3238	TRUE	2.90861e-05	FALSE
rs6013730	20:36672546:A:G	RPRD1B	0.0510595	6.09934	2.7028e-09	4.50017e-06	1665	3503	TRUE	2.91463e-05	FALSE
rs17154978	8:8799389:C:T	RPL10P19	-0.851821	-6.29199	1.48329e-09	4.52553e-06	3051	6003	TRUE	2.93032e-05	FALSE
rs7957467	12:64063442:C:A	DPY19L2	-0.263737	-6.20821	2.29767e-09	4.531e-06	1972	4107	TRUE	2.93313e-05	FALSE
rs8024428	15:51247037:T:C	AP4E1	0.0545268	6.19278	2.71385e-09	4.54027e-06	1673	4308	TRUE	2.93766e-05	FALSE
rs2425051	20:33880363:A:T	FAM83C	-0.159798	-6.10139	5.34731e-09	4.53986e-06	849	2745	TRUE	2.93766e-05	FALSE
rs17009506	2:74162810:A:G	DGUOK	0.0858024	6.16217	3.74321e-09	4.55549e-06	1217	3116	TRUE	2.94677e-05	TRUE
rs60285021	3:15291648:T:G	CAPN7	0.0778327	6.28126	1.7697e-09	4.57999e-06	2588	4756	TRUE	2.96188e-05	FALSE
rs58880811	1:94222814:T:G	BCAR3	-0.147741	-6.20557	2.84482e-09	4.583e-06	1611	3954	TRUE	2.96309e-05	FALSE
rs2305119	19:59067623:C:T	MZF1	0.0662242	6.12758	4.41469e-09	4.59128e-06	1040	2083	TRUE	2.9677e-05	FALSE
rs2357894	8:67378385:T:C	MYBL1	0.153137	6.15463	3.43755e-09	4.59256e-06	1336	2858	TRUE	2.96778e-05	TRUE
rs55805734	14:88457929:G:C	GALC	-0.152015	-6.21998	2.33119e-09	4.62275e-06	1983	4306	TRUE	2.98654e-05	FALSE
rs6963982	7:128184163:G:A	AC018638.7	0.528224	6.10115	2.67513e-09	4.63601e-06	1733	3672	TRUE	2.99436e-05	FALSE
rs1922363	2:35316401:G:A	AC019064.1	1.11234	6.29578	1.59967e-09	4.64064e-06	2901	6466	TRUE	2.99661e-05	FALSE
rs1019469	5:57944004:A:G	RAB3C	-0.334669	-6.27136	1.75191e-09	4.65658e-06	2658	5256	TRUE	3.00615e-05	TRUE
rs526106	2:73492614:A:T	FBXO41	-0.0834021	-6.0787	4.80557e-09	4.67102e-06	972	2776	TRUE	3.01396e-05	TRUE
rs9818708	3:161024:T:C	CHL1-AS1	-0.74159	-6.14453	2.08953e-09	4.67011e-06	2235	3902	TRUE	3.01396e-05	FALSE
rs3776168	5:100198963:T:C	ST8SIA4	0.0903086	6.20095	3.12085e-09	4.68127e-06	1500	4134	TRUE	3.01983e-05	TRUE
rs4780399	16:11828701:A:T	TXNDC11	-0.0510225	-6.33377	1.33981e-09	4.68262e-06	3495	6696	TRUE	3.01994e-05	TRUE
rs4806708	19:54603130:C:G	PRPF31	-0.0501836	-6.38296	1.26031e-09	4.72489e-06	3749	5794	TRUE	3.04644e-05	FALSE
rs6722714	2:132231771:T:C	AC073869.3	1.22158	6.00813	4.52366e-09	4.74079e-06	1048	2705	TRUE	3.05594e-05	FALSE
rs6024893	20:55037266:A:C	RTF2	-0.0394286	-6.29709	1.6646e-09	4.75411e-06	2856	5216	TRUE	3.06376e-05	FALSE
rs61992495	14:60745330:T:C	PPM1A	0.0569764	6.13378	4.34926e-09	4.76244e-06	1095	3314	TRUE	3.0676e-05	FALSE
rs9277937	6:33184894:T:C	RPS18	-0.125723	-6.36147	1.13172e-09	4.76226e-06	4208	10915	TRUE	3.0676e-05	FALSE
rs1138755	16:10625245:A:G	EMP2	0.089702	6.33714	1.29761e-09	4.77002e-06	3676	6771	TRUE	3.07172e-05	FALSE
rs8041761	15:90651701:T:G	IDH2	0.06583	6.22373	2.07456e-09	4.78808e-06	2308	4759	TRUE	3.08258e-05	TRUE
rs10814573	9:37504966:C:G	AL158156.1	0.705052	6.15722	1.94328e-09	4.81544e-06	2478	4357	TRUE	3.09942e-05	FALSE
rs12059492	1:20437404:C:T	PLA2G2F	0.27161	6.26995	1.90293e-09	4.82011e-06	2533	4525	TRUE	3.10166e-05	FALSE
rs3802497	9:79835101:T:C	VPS13A	0.0932767	6.27952	1.99482e-09	4.86338e-06	2438	4467	TRUE	3.12872e-05	FALSE
rs844347	12:50461676:A:C	SMARCD1	-0.0422249	-6.02864	4.03106e-09	4.90177e-06	1216	3082	TRUE	3.15264e-05	TRUE
rs1993684	15:64294162:A:G	DAPK2	0.143025	6.17763	3.66798e-09	4.91509e-06	1340	3270	TRUE	3.16042e-05	FALSE
rs12462889	19:23737961:C:G	ZNF675	-0.123478	-6.18007	3.30739e-09	4.93463e-06	1492	4182	TRUE	3.17219e-05	FALSE
rs451643	5:176511432:G:T	FGFR4	-0.30867	-6.16139	3.29765e-09	4.95966e-06	1504	2776	TRUE	3.18749e-05	FALSE
rs7953669	12:56088206:T:C	ITGA7	-0.137228	-6.13977	3.5532e-09	4.97448e-06	1400	3413	TRUE	3.19622e-05	FALSE
rs6567465	20:29646017:G:A	FRG1BP	0.283667	5.92558	1.02773e-08	4.9845e-06	485	1503	TRUE	3.20186e-05	FALSE
rs60461814	20:62887012:C:T	PCMTD2	-0.0987504	-6.17968	3.44619e-09	5.00731e-06	1453	2626	TRUE	3.21572e-05	TRUE
rs28591601	16:25042983:A:G	LINC02175	-0.229619	-6.28408	1.81581e-09	5.0189e-06	2764	4962	TRUE	3.22236e-05	FALSE
rs4248137	6:29673818:T:C	ZDHHC20P1	0.689196	6.30635	1.51339e-09	5.02444e-06	3320	8943	TRUE	3.22512e-05	FALSE
rs4926576	1:53226775:C:T	ZYG11B	0.0642847	6.18769	3.01844e-09	5.02871e-06	1666	3474	TRUE	3.22706e-05	FALSE
rs12872310	13:45915481:A:C	TPT1-AS1	0.120129	6.20735	2.35953e-09	5.04232e-06	2137	3928	TRUE	3.23499e-05	FALSE
rs10230017	7:97738489:C:T	LMTK2	-0.078578	-6.21806	2.67426e-09	5.05168e-06	1889	4171	TRUE	3.24019e-05	FALSE
rs12802560	11:65567628:C:T	AP001266.2	-0.932541	-6.08498	4.50383e-09	5.0533e-06	1122	2465	TRUE	3.24042e-05	FALSE
rs7730740	5:141392706:T:C	GNPDA1	0.0832765	6.21182	2.25215e-09	5.08536e-06	2258	4128	TRUE	3.26018e-05	TRUE
rs6075416	20:18733678:A:G	SMIM26	-0.0704265	-6.25985	1.91231e-09	5.1116e-06	2673	5198	TRUE	3.27619e-05	FALSE
rs419050	3:52426884:C:T	STAB1	-0.310362	-6.09978	4.01758e-09	5.11438e-06	1273	2772	TRUE	3.27716e-05	TRUE
rs7716715	5:34276421:T:C	AC138409.1	0.567601	6.25153	1.99838e-09	5.12985e-06	2567	5079	TRUE	3.28626e-05	FALSE
rs4268448	10:99105320:G:A	FRAT2	0.0992877	6.24719	2.55667e-09	5.15425e-06	2016	3730	TRUE	3.30107e-05	FALSE
rs78218947	14:24906796:C:T	SDR39U1	-0.210959	-6.23116	2.08329e-09	5.1728e-06	2483	5144	TRUE	3.31213e-05	FALSE
rs11900886	2:180873847:T:C	CWC22	0.0787438	6.23788	2.11706e-09	5.1868e-06	2450	4837	TRUE	3.32027e-05	FALSE
rs2287418	2:211341156:C:G	CPS1	0.199087	6.14773	3.18459e-09	5.22591e-06	1641	3614	TRUE	3.34448e-05	FALSE
rs11030045	11:27557084:A:G	LIN7C	-0.0636994	-6.05541	3.46633e-09	5.22722e-06	1508	3684	TRUE	3.34449e-05	FALSE
rs2246634	10:135280765:C:T	SCART1	-0.315781	-6.12944	3.8337e-09	5.23683e-06	1366	2585	TRUE	3.34981e-05	FALSE
rs2239287	15:89734466:G:A	ABHD2	-0.0659735	-6.20791	2.39133e-09	5.27049e-06	2204	4358	TRUE	3.37051e-05	FALSE
rs11890571	2:215631541:C:T	BARD1	0.101518	6.22282	2.52335e-09	5.31922e-06	2108	4795	TRUE	3.40083e-05	FALSE
rs2329578	21:45227485:T:C	AATBC	-0.146363	-6.29237	1.90672e-09	5.33499e-06	2798	5154	TRUE	3.41007e-05	FALSE
rs12950704	17:56168713:G:C	DYNLL2	0.063444	6.20098	2.9329e-09	5.34081e-06	1821	3236	TRUE	3.41295e-05	FALSE
rs13168712	5:70679626:G:A	GTF2H2B	-0.563616	-5.56885	6.50186e-08	5.39654e-06	83	143	TRUE	3.44771e-05	FALSE
rs4622555	17:35995638:T:A	DDX52	0.0539146	6.20568	2.86421e-09	5.43914e-06	1899	3151	TRUE	3.47407e-05	FALSE
rs983583	8:101961910:T:C	YWHAZ	-0.0482738	-6.2019	2.43119e-09	5.44343e-06	2239	4145	TRUE	3.47595e-05	FALSE
rs62360839	5:31845112:G:C	PDZD2	0.186246	6.25597	1.90187e-09	5.45266e-06	2867	4707	TRUE	3.48098e-05	FALSE
rs8543	5:172591337:T:G	BNIP1	-0.151946	-6.26306	1.95123e-09	5.4771e-06	2807	5084	TRUE	3.49572e-05	TRUE
rs12034686	1:219624387:C:T	LYPLAL1-AS1	-0.520349	-6.20992	2.71315e-09	5.51855e-06	2034	4707	TRUE	3.52131e-05	FALSE
rs11668893	19:55933816:C:T	AC010327.8	0.261255	6.29539	1.5437e-09	5.61444e-06	3637	5448	TRUE	3.58161e-05	FALSE
rs2089109	2:127951458:G:A	CYP27C1	-0.17361	-6.21578	2.37557e-09	5.62059e-06	2366	4879	TRUE	3.58458e-05	FALSE
rs6907508	6:34592090:A:G	ILRUN	0.109441	6.15254	2.84363e-09	5.62186e-06	1977	4254	TRUE	3.58458e-05	FALSE
rs72829392	17:4232007:G:C	CYB5D2	0.121789	6.24771	2.00965e-09	5.62902e-06	2801	5103	TRUE	3.58826e-05	FALSE
rs11135695	8:22926498:G:A	TNFRSF10B	-0.0692846	-6.27098	2.0552e-09	5.63536e-06	2742	4832	TRUE	3.59141e-05	TRUE
rs6915598	6:151778664:T:C	ARMT1	-0.0801506	-6.27336	1.88536e-09	5.66738e-06	3006	5386	TRUE	3.61093e-05	TRUE
rs1562225	1:109613466:C:A	TAF13	-0.0692395	-6.07462	3.10945e-09	5.69652e-06	1832	3491	TRUE	3.6286e-05	TRUE
rs58218801	10:5688356:G:A	ASB13	-0.116852	-6.3031	1.61147e-09	5.71429e-06	3546	6234	TRUE	3.63903e-05	FALSE
rs59224463	19:9911632:C:A	ZNF561	-0.121593	-6.20155	2.67114e-09	5.71624e-06	2140	4466	TRUE	3.63937e-05	FALSE
rs1116739	11:14489182:G:C	COPB1	0.0380982	6.16831	3.78672e-09	5.77853e-06	1526	3574	TRUE	3.67813e-05	TRUE
rs4034	11:62619629:G:A	TMEM223	-0.0769325	-6.19157	3.3014e-09	5.78076e-06	1751	3586	TRUE	3.67864e-05	FALSE
rs2006648	22:32081929:T:C	AL022331.1	0.949948	6.10734	2.58268e-09	5.81879e-06	2253	4205	TRUE	3.70193e-05	FALSE
rs493052	11:64078380:A:G	KCNK4	1.08124	6.10647	4.37664e-09	5.82531e-06	1331	2728	TRUE	3.70517e-05	TRUE
rs6005922	22:29251926:C:A	Z93930.2	-0.15988	-6.03648	3.85691e-09	5.92421e-06	1536	2883	TRUE	3.76714e-05	FALSE
rs10452329	4:716248:T:C	AC139887.2	-0.114937	-6.20167	2.93978e-09	5.99422e-06	2039	4194	TRUE	3.81073e-05	FALSE
rs4903329	14:76043901:G:A	AC007182.1	-0.37369	-6.07515	3.10023e-09	6.00204e-06	1936	3551	TRUE	3.81476e-05	FALSE
rs66494087	12:124075921:T:C	EIF2B1	0.0448786	6.21781	2.85037e-09	6.01999e-06	2112	4188	TRUE	3.82523e-05	FALSE
rs3763469	7:94021475:T:C	AC002074.1	0.588597	6.27337	3.40263e-09	6.02946e-06	1772	3433	TRUE	3.83031e-05	FALSE
rs13096318	3:39425757:C:T	AC104850.2	1.02469	6.0744	3.11347e-09	6.05569e-06	1945	4586	TRUE	3.84603e-05	FALSE
rs57328376	14:92235039:A:G	CATSPERB	0.226137	6.24406	2.28543e-09	6.06326e-06	2653	4885	TRUE	3.84988e-05	TRUE
rs113968521	9:88697092:T:C	GOLM1	0.125001	6.19597	2.92883e-09	6.06853e-06	2072	3926	TRUE	3.85229e-05	TRUE
rs820225	17:73681326:C:T	ITGB4	-0.110433	-6.20339	2.78041e-09	6.07798e-06	2186	4201	TRUE	3.85734e-05	FALSE
rs2967595	19:8566299:C:T	PRAM1	0.238271	6.21137	2.29065e-09	6.10459e-06	2665	4784	TRUE	3.87328e-05	TRUE
rs4977192	8:144940117:C:A	AC105049.1	-0.862511	-6.18075	3.20949e-09	6.11087e-06	1904	3793	TRUE	3.87631e-05	FALSE
rs17703104	16:69428761:C:T	PDF	-0.262601	-6.12324	4.57332e-09	6.11452e-06	1337	2971	TRUE	3.87768e-05	FALSE
rs6752882	2:46849441:A:G	AC020604.1	-0.622669	-6.30038	1.91028e-09	6.15302e-06	3221	5310	TRUE	3.90114e-05	FALSE
rs13113032	4:57827119:T:A	AC069307.1	-0.514847	-6.15189	2.00346e-09	6.15662e-06	3073	5743	TRUE	3.90246e-05	FALSE
rs5995719	22:22599674:C:T	AC245060.4	0.329215	6.09522	4.30753e-09	6.22008e-06	1444	2831	TRUE	3.94172e-05	FALSE
rs1246950	6:4986763:C:T	RPP40	0.121979	6.24458	2.22049e-09	6.29731e-06	2836	5274	TRUE	3.98968e-05	FALSE
rs1800978	9:107665978:C:G	ABCA1	0.157678	6.19414	2.83287e-09	6.3003e-06	2224	4977	TRUE	3.9906e-05	TRUE
rs6849357	4:115519271:G:A	UGT8	-0.408862	-6.17992	3.58085e-09	6.32736e-06	1767	4994	TRUE	4.00676e-05	FALSE
rs6512051	19:15783866:C:T	CYP4F12	0.287626	6.2246	2.35181e-09	6.39223e-06	2718	5657	TRUE	4.04685e-05	FALSE
rs2694095	2:3254777:A:G	EIPR1	-0.0570226	-6.25976	1.91272e-09	6.4191e-06	3356	5852	TRUE	4.06286e-05	TRUE
rs2304103	19:33467413:C:T	CEP89	0.0826431	6.22477	2.35352e-09	6.44628e-06	2739	5102	TRUE	4.07907e-05	FALSE
rs10430615	10:133748866:G:C	PPP2R2D	0.0752761	6.26801	1.93467e-09	6.45792e-06	3338	5859	TRUE	4.08543e-05	FALSE
rs3755305	2:128618446:T:C	POLR2D	-0.0465093	-6.21998	2.60233e-09	6.48241e-06	2491	5120	TRUE	4.09993e-05	TRUE
rs62270789	3:139050383:T:C	RNU6-736P	-0.795533	-6.04083	3.76361e-09	6.48471e-06	1723	3787	TRUE	4.10038e-05	FALSE
rs35313722	20:61452209:A:G	COL9A3	0.258592	6.28506	2.13561e-09	6.5072e-06	3047	5430	TRUE	4.11359e-05	FALSE
rs60241368	5:1039003:C:G	NKD2	0.208213	6.2696	2.11505e-09	6.52917e-06	3087	5374	TRUE	4.12647e-05	FALSE
rs757462	16:4296785:T:C	LINC01569	-0.149873	-6.18429	2.7276e-09	6.54079e-06	2398	4183	TRUE	4.13281e-05	FALSE
rs16944	2:113594867:A:G	IL1A	0.421095	6.13181	3.88846e-09	6.54428e-06	1683	3737	TRUE	4.134e-05	TRUE
rs112357792	17:42959805:G:A	EFTUD2	0.0492758	6.07456	3.11052e-09	6.55387e-06	2107	3842	TRUE	4.13905e-05	TRUE
rs67112767	1:109375343:G:C	GPSM2	-0.235098	-6.17411	3.48695e-09	6.56941e-06	1884	3708	TRUE	4.14482e-05	FALSE
rs539108	3:37535866:G:A	ITGA9	-0.10892	-6.11872	4.0431e-09	6.566e-06	1624	3241	TRUE	4.14482e-05	FALSE
rs28435314	7:30146428:G:A	MTURN	0.0959286	6.20424	2.62149e-09	6.56682e-06	2505	4448	TRUE	4.14482e-05	FALSE
rs142614594	8:145630226:G:A	VPS28	0.0976151	6.03877	5.83812e-09	6.56789e-06	1125	2233	TRUE	4.14482e-05	FALSE
rs11264300	1:155019710:A:C	DCST1-AS1	-0.165393	-6.07511	6.17448e-09	6.58199e-06	1066	2332	TRUE	4.15073e-05	FALSE
rs2229136	10:45939617:A:G	39508	0.101941	6.10513	4.81743e-09	6.58061e-06	1366	2649	TRUE	4.15073e-05	FALSE
rs1180349	1:40006052:T:C	PPIEL	-0.156967	-6.14506	3.40527e-09	6.66412e-06	1957	3698	TRUE	4.20047e-05	FALSE
rs9595304	13:45909338:T:C	SLC25A30	0.0914321	6.25629	3.12506e-09	6.66262e-06	2132	3987	TRUE	4.20047e-05	TRUE
rs1119803	20:37025798:T:A	AL391095.3	-0.714428	-6.03705	3.84444e-09	6.66627e-06	1734	3670	TRUE	4.2008e-05	FALSE
rs6557616	8:22960704:G:C	TNFRSF10C	0.322065	6.20767	2.47365e-09	6.67885e-06	2700	4844	TRUE	4.20771e-05	TRUE
rs16842346	1:224064904:T:C	CAPN2	-0.17749	-6.24288	3.44191e-09	6.75648e-06	1963	4127	TRUE	4.25558e-05	TRUE
rs2442723	6:31320164:G:A	HCP5	-0.172497	-6.28215	1.49485e-09	6.78809e-06	4541	10909	TRUE	4.27445e-05	FALSE
rs858306	7:23242754:A:T	NUPL2	-0.0658976	-6.22525	2.91089e-09	6.79403e-06	2334	4928	TRUE	4.27715e-05	FALSE
rs12289715	11:18716417:G:A	TMEM86A	-0.167126	-6.18473	2.805e-09	6.81055e-06	2428	4828	TRUE	4.2865e-05	FALSE
rs388915	3:148447756:G:A	AGTR1	-0.179057	-6.16913	2.96524e-09	6.81413e-06	2298	4525	TRUE	4.28772e-05	FALSE
rs12651052	4:15728436:C:A	AC114744.1	0.578469	6.18865	2.55561e-09	6.81581e-06	2667	5077	TRUE	4.28773e-05	FALSE
rs10422172	19:55675476:C:T	DNAAF3	0.387087	6.2322	1.88059e-09	6.85287e-06	3644	5422	TRUE	4.30999e-05	FALSE
rs2236512	1:54519107:G:A	AL353898.2	-0.360745	-6.10802	2.57271e-09	6.88201e-06	2675	5043	TRUE	4.32621e-05	FALSE
rs72761985	9:116279701:G:T	C9orf43	-0.497287	-6.20052	2.73179e-09	6.88139e-06	2519	4279	TRUE	4.32621e-05	FALSE
rs950528	3:111851817:C:T	GCSAM	-0.100097	-6.06922	3.20601e-09	6.90894e-06	2155	4881	TRUE	4.34209e-05	FALSE
rs35258348	17:56421097:T:G	TSPOAP1-AS1	-0.124815	-6.10606	4.34523e-09	6.91326e-06	1591	3007	TRUE	4.34375e-05	FALSE
rs112283401	6:34797756:G:T	SNRPC	-0.0358447	-6.1854	3.52391e-09	6.95267e-06	1973	4161	TRUE	4.36745e-05	TRUE
rs324018	12:57487729:T:G	STAT6	-0.0321715	-6.02461	6.63245e-09	7.00387e-06	1056	2561	TRUE	4.39854e-05	FALSE
rs59245488	10:1142860:A:T	WDR37	0.0756651	6.22932	2.59975e-09	7.02191e-06	2701	4873	TRUE	4.40881e-05	TRUE
rs7201454	16:54323126:C:T	AC018553.1	0.222607	6.22225	2.54743e-09	7.02837e-06	2759	4787	TRUE	4.41179e-05	FALSE
rs11174397	12:62645916:C:G	TAFA2	0.268393	6.18279	3.30295e-09	7.16079e-06	2168	4656	TRUE	4.49382e-05	FALSE
rs10823451	10:71716190:G:C	COL13A1	-0.235078	-6.27352	1.97205e-09	7.18615e-06	3644	5845	TRUE	4.50864e-05	FALSE
rs60683385	1:41642284:C:A	CTPS1	0.129965	6.19176	3.46038e-09	7.19068e-06	2078	4191	TRUE	4.51039e-05	TRUE
rs60982520	11:76678319:G:A	ACER3	-0.130003	-6.18066	3.78873e-09	7.19479e-06	1899	3757	TRUE	4.51188e-05	TRUE
rs3857687	7:66120920:G:A	ASL	0.061148	6.0538	6.30625e-09	7.24588e-06	1149	3533	TRUE	4.54281e-05	TRUE
rs34211052	20:2780683:G:A	CPXM1	-0.475193	-6.17913	2.82801e-09	7.2793e-06	2574	4691	TRUE	4.56266e-05	TRUE
rs916134	12:54069803:A:G	ATP5MC2	0.0590202	6.12956	3.48503e-09	7.31857e-06	2100	3779	TRUE	4.58616e-05	FALSE
rs11833542	12:10368265:A:T	GABARAPL1	0.133607	6.18293	3.43136e-09	7.33282e-06	2137	5361	TRUE	4.59398e-05	FALSE
rs983494	1:160703965:G:A	SLAMF7	-0.145339	-6.18861	3.63847e-09	7.34244e-06	2018	3748	TRUE	4.59855e-05	TRUE
rs6745756	2:178148470:A:T	AC019080.1	-0.168837	-6.16304	3.34564e-09	7.34368e-06	2195	4584	TRUE	4.59855e-05	FALSE
rs502840	1:231415485:A:C	GNPAT	0.0428126	6.09018	2.84713e-09	7.35983e-06	2585	4972	TRUE	4.60755e-05	FALSE
rs647152	11:64109118:T:G	CCDC88B	-0.0656056	-6.07279	5.46266e-09	7.4019e-06	1355	2692	TRUE	4.63277e-05	TRUE
rs2009733	19:8398714:A:G	KANK3	-0.116663	-6.10765	2.57821e-09	7.48971e-06	2905	4998	TRUE	4.68659e-05	FALSE
rs3845295	1:1288583:C:G	INTS11	-0.0428599	-6.12407	4.61912e-09	7.50606e-06	1625	2942	TRUE	4.69569e-05	FALSE
rs6060009	20:33303974:T:G	NCOA6	-0.0502118	-6.02175	7.13744e-09	7.50859e-06	1052	3035	TRUE	4.69613e-05	FALSE
rs28698667	16:28533071:C:T	SULT1A2	0.67336	6.10237	5.27935e-09	7.52307e-06	1425	2692	TRUE	4.70405e-05	FALSE
rs7741521	6:31442748:G:A	AL645933.3	-0.402376	-6.27771	1.56108e-09	7.55876e-06	4842	11190	TRUE	4.72523e-05	FALSE
rs8020004	14:76624700:A:G	AC016526.2	0.596558	6.18178	2.96739e-09	7.57575e-06	2553	4186	TRUE	4.73471e-05	FALSE
rs12271812	11:76919054:C:A	MYO7A	-0.413143	-6.1554	3.8099e-09	7.5855e-06	1991	4247	TRUE	4.73966e-05	TRUE
rs4681689	3:58502708:C:A	AC116036.2	-0.97201	-6.14172	4.0779e-09	7.61345e-06	1867	4027	TRUE	4.75597e-05	FALSE
rs73584240	13:114483525:G:A	TMEM255B	0.160903	6.11283	3.93637e-09	7.67199e-06	1949	3713	TRUE	4.79138e-05	FALSE
rs16928841	11:2969112:G:A	AC131971.1	0.808785	6.16454	2.7854e-09	7.74619e-06	2781	4741	TRUE	4.83656e-05	FALSE
rs58290281	16:89707783:C:T	CPNE7	0.336894	6.15198	3.10057e-09	7.75453e-06	2501	4435	TRUE	4.8406e-05	TRUE
rs2274533	1:151395782:T:C	POGZ	-0.0393241	-6.04359	7.34e-09	7.78774e-06	1061	2854	TRUE	4.86015e-05	FALSE
rs9981388	21:44074712:A:G	PDE9A	0.263683	6.23391	2.16873e-09	7.79223e-06	3593	5816	TRUE	4.86178e-05	FALSE
rs2346781	4:159068324:A:G	TMEM144	0.12221	6.08057	5.6922e-09	7.82109e-06	1374	3866	TRUE	4.87861e-05	FALSE
rs13142069	4:15593692:C:T	AC116651.1	0.63698	6.16281	2.92879e-09	7.83744e-06	2676	5114	TRUE	4.88763e-05	FALSE
rs78364480	4:1711776:G:A	TMEM129	-0.101835	-6.19232	3.41613e-09	7.87077e-06	2304	4672	TRUE	4.90723e-05	FALSE
rs7220523	17:78127695:G:A	EIF4A3	0.0582417	6.23245	2.1578e-09	7.8997e-06	3661	5943	TRUE	4.92408e-05	TRUE
rs74793324	19:52898390:C:T	ZNF528-AS1	-0.1873	-6.26158	2.12514e-09	7.91615e-06	3725	6538	TRUE	4.93315e-05	FALSE
rs3750314	8:10285810:T:C	AC104964.4	-0.335985	-6.2354	2.4352e-09	7.9363e-06	3259	6530	TRUE	4.94451e-05	FALSE
rs2684941	15:34331782:G:A	AVEN	0.0781301	6.16644	2.91788e-09	8.04459e-06	2757	5065	TRUE	5.01077e-05	TRUE
rs78759106	16:88788535:T:C	AC138028.4	-0.283846	-6.24171	2.37327e-09	8.05251e-06	3393	6024	TRUE	5.0145e-05	FALSE
rs11634320	15:85172183:C:A	NMB	-0.218872	-6.00584	4.58205e-09	8.07358e-06	1762	3826	TRUE	5.02641e-05	FALSE
rs16832210	1:45209661:A:G	RPS8	-0.086854	-6.04279	5.96863e-09	8.0875e-06	1355	3229	TRUE	5.03386e-05	FALSE
rs1047115	3:186358366:A:C	FETUB	-0.854458	-6.1983	2.96639e-09	8.22876e-06	2774	4595	TRUE	5.12055e-05	FALSE
rs253151	12:10012749:G:A	CLEC2B	-0.113226	-6.12518	3.70303e-09	8.28368e-06	2237	5014	TRUE	5.15349e-05	FALSE
rs3912145	1:33614162:T:C	AL662907.1	0.22924	5.98376	5.18569e-09	8.31265e-06	1603	2946	TRUE	5.17027e-05	FALSE
rs58729822	16:4816102:T:C	ZNF500	0.0956551	6.19299	2.73463e-09	8.34608e-06	3052	5595	TRUE	5.18982e-05	FALSE
rs9988	17:73230856:C:T	NUP85	-0.0496569	-6.03421	3.90659e-09	8.51636e-06	2180	4268	TRUE	5.29443e-05	FALSE
rs870801	10:71929746:C:A	SAR1A	-0.0375513	-6.22008	2.24279e-09	8.55623e-06	3815	6106	TRUE	5.31794e-05	FALSE
rs16830587	3:179283887:T:G	MRPL47	0.0675193	6.14464	4.34305e-09	8.59055e-06	1978	3927	TRUE	5.3367e-05	TRUE
rs6943337	7:780980:T:G	DNAAF5	0.0753169	6.1791	2.94648e-09	8.58899e-06	2915	5086	TRUE	5.3367e-05	FALSE
rs2258119	21:19167479:T:C	CHODL	0.305656	6.17648	3.18463e-09	8.59849e-06	2700	5397	TRUE	5.34035e-05	FALSE
rs10776681	10:135235689:C:A	PAOX	-0.250525	-6.05622	5.7984e-09	8.62801e-06	1488	2713	TRUE	5.3574e-05	TRUE
rs79032431	2:183384334:A:G	PDE1A	0.577387	6.14204	4.48448e-09	8.63262e-06	1925	4059	TRUE	5.35898e-05	FALSE
rs509227	6:10535591:A:C	GCNT2	-0.103909	-6.16726	3.12023e-09	8.72105e-06	2795	4964	TRUE	5.41258e-05	FALSE
rs71337555	19:39425681:T:G	FBXO17	-0.129611	-6.1539	3.63725e-09	8.73668e-06	2402	4639	TRUE	5.42098e-05	FALSE
rs949756	3:16354096:A:G	AC090948.1	-0.200831	-6.16585	4.03142e-09	8.74012e-06	2168	4460	TRUE	5.42181e-05	FALSE
rs61733782	17:62476429:G:A	MILR1	0.257369	6.02918	6.64928e-09	8.75045e-06	1316	2750	TRUE	5.42692e-05	TRUE
rs6034740	20:17086061:C:T	PCSK2	-0.52133	-6.20482	2.75375e-09	8.76243e-06	3182	5804	TRUE	5.43304e-05	FALSE
rs12437637	15:43212818:C:G	TTBK2	0.0697529	6.11028	5.93337e-09	8.81698e-06	1486	3086	TRUE	5.46556e-05	FALSE
rs7640259	3:58221822:C:T	ABHD6	-0.0891871	-6.06671	5.59244e-09	8.81928e-06	1577	3724	TRUE	5.46567e-05	FALSE
rs826984	19:37235566:T:A	ZNF529	-0.0805939	-5.90781	7.91551e-09	8.85746e-06	1119	3267	TRUE	5.48802e-05	FALSE
rs11617995	13:111565064:A:G	ANKRD10-IT1	-0.113996	-6.19492	2.77451e-09	8.93114e-06	3219	5597	TRUE	5.53234e-05	FALSE
rs2253838	12:106708278:T:G	TCP11L2	0.120335	6.01841	4.26982e-09	8.941e-06	2094	4203	TRUE	5.53713e-05	FALSE
rs11040911	11:6551889:C:A	TIMM10B	0.0572723	6.16906	3.17745e-09	8.94771e-06	2816	6033	TRUE	5.53996e-05	FALSE
rs12231872	12:10118747:G:C	CLEC12B	0.280806	6.16379	4.03567e-09	8.95919e-06	2220	5097	TRUE	5.54574e-05	FALSE
rs13424696	2:138707896:G:C	HNMT	0.0878325	6.08741	4.69487e-09	8.99538e-06	1916	4375	TRUE	5.56681e-05	TRUE
rs28442891	2:87768679:G:T	AC133644.2	0.615866	5.96505	1.06092e-08	9.07088e-06	855	1494	TRUE	5.61219e-05	FALSE
rs1366646	19:20803202:T:C	ZNF626	-0.185937	-6.14135	3.72898e-09	9.08006e-06	2435	6044	TRUE	5.61652e-05	FALSE
rs1878638	8:97258719:C:T	MTERF3	0.0832567	6.10144	4.28889e-09	9.19537e-06	2144	3905	TRUE	5.68649e-05	FALSE
rs8003631	14:23565012:C:T	C14orf119	0.0431038	6.1627	3.30011e-09	9.25351e-06	2804	4953	TRUE	5.72107e-05	TRUE
rs6460257	7:65196780:C:T	AC006001.3	0.0738932	6.02544	6.55152e-09	9.25729e-06	1413	4381	TRUE	5.72205e-05	FALSE
rs6416995	18:13486960:G:A	AP005131.6	-0.254811	-6.15842	4.26518e-09	9.33222e-06	2188	4227	TRUE	5.76698e-05	FALSE
rs1369078	8:24189188:C:T	ADAM28	-0.237624	-6.14353	3.71158e-09	9.37916e-06	2527	5044	TRUE	5.79461e-05	TRUE
rs4808907	19:19136541:C:T	ARMC6	0.0671644	6.08138	4.81527e-09	9.38497e-06	1949	3787	TRUE	5.79681e-05	TRUE
rs61252917	17:79604511:A:C	TSPAN10	-0.374687	-6.1495	3.59479e-09	9.40396e-06	2616	5082	TRUE	5.80715e-05	FALSE
rs6492993	15:41526104:G:A	CHP1	-0.0503305	-6.10791	4.89163e-09	9.4066e-06	1923	3909	TRUE	5.8074e-05	FALSE
rs7856692	9:116866605:G:A	KIF12	0.319029	6.05203	3.53306e-09	9.67704e-06	2739	4769	TRUE	5.97294e-05	FALSE
rs114830081	3:182819077:G:A	MCCC1	-0.132239	-6.08477	4.73228e-09	9.72483e-06	2055	4291	TRUE	6.001e-05	FALSE
rs13064931	3:14911568:C:T	FGD5	0.0800812	6.15328	3.76687e-09	9.73358e-06	2584	4596	TRUE	6.00497e-05	FALSE
rs35763597	1:144904025:T:C	NBPF9	-0.190471	-5.62111	5.45623e-08	9.76665e-06	179	358	TRUE	6.02393e-05	FALSE
rs76247494	18:7404659:T:G	PTPRM	-0.162236	-6.16622	3.16143e-09	9.81307e-06	3104	5187	TRUE	6.05112e-05	FALSE
rs72869178	18:2515924:C:T	AP005136.3	-0.634312	-6.20368	2.80269e-09	9.86265e-06	3519	5997	TRUE	6.08024e-05	FALSE
rs2354362	10:88432697:C:T	LDB3	-0.37294	-5.97451	5.46107e-09	9.91184e-06	1815	3484	TRUE	6.10912e-05	FALSE
rs6655975	1:150542128:A:G	RN7SL600P	-0.172164	-5.88435	1.31487e-08	9.94041e-06	756	2073	TRUE	6.12526e-05	FALSE
rs10422527	19:37894468:T:G	ZNF875	0.0543846	5.96039	9.23819e-09	9.96801e-06	1079	3385	TRUE	6.14081e-05	FALSE
rs10781634	12:133306589:C:T	P2RX2	-0.574292	-6.07444	5.50496e-09	9.98049e-06	1813	3521	TRUE	6.14703e-05	TRUE
rs5751855	22:21107704:G:A	PI4KA	-0.0440912	-6.02609	7.67496e-09	9.99279e-06	1302	2335	TRUE	6.15314e-05	FALSE
rs10263976	7:148414955:G:A	AC005229.4	0.264149	6.14419	4.17748e-09	1.00092e-05	2396	4919	TRUE	6.1618e-05	FALSE
rs6546836	2:73677833:A:G	ALMS1P1	0.384568	5.94608	1.00049e-08	1.0065e-05	1006	2725	TRUE	6.19463e-05	FALSE
rs3948	22:38456680:G:A	PICK1	-0.0622307	-6.06927	4.99959e-09	1.01242e-05	2025	3852	TRUE	6.22959e-05	FALSE
rs198402	1:11896345:T:C	NPPA	-0.49192	-6.11921	4.48108e-09	1.01765e-05	2271	4193	TRUE	6.26033e-05	TRUE
rs11857533	15:31472389:C:T	AC127502.2	-0.534046	-5.99087	7.1898e-09	1.02167e-05	1421	2808	TRUE	6.28354e-05	FALSE
rs62260465	3:57514050:C:T	ARF4	-0.0520847	-5.97642	5.40285e-09	1.0233e-05	1894	4451	TRUE	6.29206e-05	TRUE
rs4802322	19:47242992:G:A	FKRP	-0.0708531	-6.08008	5.06321e-09	1.0253e-05	2025	3525	TRUE	6.30287e-05	FALSE
rs45618033	7:99046617:G:A	ZKSCAN5	-0.0802244	-6.0096	7.91601e-09	1.0275e-05	1298	2873	TRUE	6.31488e-05	TRUE
rs1692816	8:11704457:A:C	AC025857.2	0.194052	6.10002	4.73492e-09	1.0289e-05	2173	4341	TRUE	6.32198e-05	FALSE
rs4810438	20:43377444:A:G	KCNK15	0.400222	6.09849	4.88508e-09	1.03222e-05	2113	4392	TRUE	6.34087e-05	FALSE
rs2074218	17:7156186:A:G	CTDNEP1	0.0326203	6.19998	3.75498e-09	1.04426e-05	2781	4507	TRUE	6.41333e-05	FALSE
rs4766506	12:109590320:G:A	ACACB	-0.143634	-6.09723	4.83569e-09	1.04934e-05	2170	4096	TRUE	6.44302e-05	FALSE
rs112898001	15:42716898:G:A	GANC	-0.10919	-6.05301	5.84264e-09	1.05226e-05	1801	3378	TRUE	6.45938e-05	FALSE
rs73890774	3:197327842:C:T	AC024560.4	-0.794458	-6.05585	6.32922e-09	1.05318e-05	1664	3089	TRUE	6.46352e-05	FALSE
rs16896060	8:98667777:C:T	MTDH	0.0742543	6.08698	5.63148e-09	1.05478e-05	1873	3476	TRUE	6.47177e-05	FALSE
rs739518	7:107384127:G:A	CBLL1	-0.0501717	-6.07558	5.64566e-09	1.05574e-05	1870	3812	TRUE	6.47613e-05	FALSE
rs573871	11:82985959:C:T	CCDC90B	-0.0470296	-6.07272	5.32086e-09	1.05619e-05	1985	4377	TRUE	6.47737e-05	FALSE
rs7311267	12:9178678:T:C	AC010175.1	-0.451695	-6.10399	6.08669e-09	1.07491e-05	1766	3738	TRUE	6.5906e-05	FALSE
rs2531337	5:140142174:C:A	VTRNA1-2	0.600793	5.95338	9.43383e-09	1.08206e-05	1147	2672	TRUE	6.63288e-05	FALSE
rs2402923	7:128281256:G:A	AC018638.1	0.242613	6.04394	6.26017e-09	1.08301e-05	1730	3664	TRUE	6.63712e-05	FALSE
rs2416548	12:11324176:C:A	TAS2R20	-0.360378	-6.12421	4.88037e-09	1.09662e-05	2247	5203	TRUE	6.71894e-05	FALSE
rs6082066	20:265365:A:G	C20orf96	0.160666	6.12093	4.86372e-09	1.10309e-05	2268	3235	TRUE	6.75699e-05	FALSE
rs1649187	10:123380393:A:G	AC009988.1	-0.821663	-6.15922	3.59958e-09	1.10471e-05	3069	5387	TRUE	6.7653e-05	FALSE
rs3088023	19:6393152:G:A	GTF2F1	-0.0571943	-6.12481	4.20567e-09	1.10819e-05	2635	4388	TRUE	6.78503e-05	TRUE
rs9787998	12:53385124:A:G	EIF4B	-0.0666847	-6.09511	4.52484e-09	1.11039e-05	2454	5067	TRUE	6.7969e-05	FALSE
rs12253429	10:75496161:C:G	AC022400.6	0.170269	5.85282	1.07229e-08	1.11089e-05	1036	2895	TRUE	6.79833e-05	FALSE
rs500288	3:182871464:A:G	LAMP3	-0.267404	-6.09663	5.32668e-09	1.11274e-05	2089	4279	TRUE	6.80805e-05	TRUE
rs11980292	7:157649966:C:T	AC011899.2	0.523863	6.02622	4.08629e-09	1.11597e-05	2731	5396	TRUE	6.82616e-05	FALSE
rs55692131	17:80706172:C:T	FN3K	0.177143	6.00743	7.1395e-09	1.12019e-05	1569	3263	TRUE	6.85025e-05	FALSE
rs11667661	19:17390579:C:T	ANKLE1	0.253142	6.08612	4.5325e-09	1.12043e-05	2472	4251	TRUE	6.85025e-05	FALSE
rs72949741	6:73982498:C:T	AC019205.1	0.150598	5.96119	5.88253e-09	1.12239e-05	1908	4429	TRUE	6.86056e-05	FALSE
rs2540861	14:91702715:C:T	GPR68	-0.182417	-6.08667	5.44221e-09	1.13035e-05	2077	4318	TRUE	6.90759e-05	TRUE
rs10910818	1:145454716:A:G	ITGA10	-0.262821	-5.6617	4.52981e-08	1.13698e-05	251	480	TRUE	6.94649e-05	FALSE
rs114321074	3:127287697:C:A	ABTB1	0.176687	6.11513	5.38401e-09	1.13926e-05	2116	4077	TRUE	6.95874e-05	FALSE
rs62477708	7:141485523:T:C	SSBP1	0.0360747	6.05313	6.73648e-09	1.14116e-05	1694	3820	TRUE	6.96872e-05	TRUE
rs7745398	6:160156266:A:G	PNLDC1	0.679593	6.06925	5.62985e-09	1.15018e-05	2043	5033	TRUE	7.02214e-05	FALSE
rs140838580	20:61427869:C:T	MRGBP	-0.106105	-6.1303	3.79561e-09	1.1607e-05	3058	5419	TRUE	7.08469e-05	TRUE
rs11767431	7:76177284:C:T	DTX2P1	-0.564829	-5.92582	7.16287e-09	1.17256e-05	1637	3424	TRUE	7.15543e-05	FALSE
rs2472473	9:107537681:G:A	NIPSNAP3B	-0.231179	-6.07331	5.14756e-09	1.18188e-05	2296	4997	TRUE	7.21059e-05	FALSE
rs112260855	11:63217838:C:A	CSKMT	-0.322071	-6.03779	6.55703e-09	1.18551e-05	1808	3682	TRUE	7.23103e-05	FALSE
rs1058119	17:5323125:C:A	RPAIN	-0.0541729	-6.16044	3.68382e-09	1.18656e-05	3221	5758	TRUE	7.23572e-05	FALSE
rs3110493	17:27964267:C:T	GIT1	-0.0507908	-5.87554	1.71538e-08	1.18876e-05	693	2024	TRUE	7.24742e-05	FALSE
rs72926990	2:203520420:G:A	FAM117B	-0.138348	-5.97489	9.20453e-09	1.19107e-05	1294	2457	TRUE	7.25862e-05	FALSE
rs13439363	8:22478066:C:T	CCAR2	-0.0564872	-6.0817	4.59551e-09	1.19116e-05	2592	4570	TRUE	7.25862e-05	FALSE
rs9783884	18:43651133:A:G	ATP5F1A	-0.0369575	-6.05945	5.74225e-09	1.19956e-05	2089	4201	TRUE	7.30808e-05	FALSE
rs11211117	1:45930246:C:T	PRDX1	-0.0688385	-5.96201	1.04622e-08	1.20106e-05	1148	3255	TRUE	7.31555e-05	TRUE
rs11078048	17:11914793:T:C	MAP2K4	0.0443536	6.09844	4.54298e-09	1.20298e-05	2648	4444	TRUE	7.32549e-05	FALSE
rs7217294	17:1681230:T:C	SMYD4	-0.071026	-6.12172	4.28688e-09	1.20976e-05	2822	4740	TRUE	7.36502e-05	FALSE
rs9536069	13:52994756:G:C	THSD1	0.108586	5.92115	7.35085e-09	1.21436e-05	1652	3072	TRUE	7.39131e-05	FALSE
rs6661539	1:228403897:T:C	AL670729.3	0.319178	6.07059	5.90029e-09	1.21546e-05	2060	4071	TRUE	7.39593e-05	FALSE
rs3829680	19:14880806:G:A	ADGRE2	-0.14182	-6.07866	4.56855e-09	1.21569e-05	2661	5039	TRUE	7.39593e-05	TRUE
rs11673550	19:58777337:G:A	AC020915.2	-0.206723	-5.88687	8.88782e-09	1.22741e-05	1381	2879	TRUE	7.46545e-05	FALSE
rs3850304	14:59895019:G:A	JKAMP	0.0914815	6.06129	6.87874e-09	1.22785e-05	1785	4143	TRUE	7.46642e-05	FALSE
rs771373	11:10881074:G:A	ZBED5-AS1	-0.143859	-6.14461	3.89533e-09	1.23755e-05	3177	5826	TRUE	7.52359e-05	FALSE
rs12590732	14:107187851:A:G	IGHV4-4	0.855173	5.87517	1.57527e-08	1.24604e-05	791	1784	TRUE	7.57342e-05	TRUE
rs1136595	8:98863930:T:C	LAPTM4B	-0.0781889	-6.02468	6.89604e-09	1.25646e-05	1822	3411	TRUE	7.63497e-05	FALSE
rs674082	2:75049684:G:C	AC019069.1	-0.195566	-6.03046	6.13729e-09	1.25999e-05	2053	3925	TRUE	7.65461e-05	FALSE
rs3898450	10:72038918:T:C	NPFFR1	-0.341475	-6.17471	3.33975e-09	1.26677e-05	3793	6017	TRUE	7.694e-05	TRUE
rs11894872	2:170512490:G:A	KLHL23	0.164758	6.11057	4.97402e-09	1.26887e-05	2551	4924	TRUE	7.70498e-05	FALSE
rs10169685	2:88316324:G:A	AC108479.3	0.549965	5.8827	1.42061e-08	1.27144e-05	895	1591	TRUE	7.71878e-05	FALSE
rs12600794	17:639327:C:T	FAM57A	0.111499	6.07184	4.68464e-09	1.27188e-05	2715	4131	TRUE	7.71962e-05	FALSE
rs10980992	9:99946041:C:T	AL590705.1	-0.993695	-6.05991	7.25805e-09	1.27596e-05	1758	3690	TRUE	7.74259e-05	FALSE
rs1972779	5:151140525:T:C	AC091982.1	-0.49987	-6.13791	5.32286e-09	1.27695e-05	2399	5524	TRUE	7.74678e-05	FALSE
rs7096838	10:6137083:C:T	RBM17	-0.0552211	-6.16381	3.44925e-09	1.28657e-05	3730	6259	TRUE	7.80329e-05	FALSE
rs10162126	13:28741484:A:T	PAN3-AS1	0.318174	6.08057	5.21022e-09	1.28797e-05	2472	4744	TRUE	7.80992e-05	FALSE
rs62070626	17:29073546:C:T	AC127024.5	0.254207	5.9547	9.42472e-09	1.28836e-05	1367	3177	TRUE	7.81047e-05	FALSE
rs59752567	15:58791416:G:T	ADAM10	0.0790977	6.08635	5.33489e-09	1.28998e-05	2418	4672	TRUE	7.81845e-05	TRUE
rs75060212	1:219345611:T:G	LYPLAL1	0.148907	6.04499	6.49267e-09	1.29659e-05	1997	4557	TRUE	7.85666e-05	FALSE
rs5771104	22:50651839:G:A	TUBGCP6	0.0482701	5.97293	5.50924e-09	1.29908e-05	2358	4209	TRUE	7.86992e-05	FALSE
rs11669649	19:21122691:C:T	ZNF85	0.171698	5.98254	5.22126e-09	1.30062e-05	2491	6192	TRUE	7.87738e-05	FALSE
rs13332060	16:2582039:A:G	ATP6V0C	0.155823	5.94212	6.54225e-09	1.30452e-05	1994	3976	TRUE	7.89921e-05	FALSE
rs640340	18:12036434:G:C	IMPA2	-0.112535	-6.06815	5.24943e-09	1.30868e-05	2493	5199	TRUE	7.92254e-05	FALSE
rs56675044	8:146092267:C:T	ZNF34	-0.209119	-5.87178	1.79043e-08	1.31955e-05	737	1532	TRUE	7.98646e-05	FALSE
rs4355229	3:123687254:G:A	CCDC14	0.0810289	5.96595	5.72826e-09	1.32552e-05	2314	4566	TRUE	8.0207e-05	FALSE
rs4913524	12:67486674:C:G	GRIP1	0.166314	6.04057	6.11923e-09	1.33032e-05	2174	4546	TRUE	8.04788e-05	FALSE
rs35589902	6:132652119:C:T	MOXD1	-0.213011	-6.05309	5.69362e-09	1.33231e-05	2340	4630	TRUE	8.05801e-05	TRUE
rs743212	14:104365941:C:T	TDRD9	0.575989	6.01686	6.3945e-09	1.34157e-05	2098	4414	TRUE	8.11211e-05	TRUE
rs6723527	2:201855554:G:A	FAM126B	-0.0735918	-5.90501	8.03916e-09	1.34415e-05	1672	3337	TRUE	8.12582e-05	FALSE
rs6977389	7:95019355:G:A	PON3	-0.224204	-5.99957	7.92681e-09	1.34518e-05	1697	3545	TRUE	8.13017e-05	FALSE
rs6427868	1:200929482:A:G	INAVA	0.152136	6.07231	5.2059e-09	1.34625e-05	2586	4816	TRUE	8.13471e-05	FALSE
rs12471827	2:238443509:A:G	MLPH	-0.200972	-6.1126	4.61512e-09	1.34715e-05	2919	5686	TRUE	8.13829e-05	FALSE
rs6053508	20:5555150:G:A	GPCPD1	-0.0796503	-6.13632	4.53048e-09	1.35099e-05	2982	5474	TRUE	8.15955e-05	TRUE
rs34033502	21:37398954:G:A	SETD4	-0.0538176	-6.05982	5.83299e-09	1.36142e-05	2334	4751	TRUE	8.22064e-05	FALSE
rs11803617	1:150499828:G:A	ECM1	0.231543	5.8329	1.91514e-08	1.36932e-05	715	1982	TRUE	8.26644e-05	FALSE
rs72640139	12:25089259:C:T	BCAT1	0.231138	6.09793	4.9319e-09	1.37255e-05	2783	5171	TRUE	8.28397e-05	TRUE
rs1253177	14:59895044:T:C	GPR135	0.255676	6.04816	7.6971e-09	1.37701e-05	1789	4113	TRUE	8.30896e-05	FALSE
rs6691468	1:53791998:C:G	LRP8	0.109977	6.04849	6.99217e-09	1.38864e-05	1986	4019	TRUE	8.3772e-05	TRUE
rs7724740	5:115177262:C:G	ATG12	0.0822561	6.06468	5.88179e-09	1.39281e-05	2368	5183	TRUE	8.40036e-05	FALSE
rs2764823	1:55222130:C:T	PARS2	-0.113738	-6.07836	5.22979e-09	1.40054e-05	2678	4908	TRUE	8.44502e-05	FALSE
rs13055538	22:31086280:C:T	DUSP18	-0.118584	-5.96923	8.21539e-09	1.40565e-05	1711	3448	TRUE	8.47388e-05	TRUE
rs59801139	14:93696269:C:T	GON7	-0.12097	-6.11195	4.79746e-09	1.42532e-05	2971	5165	TRUE	8.59047e-05	TRUE
rs13357157	5:173039598:T:G	BOD1	-0.0962475	-6.1073	4.61055e-09	1.43204e-05	3106	5176	TRUE	8.62891e-05	FALSE
rs11879112	19:52547425:A:G	ZNF432	0.0759518	6.12915	3.94168e-09	1.43438e-05	3639	6178	TRUE	8.641e-05	FALSE
rs11616248	13:114278038:C:T	AL442125.1	-0.302293	-5.95062	6.23982e-09	1.43641e-05	2302	4415	TRUE	8.65122e-05	FALSE
rs7195216	16:30336030:A:T	BOLA2-SMG1P6	-0.304924	-5.87907	1.51902e-08	1.43699e-05	946	2006	TRUE	8.6527e-05	TRUE
rs2572019	7:99478804:T:C	CYP3A52P	-0.775183	-5.90663	1.25011e-08	1.44138e-05	1153	2525	TRUE	8.67714e-05	FALSE
rs593963	1:241781480:T:C	OPN3	0.174389	6.10676	4.40585e-09	1.44556e-05	3281	5446	TRUE	8.70026e-05	FALSE
rs7544563	1:185400748:C:T	AL356273.3	0.131147	5.96801	1.02866e-08	1.4463e-05	1406	3170	TRUE	8.7027e-05	FALSE
rs1953782	14:86401914:G:C	LINC02328	0.328472	6.13383	5.6413e-09	1.45207e-05	2574	5018	TRUE	8.73538e-05	FALSE
rs76903503	9:101558444:G:A	ANKS6	0.103501	6.00104	7.02266e-09	1.46001e-05	2079	3918	TRUE	8.78111e-05	FALSE
rs10753764	1:167760731:T:C	MPZL1	0.0620654	6.0456	5.87754e-09	1.46057e-05	2485	4282	TRUE	8.78243e-05	TRUE
rs61973214	14:21935303:T:C	RAB2B	-0.0603672	-6.01171	4.43364e-09	1.46532e-05	3305	5825	TRUE	8.80893e-05	FALSE
rs3810467	20:61867206:G:A	BIRC7	-0.739965	-5.99219	4.9465e-09	1.48346e-05	2999	5292	TRUE	8.9159e-05	FALSE
rs3767812	1:118155620:G:A	TENT5C	-0.12835	-6.00218	7.3188e-09	1.48498e-05	2029	4003	TRUE	8.92301e-05	TRUE
rs2141167	7:73100724:A:G	BUD23	0.0468679	5.8646	1.55576e-08	1.49664e-05	962	2103	TRUE	8.99098e-05	TRUE
rs1463485	17:73851791:C:G	MRPL38	-0.100222	-6.03131	6.58163e-09	1.50061e-05	2280	4413	TRUE	9.01273e-05	FALSE
rs11648422	16:90105004:T:G	GAS8	-0.0810675	-5.96685	9.41661e-09	1.50572e-05	1599	3057	TRUE	9.04128e-05	FALSE
rs13259464	8:86155928:T:A	CA3	0.245081	5.75008	1.87966e-08	1.51125e-05	804	2565	TRUE	9.07239e-05	FALSE
rs35682042	2:38943024:G:C	GALM	0.118155	6.02841	6.69653e-09	1.51409e-05	2261	4510	TRUE	9.08733e-05	TRUE
rs67826234	17:18153892:C:T	MIEF2	-0.142247	-5.90992	1.20582e-08	1.51451e-05	1256	2706	TRUE	9.08776e-05	FALSE
rs9320892	6:123127991:A:G	SMPDL3A	-0.180978	-5.98013	8.23753e-09	1.52559e-05	1852	4333	TRUE	9.15213e-05	FALSE
rs3756752	5:132073873:C:T	KIF3A	-0.0868373	-5.9848	8.67622e-09	1.52701e-05	1760	3858	TRUE	9.15854e-05	FALSE
rs7069460	10:76064972:A:G	RAB5CP1	-0.451131	-5.87231	1.48902e-08	1.54263e-05	1036	2639	TRUE	9.25003e-05	FALSE
rs9535830	13:52576498:A:G	ALG11	-0.0731295	-5.88845	8.81055e-09	1.54978e-05	1759	3070	TRUE	9.29075e-05	FALSE
rs2844470	6:31594181:A:T	BAG6	0.0586459	6.16847	3.03602e-09	1.55019e-05	5106	12093	TRUE	9.2911e-05	FALSE
rs10826337	10:61409469:G:A	SLC16A9	0.347707	6.00781	7.6768e-09	1.55071e-05	2020	4325	TRUE	9.29207e-05	FALSE
rs7982682	13:21257331:G:A	RNU2-7P	1.27179	6.05477	6.57937e-09	1.55207e-05	2359	4624	TRUE	9.29807e-05	FALSE
rs62170155	2:114582948:G:A	AC104653.1	0.624355	6.0031	7.65487e-09	1.5547e-05	2031	3947	TRUE	9.31167e-05	FALSE
rs439401	19:45414451:T:C	APOE	-0.200302	-5.95268	6.16863e-09	1.55758e-05	2525	4558	TRUE	9.32673e-05	FALSE
rs6510147	19:58920789:G:T	AC012313.1	0.194554	5.90104	1.35256e-08	1.55815e-05	1152	2478	TRUE	9.32799e-05	FALSE
rs111666194	19:38254564:A:G	ZNF573	-0.144469	-5.84905	1.09478e-08	1.55897e-05	1424	3675	TRUE	9.33071e-05	FALSE
rs1167827	7:75163169:A:G	POM121C	-0.0655847	-5.88365	1.47373e-08	1.56805e-05	1064	2223	TRUE	9.38292e-05	FALSE
rs12607536	18:57485853:G:A	AC098847.1	-0.356855	-6.05779	5.75609e-09	1.56853e-05	2725	5098	TRUE	9.38364e-05	FALSE
rs10851901	15:78503501:A:G	ACSBG1	-0.227927	-6.02312	6.84034e-09	1.57328e-05	2300	4670	TRUE	9.40984e-05	FALSE
rs3103070	4:8508825:A:G	ACOX3	0.0780861	6.103	4.85272e-09	1.57568e-05	3247	5357	TRUE	9.41985e-05	FALSE
rs1137665	8:142447850:T:G	AC100803.3	0.308028	6.06465	6.10119e-09	1.57533e-05	2582	4887	TRUE	9.41985e-05	FALSE
rs4883206	12:9173765:C:T	A2MP1	-0.334847	-6.01573	8.69276e-09	1.57687e-05	1814	3852	TRUE	9.42476e-05	FALSE
rs4942016	13:41594060:T:C	WBP4	-0.0612326	-5.98127	8.50868e-09	1.58262e-05	1860	3587	TRUE	9.45694e-05	FALSE
rs10422918	19:2770579:G:A	AC006538.1	0.0565957	6.07429	5.0197e-09	1.58321e-05	3154	5102	TRUE	9.45833e-05	FALSE
rs11719454	3:72138954:G:A	LINC00877	-0.207512	-6.04414	6.27104e-09	1.59911e-05	2550	4385	TRUE	9.55112e-05	FALSE
rs9416002	10:73541427:T:C	CDH23	0.120017	6.07516	5.0116e-09	1.60421e-05	3201	5444	TRUE	9.57937e-05	FALSE
rs11160	22:17597297:G:A	TMEM121B	-0.208941	-6.02903	6.80546e-09	1.60609e-05	2360	3797	TRUE	9.58834e-05	TRUE
rs12644638	4:2413461:G:A	ZFYVE28	0.0931486	5.98769	8.06757e-09	1.61029e-05	1996	3952	TRUE	9.61119e-05	TRUE
rs59991709	11:33065143:T:C	DEPDC7	0.254195	5.99476	9.33048e-09	1.61417e-05	1730	3822	TRUE	9.63217e-05	FALSE
rs484915	11:102673248:A:T	MMP1	0.576551	6.06405	7.24291e-09	1.61734e-05	2233	5099	TRUE	9.64885e-05	TRUE
rs74245473	15:66708775:C:A	AC116913.1	-0.243599	-6.00129	7.86916e-09	1.62498e-05	2065	3991	TRUE	9.69136e-05	FALSE
rs4239142	17:42205876:A:G	ASB16	0.134191	5.8416	1.1405e-08	1.62522e-05	1425	3308	TRUE	9.69136e-05	FALSE
rs6447088	4:41541119:T:C	LIMCH1	-0.101568	-6.03422	6.75717e-09	1.6278e-05	2409	4589	TRUE	9.70453e-05	FALSE
rs62411565	4:25159390:A:T	SEPSECS	0.0976478	6.07151	5.97241e-09	1.62927e-05	2728	4706	TRUE	9.71107e-05	FALSE
rs5757251	22:39100128:G:A	AL021707.7	0.19608	5.87442	9.51999e-09	1.63268e-05	1715	3675	TRUE	9.72913e-05	FALSE
rs610368	1:32348706:A:G	PTP4A2	0.0403311	5.91483	1.18501e-08	1.63531e-05	1380	3133	TRUE	9.74256e-05	TRUE
rs56390983	1:110939612:G:A	LAMTOR5	-0.0500146	-5.93592	6.77182e-09	1.6381e-05	2419	4577	TRUE	9.75696e-05	TRUE
rs7298968	12:132674116:T:C	LINC02361	-0.152941	-6.04531	6.70759e-09	1.64403e-05	2451	4687	TRUE	9.79001e-05	FALSE
rs75753039	8:101273522:C:T	RNF19A	0.12851	5.96047	9.23066e-09	1.67167e-05	1811	3522	TRUE	9.95232e-05	FALSE
rs690124	17:72874252:C:A	AC087651.1	0.200303	6.03721	7.02774e-09	1.67682e-05	2386	4407	TRUE	9.98067e-05	FALSE
rs7551136	1:76167040:C:T	ACADM	0.092034	5.97754	8.67007e-09	1.68373e-05	1942	4546	TRUE	0.000100195	FALSE
rs9426812	1:23490934:A:G	LUZP1	-0.0565786	-5.98623	8.47164e-09	1.69263e-05	1998	3758	TRUE	0.000100702	FALSE
rs4247307	12:93773927:G:A	NUDT4	-0.0631075	-6.08612	6.85177e-09	1.70541e-05	2489	4633	TRUE	0.000101415	FALSE
rs2304681	2:27315252:G:A	CGREF1	0.210552	5.87999	1.49179e-08	1.70512e-05	1143	2790	TRUE	0.000101415	FALSE
rs10890195	1:42895169:C:T	ZMYND12	-0.481253	-5.86663	9.93802e-09	1.70735e-05	1718	3917	TRUE	0.000101507	FALSE
rs3786974	19:1400866:C:T	GAMT	0.228251	6.10295	5.54938e-09	1.70976e-05	3081	4533	TRUE	0.000101627	FALSE
rs7769697	6:8563939:T:C	SLC35B3	-0.146869	-6.02409	6.76725e-09	1.71414e-05	2533	5432	TRUE	0.000101864	FALSE
rs7288265	22:44423396:G:A	PARVB	-0.0867901	-6.07938	4.54805e-09	1.71689e-05	3775	6124	TRUE	0.000102004	TRUE
rs6733723	2:1117377:G:C	AC114808.2	0.815003	5.95025	6.25266e-09	1.72448e-05	2758	5914	TRUE	0.000102432	FALSE
rs778689	7:65835496:A:G	RNU6-96P	-0.910197	-5.89311	1.40237e-08	1.73473e-05	1237	4161	TRUE	0.000103017	FALSE
rs6546005	2:63672071:G:A	MDH1	-0.0629361	-5.89152	1.5078e-08	1.73548e-05	1151	2747	TRUE	0.000103037	FALSE
rs2245368	7:76608143:C:T	PMS2P9	0.903925	5.92255	1.06948e-08	1.7518e-05	1638	3482	TRUE	0.000103983	FALSE
rs2804916	6:13581844:T:C	SIRT5	-0.0712585	-6.03515	8.44227e-09	1.76275e-05	2088	4196	TRUE	0.000104608	FALSE
rs28391037	4:26866972:T:C	STIM2	0.0441102	5.89222	8.62882e-09	1.78271e-05	2066	3926	TRUE	0.000105769	FALSE
rs17037881	4:108519439:T:A	PAPSS1	-0.0731332	-5.94425	1.11608e-08	1.78796e-05	1602	3355	TRUE	0.000106056	FALSE
rs74985949	12:70515784:A:G	AC025159.1	0.217908	5.93049	6.97929e-09	1.78949e-05	2564	4956	TRUE	0.000106122	FALSE
rs2750006	17:659371:G:A	DBIL5P	0.808887	6.08071	6.5636e-09	1.80696e-05	2753	4202	TRUE	0.000107134	FALSE
rs8108669	19:49845895:C:T	SLC6A16	0.136669	6.03944	6.82869e-09	1.81028e-05	2651	4424	TRUE	0.000107306	FALSE
rs2242435	12:75874913:G:A	GLIPR1	-0.0915021	-5.95765	9.26468e-09	1.8131e-05	1957	4199	TRUE	0.000107448	TRUE
rs73151177	7:97850340:G:A	BAIAP2L1	-0.0983593	-5.9529	9.38087e-09	1.81614e-05	1936	4009	TRUE	0.000107604	FALSE
rs4358110	2:65508409:C:A	ACTR2	-0.0428328	-6.02577	8.00714e-09	1.81682e-05	2269	4346	TRUE	0.00010762	TRUE
rs1029792	17:38808941:G:T	AC073508.3	0.184944	5.8446	1.12187e-08	1.82976e-05	1631	3831	TRUE	0.000108361	FALSE
rs4753801	11:107156172:C:T	CWF19L2	0.0687031	5.97342	8.27915e-09	1.83383e-05	2215	4442	TRUE	0.000108553	FALSE
rs7308648	12:121144144:C:G	MLEC	-0.0501125	-5.98173	9.72823e-09	1.83377e-05	1885	3995	TRUE	0.000108553	FALSE
rs11688750	2:24722969:T:C	NCOA1	-0.051207	-5.92333	1.16226e-08	1.83521e-05	1579	3368	TRUE	0.00010861	FALSE
rs2264953	10:81714819:T:C	SFTPD	0.229271	6.03433	6.72434e-09	1.84381e-05	2742	5394	TRUE	0.000109094	FALSE
rs35173881	14:22363286:A:G	TRAV8-4	-0.814465	-5.96539	5.74636e-09	1.84746e-05	3215	5746	TRUE	0.000109284	TRUE
rs1467577	9:35903370:A:G	HRCT1	0.522798	5.95729	1.00501e-08	1.85022e-05	1841	3303	TRUE	0.000109423	FALSE
rs10883848	10:104973061:A:G	ATP5MD	0.068422	5.91067	1.24016e-08	1.85156e-05	1493	3478	TRUE	0.000109477	FALSE
rs11203455	1:17266648:C:T	CROCCP2	0.195164	5.9095	1.12378e-08	1.85761e-05	1653	3634	TRUE	0.00010981	FALSE
rs482158	1:6073439:G:T	KCNAB2	-0.0675891	-6.01268	7.27741e-09	1.87466e-05	2576	4626	TRUE	0.000110792	TRUE
rs7184653	16:16294465:T:C	NOMO3	0.534911	5.94021	1.008e-08	1.8769e-05	1862	3198	TRUE	0.000110899	FALSE
rs9357781	6:53849398:A:T	MLIP	0.323928	5.95614	8.30134e-09	1.89104e-05	2278	4810	TRUE	0.000111709	FALSE
rs2967542	19:36978033:C:A	ZNF260	0.0548984	5.78956	1.51635e-08	1.89392e-05	1249	3274	TRUE	0.000111853	FALSE
rs12640250	4:17792869:A:C	DCAF16	-0.0621304	-5.96341	8.78729e-09	1.89718e-05	2159	4645	TRUE	0.00011202	FALSE
rs9426	19:8367158:C:T	CD320	-0.163376	-6.03506	6.57024e-09	1.90471e-05	2899	4982	TRUE	0.00011244	FALSE
rs2416548	12:11324176:C:A	TAS2R42	-0.831184	-5.99891	8.26256e-09	1.9103e-05	2312	5114	TRUE	0.000112744	TRUE
rs3747075	22:20304720:C:G	DGCR6L	-0.0820795	-5.96629	9.29585e-09	1.91216e-05	2057	3632	TRUE	0.000112828	FALSE
rs602396	11:59927484:T:A	MS4A2	0.22678	5.93013	1.15388e-08	1.91313e-05	1658	3586	TRUE	0.000112859	FALSE
rs7558004	2:99808795:T:C	MRPL30	-0.0463914	-5.85867	1.68422e-08	1.92002e-05	1140	3014	TRUE	0.00011324	FALSE
rs62298544	4:37984270:G:A	TBC1D1	0.079229	6.08214	5.20918e-09	1.92114e-05	3688	6605	TRUE	0.00011328	TRUE
rs55754956	8:145023739:A:G	PLEC	-0.0648467	-5.95605	1.01693e-08	1.92201e-05	1890	3660	TRUE	0.000113306	FALSE
rs7339367	13:45926569:A:G	RCN1P2	-0.614853	-5.9752	9.10649e-09	1.92511e-05	2114	3994	TRUE	0.000113463	FALSE
rs60245793	6:44068896:G:C	AL109615.4	-0.177914	-5.98504	8.81156e-09	1.93149e-05	2192	3690	TRUE	0.000113813	FALSE
rs17158596	7:111132189:T:C	IMMP2L	-0.118155	-5.9192	1.12262e-08	1.93202e-05	1721	3324	TRUE	0.000113818	FALSE
rs1801253	10:115805056:G:C	ADRB1	0.355439	5.88633	8.91436e-09	1.94066e-05	2177	4108	TRUE	0.000114275	FALSE
rs2174171	3:15767602:C:T	ANKRD28	0.0768662	6.0112	8.05406e-09	1.94022e-05	2409	4703	TRUE	0.000114275	FALSE
rs73232881	4:38664131:T:C	KLF3-AS1	0.31279	6.07773	6.34937e-09	1.94164e-05	3058	5718	TRUE	0.000114307	FALSE
rs1413618	10:99888129:C:T	LOXL4	-0.197951	-5.94658	1.16266e-08	1.94629e-05	1674	3910	TRUE	0.000114554	FALSE
rs752624	14:104020454:T:C	TRMT61A	0.0640614	5.96334	1.07725e-08	1.95844e-05	1818	4006	TRUE	0.000115243	FALSE
rs7252771	19:1201393:G:A	STK11	-0.0416506	-6.02643	6.62793e-09	1.96319e-05	2962	4382	TRUE	0.000115497	FALSE
rs6907564	6:288196:C:T	AL365272.1	0.365831	5.94862	1.05359e-08	1.97442e-05	1874	2982	TRUE	0.000116131	FALSE
rs10456362	6:28221816:A:G	ZSCAN26	0.0875054	5.87462	1.75533e-08	1.98352e-05	1130	3636	TRUE	0.000116639	FALSE
rs35443873	16:22291442:C:T	POLR3E	-0.106864	-5.81261	1.85201e-08	1.98536e-05	1072	1960	TRUE	0.000116721	FALSE
rs4853168	2:75879452:G:C	AC005034.5	0.542216	5.90159	8.19262e-09	1.99245e-05	2432	4977	TRUE	0.000117111	FALSE
rs9890503	17:31203511:T:C	MYO1D	-0.101584	-5.88758	8.85317e-09	2.00082e-05	2260	4156	TRUE	0.000117576	FALSE
rs113724141	1:156757647:G:A	MRPL24	-0.0639792	-5.91834	1.10672e-08	2.00316e-05	1810	3745	TRUE	0.000117687	TRUE
rs1137571	19:45219011:G:A	AC243964.2	0.296685	5.90643	7.97633e-09	2.01083e-05	2521	4695	TRUE	0.000118111	FALSE
rs34582798	3:72882778:A:C	SHQ1	0.0622373	6.04442	7.32221e-09	2.01214e-05	2748	4781	TRUE	0.000118161	FALSE
rs1862274	19:35465897:G:A	SCN1B	-0.14909	-5.97638	8.55429e-09	2.02394e-05	2366	4228	TRUE	0.000118828	FALSE
rs8036842	15:41123681:A:G	ZFYVE19	-0.0555213	-5.92996	1.20668e-08	2.0417e-05	1692	3623	TRUE	0.000119843	FALSE
17:81049906:T:C	17:81049906:T:C	METRNL	0.0700771	5.89847	1.5086e-08	2.04264e-05	1354	2849	TRUE	0.000119871	FALSE
rs10208493	2:196590414:C:T	SLC39A10	0.0879162	5.94827	1.14853e-08	2.04668e-05	1782	3925	TRUE	0.00012008	FALSE
rs4233368	1:161197244:C:A	TOMM40L	-0.0559925	-5.91531	1.17408e-08	2.0523e-05	1748	3887	TRUE	0.000120383	TRUE
rs335438	5:176940384:G:A	DOK3	-0.0885676	-5.9801	9.74584e-09	2.06807e-05	2122	3585	TRUE	0.00012128	TRUE
rs72757002	15:64615024:C:A	SNX1	0.0689228	5.86255	1.57135e-08	2.06947e-05	1317	3243	TRUE	0.000121335	FALSE
rs34859751	2:242611547:G:A	ATG4B	-0.0477661	-5.9693	9.29046e-09	2.08199e-05	2241	4273	TRUE	0.000122042	FALSE
rs73189871	7:102089875:G:A	POLR2J	0.13415	5.81607	1.31186e-08	2.10947e-05	1608	3239	TRUE	0.000123625	FALSE
rs7973136	12:25227473:G:A	LRMP	-0.123122	-6.01889	7.50752e-09	2.11111e-05	2812	5210	TRUE	0.000123692	FALSE
rs144010899	7:74367966:T:C	GTF2IRD2	0.264355	5.82053	2.35142e-08	2.11157e-05	898	1539	TRUE	0.000123692	FALSE
rs28593016	4:152047365:C:T	RPS3A	-0.0974675	-5.85679	1.67964e-08	2.16506e-05	1289	3447	TRUE	0.000126796	FALSE
rs28375303	19:18530161:T:G	SSBP4	-0.0598327	-5.95279	9.57265e-09	2.17586e-05	2273	3938	TRUE	0.0001274	TRUE
rs35513996	20:48781375:C:T	TMEM189	0.0704779	5.97023	9.8759e-09	2.18257e-05	2210	4319	TRUE	0.000127764	FALSE
rs4808633	19:17518877:C:G	BST2	0.0918559	5.98889	8.63824e-09	2.18375e-05	2528	4309	TRUE	0.000127801	TRUE
rs76153107	19:47115545:T:C	PTGIR	-0.184425	-5.96469	1.08613e-08	2.1842e-05	2011	3520	TRUE	0.000127801	TRUE
rs67002890	1:161394242:T:C	AL831711.1	-0.324044	-5.98299	1.12405e-08	2.18966e-05	1948	4075	TRUE	0.000128092	FALSE
rs4982591	14:22729007:G:T	TRAV38-1	-0.814392	-5.92304	7.2742e-09	2.19535e-05	3018	5709	TRUE	0.000128396	TRUE
rs115895428	6:33389214:T:C	CUTA	-0.0826777	-6.04943	5.66689e-09	2.20215e-05	3886	9923	TRUE	0.000128764	FALSE
rs17184255	6:29521289:C:G	OR2I1P	0.313998	6.05925	6.84339e-09	2.20905e-05	3228	8910	TRUE	0.000129138	TRUE
rs30252	16:2005982:C:T	NDUFB10	0.0392393	5.87512	9.48369e-09	2.2097e-05	2330	4200	TRUE	0.000129147	FALSE
rs73880021	22:19925166:G:A	COMT	-0.105221	-5.92819	9.83708e-09	2.22023e-05	2257	3848	TRUE	0.000129717	FALSE
rs77868187	7:1093968:A:C	C7orf50	-0.110392	-6.01768	7.11001e-09	2.22046e-05	3123	5780	TRUE	0.000129717	TRUE
rs75575162	3:139271857:A:T	RBP1	0.292313	5.92843	1.17971e-08	2.26151e-05	1917	4032	TRUE	0.000132086	FALSE
rs6026445	20:57261850:G:A	STX16-NPEPL1	-0.161949	-5.8973	8.38946e-09	2.28445e-05	2723	4344	TRUE	0.000133395	TRUE
rs1805740	12:9075014:G:T	PHC1	-0.103915	-5.89952	1.554e-08	2.2906e-05	1474	3074	TRUE	0.000133724	FALSE
rs1577353	6:150297072:T:C	ULBP2	0.470022	5.96822	8.55598e-09	2.29814e-05	2686	5439	TRUE	0.000134134	TRUE
rs144281418	22:17071342:G:T	TPTEP1	-0.547359	-5.85773	1.46492e-08	2.30724e-05	1575	2374	TRUE	0.000134635	FALSE
rs12189826	6:146870177:A:G	RAB32	-0.0738617	-5.82534	1.97281e-08	2.30819e-05	1170	3056	TRUE	0.00013466	TRUE
rs8041	8:87573644:G:C	CPNE3	0.0451082	5.8495	1.81199e-08	2.31573e-05	1278	3542	TRUE	0.000135069	FALSE
rs78563513	12:51593312:G:A	AC139768.1	0.184873	5.88652	1.35746e-08	2.31853e-05	1708	3613	TRUE	0.000135203	FALSE
rs12801636	11:65391317:G:A	MAP3K11	-0.0509981	-5.81038	2.0291e-08	2.31926e-05	1143	2554	TRUE	0.000135214	TRUE
rs35760493	1:153596603:G:A	S100A16	-0.0792911	-5.8781	1.38165e-08	2.32118e-05	1680	3940	TRUE	0.000135296	FALSE
rs7048838	9:139813807:G:A	EDF1	0.0404345	5.84661	1.10952e-08	2.33332e-05	2103	3445	TRUE	0.000135973	TRUE
rs2508490	11:120099679:G:A	OAF	-0.0899112	-5.98084	9.63024e-09	2.34304e-05	2433	4359	TRUE	0.000136508	TRUE
rs2714059	11:123283922:T:C	GRAMD1B	0.121202	5.98878	8.55931e-09	2.34953e-05	2745	5643	TRUE	0.000136856	TRUE
rs75008450	17:34965519:G:A	MRM1	-0.195841	-5.7911	1.5037e-08	2.35028e-05	1563	2934	TRUE	0.000136869	FALSE
rs11084660	19:33072118:C:G	PDCD5	0.0644317	5.97162	9.15742e-09	2.3617e-05	2579	4867	TRUE	0.000137503	TRUE
rs313811	7:65505661:T:C	GTF2IP5	-0.611269	-5.70931	2.34352e-08	2.36461e-05	1009	3614	TRUE	0.000137641	FALSE
rs11064700	12:119628419:A:G	HSPB8	0.164438	5.85415	1.06449e-08	2.3951e-05	2250	4171	TRUE	0.000139385	FALSE
rs28607461	4:68175073:A:G	CENPC	-0.159712	-5.88736	1.32518e-08	2.40652e-05	1816	4493	TRUE	0.000140018	FALSE
rs8047461	16:641260:G:A	RAB40C	0.0825506	5.97661	1.044e-08	2.41059e-05	2309	3993	TRUE	0.000140223	FALSE
rs7179767	15:35591698:C:T	DPH6	-0.0920316	-5.97929	9.95075e-09	2.41206e-05	2424	4249	TRUE	0.000140277	FALSE
rs57756655	7:115927168:C:T	TES	0.0672212	5.81974	1.8279e-08	2.41466e-05	1321	3016	TRUE	0.000140397	TRUE
rs11910912	21:47984782:C:T	S100B	0.461939	5.85321	1.7797e-08	2.42039e-05	1360	2861	TRUE	0.000140698	FALSE
rs10418560	19:1812204:G:A	ATP8B3	0.147415	6.00054	8.42525e-09	2.4231e-05	2876	4468	TRUE	0.000140793	TRUE
rs62327267	4:152518753:G:T	FAM160A1	0.084687	5.8405	2.17515e-08	2.42312e-05	1114	3116	TRUE	0.000140793	FALSE
rs2077300	19:50003253:C:T	RPS11	-0.0583638	-5.965	8.81282e-09	2.42529e-05	2752	4502	TRUE	0.000140888	FALSE
rs1891215	1:7727854:T:C	CAMTA1	0.050458	5.95055	1.00334e-08	2.42908e-05	2421	4258	TRUE	0.000141076	FALSE
rs4313721	14:35343409:A:G	AL121603.2	0.160859	5.86846	9.83813e-09	2.44871e-05	2489	4710	TRUE	0.000142185	FALSE
rs1811185	17:62806461:A:C	PLEKHM1P1	-0.0722673	-5.84101	1.63881e-08	2.46477e-05	1504	3071	TRUE	0.000143053	FALSE
rs7600853	2:9411732:T:G	ASAP2	0.130935	5.98032	1.0184e-08	2.46454e-05	2420	4576	TRUE	0.000143053	FALSE
rs28380060	1:153605909:G:A	AL162258.2	-0.343282	-5.87356	1.51779e-08	2.47097e-05	1628	3898	TRUE	0.00014338	FALSE
rs112765090	13:24463867:T:C	PCOTH	-0.963753	-5.95222	6.1842e-09	2.47368e-05	4000	7194	TRUE	0.000143506	FALSE
rs73942217	19:48781053:T:G	ZNF114	-0.308296	-5.98023	9.31278e-09	2.47534e-05	2658	4769	TRUE	0.000143569	FALSE
rs12641881	4:56267473:C:T	SRD5A3-AS1	0.18228	5.93383	1.13998e-08	2.48972e-05	2184	4538	TRUE	0.000144371	FALSE
rs1975212	2:27001973:C:T	SLC35F6	-0.0560659	-5.81074	2.17205e-08	2.49568e-05	1149	2859	TRUE	0.000144685	FALSE
rs10255320	7:142849109:A:C	GSTK1	-0.104946	-5.83316	1.75119e-08	2.49719e-05	1426	3438	TRUE	0.00014474	TRUE
rs3799451	6:136829932:A:C	MAP7	-0.112879	-5.88239	1.40652e-08	2.5008e-05	1778	3489	TRUE	0.000144894	FALSE
rs1596929	7:64124530:G:C	ZNF138	0.0922315	5.89137	1.4617e-08	2.50097e-05	1711	4675	TRUE	0.000144894	FALSE
rs4648862	1:24765537:G:T	STPG1	-0.0916645	-5.93334	1.17589e-08	2.51993e-05	2143	3878	TRUE	0.000145927	FALSE
rs746271	2:170429975:G:A	FASTKD1	0.0942	5.96462	1.04453e-08	2.5194e-05	2412	4780	TRUE	0.000145927	FALSE
rs9637825	5:78527408:G:C	JMY	0.0901121	5.95701	1.16024e-08	2.52817e-05	2179	4503	TRUE	0.000146372	FALSE
rs7167679	15:23008618:C:T	NIPA2	-0.0488873	-5.92019	2.25118e-08	2.53708e-05	1127	1735	TRUE	0.000146854	TRUE
rs10750146	11:119341145:C:T	THY1	-0.141684	-5.92253	1.26211e-08	2.55073e-05	2021	4007	TRUE	0.000147611	TRUE
rs3755468	2:75382391:T:C	TACR1	0.242924	5.90493	1.26315e-08	2.55156e-05	2020	4264	TRUE	0.000147626	FALSE
rs10083918	18:11940059:G:A	AP001269.2	0.822724	5.86037	1.02864e-08	2.55308e-05	2482	5249	TRUE	0.000147681	FALSE
rs12415424	10:99117897:C:A	RRP12	0.0818354	5.90973	1.31193e-08	2.56744e-05	1957	3797	TRUE	0.000148479	TRUE
rs11000916	10:75953909:T:A	VCL	-0.0901501	-5.76595	2.45809e-08	2.57116e-05	1046	2969	TRUE	0.00014866	FALSE
rs8037089	15:75921267:G:A	SNUPN	0.0530563	5.8047	2.34175e-08	2.59934e-05	1110	2636	TRUE	0.000150256	TRUE
rs2232745	2:85823632:C:T	RNF181	-0.0600473	-5.9319	1.43751e-08	2.60332e-05	1811	3897	TRUE	0.000150453	TRUE
rs62482951	7:102073463:C:G	PRKRIP1	0.0530639	5.86736	1.58411e-08	2.60585e-05	1645	3469	TRUE	0.000150566	FALSE
rs7260065	19:21516977:A:G	ZNF708	0.12576	5.9328	1.13207e-08	2.63093e-05	2324	6070	TRUE	0.00015198	TRUE
rs203416	13:32525400:C:T	FRY	-0.121256	-5.82325	1.26133e-08	2.63617e-05	2090	4153	TRUE	0.000152249	FALSE
rs9669597	12:105696522:T:C	C12orf75	-0.159138	-5.98497	9.72716e-09	2.64384e-05	2718	5004	TRUE	0.000152624	TRUE
rs113320639	6:119299151:A:G	MCM9	-0.0790697	-5.86219	1.61089e-08	2.64348e-05	1641	4206	TRUE	0.000152624	FALSE
rs566237	6:11543342:A:G	TMEM170B	-0.101727	-5.98281	9.94427e-09	2.64915e-05	2664	4849	TRUE	0.000152897	TRUE
rs7379246	5:135069918:C:T	SLC25A48	-0.421643	-5.9658	1.68234e-08	2.67324e-05	1589	3577	TRUE	0.000154253	FALSE
rs10833825	11:22850753:A:C	SVIP	-0.0843946	-5.93645	1.06149e-08	2.67707e-05	2522	5976	TRUE	0.000154439	FALSE
rs13376703	1:111481776:G:A	AL360270.1	-0.306725	-5.86002	1.03066e-08	2.6962e-05	2616	4831	TRUE	0.000155508	FALSE
rs6801203	3:46459432:C:A	CCRL2	-0.246213	-5.80311	1.40823e-08	2.70098e-05	1918	4184	TRUE	0.000155749	TRUE
rs2077671	7:133951204:C:T	SLC35B4	0.0468063	5.7851	1.55373e-08	2.70193e-05	1739	4529	TRUE	0.000155769	TRUE
rs10772555	12:12512997:G:A	BORCS5	-0.0880233	-5.94314	1.00908e-08	2.70434e-05	2680	4391	TRUE	0.000155873	FALSE
rs60955707	4:456115:G:A	ZNF721	-0.139078	-5.88267	1.81098e-08	2.71466e-05	1499	3205	TRUE	0.000156433	FALSE
rs9961552	18:12765608:A:G	AP005482.1	0.433765	5.92803	1.15512e-08	2.72609e-05	2360	4820	TRUE	0.000157057	FALSE
rs78937522	6:97257680:G:C	NDUFAF4	0.112498	5.88133	1.35875e-08	2.72836e-05	2008	4352	TRUE	0.000157153	FALSE
rs12963027	18:43264374:T:C	SLC14A1	-0.293028	-5.9208	1.25892e-08	2.73437e-05	2172	4201	TRUE	0.000157463	FALSE
rs1976339	11:5684402:C:G	TRIM5	0.103116	5.98442	8.86045e-09	2.73522e-05	3087	6888	TRUE	0.000157478	TRUE
rs1689791	1:182151909:A:G	GLUL	0.102037	5.90488	1.5634e-08	2.74533e-05	1756	4257	TRUE	0.000158024	TRUE
rs12885981	14:21280748:T:C	RNASE1	0.24615	5.98207	8.76829e-09	2.74623e-05	3132	5181	TRUE	0.000158041	TRUE
rs16940992	12:111207515:A:G	FAM216A	-0.118829	-5.73304	2.06146e-08	2.76029e-05	1339	2570	TRUE	0.000158815	FALSE
rs12590397	14:24507823:A:G	DHRS4L2	0.252104	5.92752	1.08632e-08	2.77555e-05	2555	4617	TRUE	0.000159657	FALSE
rs7953205	12:118861435:A:G	SUDS3	0.0591867	5.96271	9.59615e-09	2.78576e-05	2903	4828	TRUE	0.000160209	FALSE
rs13215869	6:151803659:G:A	CCDC170	-0.248543	-5.94792	9.54329e-09	2.7895e-05	2923	5367	TRUE	0.000160389	TRUE
rs8128919	21:40711862:C:T	HMGN1	-0.046354	-5.99961	8.47449e-09	2.79743e-05	3301	6001	TRUE	0.000160809	FALSE
rs60612523	1:117059709:A:G	NAP1L4P1	0.32579	5.81439	1.32399e-08	2.80554e-05	2119	4239	TRUE	0.000161231	FALSE
rs2190746	15:89916850:G:A	MIR9-3HG	-0.350999	-5.90658	1.20172e-08	2.80602e-05	2335	4750	TRUE	0.000161231	FALSE
rs12446058	16:775947:G:C	CCDC78	-0.251158	-5.94903	1.17016e-08	2.81423e-05	2405	4198	TRUE	0.000161666	FALSE
rs2496473	13:38920301:C:T	UFM1	0.0599985	5.97135	1.26597e-08	2.8345e-05	2239	4953	TRUE	0.000162795	FALSE
rs10769011	11:44059463:G:T	C11orf96	-0.281204	-5.9429	1.02432e-08	2.83735e-05	2770	4744	TRUE	0.000162923	FALSE
rs4973898	3:40459532:A:G	RPL14	-0.0428948	-5.83221	1.90872e-08	2.84781e-05	1492	3879	TRUE	0.000163487	FALSE
rs16947125	16:78151337:A:C	AC079414.3	0.307206	6.09783	5.69192e-09	2.84994e-05	5007	8960	TRUE	0.000163573	FALSE
rs9911739	17:79532109:C:G	NPLOC4	-0.0477624	-5.95523	1.07436e-08	2.85351e-05	2656	5074	TRUE	0.000163741	FALSE
rs2272990	6:3077141:T:C	RIPK1	-0.0693935	-5.99233	9.53486e-09	2.86332e-05	3003	5445	TRUE	0.000164268	TRUE
rs2240112	22:19123075:T:C	DGCR2	0.0425449	5.93446	1.10319e-08	2.88925e-05	2619	4493	TRUE	0.000165718	FALSE
rs10422209	19:1026318:C:G	ABCA7	-0.158484	-5.96362	1.037e-08	2.8922e-05	2789	4080	TRUE	0.000165851	FALSE
rs6477983	9:115866017:G:T	FAM225A	0.23333	5.87751	1.37685e-08	2.91754e-05	2119	4182	TRUE	0.000167267	FALSE
rs13238404	7:44851411:A:T	ZMIZ2	0.0442693	5.88685	1.52429e-08	2.92511e-05	1919	3868	TRUE	0.000167664	FALSE
rs9659061	1:150527292:G:A	RN7SL473P	-0.170411	-5.68199	3.91104e-08	2.93328e-05	750	2066	TRUE	0.000168095	FALSE
rs3731920	2:220434045:T:C	OBSL1	0.121189	5.85049	1.59619e-08	2.93858e-05	1841	4314	TRUE	0.000168362	FALSE
rs6004258	22:25147159:A:G	SGSM1	-0.211459	-5.88455	1.50642e-08	2.94054e-05	1952	3335	TRUE	0.000168436	FALSE
rs10416977	19:4711094:C:G	DPP9	-0.0589827	-5.93689	1.03632e-08	2.94212e-05	2839	4535	TRUE	0.000168489	TRUE
rs6519840	22:44707716:T:G	SHISAL1	0.275426	6.02456	7.63685e-09	2.94935e-05	3862	6304	TRUE	0.000168866	FALSE
rs6485677	11:46349631:G:A	DGKZ	0.0719931	5.80245	2.4195e-08	2.97114e-05	1228	2536	TRUE	0.000170062	TRUE
rs8112964	19:12752173:C:T	MAN2B1	0.0612962	5.84501	1.64083e-08	2.97155e-05	1811	3630	TRUE	0.000170062	TRUE
rs78579281	10:74827693:G:C	AL731563.3	0.305431	5.80177	2.4265e-08	2.97489e-05	1226	3242	TRUE	0.000170216	FALSE
rs885025	12:125033035:A:G	NCOR2	0.0461518	5.95792	9.90022e-09	2.98393e-05	3014	5206	TRUE	0.000170695	FALSE
rs2567332	3:197238324:A:G	LINC02012	0.473243	5.89033	1.58422e-08	3.0021e-05	1895	3491	TRUE	0.000171696	FALSE
rs6597	16:731725:T:G	JMJD8	0.0919447	5.91516	1.2628e-08	3.00674e-05	2381	4144	TRUE	0.000171924	FALSE
rs10402308	19:19657500:G:A	GATAD2A	0.0341075	5.85694	1.75159e-08	3.00748e-05	1717	3913	TRUE	0.000171928	FALSE
rs77204347	16:83999653:A:G	OSGIN1	0.314392	6.05012	5.26128e-09	3.01261e-05	5726	9067	TRUE	0.000172183	FALSE
rs28571581	1:247803263:C:T	TRIM58	0.620342	5.90472	1.30798e-08	3.01881e-05	2308	5199	TRUE	0.000172499	FALSE
rs153580	5:115683307:A:G	SEMA6A-AS1	-0.15909	-5.93597	1.19321e-08	3.02121e-05	2532	5539	TRUE	0.000172599	FALSE
rs9304742	19:53451291:T:C	ZNF888	0.11179	5.96495	8.14068e-09	3.03159e-05	3724	6304	TRUE	0.000173153	FALSE
rs10274367	7:1117436:T:C	GPER1	-0.221707	-5.9729	9.54111e-09	3.04361e-05	3190	5826	TRUE	0.000173802	FALSE
rs694699	11:93473969:A:T	SCARNA9	0.131971	5.87808	1.54497e-08	3.05131e-05	1975	4402	TRUE	0.000174203	FALSE
rs2282130	20:3792888:G:A	AL109804.1	0.655089	5.85861	1.03866e-08	3.0599e-05	2946	5090	TRUE	0.000174655	FALSE
rs28455953	1:23060951:A:G	EPHB2	-0.274126	-5.86888	1.39024e-08	3.08216e-05	2217	4062	TRUE	0.000175886	TRUE
rs2011381	7:142044060:A:G	TRBV7-3	0.351037	5.86054	1.7705e-08	3.08421e-05	1742	3797	TRUE	0.000175965	TRUE
rs111282539	19:6456146:A:C	SLC25A23	0.180342	5.92207	1.20062e-08	3.08559e-05	2570	4364	TRUE	0.000176004	FALSE
rs4758399	11:6234688:A:G	FAM160A2	-0.0682909	-5.92747	1.07533e-08	3.10449e-05	2887	6464	TRUE	0.000177043	FALSE
rs7621459	3:4943438:G:C	BHLHE40-AS1	0.224448	5.98251	8.77142e-09	3.11385e-05	3550	6071	TRUE	0.000177538	FALSE
rs483822	10:18254317:A:G	MRC1L1	0.356569	5.90754	1.1806e-08	3.12268e-05	2645	4737	TRUE	0.000177971	FALSE
rs1246995	6:5059173:G:T	PPP1R3G	0.250807	5.93928	1.07313e-08	3.12281e-05	2910	5360	TRUE	0.000177971	FALSE
rs10408162	19:46664400:A:G	AC006262.1	0.185793	5.89975	1.337e-08	3.12457e-05	2337	3905	TRUE	0.000178032	FALSE
rs2304523	19:54711258:T:G	AC245052.2	0.904244	5.90078	8.2297e-09	3.12564e-05	3798	5817	TRUE	0.000178053	FALSE
rs77580397	5:430776:C:T	SLC9A3	0.270453	5.89332	1.51068e-08	3.15429e-05	2088	3678	TRUE	0.000179646	FALSE
rs13206614	6:97719430:G:A	MMS22L	-0.15023	-5.84316	2.33628e-08	3.15865e-05	1352	3569	TRUE	0.000179854	FALSE
rs7533583	1:11782781:G:C	FBXO2	0.143912	5.89149	1.30201e-08	3.16127e-05	2428	4298	TRUE	0.000179964	FALSE
rs10142334	14:36114027:G:A	RALGAPA1	0.089953	5.86773	1.58421e-08	3.19219e-05	2015	4257	TRUE	0.000181684	FALSE
rs79664320	6:18116485:G:A	NHLRC1	-0.252576	-5.87653	1.66131e-08	3.20965e-05	1932	4535	TRUE	0.000182638	FALSE
rs11158563	14:24604401:C:A	AL136295.2	0.164049	5.82213	1.26903e-08	3.21446e-05	2533	4763	TRUE	0.000182872	FALSE
rs187587	3:134647665:G:A	EPHB1	0.188188	5.87447	1.45387e-08	3.27703e-05	2254	4350	TRUE	0.00018639	FALSE
rs10188054	2:3479959:T:C	TRAPPC12	0.0600318	5.94765	9.8426e-09	3.29924e-05	3352	5847	TRUE	0.000187612	FALSE
rs2675058	2:183978549:A:G	NUP35	-0.0890928	-5.85432	1.53207e-08	3.30315e-05	2156	4664	TRUE	0.000187793	FALSE
rs10455837	6:159399666:A:G	RSPH3	0.0768653	5.87595	1.66759e-08	3.30683e-05	1983	5373	TRUE	0.000187961	FALSE
rs8080807	17:7393865:G:A	ZBTB4	0.0990932	5.90175	1.35749e-08	3.32041e-05	2446	4065	TRUE	0.000188691	FALSE
rs7090328	10:45918076:A:G	ALOX5	0.148014	5.82488	2.08066e-08	3.34569e-05	1608	3401	TRUE	0.000190087	TRUE
rs6738888	2:239243532:A:G	TRAF3IP1	-0.0705566	-5.95132	1.0397e-08	3.35199e-05	3224	5780	TRUE	0.000190403	FALSE
rs9300613	13:101289595:C:T	COX5BP6	0.410925	5.95126	1.32982e-08	3.35513e-05	2523	4711	TRUE	0.000190539	FALSE
rs17036819	3:12531928:A:G	TSEN2	-0.169268	-5.9099	1.34284e-08	3.37589e-05	2514	4902	TRUE	0.000191676	FALSE
rs9310740	3:24422751:C:T	THRB	0.0928056	5.91222	1.13617e-08	3.37897e-05	2974	5200	TRUE	0.000191809	FALSE
rs4414523	17:74499672:C:T	RHBDF2	-0.0583059	-5.958	1.1519e-08	3.38082e-05	2935	5086	TRUE	0.000191871	TRUE
rs11741978	5:75974119:C:T	F2RL2	-0.393221	-5.94305	1.28166e-08	3.39639e-05	2650	5072	TRUE	0.000192713	FALSE
rs16872299	5:74124326:C:T	GFM2	-0.0572325	-5.8921	1.46231e-08	3.41158e-05	2333	4589	TRUE	0.000193532	FALSE
rs9490453	6:122756803:C:T	Z99129.4	-0.142116	-5.84978	1.88499e-08	3.42315e-05	1816	4306	TRUE	0.000194146	FALSE
rs17698176	17:44819595:T:G	FAM215B	-1.15891	-5.89712	1.3827e-08	3.44293e-05	2490	4268	TRUE	0.000195225	FALSE
rs57969871	11:58911054:A:G	FAM111A	-0.116869	-5.68322	2.69709e-08	3.44419e-05	1277	3594	TRUE	0.000195254	TRUE
rs4701278	5:21497271:T:A	AC138951.1	0.346383	5.75463	2.61474e-08	3.46715e-05	1326	3406	TRUE	0.000196512	FALSE
rs11581088	1:178006840:C:T	CRYZL2P	-0.153557	-5.82244	1.97761e-08	3.4806e-05	1760	3575	TRUE	0.000197232	FALSE
rs12060587	1:28528222:C:G	DNAJC8	-0.0345393	-5.66478	2.97772e-08	3.48393e-05	1170	2813	TRUE	0.000197377	TRUE
rs3094	14:21168055:T:C	RNASE4	-0.57565	-5.95693	1.17688e-08	3.49417e-05	2969	4811	TRUE	0.00019787	FALSE
rs2425052	20:33880729:A:C	AL121753.2	-0.144928	-5.68494	4.10587e-08	3.4941e-05	851	2793	TRUE	0.00019787	FALSE
rs112968127	10:104217280:C:A	RPARP-AS1	-0.150901	-5.667	4.64995e-08	3.50606e-05	754	2404	TRUE	0.0001985	FALSE
rs2939302	12:56860020:G:A	SPRYD4	0.0907922	5.7335	2.95961e-08	3.5101e-05	1186	2436	TRUE	0.000198685	FALSE
rs6132730	20:2490750:T:C	ZNF343	0.0833858	5.90669	1.38814e-08	3.52588e-05	2540	4748	TRUE	0.000199535	FALSE
rs6509592	19:52393150:G:A	ZNF649	-0.0856273	-5.96847	9.5646e-09	3.52743e-05	3688	6247	TRUE	0.000199574	FALSE
rs9657898	7:150438161:T:G	BET1P1	-0.823495	-5.92925	1.28999e-08	3.52812e-05	2735	4954	TRUE	0.000199574	FALSE
rs768190	6:7535715:T:C	AL031058.1	0.212578	5.92542	1.17557e-08	3.53022e-05	3003	5848	TRUE	0.00019965	FALSE
rs6971988	7:75470227:A:G	CCL26	0.531271	5.67426	2.83005e-08	3.53473e-05	1249	2593	TRUE	0.000199861	TRUE
rs7634474	3:71829467:A:G	PROK2	-0.555344	-5.92941	1.38502e-08	3.53873e-05	2555	4021	TRUE	0.000200044	TRUE
rs4669976	2:14405955:A:G	LRATD1	0.128784	5.85274	1.81444e-08	3.54905e-05	1956	4868	TRUE	0.000200583	FALSE
rs1149600	11:76478854:C:T	AP003119.1	0.715935	5.74966	1.88394e-08	3.55311e-05	1886	3751	TRUE	0.000200769	FALSE
rs12367188	12:28345444:T:A	CCDC91	0.0771214	5.86583	1.63349e-08	3.57408e-05	2188	4804	TRUE	0.000201909	FALSE
rs11641469	16:89745421:A:G	CHMP1A	0.0589683	5.86083	1.50347e-08	3.58878e-05	2387	4224	TRUE	0.000202696	FALSE
rs12714182	2:86583721:A:G	REEP1	-0.27548	-5.78129	2.56408e-08	3.59228e-05	1401	3065	TRUE	0.000202849	FALSE
rs6768963	3:138176934:T:C	CEP70	0.132613	5.77012	2.62571e-08	3.61297e-05	1376	3376	TRUE	0.000203973	FALSE
rs980804	11:27052661:T:C	BBOX1	0.115051	5.81615	1.98661e-08	3.63749e-05	1831	4427	TRUE	0.000205312	FALSE
rs1059234	6:36653597:C:T	RAB44	0.27543	5.8453	1.63648e-08	3.66735e-05	2241	4250	TRUE	0.000206952	FALSE
rs1109726	12:51158548:C:G	ATF1	0.0758674	5.79954	2.41509e-08	3.67576e-05	1522	3445	TRUE	0.000207382	TRUE
rs60321341	22:20145035:C:T	ZDHHC8	0.0537554	5.78023	1.59551e-08	3.68404e-05	2309	3763	TRUE	0.000207803	FALSE
rs6867695	5:147565330:T:C	SPINK6	0.866373	5.74851	1.89568e-08	3.68899e-05	1946	4525	TRUE	0.000208038	TRUE
rs238219	20:47871729:G:A	ZFAS1	0.0604954	5.84876	1.80187e-08	3.69924e-05	2053	4552	TRUE	0.00020857	FALSE
rs657065	1:53151249:G:T	COA7	-0.0768485	-5.81196	2.21313e-08	3.70699e-05	1675	3418	TRUE	0.000208916	FALSE
rs744663	2:20820901:C:T	HS1BP3	-0.0584168	-5.87521	1.56008e-08	3.70676e-05	2376	4440	TRUE	0.000208916	FALSE
rs58304154	4:100768414:G:A	LAMTOR3	-0.0437101	-5.85732	1.73605e-08	3.73771e-05	2153	4844	TRUE	0.000210601	FALSE
rs3130016	6:33296230:T:G	TAPBP	-0.0546165	-5.97767	8.89382e-09	3.75408e-05	4221	10742	TRUE	0.000211478	TRUE
rs16833584	1:151817234:G:A	C2CD4D-AS1	0.171555	5.75391	2.95965e-08	3.77356e-05	1275	3244	TRUE	0.000212529	FALSE
rs58893366	1:16483035:T:C	AL451042.1	-0.634461	-5.70568	2.38986e-08	3.7951e-05	1588	3771	TRUE	0.000213695	FALSE
rs11605908	11:68798102:G:A	MRGPRF	0.177612	5.88779	1.79282e-08	3.80077e-05	2120	4094	TRUE	0.000213968	FALSE
rs12261332	10:97850096:G:C	RPL21P90	-0.956823	-5.82076	1.90281e-08	3.82845e-05	2012	4359	TRUE	0.000215466	FALSE
rs929058	6:117819198:A:G	DCBLD1	-0.0824911	-5.78899	2.31362e-08	3.82904e-05	1655	3987	TRUE	0.000215466	TRUE
rs245526	5:64762465:T:C	TRAPPC13	-0.0762515	-5.79448	2.31971e-08	3.85072e-05	1660	3964	TRUE	0.000216639	FALSE
rs9901569	17:62789019:T:C	ARHGAP27P1-BPTFP1-KPNA2P3	-0.115674	-5.78109	2.60115e-08	3.87051e-05	1488	3101	TRUE	0.000217704	FALSE
rs7177055	15:77832762:G:A	HMG20A	0.0419153	5.71238	2.30506e-08	3.8725e-05	1680	3696	TRUE	0.000217769	FALSE
rs2508713	11:95547927:T:A	AP001877.1	0.179818	5.73747	2.01258e-08	3.89033e-05	1933	3625	TRUE	0.000218724	FALSE
rs3825609	14:54890924:G:C	CNIH1	0.0662188	5.80588	2.03765e-08	3.90413e-05	1916	3932	TRUE	0.000219453	FALSE
rs6787004	3:131077542:T:C	AC010210.1	-0.218742	-5.86059	1.85008e-08	3.91847e-05	2118	4756	TRUE	0.00022021	FALSE
rs2546031	19:35456795:G:A	ZNF792	0.0995157	5.856	1.67228e-08	3.92485e-05	2347	4233	TRUE	0.000220521	TRUE
rs220463	17:3626475:T:C	ITGAE	0.140385	5.92919	1.32236e-08	3.93666e-05	2977	5225	TRUE	0.000221137	TRUE
rs749938	15:91492877:C:T	UNC45A	0.0498701	5.88653	1.38714e-08	3.94365e-05	2843	5179	TRUE	0.000221481	FALSE
rs1470160	1:9930257:G:A	CTNNBIP1	-0.0913665	-5.86342	1.82188e-08	3.97169e-05	2180	3760	TRUE	0.000223008	FALSE
rs112129014	6:16151649:C:T	AL021407.1	-1.30967	-5.78612	1.54504e-08	3.98003e-05	2576	4459	TRUE	0.000223427	FALSE
rs11907563	20:57090593:G:A	APCDD1L	0.449956	5.87147	1.43036e-08	3.98928e-05	2789	4429	TRUE	0.000223898	FALSE
rs10814276	9:35794913:T:A	NPR2	0.104926	5.78864	2.33849e-08	4.00583e-05	1713	3289	TRUE	0.000224778	FALSE
rs11129981	3:42924625:A:C	CYP8B1	-0.34858	-5.81742	2.19762e-08	4.01065e-05	1825	3775	TRUE	0.000225	FALSE
rs901854	3:4856234:G:A	AC018816.1	0.216469	5.92613	1.17857e-08	4.01186e-05	3404	5965	TRUE	0.000225019	FALSE
rs60231358	19:54887076:T:C	LAIR1	0.150855	5.94352	1.12104e-08	4.0492e-05	3612	5513	TRUE	0.000227064	TRUE
rs684225	10:99642362:C:A	CRTAC1	-0.394271	-5.78886	2.15393e-08	4.058e-05	1884	4086	TRUE	0.000227508	FALSE
rs7782781	7:149536214:A:G	ZNF862	-0.0703438	-5.83445	1.74035e-08	4.06197e-05	2334	4774	TRUE	0.000227681	FALSE
rs73287506	5:121722361:T:C	SNCAIP	0.207789	5.82986	1.9301e-08	4.06285e-05	2105	4576	TRUE	0.000227682	FALSE
rs60110638	12:10597311:A:T	AC022075.1	-0.167572	-5.83727	1.95349e-08	4.09842e-05	2098	5215	TRUE	0.000229625	FALSE
rs76807307	12:85361076:C:A	RASSF9	-0.42594	-5.6839	2.68717e-08	4.11942e-05	1533	3777	TRUE	0.000230752	FALSE
rs6020069	20:48438572:T:C	SLC9A8	-0.0539515	-5.8278	1.95493e-08	4.12881e-05	2112	4353	TRUE	0.000231228	TRUE
rs2787015	1:110009434:A:C	SYPL2	-0.376787	-5.87467	2.09862e-08	4.13639e-05	1971	3753	TRUE	0.000231602	FALSE
rs10760540	9:130892285:T:C	SLC25A25-AS1	-0.100738	-5.72559	3.25217e-08	4.14651e-05	1275	2752	TRUE	0.000232119	FALSE
rs2794453	1:203432515:T:A	PRELP	0.190222	5.9022	1.7745e-08	4.16298e-05	2346	4072	TRUE	0.00023299	FALSE
rs6574250	14:76128279:C:T	TTLL5	0.096663	5.82023	2.18455e-08	4.16593e-05	1907	3581	TRUE	0.000233105	FALSE
rs40212	5:53178866:T:C	AC025175.1	0.911955	5.88525	1.59091e-08	4.17454e-05	2624	5567	TRUE	0.000233536	FALSE
rs116044941	17:73874684:G:C	AC087289.1	-0.112113	-5.83904	1.89425e-08	4.18629e-05	2210	4324	TRUE	0.000234143	FALSE
rs62111759	19:46296230:A:T	DMPK	0.0725523	5.85716	1.59856e-08	4.19302e-05	2623	4436	TRUE	0.000234468	FALSE
rs2236301	14:23289194:C:A	SLC7A7	-0.111099	-5.79434	1.47732e-08	4.20151e-05	2844	5371	TRUE	0.000234892	TRUE
rs915292	1:1792157:A:C	AL109917.1	0.827414	5.73562	2.03286e-08	4.21006e-05	2071	3807	TRUE	0.000235319	FALSE
rs580441	1:40265078:T:C	AL033527.5	-0.653226	-5.78404	2.37316e-08	4.21474e-05	1776	3650	TRUE	0.00023553	FALSE
rs676203	1:234612166:C:T	TARBP1	0.0886564	5.87541	1.51913e-08	4.21862e-05	2777	4899	TRUE	0.000235696	FALSE
rs3817269	1:16056364:G:A	SLC25A34	-0.157138	-5.84769	1.837e-08	4.26e-05	2319	4551	TRUE	0.000237957	FALSE
rs58342373	14:35395269:T:C	FAM177A1	-0.0527262	-5.87725	1.81213e-08	4.26939e-05	2356	4556	TRUE	0.00023843	FALSE
rs2227538	4:74606375:C:T	RASSF6	-0.364143	-5.76882	2.56843e-08	4.28158e-05	1667	3829	TRUE	0.000239059	FALSE
rs6833292	4:10272429:C:T	SLC2A9	-0.115747	-5.80278	2.18671e-08	4.30782e-05	1970	5281	TRUE	0.000240472	TRUE
rs57922961	12:70739397:T:C	KCNMB4	0.273207	5.89333	1.72131e-08	4.31188e-05	2505	4954	TRUE	0.000240646	FALSE
rs10121008	9:90966143:C:T	AL353748.1	1.2121	5.8675	1.68354e-08	4.33511e-05	2575	5184	TRUE	0.000241891	FALSE
rs3101337	1:72751134:C:T	RPL31P12	-0.798506	-5.70259	3.71535e-08	4.34325e-05	1169	3425	TRUE	0.000242293	FALSE
rs35755011	17:46562455:C:T	HOXB3	-0.143849	-5.76635	2.49537e-08	4.34694e-05	1742	3837	TRUE	0.000242446	FALSE
rs56166515	15:57904295:C:G	GCOM1	-0.200344	-5.87698	1.72925e-08	4.3698e-05	2527	4812	TRUE	0.000243669	FALSE
rs4643278	15:75157582:C:T	MPI	0.0831729	5.70326	3.51135e-08	4.37163e-05	1245	2760	TRUE	0.000243718	FALSE
rs4585801	9:95795859:A:C	SUSD3	-0.123532	-5.77795	2.75244e-08	4.42317e-05	1607	4013	TRUE	0.000246539	TRUE
rs11236096	11:74108950:G:A	PGM2L1	0.135564	5.75269	2.97871e-08	4.4353e-05	1489	3355	TRUE	0.00024715	TRUE
rs581914	5:43024531:A:G	PRELID3BP7	-0.901626	-5.65372	3.15958e-08	4.43605e-05	1404	3806	TRUE	0.00024715	FALSE
rs1152237	19:50421683:G:A	ATF5	-0.099451	-5.858	1.57961e-08	4.44029e-05	2811	4532	TRUE	0.000247333	TRUE
rs7589553	2:27463323:T:C	SLC5A6	0.152132	5.70359	3.81424e-08	4.45503e-05	1168	2840	TRUE	0.0002481	TRUE
rs1683592	19:867774:G:A	R3HDM4	0.0628216	5.85164	1.68657e-08	4.45928e-05	2644	3782	TRUE	0.000248284	TRUE
rs7722559	5:97776228:C:T	RGMB-AS1	0.524862	5.7865	2.5858e-08	4.49929e-05	1740	4471	TRUE	0.000250458	FALSE
rs892157	19:4526182:C:G	PLIN5	-0.366376	-5.86476	1.50994e-08	4.53434e-05	3003	4748	TRUE	0.000252354	FALSE
rs35769895	4:68579924:G:C	TMPRSS11CP	1.0318	5.68943	2.6084e-08	4.536e-05	1739	4574	TRUE	0.000252393	FALSE
rs112037074	1:40966836:G:A	ZNF684	-0.164414	-5.83257	2.02568e-08	4.54157e-05	2242	4221	TRUE	0.000252648	FALSE
rs112273746	11:517369:T:C	RNH1	-0.0642221	-5.77441	2.55957e-08	4.54836e-05	1777	3394	TRUE	0.000252971	FALSE
rs999788	21:34638031:C:T	IL10RB	0.102692	5.81413	2.13363e-08	4.55102e-05	2133	3789	TRUE	0.000253065	TRUE
rs2448241	14:102414767:G:A	AL118558.4	0.803991	5.82857	2.35341e-08	4.56561e-05	1940	3555	TRUE	0.000253822	FALSE
rs55762565	2:54382105:G:C	ACYP2	0.10739	5.88225	1.66933e-08	4.59734e-05	2754	5303	TRUE	0.00025553	FALSE
rs2114846	12:49548276:G:A	TUBA1C	0.0733379	5.70536	3.34462e-08	4.60554e-05	1377	3217	TRUE	0.000255931	TRUE
rs10117588	9:132706023:G:A	AL158207.2	-0.545986	-5.7481	1.89994e-08	4.64345e-05	2444	4180	TRUE	0.000257982	FALSE
rs10901331	9:133926152:C:G	LAMC3	0.156415	5.83648	1.91413e-08	4.64559e-05	2427	4021	TRUE	0.000258046	FALSE
rs5996715	22:24932214:G:A	SNRPD3	-0.0672318	-5.7982	2.18911e-08	4.65404e-05	2126	3820	TRUE	0.00025846	FALSE
rs7091137	10:90101603:T:A	ANKRD22	-0.111184	-5.7908	2.25126e-08	4.65785e-05	2069	4274	TRUE	0.000258616	TRUE
rs2640886	6:116832445:C:A	CALHM5	-0.133569	-5.74682	2.97701e-08	4.66497e-05	1567	3950	TRUE	0.000258956	FALSE
rs751163	2:85938407:A:C	GNLY	0.292361	5.75728	2.6273e-08	4.67396e-05	1779	3841	TRUE	0.000259399	TRUE
rs62019069	15:71146087:G:C	LARP6	0.200073	5.83178	2.06911e-08	4.76517e-05	2303	4108	TRUE	0.000264404	FALSE
rs7461	4:2743433:G:A	TNIP2	-0.048022	-5.71129	2.31863e-08	4.77175e-05	2058	3895	TRUE	0.000264713	TRUE
rs13098279	3:37232458:G:A	MLH1	0.051164	5.76053	2.78389e-08	4.77715e-05	1716	3709	TRUE	0.000264956	TRUE
rs1263338	4:2939018:C:T	NOP14-AS1	0.0953989	5.82845	1.97331e-08	4.80303e-05	2434	4387	TRUE	0.000266334	FALSE
rs73955042	2:114399145:G:A	RABL2A	-0.101996	-5.80175	2.37716e-08	4.80662e-05	2022	4045	TRUE	0.000266476	FALSE
rs5412	17:7184046:G:A	YBX2	0.511661	5.90401	1.76144e-08	4.82283e-05	2738	4390	TRUE	0.000267317	FALSE
rs13407351	2:43456734:A:G	AC010883.1	0.336645	5.84676	1.97026e-08	4.837e-05	2455	4900	TRUE	0.000268045	FALSE
rs1504522	14:77647071:G:A	TMEM63C	0.638415	5.88536	1.75268e-08	4.84439e-05	2764	5116	TRUE	0.000268398	FALSE
rs2233921	12:54575800:C:A	AC023794.5	0.859475	5.78661	2.53618e-08	4.84918e-05	1912	3820	TRUE	0.000268605	FALSE
rs62256050	3:53308159:C:T	TKT	0.0716513	5.81838	2.54576e-08	4.88277e-05	1918	3756	TRUE	0.000270408	TRUE
rs2250604	20:44038355:C:G	TP53TG5	0.227009	5.77913	2.52079e-08	4.89034e-05	1940	4057	TRUE	0.000270769	FALSE
rs3133269	11:67804156:C:T	AP002807.1	0.161323	5.69637	3.96358e-08	4.95052e-05	1249	2773	TRUE	0.000274042	FALSE
rs10874897	1:95353532:T:G	SLC44A3	0.208231	5.8	2.2664e-08	4.95436e-05	2186	4366	TRUE	0.000274196	FALSE
rs285729	15:93226337:T:C	FAM174B	-0.0895189	-5.82192	1.27056e-08	4.96152e-05	3905	6421	TRUE	0.000274534	FALSE
rs4273091	17:39820170:T:G	AC130686.1	-0.420717	-5.76092	3.00076e-08	4.98726e-05	1662	4059	TRUE	0.000275899	FALSE
rs12756299	1:7758760:T:C	AL359881.1	-0.413883	-5.82759	2.11091e-08	5.00286e-05	2370	4180	TRUE	0.000276644	FALSE
rs1520	6:39526867:A:G	DAAM2	0.0874682	5.83027	2.01782e-08	5.00218e-05	2479	5015	TRUE	0.000276644	FALSE
rs702398	5:140024491:A:G	IK	0.0324446	5.68625	4.73494e-08	5.0143e-05	1059	2577	TRUE	0.000277217	FALSE
rs8179408	1:71494295:T:G	PTGER3	-0.119187	-5.66466	2.97964e-08	5.04155e-05	1692	3498	TRUE	0.000278664	FALSE
rs2231817	11:34535624:A:C	ELF5	0.445019	5.83203	2.01078e-08	5.04707e-05	2510	5099	TRUE	0.000278885	FALSE
rs17716313	8:95564340:A:G	AC023632.5	-0.794102	-5.70549	2.39227e-08	5.0477e-05	2110	4397	TRUE	0.000278885	FALSE
rs1001944	9:127106401:G:A	PSMB7	-0.0554549	-5.76537	3.09721e-08	5.07013e-05	1637	3394	TRUE	0.000280064	TRUE
rs6544941	2:47175116:G:A	MCFD2	-0.0439714	-5.87055	1.68677e-08	5.07212e-05	3007	4935	TRUE	0.000280114	FALSE
rs5412	17:7184046:G:A	CLDN7	-0.224909	-5.85296	1.84088e-08	5.09003e-05	2765	4458	TRUE	0.000281044	FALSE
rs73111210	12:47970732:C:T	RPAP3	-0.11097	-5.83302	2.12429e-08	5.15778e-05	2428	4983	TRUE	0.000284724	TRUE
rs61900882	11:118130199:T:C	JAML	0.102224	5.71778	2.23877e-08	5.18948e-05	2318	4376	TRUE	0.000286351	TRUE
rs11918943	3:193233926:C:T	ATP13A4	0.147062	5.85468	1.7781e-08	5.1885e-05	2918	5225	TRUE	0.000286351	FALSE
rs3118634	9:131905854:G:A	AL158151.4	1.06048	5.77426	2.64342e-08	5.20489e-05	1969	3730	TRUE	0.00028714	FALSE
rs3784601	15:31393474:C:T	TRPM1	-0.479236	-5.68205	3.85886e-08	5.21718e-05	1352	2977	TRUE	0.000287757	FALSE
rs12787330	11:47812311:C:T	C1QTNF4	-0.327893	-5.58095	6.8456e-08	5.24373e-05	766	2897	TRUE	0.000289098	FALSE
rs9295910	6:30687714:T:A	FLOT1	-0.0759011	-5.95748	9.74441e-09	5.24347e-05	5381	13684	TRUE	0.000289098	TRUE
rs7969261	12:72260079:G:A	TBC1D15	0.0557508	5.75022	2.90284e-08	5.24544e-05	1807	3974	TRUE	0.000289131	FALSE
rs34670748	9:27557117:G:A	AL451123.1	-0.272639	-5.8795	1.55952e-08	5.25558e-05	3370	5613	TRUE	0.000289628	FALSE
rs28666607	19:18333805:C:T	MPV17L2	0.0853943	5.81225	2.17336e-08	5.26171e-05	2421	4162	TRUE	0.000289842	TRUE
rs11723742	4:10111572:A:G	AC110768.2	0.944968	5.72754	2.12378e-08	5.26061e-05	2477	6036	TRUE	0.000289842	FALSE
rs4135094	12:104373462:T:C	TDG	0.0792106	5.79532	2.11811e-08	5.28258e-05	2494	4726	TRUE	0.000290868	FALSE
rs1047643	8:11660362:T:C	NEIL2	0.102326	5.77115	2.42502e-08	5.28169e-05	2178	4419	TRUE	0.000290868	FALSE
rs12492433	3:47515557:G:A	SCAP	-0.037846	-5.57678	7.04938e-08	5.30113e-05	752	2202	TRUE	0.000291827	FALSE
rs12323392	14:75115673:A:G	FCF1	-0.0466856	-5.75173	2.81657e-08	5.32614e-05	1891	4057	TRUE	0.000293141	FALSE
rs11547207	15:78423596:A:C	CIB2	0.143196	5.79806	2.4539e-08	5.36913e-05	2188	4486	TRUE	0.000295445	TRUE
rs72819011	5:177668927:C:G	PHYKPL	0.165815	5.78758	2.05039e-08	5.38021e-05	2624	4795	TRUE	0.000295992	FALSE
rs2334958	3:49252364:C:T	CCDC36	0.254601	5.54112	9.30614e-08	5.40687e-05	581	1891	TRUE	0.000297395	FALSE
rs10504813	8:86391581:C:T	CA3-AS1	-0.288915	-5.62363	6.66049e-08	5.42164e-05	814	2692	TRUE	0.000298144	FALSE
rs1108618	10:81043743:A:G	ZMIZ1	0.0584057	5.82017	1.92984e-08	5.42478e-05	2811	4909	TRUE	0.000298253	FALSE
rs4624506	3:39444901:T:C	AC099332.2	-0.636709	-5.73036	2.96787e-08	5.42823e-05	1829	4585	TRUE	0.00029838	FALSE
rs7548977	1:152987365:T:G	SPRR1B	-0.277886	-5.63226	3.54368e-08	5.436e-05	1534	3957	TRUE	0.000298743	TRUE
rs43228	8:90829018:C:G	RIPK2	0.0766478	5.69496	3.60758e-08	5.44745e-05	1510	3969	TRUE	0.000299309	TRUE
rs11655934	17:71587577:G:A	SDK2	-0.309636	-5.86403	1.73236e-08	5.4552e-05	3149	5190	TRUE	0.000299671	FALSE
rs10034593	4:83731098:G:T	SCD5	-0.159131	-5.74986	2.79832e-08	5.48191e-05	1959	4607	TRUE	0.000301074	FALSE
rs10152647	15:31384185:C:T	AC009562.1	0.717928	5.6899	4.12829e-08	5.54429e-05	1343	2844	TRUE	0.000304371	FALSE
rs140408418	5:177257290:G:A	AC106795.2	-0.655835	-5.8332	2.33417e-08	5.54366e-05	2375	4472	TRUE	0.000304371	FALSE
rs73564406	11:119033850:G:A	NLRX1	-0.12592	-5.67166	2.86982e-08	5.56172e-05	1938	4078	TRUE	0.000305263	FALSE
rs1405655	19:50882619:T:C	POLD1	0.0636582	5.9422	1.77122e-08	5.5634e-05	3141	4780	TRUE	0.000305291	TRUE
rs34778247	6:33658552:C:A	ITPR3	0.112335	5.93383	1.57249e-08	5.57449e-05	3545	8936	TRUE	0.000305834	FALSE
rs7581407	2:197484762:A:G	HECW2	0.141085	5.70202	3.72635e-08	5.5858e-05	1499	3399	TRUE	0.00030639	FALSE
rs56317044	17:40802376:A:T	TUBG1	-0.0613597	-5.6647	4.50278e-08	5.60146e-05	1244	2854	TRUE	0.000307184	FALSE
rs1292055	17:57959068:A:G	RPS6KB1	0.0430663	5.63997	4.79746e-08	5.62262e-05	1172	2618	TRUE	0.000308279	FALSE
rs79733838	2:237421281:T:C	IQCA1	-0.495999	-5.7815	2.34496e-08	5.63962e-05	2405	4764	TRUE	0.000309145	TRUE
rs546982	9:35085146:A:G	PIGO	0.0533828	5.7214	3.41516e-08	5.64527e-05	1653	3246	TRUE	0.000309389	FALSE
rs581731	9:206838:A:C	C9orf66	0.205259	5.78969	2.33228e-08	5.65811e-05	2426	4280	TRUE	0.000310028	FALSE
rs4819387	21:45647202:C:T	ICOSLG	0.132296	5.81124	1.95402e-08	5.66861e-05	2901	5155	TRUE	0.000310526	FALSE
rs2620666	8:145703413:T:C	PPP1R16A	-0.0632564	-5.64335	5.58582e-08	5.6696e-05	1015	2077	TRUE	0.000310526	FALSE
rs12626622	21:33059589:C:T	SOD1	0.0508308	5.81813	2.20877e-08	5.67212e-05	2568	4761	TRUE	0.000310598	FALSE
rs76385829	12:123328378:C:T	HIP1R	0.0931493	5.71279	4.05214e-08	5.72973e-05	1414	3627	TRUE	0.000313686	FALSE
rs1133415	3:52575831:G:A	GNL3	-0.0465522	-5.67951	3.9271e-08	5.75321e-05	1465	3008	TRUE	0.000314905	FALSE
rs4419827	8:144363094:C:A	ZFP41	-0.116459	-5.7795	2.46008e-08	5.7738e-05	2347	4933	TRUE	0.000315965	FALSE
rs4874158	8:144666960:C:T	AC067930.4	-0.648722	-5.75502	2.6828e-08	5.79752e-05	2161	4328	TRUE	0.000317196	FALSE
rs10146759	14:24899194:C:T	KHNYN	-0.0630509	-5.81383	2.28028e-08	5.79876e-05	2543	5138	TRUE	0.000317197	FALSE
rs2378583	1:222739300:C:T	TAF1A-AS1	-0.567923	-5.78911	2.68408e-08	5.84593e-05	2178	4297	TRUE	0.000319709	FALSE
rs6509191	19:45590424:T:C	GEMIN7	-0.138246	-5.79296	2.30576e-08	5.85201e-05	2538	4539	TRUE	0.000319974	FALSE
rs10425455	19:43989567:C:G	ZNF575	0.107706	5.7519	3.24458e-08	5.86945e-05	1809	3787	TRUE	0.00032086	FALSE
rs8120151	20:61569523:G:C	GID8	-0.0389872	-5.8486	1.93639e-08	5.87308e-05	3033	5448	TRUE	0.00032099	FALSE
rs7176526	15:34494756:G:A	KATNBL1	-0.0734111	-5.83474	2.15433e-08	5.87487e-05	2727	4878	TRUE	0.000321021	FALSE
rs62479391	7:75493260:G:A	CCL24	-0.638046	-5.67124	4.53228e-08	5.90103e-05	1302	2680	TRUE	0.000322382	FALSE
rs3745362	19:7699103:C:T	AC008763.1	-0.39928	-5.90345	1.97352e-08	5.98371e-05	3032	5055	TRUE	0.00032683	FALSE
rs228804	6:39071810:T:C	SAYSD1	-0.0660841	-5.79031	2.39185e-08	6.00115e-05	2509	4866	TRUE	0.000327713	FALSE
rs62482242	7:100236266:C:G	TFR2	-0.156312	-5.71537	3.50043e-08	6.02424e-05	1721	3594	TRUE	0.000328905	FALSE
rs532406	1:43608489:T:C	CFAP57	0.321097	5.70055	3.78741e-08	6.03713e-05	1594	3818	TRUE	0.000329539	FALSE
rs1788229	18:67533961:T:G	DOK6	-0.193839	-5.79882	2.43349e-08	6.0448e-05	2484	4620	TRUE	0.000329888	FALSE
rs674096	16:21544519:T:C	NPIPB3	-0.672518	-5.59656	5.9176e-08	6.0537e-05	1023	2199	TRUE	0.000330304	FALSE
rs2004852	9:138871968:C:T	UBAC1	0.0872238	5.83316	1.97064e-08	6.05577e-05	3073	4782	TRUE	0.000330347	FALSE
rs2430377	14:92328486:G:A	AL121839.2	0.127916	5.81452	2.26869e-08	6.06648e-05	2674	4894	TRUE	0.000330862	FALSE
rs4495368	7:158671128:C:T	AC004863.1	-0.861551	-5.7208	3.80417e-08	6.07525e-05	1597	3408	TRUE	0.00033127	FALSE
rs13227860	7:22154454:G:A	RAPGEF5	-0.123445	-5.80241	1.9944e-08	6.08091e-05	3049	5702	TRUE	0.000331509	FALSE
rs34124346	6:54414699:G:A	LRRC1	-0.129974	-5.79457	2.68843e-08	6.11348e-05	2274	4694	TRUE	0.000333214	FALSE
rs2993862	1:121116953:A:G	FAM72B	-0.182368	-5.59446	6.31093e-08	6.1216e-05	970	1850	TRUE	0.000333587	TRUE
rs5992964	22:18486552:T:C	MICAL3	-0.135171	-5.7953	2.3865e-08	6.21444e-05	2604	4576	TRUE	0.000338574	FALSE
rs1549512	4:151920705:G:A	SH3D19	0.0859583	5.62368	5.34044e-08	6.26433e-05	1173	3260	TRUE	0.000341221	FALSE
rs7866888	9:33524775:C:A	CYP4F26P	0.462448	5.641	3.38191e-08	6.29712e-05	1862	3937	TRUE	0.000342935	FALSE
rs7574209	2:128236607:G:A	IWS1	-0.0532437	-5.69179	2.57549e-08	6.30995e-05	2450	4968	TRUE	0.000343561	TRUE
rs11982980	7:102039559:G:A	AC091390.4	-0.885573	-5.61672	3.84978e-08	6.33289e-05	1645	3468	TRUE	0.000344737	FALSE
rs12977474	19:40795091:G:A	AC118344.2	0.109984	5.67365	2.83938e-08	6.38576e-05	2249	4238	TRUE	0.000347542	FALSE
rs2963769	5:114617284:T:C	PGGT1B	-0.0523895	-5.74456	2.83795e-08	6.39107e-05	2252	5250	TRUE	0.000347758	FALSE
rs11669272	19:6925293:G:A	ADGRE1	0.312059	5.79901	2.19474e-08	6.41302e-05	2922	4990	TRUE	0.000348879	TRUE
rs2277329	12:53468419:T:G	SPRYD3	0.0428059	5.77759	2.5422e-08	6.41906e-05	2525	5048	TRUE	0.000349134	FALSE
rs3740849	11:75522589:G:A	UVRAG	-0.0582648	-5.73673	3.27984e-08	6.42521e-05	1959	3569	TRUE	0.000349395	TRUE
rs7193683	16:50359439:T:A	ADCY7	0.0692513	5.7713	2.99341e-08	6.43285e-05	2149	3696	TRUE	0.000349737	TRUE
rs2668680	17:43659975:T:C	AC005829.1	1.42404	5.78795	2.57887e-08	6.43686e-05	2496	4124	TRUE	0.000349882	FALSE
rs399970	19:57063916:T:G	ZNF667-AS1	-0.195236	-5.82654	1.87386e-08	6.46105e-05	3448	5393	TRUE	0.000351123	FALSE
rs9277022	6:32995616:C:G	HLA-DPB1	0.0780878	5.87308	1.46413e-08	6.47879e-05	4425	11153	TRUE	0.000352013	TRUE
rs73979060	17:16975002:T:G	MPRIP	0.051953	5.72078	3.71391e-08	6.4882e-05	1747	3603	TRUE	0.00035245	FALSE
rs72758384	9:111731167:T:C	ELP1	-0.0779741	-5.79295	2.26034e-08	6.50073e-05	2876	5326	TRUE	0.000353057	FALSE
rs7117878	11:57421457:C:A	MED19	-0.0848476	-5.66707	4.09219e-08	6.52705e-05	1595	4222	TRUE	0.000354412	FALSE
rs12924923	16:27232851:G:A	KDM8	-0.0756279	-5.71152	2.31573e-08	6.5373e-05	2823	4758	TRUE	0.000354819	TRUE
rs6062133	20:60768615:G:A	MTG2	0.0852553	5.80911	2.04288e-08	6.53721e-05	3200	5572	TRUE	0.000354819	FALSE
rs74506852	16:11641509:G:A	AC099489.1	0.283379	5.84063	1.92185e-08	6.55543e-05	3411	6210	TRUE	0.000355729	FALSE
rs7199401	16:53516950:A:T	AKTIP	-0.0599529	-5.74923	2.87235e-08	6.60929e-05	2301	4635	TRUE	0.000358576	FALSE
rs3791129	1:44480093:G:A	CCDC24	-0.117096	-5.61432	3.89929e-08	6.65218e-05	1706	3643	TRUE	0.000360827	FALSE
rs1086203	6:150564534:G:A	PPP1R14C	0.134201	5.7992	2.34671e-08	6.65528e-05	2836	5628	TRUE	0.00036092	FALSE
rs142552520	15:41189334:A:T	AC020661.1	-1.00666	-5.61516	3.88193e-08	6.67303e-05	1719	3684	TRUE	0.000361807	FALSE
rs7027346	9:19059769:T:C	HAUS6	-0.0539105	-5.80967	2.16125e-08	6.73445e-05	3116	5327	TRUE	0.00036506	TRUE
rs2227295	1:19638309:A:G	AKR7A2	0.0918616	5.79701	2.14649e-08	6.82154e-05	3178	5432	TRUE	0.000369704	FALSE
rs7099975	10:18815426:G:T	AL450384.1	-0.703129	-5.68204	2.71417e-08	6.82342e-05	2514	5335	TRUE	0.000369728	FALSE
rs11919567	3:53298596:G:A	DCP1A	-0.0887424	-5.71352	3.27605e-08	6.83385e-05	2086	4005	TRUE	0.000370216	TRUE
rs34554534	1:21516090:A:G	EIF4G3	0.0817716	5.76427	2.86081e-08	6.85736e-05	2397	4344	TRUE	0.000371412	FALSE
rs434853	1:86222107:A:T	ZNHIT6	-0.0549714	-5.74692	3.01014e-08	6.89925e-05	2292	4570	TRUE	0.000373602	FALSE
rs2289303	16:4393376:A:C	PAM16	-0.127646	-5.75156	2.86632e-08	6.90209e-05	2408	4351	TRUE	0.000373678	FALSE
rs10835521	11:4056004:A:T	STIM1	0.0596143	5.76291	2.65183e-08	6.9637e-05	2626	5016	TRUE	0.000376935	FALSE
rs17029056	2:42158304:A:C	PKDCC	0.219496	5.78981	2.658e-08	7.00648e-05	2636	5822	TRUE	0.000379171	FALSE
rs3108176	19:37125316:G:A	ZNF529-AS1	-0.140006	-5.5369	5.87534e-08	7.01515e-05	1194	3267	TRUE	0.000379561	FALSE
rs10797649	1:145394955:C:A	NBPF10	-0.131308	-5.22159	3.92107e-07	7.01872e-05	179	358	TRUE	0.000379674	FALSE
rs512381	6:125497459:C:T	TPD52L1	0.114988	5.69435	3.80529e-08	7.08165e-05	1861	3611	TRUE	0.000382998	FALSE
rs337368	5:176929185:G:C	FAM193B	0.0548489	5.71719	3.37274e-08	7.10973e-05	2108	3645	TRUE	0.000384437	FALSE
rs8027135	15:55653591:A:G	C15orf65	0.393881	5.67689	2.7904e-08	7.11552e-05	2550	5649	TRUE	0.000384669	FALSE
rs1044467	19:53452769:A:G	ZNF816	0.103263	5.8276	1.87737e-08	7.12087e-05	3793	6244	TRUE	0.000384878	FALSE
rs56996481	9:5336199:C:G	RLN1	0.629151	5.77609	2.65683e-08	7.1389e-05	2687	5044	TRUE	0.000385772	TRUE
rs4579515	8:59476807:A:G	NSMAF	0.0448865	5.73018	3.32186e-08	7.14532e-05	2151	4290	TRUE	0.000386038	FALSE
rs1265164	10:105674854:A:G	STN1	0.0927276	5.68185	4.11057e-08	7.17295e-05	1745	3556	TRUE	0.00038745	FALSE
rs9878797	3:169529958:A:G	LRRC34	-0.178907	-5.72567	3.43832e-08	7.17577e-05	2087	3917	TRUE	0.000387521	FALSE
rs38440	7:30562807:G:A	AC005154.2	-0.217848	-5.72991	3.21494e-08	7.19504e-05	2238	4337	TRUE	0.000388481	FALSE
rs12899445	15:77603886:T:C	AC060773.1	0.842722	5.58396	4.58168e-08	7.19782e-05	1571	3637	TRUE	0.00038855	FALSE
rs17272645	19:49342366:C:G	HSD17B14	-0.252397	-5.77092	2.76433e-08	7.20107e-05	2605	4592	TRUE	0.000388644	TRUE
rs4239894	22:41745548:C:G	RANGAP1	-0.0694035	-5.63447	5.39108e-08	7.21866e-05	1339	3132	TRUE	0.000389512	FALSE
rs4497768	18:32883314:T:C	ZSCAN30	0.0836143	5.70904	3.89458e-08	7.23613e-05	1858	3468	TRUE	0.000390374	FALSE
rs418550	1:153048045:A:T	SPRR2B	-0.442388	-5.65073	4.70335e-08	7.26667e-05	1545	3950	TRUE	0.00039194	TRUE
rs3890655	1:184933770:T:G	FAM129A	-0.0806728	-5.635	5.01959e-08	7.29346e-05	1453	3265	TRUE	0.000393303	FALSE
rs4330642	8:82030415:T:C	PAG1	-0.0911854	-5.68919	4.02684e-08	7.3047e-05	1814	3971	TRUE	0.000393826	TRUE
rs4084434	1:110926210:C:T	SLC16A4	-0.174196	-5.73584	3.08257e-08	7.33344e-05	2379	4539	TRUE	0.000395294	TRUE
rs7012106	8:144815612:C:G	AC105219.2	-0.652776	-5.71898	3.54999e-08	7.37333e-05	2077	4101	TRUE	0.000397361	FALSE
rs2205698	1:168215505:A:G	TBX19	-0.106192	-5.76666	2.82972e-08	7.38273e-05	2609	4668	TRUE	0.000397785	TRUE
rs6691985	1:17289911:C:T	MFAP2	-0.174907	-5.70458	3.92427e-08	7.42079e-05	1891	3835	TRUE	0.000399752	FALSE
rs6955558	7:77306266:A:G	PHTF2	-0.0801737	-5.79855	2.88288e-08	7.44935e-05	2584	4699	TRUE	0.000401207	TRUE
rs1244478	10:7869814:A:G	ATP5F1C	-0.0372418	-5.81322	2.24561e-08	7.45318e-05	3319	5782	TRUE	0.00040133	FALSE
rs4761901	12:52867625:G:T	KRT6C	-0.384475	-5.72569	3.20484e-08	7.46087e-05	2328	4721	TRUE	0.000401661	TRUE
rs11250137	8:11310498:C:G	FAM167A	-0.188521	-5.74255	2.82506e-08	7.4864e-05	2650	5261	TRUE	0.000402951	FALSE
rs79402702	16:80840299:C:T	CDYL2	-0.183565	-5.8221	1.96353e-08	7.54978e-05	3845	6976	TRUE	0.000406278	TRUE
rs13295027	9:132424089:C:T	PRRX2	0.143815	5.72241	3.27458e-08	7.561e-05	2309	3983	TRUE	0.000406797	FALSE
rs10185228	2:191453339:T:C	AC093388.1	0.517579	5.63575	5.43866e-08	7.5815e-05	1394	3414	TRUE	0.000407815	FALSE
rs559244	1:43602384:T:A	FAM183A	0.505851	5.65275	4.82911e-08	7.60103e-05	1574	3847	TRUE	0.00040878	FALSE
rs6597264	6:7371477:C:T	RIOK1	-0.0519439	-5.77986	2.40841e-08	7.62262e-05	3165	5682	TRUE	0.000409857	TRUE
rs17761434	18:56566445:C:T	ZNF532	-0.123346	-5.78098	2.58317e-08	7.63326e-05	2955	5232	TRUE	0.000410343	FALSE
rs17105685	14:77764692:C:T	POMT2	-0.0792211	-5.77096	2.66318e-08	7.65399e-05	2874	5128	TRUE	0.000411372	FALSE
rs2130757	5:68555954:C:T	CENPH	-0.0938873	-5.63111	6.41997e-08	7.67828e-05	1196	2492	TRUE	0.000412592	TRUE
rs6592289	11:86073135:A:C	HIKESHI	-0.0562635	-5.7006	3.84864e-08	7.73576e-05	2010	4787	TRUE	0.000415595	FALSE
rs12444183	16:81773209:A:G	AC099524.1	0.418252	5.85129	1.82421e-08	7.75472e-05	4251	7604	TRUE	0.000416526	FALSE
rs3735460	7:7679885:G:A	RPA3	0.1284	5.78994	2.40511e-08	7.7685e-05	3230	5825	TRUE	0.00041718	TRUE
rs59825063	12:110157036:C:T	FAM222A	0.256509	5.647	4.81474e-08	7.77581e-05	1615	3103	TRUE	0.000417486	FALSE
rs9612851	22:25468406:A:G	KIAA1671	-0.13016	-5.69366	3.8513e-08	7.78347e-05	2021	3475	TRUE	0.00041781	FALSE
rs1142825	10:5567366:G:A	CALML3	-0.26393	-5.80182	2.15163e-08	7.78888e-05	3620	6344	TRUE	0.000418014	FALSE
rs10238520	7:3341615:G:A	SDK1	-0.107538	-5.7863	2.32868e-08	7.79641e-05	3348	6479	TRUE	0.000418331	TRUE
rs11204806	1:151387962:C:T	PSMB4	-0.0409833	-5.58244	7.23216e-08	7.8035e-05	1079	2862	TRUE	0.000418625	TRUE
rs60386788	10:14969621:G:A	SUV39H2	-0.0902533	-5.81817	2.42218e-08	7.81638e-05	3227	5816	TRUE	0.000419116	FALSE
rs585761	11:57597367:G:A	ZDHHC5	0.0354663	5.67223	5.05873e-08	7.81574e-05	1545	4221	TRUE	0.000419116	FALSE
rs62084750	17:66085208:C:T	LINC00674	-0.0988857	-5.73757	3.47909e-08	7.81751e-05	2247	4094	TRUE	0.000419116	FALSE
rs17090828	14:23819813:C:G	SLC22A17	0.177044	5.74913	3.04774e-08	7.91193e-05	2596	4381	TRUE	0.00042409	FALSE
rs897306	10:126337060:T:C	FAM53B	0.0559261	5.77117	2.66143e-08	7.97098e-05	2995	5076	TRUE	0.000427166	FALSE
rs2269488	4:2470892:C:G	RNF4	0.0479146	5.72798	3.90649e-08	8.02393e-05	2054	4026	TRUE	0.000429915	TRUE
rs78844230	11:6808542:C:T	AC091564.1	-0.839962	-5.7744	2.82645e-08	8.02995e-05	2841	5857	TRUE	0.000430149	FALSE
rs328748	12:72184827:G:A	RAB21	0.0341962	5.67356	4.67668e-08	8.05324e-05	1722	3816	TRUE	0.000431307	FALSE
rs6552783	4:185401794:G:T	AC099343.3	-0.101239	-5.82386	2.28379e-08	8.08006e-05	3538	5899	TRUE	0.000432654	FALSE
rs12062416	1:161080784:T:C	NIT1	-0.045275	-5.59202	4.3901e-08	8.1129e-05	1848	3814	TRUE	0.000434322	FALSE
rs3857918	8:392670:G:A	FBXO25	-0.0516986	-5.75419	2.96745e-08	8.14861e-05	2746	4644	TRUE	0.000436144	FALSE
rs12459318	19:2419546:A:G	TMPRSS9	0.153605	5.77685	2.64444e-08	8.16867e-05	3089	4855	TRUE	0.000437127	FALSE
rs12949679	17:34938599:G:A	DHRS11	-0.117341	-5.67888	5.21922e-08	8.21506e-05	1574	2939	TRUE	0.000439518	FALSE
rs11789746	9:116364620:T:G	POLE3	-0.0833782	-5.73469	3.27676e-08	8.25415e-05	2519	4279	TRUE	0.000441518	FALSE
rs7145735	14:103584674:A:G	EXOC3L4	0.184761	5.60825	5.92806e-08	8.29336e-05	1399	3313	TRUE	0.000443524	TRUE
rs7331961	13:78295952:A:C	SLAIN1	0.213545	5.68438	4.70212e-08	8.32745e-05	1771	3761	TRUE	0.000445255	TRUE
rs699473	4:24796803:C:T	SOD3	-0.118256	-5.74645	3.03966e-08	8.33779e-05	2743	4698	TRUE	0.000445716	FALSE
rs12626189	21:37509952:C:T	CBR3-AS1	0.118322	5.7083	3.90597e-08	8.3705e-05	2143	4728	TRUE	0.000447372	FALSE
rs1390290	3:76284289:G:C	AC026877.1	0.161351	5.65183	4.37948e-08	8.37794e-05	1913	3931	TRUE	0.000447677	FALSE
rs2268320	20:31415903:G:C	AL035071.1	-0.107599	-5.59712	6.35865e-08	8.42521e-05	1325	2994	TRUE	0.00045011	FALSE
rs8025883	15:41042592:A:G	RAD51-AS1	0.0756181	5.64693	4.71014e-08	8.48296e-05	1801	3822	TRUE	0.000453102	FALSE
rs3813410	14:62017135:G:A	PRKCH	-0.0606783	-5.66791	4.72262e-08	8.581e-05	1817	3588	TRUE	0.000458244	TRUE
rs10459637	15:65321382:A:G	MTFMT	-0.0865242	-5.54182	8.62091e-08	8.59505e-05	997	2519	TRUE	0.000458899	FALSE
rs28807390	14:106014832:G:T	IGHGP	-1.38475	-5.55203	8.60002e-08	8.63442e-05	1004	1971	TRUE	0.000460906	FALSE
rs59660542	8:41329678:C:T	GOLGA7	0.0733686	5.61247	3.93776e-08	8.6552e-05	2198	4361	TRUE	0.00046192	FALSE
rs8141219	22:50044546:A:G	C22orf34	-0.179186	-5.81357	2.0119e-08	8.65721e-05	4303	7343	TRUE	0.000461932	FALSE
rs8055894	16:21190092:G:A	TMEM159	-0.131053	-5.59331	6.547e-08	8.66168e-05	1323	2712	TRUE	0.000462075	FALSE
rs66992833	14:73938343:C:T	ACOT1	-0.574484	-5.69064	3.6565e-08	8.66591e-05	2370	4594	TRUE	0.000462206	FALSE
rs2441467	2:61374149:T:C	AC016747.2	0.444468	5.53302	5.99662e-08	8.67711e-05	1447	3322	TRUE	0.000462708	FALSE
rs112765090	13:24463867:T:C	C1QTNF9B	-0.943342	-5.81278	2.1864e-08	8.70623e-05	3982	7132	TRUE	0.000464165	FALSE
rs4617832	15:44030579:G:A	CATSPER2P1	-0.180719	-5.47392	1.16621e-07	8.71157e-05	747	1905	TRUE	0.000464354	FALSE
rs11968875	6:105850636:C:T	PREP	-0.074419	-5.68143	4.24192e-08	8.71714e-05	2055	3859	TRUE	0.000464555	FALSE
rs4545119	8:144356432:G:C	MINCR	-0.145716	-5.61769	3.82982e-08	8.7856e-05	2294	4830	TRUE	0.000468107	FALSE
rs1467558	11:35229673:T:C	CD44-AS1	0.412482	5.81317	3.07457e-08	8.8394e-05	2875	5337	TRUE	0.000470876	FALSE
rs12433972	14:22425847:C:A	TRAV8-6	-0.245837	-5.77426	2.87712e-08	8.9651e-05	3116	5771	TRUE	0.000477474	TRUE
rs31909	5:14810210:C:G	ANKH	0.0599966	5.64806	4.8306e-08	9.01872e-05	1867	3675	TRUE	0.000480231	FALSE
rs8134412	21:30563206:G:A	LINC00189	-0.749913	-5.63245	5.25579e-08	9.082e-05	1728	4360	TRUE	0.000483501	FALSE
rs1561749	8:19691140:T:C	INTS10	-0.0417093	-5.76448	2.47445e-08	9.11341e-05	3683	6468	TRUE	0.000485074	FALSE
rs7917928	10:38890240:A:T	AL117339.5	0.312034	5.45177	1.30257e-07	9.13104e-05	701	2365	TRUE	0.000485812	FALSE
rs55848061	7:3454639:T:A	AC069286.1	-0.717039	-5.69239	2.56725e-08	9.12916e-05	3556	6827	TRUE	0.000485812	FALSE
rs38428	7:30549074:C:G	GGCT	-0.119436	-5.67932	4.09804e-08	9.15503e-05	2234	4339	TRUE	0.000486988	FALSE
rs131813	22:50961169:A:G	LMF2	0.0681601	5.61077	5.71872e-08	9.16711e-05	1603	3147	TRUE	0.00048753	FALSE
rs3784239	14:105629947:C:T	NUDT14	0.0771199	5.60997	5.53187e-08	9.18291e-05	1660	3355	TRUE	0.00048827	FALSE
rs7977818	12:33062023:C:A	PKP2	-0.411497	-5.71989	3.6833e-08	9.22667e-05	2505	6183	TRUE	0.000490496	FALSE
rs10433405	3:93800273:G:A	DHFR2	-0.119345	-5.38352	1.6544e-07	9.26462e-05	560	1867	TRUE	0.000492413	FALSE
rs7772146	6:144510153:A:G	STX11	0.127338	5.67723	4.12752e-08	9.27454e-05	2247	4249	TRUE	0.000492839	TRUE
rs59882870	7:75638421:G:A	RHBDD2	0.0758865	5.58231	6.96324e-08	9.28897e-05	1334	2713	TRUE	0.000493504	FALSE
rs12477646	2:7092410:G:T	RNF144A	0.123269	5.72336	3.27028e-08	9.29412e-05	2842	5334	TRUE	0.000493676	FALSE
rs55759971	4:360026:C:T	ZNF141	0.057149	5.60912	6.83487e-08	9.30909e-05	1362	2932	TRUE	0.00049437	FALSE
rs4700394	5:60117202:A:T	ERCC8	-0.0670183	-5.63894	6.40978e-08	9.31982e-05	1454	3434	TRUE	0.000494838	FALSE
rs2296436	10:100179851:T:C	PYROXD2	-0.195079	-5.63154	5.70849e-08	9.3391e-05	1636	3886	TRUE	0.00049576	FALSE
rs17094019	14:96795997:G:C	ATG2B	0.0583396	5.74923	2.97824e-08	9.35168e-05	3140	5294	TRUE	0.000496326	FALSE
rs9853483	3:44602620:G:A	C3orf86	0.791356	5.58866	6.58413e-08	9.35604e-05	1421	3328	TRUE	0.000496456	FALSE
rs61033544	2:112278539:G:A	AC017002.3	0.619478	5.49171	7.44818e-08	9.37725e-05	1259	2522	TRUE	0.000497479	FALSE
rs4719597	7:2642187:A:C	IQCE	-0.0724099	-5.74839	2.90942e-08	9.39742e-05	3230	6146	TRUE	0.000498447	FALSE
rs9895872	17:79972901:C:T	CENPX	0.0631001	5.68471	4.04368e-08	9.40156e-05	2325	4855	TRUE	0.000498564	TRUE
rs73551580	16:24847781:T:C	TNRC6A	-0.0449065	-5.68462	3.91092e-08	9.42533e-05	2410	4649	TRUE	0.000499722	FALSE
rs2143610	22:41317083:A:C	XPNPEP3	-0.0554845	-5.5489	7.77763e-08	9.44205e-05	1214	2904	TRUE	0.000500506	FALSE
rs13027910	2:132458812:T:A	AC093838.2	-0.483237	-5.57271	6.94977e-08	9.46558e-05	1362	3247	TRUE	0.000501548	FALSE
rs3752430	6:32832667:T:C	PSMB8-AS1	-0.0740044	-5.78514	2.3458e-08	9.4653e-05	4035	10704	TRUE	0.000501548	FALSE
rs8170	19:17389704:G:A	PLVAP	-0.152034	-5.68171	3.83849e-08	9.51178e-05	2478	4263	TRUE	0.000503892	FALSE
rs72775823	16:16009990:T:C	MARF1	-0.0975416	-5.54885	7.91688e-08	9.63485e-05	1217	2071	TRUE	0.000510308	FALSE
rs76346661	8:17520099:A:G	MTUS1	0.123005	5.8078	2.23486e-08	9.64788e-05	4317	7911	TRUE	0.000510893	FALSE
rs2565200	10:43622933:T:C	AC010864.1	-0.287857	-5.66351	4.72133e-08	9.69761e-05	2054	4720	TRUE	0.000513422	FALSE
rs7249751	19:1119699:A:G	SBNO2	-0.0495643	-5.77267	3.30533e-08	9.78378e-05	2960	4374	TRUE	0.000517878	TRUE
rs2671832	17:33760649:C:G	AC060766.1	-0.145755	-5.66293	4.55039e-08	9.78788e-05	2151	3644	TRUE	0.000517989	FALSE
rs4645422	6:53660557:T:C	KLHL31	-0.374096	-5.59367	4.35173e-08	9.7914e-05	2250	4619	TRUE	0.000518069	FALSE
rs7299	16:2303353:T:C	RNPS1	-0.0284762	-5.65596	4.70816e-08	9.81651e-05	2085	3995	TRUE	0.000519291	FALSE
rs74320400	5:180686374:A:T	AC008443.1	0.200443	5.60486	5.9696e-08	9.84983e-05	1650	2937	TRUE	0.000520948	FALSE
rs4660419	1:41018167:T:C	EXO5	0.0817555	5.67784	4.43637e-08	9.87537e-05	2226	4207	TRUE	0.000522191	TRUE
rs514362	1:212625728:T:C	NENF	-0.0461233	-5.66253	4.65994e-08	9.91635e-05	2128	4106	TRUE	0.000524251	FALSE
rs6076576	20:3951613:G:T	PANK2	-0.0588733	-5.7114	3.28685e-08	9.94274e-05	3025	5167	TRUE	0.000525539	TRUE
rs67317740	14:55404229:A:G	GCH1	-0.108842	-5.57634	4.77066e-08	9.9516e-05	2086	4344	TRUE	0.0005259	TRUE
rs1684600	16:4594671:C:T	CDIP1	-0.0771411	-5.68293	3.6676e-08	9.9722e-05	2719	4712	TRUE	0.000526881	TRUE
rs2059422	2:148690055:A:G	ORC4	0.0447285	5.52986	8.8989e-08	0.000100291	1127	2845	TRUE	0.000529777	FALSE
rs59735998	11:74447157:G:T	NEU3	-0.0679916	-5.52469	6.26528e-08	0.000101247	1616	3409	TRUE	0.000534719	TRUE
rs77976075	4:108754565:G:A	SGMS2	-0.220755	-5.61626	6.06247e-08	0.00010191	1681	3543	TRUE	0.000538112	TRUE
rs7087564	10:16768277:T:C	AC073367.1	0.312324	5.62421	3.69903e-08	0.000101945	2756	5231	TRUE	0.000538187	FALSE
rs7259656	19:15090314:T:C	SLC1A6	-0.275815	-5.71004	3.53088e-08	0.000102148	2893	5760	TRUE	0.000539149	FALSE
rs2954742	17:15451584:G:A	CDRT4	-0.195643	-5.60136	4.17754e-08	0.000102558	2455	4724	TRUE	0.000541204	FALSE
rs75660813	19:53073564:G:T	ZNF701	-0.10861	-5.75634	2.6305e-08	0.000102642	3902	6716	TRUE	0.000541535	FALSE
rs1800760	4:100065626:A:T	ADH4	-0.71322	-5.57129	4.89974e-08	0.000102747	2097	4426	TRUE	0.00054198	TRUE
rs13323756	3:119392101:C:T	POPDC2	-0.132613	-5.64689	4.76079e-08	0.000103738	2179	4299	TRUE	0.000547092	TRUE
rs6495122	15:75125645:A:C	ULK3	-0.0690389	-5.51661	8.56027e-08	0.000104007	1215	2870	TRUE	0.000548402	FALSE
rs2058082	19:57734632:C:T	AURKC	-0.244828	-5.67647	4.02782e-08	0.000104441	2593	4776	TRUE	0.000550578	FALSE
rs1324472	9:123375110:C:T	MEGF9	0.0623273	5.58067	7.16447e-08	0.00010453	1459	3112	TRUE	0.000550931	FALSE
rs1504351	17:72567337:G:T	AC064805.1	-0.414989	-5.68788	3.8919e-08	0.000104926	2696	4817	TRUE	0.000552906	FALSE
rs142619829	10:81525873:G:C	AL132656.1	-0.638022	-5.69668	3.83483e-08	0.000105074	2740	5114	TRUE	0.000553465	FALSE
rs12879590	14:103823150:C:T	MARK3	-0.0348244	-5.6122	6.10502e-08	0.000105067	1721	3833	TRUE	0.000553465	FALSE
rs73670253	9:139298243:G:T	SNAPC4	-0.131604	-5.67179	4.26672e-08	0.000105303	2468	3923	TRUE	0.000554554	FALSE
rs13102133	4:41215837:C:G	APBB2	0.128736	5.71247	4.07656e-08	0.000105338	2584	4685	TRUE	0.000554628	FALSE
rs17433780	1:89474818:A:G	RBMXL1	-0.0540053	-5.60523	6.11886e-08	0.000105917	1731	3736	TRUE	0.000557565	FALSE
rs72616938	4:128650998:A:G	ABHD18	-0.114009	-5.50197	7.05867e-08	0.000106092	1503	3127	TRUE	0.000558369	FALSE
rs2807854	1:221029841:T:C	LINC01352	0.730859	5.62509	5.25562e-08	0.000106637	2029	4136	TRUE	0.000561122	FALSE
rs10998791	10:71218059:C:A	TSPAN15	-0.116525	-5.74275	3.40028e-08	0.000107653	3166	5476	TRUE	0.000566239	TRUE
rs252748	5:77390494:C:T	AP3B1	0.0467592	5.66093	4.94272e-08	0.000107652	2178	4538	TRUE	0.000566239	FALSE
rs13063927	3:170582888:C:T	RPL22L1	-0.104376	-5.62411	5.37862e-08	0.000107841	2005	3879	TRUE	0.000567115	TRUE
rs935335	14:76614855:T:C	GPATCH2L	-0.0426665	-5.6613	4.58795e-08	0.000108367	2362	3960	TRUE	0.000569766	FALSE
rs17455388	2:10818727:C:T	RN7SL832P	-0.202801	-5.63681	3.45852e-08	0.000108701	3143	5770	TRUE	0.000571405	FALSE
rs4807914	19:1386715:C:G	AC005329.3	0.283952	5.69716	3.60122e-08	0.000108865	3023	4524	TRUE	0.000572149	FALSE
rs805300	6:31618567:A:G	AIF1	-0.128479	-5.7984	2.22075e-08	0.000108928	4905	11480	TRUE	0.000572362	TRUE
rs4806798	19:55166721:A:G	AC243962.1	-0.349067	-5.74593	3.20699e-08	0.000109455	3413	5096	TRUE	0.000575015	FALSE
rs12664016	6:34373649:G:A	AL139100.1	0.131025	5.62914	5.51236e-08	0.000109916	1994	4199	TRUE	0.000577324	FALSE
rs4853168	2:75879452:G:C	GCFC2	0.0872712	5.66512	4.38081e-08	0.000109958	2510	4984	TRUE	0.000577426	FALSE
rs3786669	19:50486939:T:C	SIGLEC11	0.497581	5.68774	3.80561e-08	0.000110325	2899	4605	TRUE	0.000579232	TRUE
rs1126899	7:130021488:G:C	CEP41	0.067041	5.65429	5.34918e-08	0.000110942	2074	3566	TRUE	0.000582355	FALSE
rs216144	5:149445480:T:C	HMGXB3	0.0626924	5.68326	4.53987e-08	0.000111862	2464	4476	TRUE	0.000587067	FALSE
rs7214125	17:79659627:G:A	HGS	-0.0380268	-5.66597	4.51892e-08	0.000112476	2489	5087	TRUE	0.000590168	FALSE
rs11868378	17:76357874:G:A	AC061992.1	-0.434709	-5.77587	2.83158e-08	0.000112612	3977	5974	TRUE	0.000590762	FALSE
rs259723	6:37788220:C:T	ZFAND3	-0.0405885	-5.67281	4.1651e-08	0.000112958	2712	4930	TRUE	0.000592455	FALSE
rs2117375	18:32874650:T:C	ZNF271P	0.07501	5.60868	6.13117e-08	0.000113917	1858	3468	TRUE	0.000597366	FALSE
rs3007030	14:50086563:C:T	LRR1	0.0779248	5.57832	6.5804e-08	0.000114104	1734	3753	TRUE	0.000598226	TRUE
rs2913737	5:175849989:G:A	CLTB	-0.0730143	-5.59873	6.49557e-08	0.000114192	1758	3110	TRUE	0.000598566	FALSE
rs307346	1:1260733:A:C	TAS1R3	-0.290831	-5.50364	6.99728e-08	0.000114615	1638	2960	TRUE	0.000600663	FALSE
rs2242604	14:73708347:C:T	PAPLN	-0.195163	-5.65412	4.81073e-08	0.000114688	2384	4799	TRUE	0.00060092	FALSE
rs1317286	15:78896129:A:G	PSMA4	0.0430948	5.59806	4.25137e-08	0.00011517	2709	5230	TRUE	0.000603323	TRUE
rs2007707	2:217017025:G:A	XRCC5	-0.0517805	-5.67177	4.5615e-08	0.000115634	2535	4477	TRUE	0.000605633	FALSE
rs7448990	5:70753934:G:A	BDP1	-0.0566707	-5.45629	1.23982e-07	0.000116047	936	2107	TRUE	0.000607675	FALSE
rs9372272	6:111236221:C:T	AMD1	-0.070016	-5.60758	6.07619e-08	0.000116359	1915	4088	TRUE	0.000609183	TRUE
rs244503	12:31055840:C:G	TSPAN11	0.206105	5.69154	4.07098e-08	0.000117041	2875	6288	TRUE	0.000612628	FALSE
rs1724184	2:109408776:T:C	RANBP2	0.0476905	5.58723	7.71659e-08	0.000117446	1522	3563	TRUE	0.000614628	FALSE
rs7962769	12:95226228:T:G	TMCC3	0.131091	5.73085	3.86482e-08	0.000118225	3059	5451	TRUE	0.000618577	FALSE
rs1884082	14:95078677:G:T	SERPINA3	0.56918	5.64759	3.26491e-08	0.00011832	3624	6094	TRUE	0.000618951	TRUE
rs13382126	19:55163469:G:A	AC245036.3	1.82329	5.63854	3.42682e-08	0.000118431	3456	5132	TRUE	0.000619403	FALSE
rs10444844	15:64627303:T:C	PCLAF	0.24001	5.441	9.70254e-08	0.000118468	1221	3001	TRUE	0.000619472	TRUE
rs10412463	19:43021011:G:C	CXCL17	0.316157	5.50699	9.64201e-08	0.000118693	1231	2417	TRUE	0.000620524	TRUE
rs2517894	6:29800829:A:G	HLA-G	0.423712	5.69067	3.52781e-08	0.000119663	3392	9108	TRUE	0.00062547	TRUE
rs12601287	17:26891836:G:C	RAB34	-0.0859933	-5.46836	1.23082e-07	0.000119758	973	2081	TRUE	0.000625841	FALSE
rs73386617	12:107407067:T:A	MTERF2	-0.137886	-5.60971	6.26934e-08	0.000119807	1911	4170	TRUE	0.000625968	FALSE
rs2231250	2:74756176:G:C	AUP1	-0.0484355	-5.56268	7.03564e-08	0.000119958	1705	3586	TRUE	0.000626628	TRUE
rs12982021	19:16355135:A:G	AP1M1	0.0406784	5.61425	5.31068e-08	0.000120021	2260	4807	TRUE	0.000626835	TRUE
rs7552167	1:24518643:A:G	IL22RA1	0.150169	5.64134	5.58533e-08	0.000120308	2154	4080	TRUE	0.000628205	FALSE
rs2448895	1:29087394:A:G	RCC1	-0.064471	-5.45578	8.98445e-08	0.000121021	1347	3167	TRUE	0.000631798	TRUE
rs2731099	12:48883926:C:T	C12orf54	0.640376	5.50774	6.84848e-08	0.000121218	1770	3870	TRUE	0.000632585	FALSE
rs7966820	12:110302270:C:T	GLTP	-0.0689025	-5.5755	7.84597e-08	0.00012122	1545	3094	TRUE	0.000632585	FALSE
rs58471646	17:74060168:T:C	EXOC7	-0.0810911	-5.65542	4.63517e-08	0.000121302	2617	4789	TRUE	0.000632887	FALSE
rs112033406	10:27438446:C:A	ANKRD26	0.170395	5.63377	5.27373e-08	0.000122087	2315	5890	TRUE	0.000636851	FALSE
rs12026841	1:179265345:C:T	SOAT1	-0.108653	-5.59416	6.64652e-08	0.000122429	1842	4477	TRUE	0.000638506	TRUE
rs61263161	3:126691104:G:A	PLXNA1	-0.0821578	-5.6336	5.14698e-08	0.00012255	2381	4798	TRUE	0.000639007	FALSE
rs12300513	12:62915019:C:T	LINC01465	-0.234755	-5.54257	5.70241e-08	0.000122659	2151	4585	TRUE	0.000639448	FALSE
rs56249749	7:128188195:C:T	FAM71F2	0.135707	5.57399	7.14796e-08	0.000123016	1721	3672	TRUE	0.000641183	FALSE
rs61413963	8:1771112:C:T	ARHGEF10	-0.294541	-5.7822	2.61478e-08	0.000124124	4747	8095	TRUE	0.000646823	FALSE
rs3094194	6:31136240:G:A	TCF19	0.0904456	5.67092	2.8812e-08	0.000124353	4316	10188	TRUE	0.000647886	TRUE
rs58781613	3:52372046:G:A	ABHD14B	-0.127376	-5.45366	1.17571e-07	0.000124978	1063	2298	TRUE	0.000651015	FALSE
rs12599383	16:84336577:A:G	WFDC1	0.372459	5.81691	2.26174e-08	0.000125323	5541	8733	TRUE	0.000652678	FALSE
rs160659	6:2769638:G:A	MYLK4	0.201397	5.68306	4.49986e-08	0.000125411	2787	5146	TRUE	0.000653006	FALSE
rs11205935	1:52617169:G:A	BTF3L4	0.0843354	5.47725	1.14401e-07	0.000126069	1102	2373	TRUE	0.000656302	FALSE
rs530225	1:38264819:T:G	C1orf122	0.0697854	5.62171	5.82234e-08	0.000126112	2166	3801	TRUE	0.000656391	FALSE
rs11039216	11:47406592:C:T	SLC39A13	-0.045612	-5.39371	1.78505e-07	0.000126203	707	2468	TRUE	0.000656734	FALSE
rs4355750	8:143859081:G:A	SLURP2	-0.205854	-5.65718	4.47499e-08	0.000127179	2842	5756	TRUE	0.00066168	FALSE
rs7571743	2:219352572:C:T	USP37	-0.0842956	-5.56373	8.3582e-08	0.00012763	1527	3326	TRUE	0.000663757	FALSE
rs6651127	7:132782036:C:T	CHCHD3	0.0569235	5.56074	7.69162e-08	0.000127604	1659	3482	TRUE	0.000663757	TRUE
rs2482070	10:12889482:T:G	CAMK1D	0.0655887	5.70465	3.62724e-08	0.000128005	3529	5614	TRUE	0.000665576	FALSE
rs601402	18:77446446:T:A	CTDP1	0.0421277	5.61842	6.43477e-08	0.000128181	1992	4024	TRUE	0.000666354	FALSE
rs116884050	17:77021308:T:C	C1QTNF1	0.188808	5.71893	3.31625e-08	0.00012867	3880	5632	TRUE	0.000668766	TRUE
rs12793955	11:9335750:G:T	PRR13P2	0.627173	5.51115	6.7271e-08	0.000129026	1918	4403	TRUE	0.000670478	FALSE
rs2637085	19:56668890:G:A	ZNF444	-0.0611719	-5.70079	3.75125e-08	0.000130581	3481	5213	TRUE	0.000678423	FALSE
rs1877193	2:160777188:C:T	LY75	0.0982489	5.61807	6.74636e-08	0.000130677	1937	4693	TRUE	0.000678786	TRUE
rs6682560	1:23357282:A:T	KDM1A	0.0561868	5.60199	6.81532e-08	0.000131059	1923	3706	TRUE	0.000680631	FALSE
rs10993288	9:97417256:T:A	FBP1	0.234862	5.59033	7.01979e-08	0.000131481	1873	4114	TRUE	0.000682686	TRUE
rs61923166	12:27338803:G:A	MED21	0.0978255	5.64916	4.95961e-08	0.000131678	2655	4924	TRUE	0.000683571	FALSE
rs12569724	10:4992242:A:T	AKR1C1	0.208723	5.6699	4.31682e-08	0.000132008	3058	6086	TRUE	0.000685152	FALSE
rs76074825	1:17284498:T:C	MST1L	-0.488313	-5.5625	7.81943e-08	0.000132617	1696	3637	TRUE	0.000688174	FALSE
rs55887894	1:154894917:G:A	PMVK	-0.0807178	-5.45836	1.28285e-07	0.000133032	1037	2316	TRUE	0.000690187	FALSE
rs1227796	19:37313700:C:T	ZNF790-AS1	0.11269	5.43518	1.35061e-07	0.000133306	987	3174	TRUE	0.000691468	FALSE
rs6478835	9:131293387:G:A	GLE1	-0.0514699	-5.52382	8.60531e-08	0.000133727	1554	3044	TRUE	0.000693512	FALSE
rs610829	11:134018745:G:A	JAM3	0.0801356	5.68343	4.28171e-08	0.000134831	3149	5420	TRUE	0.0006991	FALSE
rs224202	16:3227255:T:C	AC108134.4	-0.553632	-5.50984	6.77344e-08	0.000135198	1996	3313	TRUE	0.000700861	FALSE
rs2857	19:36825458:C:T	ZFP82	-0.158438	-5.50192	9.96895e-08	0.000135677	1361	3445	TRUE	0.000703206	TRUE
rs12878184	14:97275256:A:G	VRK1	0.0568193	5.64734	5.12909e-08	0.000136126	2654	4459	TRUE	0.00070539	TRUE
rs75667661	2:30568290:T:C	LINC01936	-0.443972	-5.67532	4.65941e-08	0.000136334	2926	5329	TRUE	0.000706328	FALSE
rs8032416	15:62409070:G:C	C2CD4B	-0.193152	-5.66333	4.92769e-08	0.000137088	2782	4886	TRUE	0.000710093	TRUE
rs17051667	4:53588455:G:T	AC104066.1	-1.03917	-5.50815	1.01635e-07	0.000137207	1350	3408	TRUE	0.000710567	FALSE
rs909092	7:142240477:T:C	TRBV9	-0.465512	-5.55939	7.88759e-08	0.000137639	1745	3808	TRUE	0.000712657	TRUE
rs113146181	14:88378837:C:G	GPR65	0.104053	5.62915	6.96586e-08	0.000137785	1978	4309	TRUE	0.000713271	TRUE
rs13242721	7:65589939:C:T	CRCP	0.0484692	5.47452	1.21341e-07	0.000137965	1137	3566	TRUE	0.000714062	FALSE
rs4648534	1:3536400:T:C	TPRG1L	-0.0400626	-5.6628	4.34421e-08	0.000138102	3179	5435	TRUE	0.000714629	FALSE
rs738332	22:50461607:T:C	IL17REL	-0.343579	-5.59337	4.35863e-08	0.00013843	3176	5483	TRUE	0.000716182	TRUE
rs550581	19:3191604:A:G	NCLN	-0.0500157	-5.69393	4.26192e-08	0.000138555	3251	5091	TRUE	0.000716684	TRUE
rs7219752	17:17207201:C:G	NT5M	0.227444	5.57133	8.03344e-08	0.000140264	1746	3649	TRUE	0.000725379	FALSE
rs67033576	19:35280970:T:C	AC020910.5	-0.208092	-5.63046	5.93902e-08	0.000141289	2379	4264	TRUE	0.000730536	FALSE
rs4809140	19:21765434:C:A	ZNF43	-0.0669061	-5.59958	6.08889e-08	0.000141506	2324	6398	TRUE	0.000731509	TRUE
rs1010402	9:101693109:T:C	COL15A1	0.11276	5.55746	7.06709e-08	0.000141978	2009	3751	TRUE	0.000733803	TRUE
rs12117927	1:236629134:C:A	EDARADD	-0.108204	-5.62562	5.67351e-08	0.000142575	2513	5460	TRUE	0.000736744	TRUE
rs61541144	20:62527305:G:A	UCKL1	0.0680386	5.58956	7.14996e-08	0.000143142	2002	3519	TRUE	0.000739525	FALSE
rs9807974	2:68288078:G:C	C1D	-0.0910461	-5.65364	5.36788e-08	0.000145201	2705	5204	TRUE	0.000750013	TRUE
rs10778147	12:102136207:A:G	AC063950.1	0.400831	5.59738	6.40083e-08	0.000145619	2275	4299	TRUE	0.00075202	FALSE
rs76899772	7:16460343:G:A	CRPPA	-0.322014	-5.65333	4.80422e-08	0.000146385	3047	5323	TRUE	0.000755823	FALSE
rs12073135	1:65192187:T:C	RAVER2	-0.106437	-5.58227	7.54754e-08	0.000146498	1941	4342	TRUE	0.000756257	FALSE
rs7895248	10:17243119:T:C	TRDMT1	-0.100698	-5.61307	6.03085e-08	0.000147816	2451	4471	TRUE	0.00076291	FALSE
rs6996376	8:8703681:C:T	MFHAS1	0.0767064	5.63407	5.02142e-08	0.000147881	2945	5842	TRUE	0.000763092	TRUE
rs11122207	1:231190258:C:G	FAM89A	0.118143	5.61806	5.73055e-08	0.000149166	2603	5020	TRUE	0.000769571	FALSE
rs9567268	13:44388576:G:A	CCDC122	0.209515	5.58179	6.7452e-08	0.000149271	2213	4095	TRUE	0.00076996	FALSE
rs12467111	2:203122778:G:C	AC064836.2	1.0598	5.40656	1.15979e-07	0.000149613	1290	2585	TRUE	0.000771571	FALSE
rs17058488	5:160366929:C:T	LINC02159	-0.863384	-5.50303	7.01966e-08	0.000150361	2142	4445	TRUE	0.000775272	FALSE
rs3121768	1:45738695:A:T	ZSWIM5	-0.214064	-5.4659	1.31085e-07	0.000150617	1149	3019	TRUE	0.000776437	FALSE
rs13412067	2:132481426:G:C	AC093724.1	-0.113627	-5.42315	1.06438e-07	0.000151462	1423	3343	TRUE	0.000780636	FALSE
rs80341848	2:121025255:C:T	RALB	0.121141	5.58792	7.74657e-08	0.000151988	1962	3720	TRUE	0.000783191	TRUE
rs11787365	8:145041333:T:C	PARP10	-0.0696916	-5.5377	8.17476e-08	0.000152132	1861	3557	TRUE	0.00078378	TRUE
rs1651075	5:6636761:C:T	SRD5A1	-0.113395	-5.65934	5.07941e-08	0.00015223	2997	5546	TRUE	0.000784126	FALSE
rs3815907	19:8594893:C:T	AC092316.2	-1.10626	-5.54428	5.65117e-08	0.000152808	2704	4832	TRUE	0.000786945	FALSE
rs6694357	1:151035628:A:C	GABPB2	0.118496	5.45172	1.416e-07	0.000152928	1080	2701	TRUE	0.000787409	FALSE
rs10443641	1:223281030:A:T	TLR5	0.201293	5.48138	7.86169e-08	0.000153617	1954	4020	TRUE	0.000790801	FALSE
rs7866300	9:96027767:T:C	WNK2	0.25351	5.48863	1.0228e-07	0.000153829	1504	3920	TRUE	0.000791733	FALSE
rs30377	5:96120933:T:A	AC008906.2	-0.41712	-5.5195	9.5886e-08	0.000154664	1613	4204	TRUE	0.000795873	FALSE
rs73147987	5:94952543:C:T	GPR150	0.460938	5.55777	9.10451e-08	0.000155141	1704	3544	TRUE	0.000798167	TRUE
rs3864291	6:26444168:C:T	BTN2A3P	-0.119295	-5.47941	1.12771e-07	0.000155962	1383	4129	TRUE	0.00080223	FALSE
rs3760461	17:1480393:T:C	SLC43A2	0.0815245	5.60769	5.52912e-08	0.000156142	2824	4791	TRUE	0.000803	TRUE
rs55967505	12:70145471:G:A	RAB3IP	0.118015	5.62242	5.32803e-08	0.000156218	2932	5143	TRUE	0.000803228	FALSE
rs2783630	1:26504741:G:A	CNKSR1	-0.10466	-5.46727	1.16528e-07	0.00015673	1345	2929	TRUE	0.00080564	FALSE
rs139070857	7:76592188:C:T	DTX2P1-UPK3BP1-PMS2P11	-0.444182	-5.52791	9.78459e-08	0.000156749	1602	3408	TRUE	0.00080564	FALSE
rs11227678	11:66842469:G:A	RHOD	-0.133666	-5.44845	1.65734e-07	0.00015695	947	2075	TRUE	0.000806512	FALSE
rs887021	22:20747763:T:G	ZNF74	0.0750655	5.53013	8.65564e-08	0.00015736	1818	3136	TRUE	0.000808456	FALSE
rs10519181	15:78288975:G:C	TBC1D2B	-0.0562981	-5.49784	7.21316e-08	0.000157824	2188	4437	TRUE	0.000810681	TRUE
rs1563075	16:81107748:T:C	GCSH	0.236603	5.61541	3.87676e-08	0.000157862	4072	7126	TRUE	0.000810714	FALSE
rs10858848	12:89825925:T:C	AC025034.1	0.276527	5.4124	1.12526e-07	0.000158098	1405	2803	TRUE	0.000811769	FALSE
rs11668388	19:1098809:T:A	POLR2E	-0.0415758	-5.62592	5.58509e-08	0.000159454	2855	4168	TRUE	0.000818568	FALSE
rs2157590	22:42301712:T:C	NDUFA6	0.0774575	5.52889	8.74535e-08	0.000159865	1828	4141	TRUE	0.000820513	TRUE
rs149362329	7:148988207:G:A	AC004890.2	0.276123	5.60809	7.14999e-08	0.00016016	2240	4269	TRUE	0.000821863	FALSE
rs7557285	2:73442812:G:A	CCT7	-0.0363917	-5.3948	1.66946e-07	0.000160435	961	2797	TRUE	0.000823112	TRUE
rs10423309	19:39417554:A:G	MRPS12	0.101193	5.60526	6.87693e-08	0.000160507	2334	4692	TRUE	0.000823321	TRUE
rs3088064	1:12072518:G:C	MFN2	-0.0365943	-5.57985	7.98955e-08	0.00016059	2010	3857	TRUE	0.000823581	FALSE
rs2269672	22:25597331:T:C	CRYBB3	-0.618908	-5.58747	6.92532e-08	0.000160667	2320	3808	TRUE	0.000823815	FALSE
rs8011143	14:23067931:C:T	ABHD4	0.0979228	5.62222	5.4423e-08	0.000160874	2956	5521	TRUE	0.000824712	FALSE
rs726061	11:125477021:A:T	STT3A	-0.0446741	-5.61399	5.70386e-08	0.000161362	2829	4751	TRUE	0.00082705	TRUE
rs11020680	11:93930305:C:A	AP002784.1	0.25824	5.52311	8.37625e-08	0.000162416	1939	4347	TRUE	0.000832283	FALSE
rs144305120	7:99745585:T:G	CNPY4	-0.126467	-5.45696	1.35937e-07	0.000163397	1202	2668	TRUE	0.000837145	TRUE
rs15616	6:75964642:A:G	TMEM30A	0.0721671	5.48494	1.08131e-07	0.000163493	1512	3646	TRUE	0.000837475	TRUE
rs12130357	1:85457933:C:G	MCOLN3	-0.141958	-5.56102	7.98687e-08	0.00016413	2055	4185	TRUE	0.00084057	FALSE
rs12472820	2:135688708:A:G	CCNT2-AS1	0.144527	5.51418	9.74813e-08	0.000164256	1685	3549	TRUE	0.000841048	FALSE
rs28526251	8:23247145:A:G	ENTPD4	-0.0517839	-5.61688	5.89451e-08	0.00016487	2797	4895	TRUE	0.000844022	TRUE
rs1892919	11:71712175:G:A	AP002490.1	-0.232743	-5.50323	9.77916e-08	0.000165366	1691	3716	TRUE	0.000846394	FALSE
rs10993769	9:136564488:C:T	SARDH	0.33094	5.62067	5.34968e-08	0.000165519	3094	5302	TRUE	0.000847013	TRUE
rs4800459	18:20802288:C:A	CABLES1	0.190521	5.52356	1.04472e-07	0.000166006	1589	3356	TRUE	0.000849336	FALSE
rs2838346	21:45096448:G:A	RRP1B	-0.0790065	-5.5341	5.96246e-08	0.000166174	2787	5066	TRUE	0.000850026	FALSE
rs12477310	2:64370586:G:A	AC012368.1	-0.313574	-5.51212	1.0352e-07	0.000166356	1607	3355	TRUE	0.000850789	FALSE
rs1462022	8:70084916:C:T	SULF1	0.259559	5.55553	7.30347e-08	0.000167615	2295	4245	TRUE	0.000857058	TRUE
rs9330298	1:153590254:C:A	S100A13	0.08272	5.49126	1.03779e-07	0.000168018	1619	3897	TRUE	0.000858952	FALSE
rs1978967	22:18161979:G:A	BCL2L13	-0.0545102	-5.59653	6.57647e-08	0.000168095	2556	4434	TRUE	0.000859172	FALSE
rs4246417	17:57257560:C:T	SKA2	-0.0599615	-5.3912	1.76139e-07	0.000169093	960	2375	TRUE	0.000863935	TRUE
rs8134412	21:30563206:G:A	GAPDHP14	-0.784929	-5.50251	1.02835e-07	0.00016906	1644	4285	TRUE	0.000863935	FALSE
rs113609298	1:159950543:T:C	LINC01133	-0.182141	-5.58438	7.09028e-08	0.000169174	2386	4348	TRUE	0.000864177	FALSE
rs8112375	19:16754780:A:C	AC024075.1	-0.11096	-5.56649	7.10265e-08	0.000169398	2385	5082	TRUE	0.000865151	FALSE
rs2818423	10:134002148:C:T	STK32C	-0.192129	-5.61495	5.74445e-08	0.000169461	2950	5287	TRUE	0.000865302	TRUE
rs322678	3:25330898:T:C	RARB	0.175931	5.62829	6.28095e-08	0.000169586	2700	4852	TRUE	0.000865767	FALSE
rs217361	7:44619302:T:C	TMED4	-0.0413346	-5.51759	8.65812e-08	0.000169959	1963	4037	TRUE	0.000867501	FALSE
rs10124438	9:19086320:G:A	RRAGA	0.046497	5.54741	5.55881e-08	0.000170489	3067	5316	TRUE	0.000870034	FALSE
rs7551124	1:23785760:C:T	ZNF436	-0.0799178	-5.55587	8.80828e-08	0.000171585	1948	3714	TRUE	0.000875458	FALSE
rs7528543	1:62593009:T:C	PATJ	0.0888128	5.56988	7.35852e-08	0.000171674	2333	3915	TRUE	0.000875738	FALSE
rs2711109	7:24687050:G:C	MPP6	-0.101806	-5.64047	5.89682e-08	0.00017201	2917	5530	TRUE	0.00087728	FALSE
rs5995719	22:22599674:C:T	AC245060.7	0.244305	5.44831	1.19978e-07	0.000173008	1442	2824	TRUE	0.000882196	FALSE
rs35501756	19:41823497:G:A	HNRNPUL1	0.0469928	5.51376	9.87911e-08	0.000173082	1752	3377	TRUE	0.000882398	FALSE
rs11541192	19:49377424:G:A	PLEKHA4	0.111333	5.60096	6.68218e-08	0.000174137	2606	4489	TRUE	0.000887604	TRUE
rs1470713	11:77749062:T:C	KCTD14	0.169066	5.47197	1.03389e-07	0.000174417	1687	3901	TRUE	0.000888679	TRUE
rs75207539	17:4548274:G:A	ALOX15	0.847757	5.61729	6.62552e-08	0.000174384	2632	5044	TRUE	0.000888679	TRUE
rs12955490	18:12542101:G:A	SPIRE1	0.0824893	5.57203	7.27674e-08	0.000174787	2402	4873	TRUE	0.00089039	FALSE
rs8048588	16:3155653:C:T	ZNF205	0.0819847	5.5282	8.80082e-08	0.000175928	1999	3317	TRUE	0.000896026	FALSE
rs9311188	3:38462379:A:G	ACVR2B	-0.10328	-5.55639	8.75973e-08	0.000175983	2009	4021	TRUE	0.000896127	FALSE
rs11727223	4:144628243:A:G	AC093890.1	0.264455	5.40692	1.65756e-07	0.00017653	1065	3814	TRUE	0.000898561	FALSE
rs115050502	5:169672857:A:C	C5orf58	0.534896	5.55985	7.18183e-08	0.000176529	2458	4636	TRUE	0.000898561	TRUE
rs7078492	10:88968003:A:G	AL157893.2	-0.258597	-5.49111	1.0184e-07	0.000176692	1735	3433	TRUE	0.000899208	FALSE
rs10425324	19:33541302:C:T	GPATCH1	0.0588119	5.5911	6.37646e-08	0.000177393	2782	5045	TRUE	0.000902598	FALSE
rs7969186	12:48107481:A:G	ENDOU	0.247978	5.58003	7.45864e-08	0.000177516	2380	4941	TRUE	0.000903043	FALSE
rs34577323	7:66310041:G:C	GTF2IP23	-0.387929	-5.5111	1.00399e-07	0.000177606	1769	5188	TRUE	0.000903323	FALSE
rs35894137	8:43071838:C:T	FNTA	-0.0773259	-5.39833	1.88967e-07	0.000177818	941	2293	TRUE	0.000904226	FALSE
rs2325783	17:46142907:A:G	CBX1	-0.0742913	-5.48697	1.176e-07	0.000178517	1518	3678	TRUE	0.000907601	FALSE
rs2270298	2:102992079:A:G	IL18RAP	0.184472	5.49751	1.04487e-07	0.000179195	1715	4078	TRUE	0.000910867	TRUE
rs1502337	12:111062852:C:T	RAD9B	0.195148	5.45171	1.37041e-07	0.000179386	1309	2555	TRUE	0.000911663	FALSE
rs7307862	12:112437514:C:T	TMEM116	0.102968	5.41821	1.60631e-07	0.000179425	1117	2596	TRUE	0.000911681	FALSE
rs35007338	3:49671186:C:T	DAG1	-0.0421332	-5.31558	2.61809e-07	0.000179863	687	1855	TRUE	0.000913726	FALSE
rs617581	18:47330341:C:T	SNHG22	0.172511	5.50225	7.04858e-08	0.000180444	2560	4890	TRUE	0.000916496	FALSE
rs12091378	1:180159728:C:G	QSOX1	-0.15329	-5.49928	9.58323e-08	0.000180931	1888	4540	TRUE	0.000918793	FALSE
rs11191688	10:105192570:A:G	CALHM2	0.0718419	5.46656	1.23859e-07	0.000181205	1463	3485	TRUE	0.000920003	TRUE
rs10845230	12:11043032:A:G	PRB4	-0.799649	-5.47687	8.04906e-08	0.000181909	2260	4971	TRUE	0.000923394	FALSE
rs8014635	14:78234239:G:T	SNW1	-0.0468435	-5.58581	6.98197e-08	0.000182369	2612	4870	TRUE	0.000925549	FALSE
rs60417486	9:98262178:G:A	PTCH1	0.20552	5.52673	8.79518e-08	0.000182852	2079	4019	TRUE	0.000927817	FALSE
rs35671537	12:9817395:A:G	AC010186.2	-0.242164	-5.56121	8.24428e-08	0.000183435	2225	4850	TRUE	0.000930595	FALSE
rs78263388	17:16223238:T:A	PIGL	-0.143878	-5.50106	9.58919e-08	0.000184017	1919	3684	TRUE	0.000933361	FALSE
rs12046706	1:146661337:G:T	PRKAB2	-0.0610928	-5.41835	1.56072e-07	0.000184164	1180	2315	TRUE	0.000933928	FALSE
rs33931897	15:77357312:G:C	AC090181.2	0.492274	5.53374	1.27641e-07	0.000185335	1452	3557	TRUE	0.00093968	FALSE
rs3802577	10:13321858:T:C	PHYH	0.0988557	5.65618	4.98465e-08	0.000185828	3728	6119	TRUE	0.000941809	FALSE
rs72951548	6:118050841:C:T	NUS1	-0.0615224	-5.47154	1.20971e-07	0.000185811	1536	3903	TRUE	0.000941809	TRUE
rs59095542	22:42480556:C:G	PHETA2	-0.116643	-5.49878	1.03668e-07	0.000186187	1796	4115	TRUE	0.000943261	FALSE
rs12525930	6:35439932:T:C	RPL10A	-0.0481574	-5.46942	1.26305e-07	0.000186174	1474	3499	TRUE	0.000943261	FALSE
rs77841981	7:5231658:C:T	WIPI2	-0.0805836	-5.63905	5.50205e-08	0.000186794	3395	5790	TRUE	0.000946152	FALSE
rs73198970	8:11040216:T:C	XKR6	-0.1283	-5.61133	5.75629e-08	0.000187598	3259	6296	TRUE	0.000950034	FALSE
rs73018483	11:117706942:C:G	AP000757.1	0.628459	5.4833	7.78334e-08	0.000187734	2412	4624	TRUE	0.00095054	FALSE
rs12618165	2:121440479:C:T	INHBB	-0.172859	-5.52621	9.7183e-08	0.000188827	1943	3660	TRUE	0.000955697	FALSE
rs2072300	7:72350159:A:G	NSUN5P2	-0.353817	-5.36898	1.9073e-07	0.000188822	990	2517	TRUE	0.000955697	FALSE
rs2201150	3:46258902:T:C	CCR1	-0.121314	-5.52434	8.61447e-08	0.000189691	2202	4592	TRUE	0.000959882	TRUE
rs9580931	13:24877550:G:C	SPATA13	-0.0575152	-5.64774	4.84654e-08	0.000189742	3915	7081	TRUE	0.000959954	TRUE
rs2333749	1:161684621:T:G	FCRLA	0.253616	5.49175	1.01873e-07	0.000190604	1871	4067	TRUE	0.000964005	TRUE
rs4924792	17:19617236:G:T	SLC47A2	0.349454	5.37918	1.78147e-07	0.000190617	1070	2426	TRUE	0.000964005	FALSE
rs7824330	8:234734:G:A	ZNF596	-0.107343	-5.54031	8.62714e-08	0.000192213	2228	3882	TRUE	0.000971884	FALSE
rs11659843	18:77984717:A:T	AC139100.1	0.487473	5.36306	1.45111e-07	0.000192417	1326	2718	TRUE	0.000972725	FALSE
rs12949049	17:19653310:A:G	ALDH3A1	-0.328681	-5.37611	1.80903e-07	0.000193023	1067	2441	TRUE	0.0009756	FALSE
rs6087642	20:33468306:T:C	ACSS2	-0.0473605	-5.41122	1.90085e-07	0.000194077	1021	3039	TRUE	0.000980735	FALSE
rs323865	3:51975321:A:C	PARP3	-0.181543	-5.39247	1.77548e-07	0.000194237	1094	2261	TRUE	0.000981353	TRUE
rs4897179	6:126727930:G:A	CENPW	-0.111948	-5.35044	2.44239e-07	0.000195391	800	2264	TRUE	0.000986989	TRUE
rs76993613	5:149853527:A:G	NDST1-AS1	1.46508	5.58261	6.89205e-08	0.00019601	2844	5033	TRUE	0.000989922	FALSE
rs194628	6:82512478:C:T	LINC02542	0.528038	5.69483	1.35202e-07	0.000196449	1453	3788	TRUE	0.000991947	FALSE
rs11654873	17:66575745:G:A	FAM20A	-0.112585	-5.53052	9.03204e-08	0.000197079	2182	4303	TRUE	0.000994934	TRUE
rs16831455	2:135973768:A:G	ZRANB3	-0.112938	-5.43344	1.41281e-07	0.000197511	1398	3278	TRUE	0.000996922	FALSE
rs10874477	13:113370966:C:G	AL139384.1	-0.143769	-5.56075	7.67007e-08	0.000198348	2586	4710	TRUE	0.00100095	FALSE
rs35256795	19:23422676:T:C	IPO5P1	0.12175	5.50109	1.02178e-07	0.000199349	1951	5221	TRUE	0.0010058	FALSE
rs62287474	3:183925292:G:A	AP2M1	-0.0536245	-5.5261	8.34199e-08	0.000199624	2393	4557	TRUE	0.001007	FALSE
rs12490836	3:156931587:T:A	CCNL1	0.0538633	5.4063	1.16135e-07	0.000200334	1725	4094	TRUE	0.00101038	TRUE
rs2277970	19:10071256:C:T	FDX2	-0.70639	-5.43352	1.00865e-07	0.000200519	1988	4109	TRUE	0.00101112	FALSE
rs1181574	7:43804695:C:T	COA1	-0.0640663	-5.52781	9.301e-08	0.00020146	2166	4008	TRUE	0.00101566	FALSE
rs9734890	11:71482290:C:A	ALG1L9P	-0.706892	-5.42476	1.05552e-07	0.000202343	1917	3959	TRUE	0.00101991	FALSE
rs41275826	19:55544095:A:G	RDH13	-0.116545	-5.61547	5.59037e-08	0.000204272	3654	5440	TRUE	0.00102944	FALSE
rs12149160	16:11439303:G:T	AC009121.1	-0.344782	-5.51891	6.45845e-08	0.000204668	3169	6028	TRUE	0.00103123	FALSE
rs1240698	1:1376214:C:G	ATAD3C	-0.280667	-5.47837	1.08832e-07	0.000205475	1888	3299	TRUE	0.0010351	FALSE
rs4923864	15:40634717:G:A	CCDC9B	0.146992	5.50891	1.02816e-07	0.000205838	2002	4151	TRUE	0.00103672	FALSE
rs2432872	6:143734156:G:A	FUCA2	0.0892462	5.50893	9.22773e-08	0.00020624	2235	4098	TRUE	0.00103855	TRUE
rs28441684	7:66300326:A:G	AC027644.1	-0.40394	-5.5248	1.17587e-07	0.000207776	1767	5139	TRUE	0.00104608	FALSE
rs10081146	6:56076740:C:A	COL21A1	0.300715	5.50015	1.07485e-07	0.000207876	1934	4255	TRUE	0.00104638	FALSE
rs7867761	9:14860086:T:C	FREM1	-0.201646	-5.61643	6.78085e-08	0.000208172	3070	5311	TRUE	0.00104766	FALSE
rs11588347	1:153645066:T:C	AL162258.1	-0.377398	-5.44132	1.2853e-07	0.000209118	1627	3897	TRUE	0.00105222	FALSE
rs35672387	20:5088963:G:A	CDS2	0.0587285	5.61751	6.38519e-08	0.000209307	3278	5532	TRUE	0.00105296	FALSE
rs9368969	6:36899680:A:G	PPIL1	-0.0527765	-5.53245	8.8565e-08	0.00021105	2383	4374	TRUE	0.00106153	TRUE
rs28703192	3:197346566:T:G	AC132008.1	-0.995402	-5.40694	1.15751e-07	0.000211709	1829	3315	TRUE	0.00106448	FALSE
rs2367191	7:142235861:C:T	TRBV10-1	-0.690854	-5.49577	1.20844e-07	0.000211719	1752	3815	TRUE	0.00106448	TRUE
rs2770990	5:180615245:C:T	TRIM7	0.12559	5.47027	1.24763e-07	0.000211973	1699	3061	TRUE	0.00106555	FALSE
rs10771788	12:9630383:A:T	KLRB1	0.213046	5.50006	9.64748e-08	0.000212148	2199	4761	TRUE	0.00106622	TRUE
rs11862342	16:12903361:G:A	CPPED1	0.113818	5.58739	6.47145e-08	0.00021304	3292	6560	TRUE	0.0010705	TRUE
rs6560918	12:133619019:G:T	ZNF891	0.0803593	5.42045	1.65184e-07	0.000213087	1290	2555	TRUE	0.00107053	FALSE
rs12711751	2:113837765:T:G	IL36RN	-0.145352	-5.48877	1.17819e-07	0.000214784	1823	3879	TRUE	0.00107884	FALSE
rs10823120	10:69720082:T:C	SIRT1	-0.0526682	-5.463	1.282e-07	0.000214991	1677	4380	TRUE	0.00107967	FALSE
rs11932017	4:153786406:G:A	AC093599.2	0.492682	5.50256	1.08979e-07	0.000215343	1976	3842	TRUE	0.00108123	FALSE
rs582723	6:53446278:G:C	GCLC	-0.0872531	-5.51568	9.50767e-08	0.000216585	2278	4568	TRUE	0.00108725	FALSE
rs58963783	5:180252406:T:C	MGAT1	-0.0857338	-5.54591	9.59633e-08	0.000216781	2259	3979	TRUE	0.00108803	TRUE
rs6499145	16:67929601:T:C	DUS2	0.0691878	5.38808	1.97883e-07	0.000217077	1097	2382	TRUE	0.0010893	TRUE
rs58562881	2:166694518:T:C	TTC21B	0.0762843	5.48883	1.13524e-07	0.000217399	1915	4317	TRUE	0.0010907	FALSE
rs753280	5:140024042:T:C	ZMAT2	0.0336744	5.37892	1.97156e-07	0.000217463	1103	2634	TRUE	0.00109082	FALSE
rs8605	4:89617387:A:G	NAP1L5	0.102136	5.52785	8.96898e-08	0.000218484	2436	4914	TRUE	0.00109573	FALSE
rs9314060	5:164659165:G:C	RPL7P20	-0.61978	-5.58864	8.56151e-08	0.000219774	2567	4603	TRUE	0.00110198	FALSE
rs10939843	5:59637972:T:C	PART1	0.554581	5.4277	1.58649e-07	0.00022084	1392	3414	TRUE	0.00110711	FALSE
rs62104483	19:30300017:G:A	CCNE1	0.121803	5.55309	8.61414e-08	0.000221125	2567	4878	TRUE	0.00110832	TRUE
rs61588756	22:21316557:C:A	AIFM3	-0.215892	-5.39292	1.71709e-07	0.000221676	1291	2445	TRUE	0.00111087	TRUE
rs4890015	17:78335200:G:A	AC124319.3	-0.103511	-5.59568	7.03764e-08	0.000222953	3168	5426	TRUE	0.00111705	FALSE
rs1005125	6:28367355:G:A	ZSCAN9	-0.0801297	-5.37244	1.99175e-07	0.000223275	1121	3659	TRUE	0.00111845	FALSE
rs3740688	11:47380340:G:T	MADD	-0.0409703	-5.29485	2.81516e-07	0.000224369	797	2389	TRUE	0.00112371	FALSE
rs1371763	11:12946882:G:A	AC013549.1	-0.820864	-5.5508	8.53426e-08	0.000225219	2639	5190	TRUE	0.00112761	FALSE
rs737953	22:30987861:G:C	PES1	-0.0352532	-5.46546	1.36755e-07	0.000225235	1647	3432	TRUE	0.00112761	TRUE
rs4605517	3:151263746:C:G	IGSF10	-0.327637	-5.5183	1.05427e-07	0.000225509	2139	4201	TRUE	0.00112877	FALSE
rs6986075	8:27174900:T:C	TRIM35	-0.0757468	-5.56171	8.25253e-08	0.000225872	2737	5687	TRUE	0.00113036	FALSE
rs10408108	19:57012947:T:A	AC005498.3	0.349395	5.60004	6.80227e-08	0.000226584	3331	5405	TRUE	0.00113371	FALSE
rs3742136	13:99102607:C:T	FARP1-AS1	0.89475	5.45502	9.02e-08	0.000227394	2521	4736	TRUE	0.00113754	FALSE
rs10824268	10:76845695:T:G	SAMD8	-0.0401756	-5.27114	2.31894e-07	0.000227952	983	2703	TRUE	0.00113998	FALSE
rs475946	11:118629143:T:C	DDX6	-0.0552953	-5.47367	1.10773e-07	0.00022797	2058	4161	TRUE	0.00113998	FALSE
rs60245793	6:44068896:G:C	TMEM63B	-0.0763404	-5.51591	1.08419e-07	0.000228763	2110	3697	TRUE	0.00114373	FALSE
rs61897853	11:47217906:C:T	PACSIN3	0.156538	5.28752	2.87507e-07	0.000229143	797	2288	TRUE	0.00114541	FALSE
rs12998178	2:114153980:A:T	AC016745.1	-0.757535	-5.46686	1.21846e-07	0.000229558	1884	3947	TRUE	0.00114726	FALSE
rs72790434	16:66637954:T:A	CMTM2	0.357352	5.37806	1.34342e-07	0.000230934	1719	3254	TRUE	0.00115391	TRUE
rs12899351	15:78792398:T:C	IREB2	-0.0331271	-5.53881	8.93001e-08	0.000231019	2587	5049	TRUE	0.00115411	TRUE
rs1052458	16:3077867:G:C	THOC6	0.0487422	5.47721	1.2266e-07	0.000231581	1888	3170	TRUE	0.0011567	FALSE
rs12454968	18:149799:A:G	USP14	-0.0319203	-5.46259	1.27555e-07	0.000231641	1816	3050	TRUE	0.00115677	FALSE
rs11947454	4:84145537:A:T	COQ2	0.0699957	5.50291	1.12189e-07	0.000232007	2068	4636	TRUE	0.00115838	FALSE
rs2298562	21:45085236:A:G	HSF2BP	-0.289903	-5.47028	8.33088e-08	0.000232182	2787	5065	TRUE	0.00115903	FALSE
rs71381305	17:48536726:G:A	ACSF2	-0.0935707	-5.49197	1.05512e-07	0.000232232	2201	3708	TRUE	0.00115906	FALSE
rs60278928	2:160394229:A:T	AC009961.1	0.358987	5.49116	1.08991e-07	0.000232697	2135	4773	TRUE	0.00116115	FALSE
rs11672654	19:54733333:G:A	LILRB3	-0.142362	-5.61355	6.17529e-08	0.000233858	3787	5803	TRUE	0.00116672	TRUE
rs13408	6:28212748:G:A	ZKSCAN3	-0.0831669	-5.284	2.17254e-07	0.000234852	1081	3667	TRUE	0.00117145	FALSE
rs61856494	10:70282494:C:T	SLC25A16	0.0653149	5.47927	1.08148e-07	0.00023533	2176	4825	TRUE	0.00117361	FALSE
rs75143634	15:45946131:C:G	SQOR	0.0744821	5.47068	1.23877e-07	0.000235861	1904	4420	TRUE	0.00117603	TRUE
rs2074038	11:44087989:G:T	AC134775.1	1.14646	5.46945	8.36694e-08	0.000237203	2835	4722	TRUE	0.00118249	FALSE
rs7968649	12:38754678:C:T	ALG10B	0.187385	5.40151	1.7552e-07	0.000237479	1353	4137	TRUE	0.00118364	FALSE
rs12984050	19:52271309:A:C	FPR2	0.394485	5.58665	6.31341e-08	0.000238079	3771	6360	TRUE	0.0011864	TRUE
rs12026566	1:206666734:T:G	C1orf147	-0.199946	-5.39638	1.71441e-07	0.000238647	1392	2606	TRUE	0.001189	FALSE
rs4809226	20:62407879:G:A	ZBTB46	0.0810492	5.48924	1.12167e-07	0.000238804	2129	3803	TRUE	0.00118956	TRUE
rs10024900	4:156872893:A:T	CTSO	0.0585779	5.53247	9.18366e-08	0.000239143	2604	5200	TRUE	0.00119102	TRUE
rs75818601	1:174988566:C:T	MRPS14	0.0601394	5.38703	1.77603e-07	0.000239586	1349	3477	TRUE	0.001193	FALSE
rs7516993	1:6493463:T:C	HES2	-0.155547	-5.51836	9.76758e-08	0.000239892	2456	4359	TRUE	0.00119429	FALSE
rs55811049	5:118324298:A:C	DTWD2	-0.137536	-5.47448	1.07556e-07	0.00024114	2242	4611	TRUE	0.00120027	FALSE
rs17844124	13:46634325:C:T	ZC3H13	-0.0459582	-5.42839	1.03583e-07	0.000241348	2330	4406	TRUE	0.00120108	FALSE
rs3857142	4:15106036:C:T	CPEB2	0.0808498	5.54638	9.35453e-08	0.000243685	2605	5162	TRUE	0.00121247	FALSE
rs73366221	17:80198265:C:T	CSNK1D	-0.0608514	-5.53129	1.05679e-07	0.000243802	2307	4592	TRUE	0.00121282	FALSE
rs13150183	4:48822106:G:A	OCIAD1	-0.0318999	-5.24532	3.5399e-07	0.000244961	692	1999	TRUE	0.00121835	FALSE
rs13108419	4:122687238:A:G	CCNA2	-0.147674	-5.39693	1.21891e-07	0.000247317	2029	4494	TRUE	0.00122983	TRUE
rs12130403	1:154549470:T:C	ADAR	-0.0403879	-5.34304	2.22637e-07	0.000248017	1114	2458	TRUE	0.00123308	TRUE
rs9267803	6:32101762:C:T	ATF6B	0.0547229	5.65561	4.51405e-08	0.000250846	5557	14186	TRUE	0.0012469	FALSE
rs375388	5:148783698:T:C	IL17B	-0.36555	-5.5159	1.03165e-07	0.000251722	2440	4375	TRUE	0.00125102	FALSE
rs73542938	11:73103012:G:C	RELT	0.128618	5.40733	1.66545e-07	0.000251816	1512	2983	TRUE	0.00125124	TRUE
rs1327144	1:184051573:A:C	TSEN15	0.0510282	5.40845	1.51138e-07	0.000252249	1669	3962	TRUE	0.00125316	FALSE
rs7664250	4:54900506:A:G	RPL21P44	-0.183642	-5.48062	1.26484e-07	0.000252336	1995	4158	TRUE	0.00125335	FALSE
rs9893684	17:76059782:A:G	TNRC6C-AS1	-0.132889	-5.58169	6.82162e-08	0.000252605	3703	5609	TRUE	0.00125444	FALSE
rs74027981	15:80765823:G:A	ARNT2	-0.343805	-5.5613	8.50231e-08	0.000252774	2973	5261	TRUE	0.00125504	TRUE
rs8076792	17:403830:G:A	RFLNB	0.152601	5.46819	1.11731e-07	0.000253406	2268	3463	TRUE	0.00125793	TRUE
rs909530	1:171083174:C:T	FMO3	0.351824	5.46916	1.17827e-07	0.000254506	2160	4925	TRUE	0.00126316	FALSE
rs17230746	2:144194565:C:T	ARHGAP15	-0.101682	-5.43287	1.50422e-07	0.000254814	1694	3537	TRUE	0.00126444	TRUE
rs6938487	6:108221950:A:C	SEC63	-0.0454878	-5.44818	1.267e-07	0.000255555	2017	3577	TRUE	0.00126787	FALSE
rs77163959	7:56323024:T:C	SUMF2	-0.139667	-5.4113	1.47745e-07	0.000255895	1732	4291	TRUE	0.00126932	FALSE
rs10732706	9:139926960:C:T	FUT7	-0.147193	-5.43849	1.33329e-07	0.000255992	1920	3301	TRUE	0.00126955	TRUE
rs11187907	10:96125361:C:T	PLCE1	0.170632	5.36818	1.41341e-07	0.000256252	1813	4265	TRUE	0.0012706	FALSE
rs4872449	8:26370514:G:A	PNMA2	0.268903	5.52241	9.22586e-08	0.000256387	2779	5569	TRUE	0.00127103	FALSE
rs789218	3:128592670:G:A	AC112484.5	0.445642	5.4734	1.39067e-07	0.000256996	1848	3928	TRUE	0.0012738	FALSE
rs2182375	13:48652590:G:A	SUCLA2	-0.067913	-5.45903	1.30544e-07	0.000258869	1983	4394	TRUE	0.00128284	FALSE
rs4666009	2:27857992:T:A	SLC4A1AP	-0.0454744	-5.37409	1.94426e-07	0.000259169	1333	3054	TRUE	0.00128408	FALSE
rs2470034	8:120375512:T:G	CCN3	-0.360988	-5.37773	1.34565e-07	0.000259442	1928	4635	TRUE	0.00128518	FALSE
rs7867296	9:130497293:G:T	TOR2A	-0.0618845	-5.30154	1.98731e-07	0.000259542	1306	2817	TRUE	0.00128544	TRUE
rs7714300	5:1825534:A:G	MRPL36	0.0704847	5.59182	6.66275e-08	0.000259647	3897	6556	TRUE	0.00128571	FALSE
rs1389750	1:221040171:T:G	AL445423.1	0.713432	5.45703	1.28186e-07	0.000260089	2029	4136	TRUE	0.00128765	FALSE
rs34221525	5:68798118:G:A	AC138866.1	-1.43129	-4.83987	1.91708e-06	0.000260723	136	359	TRUE	0.00129054	FALSE
rs7322908	13:50100090:T:A	PHF11	0.056906	5.40612	1.60722e-07	0.000261334	1626	3762	TRUE	0.00129332	TRUE
rs657361	11:126111091:G:A	FAM118B	0.0788831	5.52702	8.68494e-08	0.000261764	3014	5135	TRUE	0.0012952	TRUE
rs3773725	3:53207516:C:G	PRKCD	-0.0495019	-5.41987	1.44308e-07	0.000262496	1819	3564	TRUE	0.00129858	TRUE
rs8065251	17:1637458:G:A	WDR81	-0.0521715	-5.51955	9.25972e-08	0.000263439	2845	4743	TRUE	0.00130299	TRUE
rs4121550	18:784548:G:A	ENOSF1	-0.0628545	-5.52285	1.08932e-07	0.00026405	2424	4434	TRUE	0.00130577	FALSE
rs9666924	11:47540007:C:T	FAM180B	0.316015	5.28526	3.47457e-07	0.000265109	763	2874	TRUE	0.0013105	FALSE
rs12648866	4:24995979:G:C	LGI2	0.220343	5.50658	9.65371e-08	0.000265091	2746	4754	TRUE	0.0013105	TRUE
rs9303635	17:29001343:C:G	LRRC37BP1	-0.174729	-5.32694	2.57696e-07	0.00026517	1029	2696	TRUE	0.00131055	FALSE
rs901886	19:10402131:T:C	ICAM5	0.215024	5.4291	1.35439e-07	0.000265461	1960	4082	TRUE	0.00131174	TRUE
rs28709211	15:79619840:C:A	AC027811.1	-0.272176	-5.49302	9.44867e-08	0.000268248	2839	5426	TRUE	0.00132525	FALSE
rs1217402	1:114440258:C:G	AP4B1	-0.0506884	-5.42837	1.71498e-07	0.00027028	1576	3056	TRUE	0.00133504	TRUE
rs4956527	4:142139892:A:T	ZNF330	-0.0434098	-5.47075	1.39682e-07	0.000271961	1947	4090	TRUE	0.00134308	FALSE
rs6068092	20:50807399:G:A	ZFP64	-0.0801471	-5.50549	1.05948e-07	0.000272604	2573	4812	TRUE	0.00134601	FALSE
rs11871958	17:16342833:T:C	SNHG29	0.0843231	5.42014	1.45454e-07	0.000273744	1882	3732	TRUE	0.00135138	FALSE
rs760462	21:46328099:T:C	ITGB2	0.144996	5.50958	9.98772e-08	0.000274063	2744	5179	TRUE	0.00135269	TRUE
rs16967494	16:15820863:C:T	AF001548.1	0.97472	5.34877	2.3164e-07	0.000274262	1184	2056	TRUE	0.00135341	FALSE
rs1214748	6:43418691:G:A	DLK2	-0.158719	-5.44811	1.37412e-07	0.000274825	2000	3449	TRUE	0.00135594	FALSE
rs56075724	9:132096417:C:A	LINC01503	-0.252019	-5.45597	1.3518e-07	0.000275767	2040	3746	TRUE	0.00136032	FALSE
rs3130266	6:33303989:G:A	ZBTB22	0.0512217	5.51469	6.60328e-08	0.000279451	4232	10725	TRUE	0.00137823	FALSE
rs7019909	9:33113322:C:T	B4GALT1	0.0678683	5.45678	1.32166e-07	0.000279532	2115	4298	TRUE	0.00137837	TRUE
rs80105455	1:92661882:C:T	RPAP2	0.104251	5.37098	1.91137e-07	0.000279634	1463	3305	TRUE	0.00137861	FALSE
rs667894	3:50620015:G:A	C3orf18	-0.233752	-5.33386	2.45362e-07	0.000281921	1149	2340	TRUE	0.00138962	FALSE
rs1874128	9:95362665:G:A	AL137074.1	-0.668639	-5.42472	1.67177e-07	0.000282195	1688	3986	TRUE	0.00139071	FALSE
rs7783457	7:100471595:A:G	UFSP1	-0.186144	-5.36649	1.42572e-07	0.000282292	1980	3795	TRUE	0.00139092	FALSE
rs28694634	11:808423:G:A	RPLP2	-0.0369964	-5.48727	1.22562e-07	0.000282628	2306	4423	TRUE	0.00139231	FALSE
rs9427047	1:161402524:A:G	FCGR2A	-0.151042	-5.41498	1.46093e-07	0.000282836	1936	4162	TRUE	0.00139307	TRUE
rs56176420	17:66185142:A:G	ARHGAP27P2	0.844486	5.39155	1.25322e-07	0.000282978	2258	4170	TRUE	0.0013935	FALSE
rs111621803	4:37736428:A:C	RELL1	-0.151213	-5.57323	7.96099e-08	0.000283491	3561	6286	TRUE	0.00139576	FALSE
rs3755391	2:70141519:C:T	SNRNP27	0.0668596	5.48075	1.30539e-07	0.000283661	2173	4601	TRUE	0.00139633	TRUE
rs7350234	9:16586132:C:T	BNC2	0.190783	5.46257	8.67232e-08	0.000284279	3278	6517	TRUE	0.00139911	FALSE
rs9660389	1:153582067:A:G	BX470102.2	-0.223934	-5.39256	1.68957e-07	0.000284354	1683	3928	TRUE	0.00139921	FALSE
rs9915753	17:73011448:A:C	KCTD2	-0.0564104	-5.46341	1.23529e-07	0.000284981	2307	4366	TRUE	0.00140203	FALSE
rs12599205	16:89921126:T:G	AC092143.3	-0.960014	-5.42052	1.60407e-07	0.000286968	1789	3330	TRUE	0.00141154	FALSE
rs1704347	15:42275064:A:G	AC039056.1	-0.585844	-5.43395	1.54423e-07	0.000287845	1864	3720	TRUE	0.00141532	FALSE
rs942380	6:121854778:A:G	GJA1	0.0940022	5.42075	1.68923e-07	0.000287845	1704	4668	TRUE	0.00141532	FALSE
rs31083	16:55362131:C:T	IRX6	-0.183935	-5.49318	1.12361e-07	0.000288205	2565	4891	TRUE	0.00141682	FALSE
rs116044941	17:73874684:G:C	AC087289.6	0.29308	5.46043	1.30594e-07	0.000288873	2212	4331	TRUE	0.00141983	FALSE
rs2868786	7:77242107:T:G	PTPN12	0.0637044	5.47504	1.16489e-07	0.000289359	2484	4501	TRUE	0.00142195	TRUE
rs6478796	9:130559285:C:T	SH2D3C	-0.0678415	-5.31835	2.44542e-07	0.000290027	1186	2744	TRUE	0.00142496	TRUE
rs62128073	19:49970793:A:G	FCGRT	0.106494	5.5034	1.05856e-07	0.000290364	2743	4509	TRUE	0.00142634	TRUE
rs1792283	11:71135136:T:C	NADSYN1	0.057232	5.43068	1.61005e-07	0.000290937	1807	3834	TRUE	0.00142889	FALSE
rs74001080	16:910029:A:T	AL023882.1	-0.242559	-5.49006	1.14509e-07	0.000291082	2542	4541	TRUE	0.00142933	FALSE
rs4705205	5:147218813:C:T	SPINK1	-0.823611	-5.40599	1.63893e-07	0.000293696	1792	4285	TRUE	0.00144189	FALSE
rs9939811	16:53850868:T:C	FTO	-0.0489743	-5.48323	1.24118e-07	0.000293911	2368	4598	TRUE	0.0014424	FALSE
rs926340	22:31139318:G:A	OSBP2	-0.115527	-5.42075	1.73485e-07	0.000293883	1694	3438	TRUE	0.0014424	FALSE
rs7124358	11:93231929:T:C	SMCO4	-0.0765255	-5.42326	1.61302e-07	0.000295506	1832	4360	TRUE	0.00144995	TRUE
rs8106490	19:12823166:G:C	PRDX2	0.090649	5.37699	1.73578e-07	0.000296471	1708	3521	TRUE	0.00145441	FALSE
rs79469849	15:50985303:G:A	SPPL2A	0.0576991	5.39831	1.69445e-07	0.000297377	1755	4330	TRUE	0.00145858	TRUE
rs3731626	2:24427864:G:A	ITSN2	-0.0556745	-5.38528	1.83404e-07	0.000297481	1622	3505	TRUE	0.00145882	TRUE
rs17618637	15:45653394:C:T	GATM	-0.218167	-5.37849	1.79552e-07	0.000298596	1663	3935	TRUE	0.001464	FALSE
rs13010513	2:71360282:G:A	AC007881.1	-0.982159	-5.41769	1.09488e-07	0.000300436	2744	4883	TRUE	0.00147274	FALSE
rs2480296	10:30609810:T:G	MTPAP	-0.0477727	-5.53212	1.07006e-07	0.000301114	2814	5557	TRUE	0.00147579	FALSE
rs13267679	8:79623838:T:C	AC100854.1	-0.516865	-5.43116	1.73827e-07	0.000301243	1733	4218	TRUE	0.00147614	FALSE
rs9304814	19:58951811:C:A	AC012313.5	-0.168112	-5.30827	2.65144e-07	0.000301999	1139	2443	TRUE	0.00147957	FALSE
rs62066723	17:43327309:T:C	AC008105.2	-0.332182	-5.5215	1.07121e-07	0.000302832	2827	4736	TRUE	0.00148337	FALSE
rs6784208	3:118931389:C:T	IGSF11	-0.662152	-5.46481	1.36535e-07	0.000303107	2220	4366	TRUE	0.00148443	FALSE
rs2252076	6:2876581:C:T	MIR4645	-0.771972	-5.51874	1.06208e-07	0.000304181	2864	5286	TRUE	0.00148928	FALSE
rs17168173	7:96725713:T:G	SDHAF3	0.149087	5.33254	1.69666e-07	0.000304211	1793	4036	TRUE	0.00148928	FALSE
rs6559892	9:88635939:G:T	NAA35	0.0520379	5.43473	1.52583e-07	0.000304403	1995	3892	TRUE	0.00148993	FALSE
rs2049788	14:22204568:G:A	TRAV4	-0.327643	-5.50924	9.47364e-08	0.000304862	3218	5820	TRUE	0.0014919	TRUE
rs33735	3:45253696:A:C	TMEM158	-0.251345	-5.43878	1.74694e-07	0.00030519	1747	4062	TRUE	0.00149322	FALSE
rs9348782	6:27982532:G:A	AL009179.1	-0.261044	-5.2809	3.24903e-07	0.000306059	942	2914	TRUE	0.00149719	FALSE
rs35042302	19:57902562:T:G	TRAPPC2B	-0.142559	-5.46368	1.21145e-07	0.00030783	2541	4731	TRUE	0.00150557	FALSE
rs11685464	2:237784610:G:C	ACKR3	-0.168415	-5.47823	1.25161e-07	0.000308523	2465	4930	TRUE	0.00150867	FALSE
rs161374	17:3505934:A:G	TRPV1	-0.107624	-5.49548	1.05055e-07	0.000308967	2941	5104	TRUE	0.00151056	FALSE
rs9977329	21:16127402:G:C	AF127936.1	0.282257	5.4115	1.13052e-07	0.000309537	2738	5069	TRUE	0.00151306	FALSE
rs1027283	9:72609573:G:A	MAMDC2	-0.400313	-5.45845	1.55447e-07	0.000312138	2008	4477	TRUE	0.00152548	FALSE
rs55868659	17:15505239:G:T	CDRT1	-0.430002	-5.44552	1.29395e-07	0.000313654	2424	4489	TRUE	0.0015326	FALSE
rs6957658	7:95897563:T:C	SLC25A13	-0.0598436	-5.38437	1.71917e-07	0.000314092	1827	3849	TRUE	0.00153445	FALSE
rs117304178	7:134855812:G:A	WDR91	-0.154956	-5.42757	1.33502e-07	0.000314797	2358	5240	TRUE	0.00153761	FALSE
rs7419346	2:74037469:A:G	TPRKB	0.0613715	5.29162	3.05207e-07	0.000316194	1036	2820	TRUE	0.00154414	FALSE
rs12064568	1:8034892:A:C	PARK7	0.0829192	5.45522	1.35149e-07	0.000316654	2343	4139	TRUE	0.00154609	TRUE
rs17134418	5:111708665:C:T	EPB41L4A-DT	-0.390821	-5.37776	1.34549e-07	0.000317401	2359	5065	TRUE	0.00154945	FALSE
rs12797496	11:583767:C:T	PHRF1	-0.0458822	-5.38336	1.7273e-07	0.000317477	1838	3593	TRUE	0.00154953	FALSE
rs13049747	21:47714795:T:C	AP001469.3	0.289669	5.39619	1.70484e-07	0.000317781	1864	3820	TRUE	0.00155072	FALSE
rs12432304	14:24636433:C:T	REC8	0.085667	5.45856	1.22057e-07	0.000318448	2609	4796	TRUE	0.00155368	TRUE
rs2944385	3:189861477:C:T	P3H2	-0.182463	-5.49133	1.05262e-07	0.00032126	3052	5744	TRUE	0.00156711	FALSE
rs2251746	1:159272060:T:C	FCER1A	0.307115	5.44163	1.30348e-07	0.000321958	2470	4996	TRUE	0.00157022	FALSE
rs61878562	11:26605250:G:A	MUC15	-0.318614	-5.42953	1.3677e-07	0.000322093	2355	5625	TRUE	0.00157058	FALSE
rs2703120	4:77822470:G:A	SOWAHB	-0.265946	-5.36434	1.44155e-07	0.000323197	2242	5313	TRUE	0.00157554	FALSE
rs72830600	6:24726264:T:C	C6orf62	0.0790843	5.52591	1.08504e-07	0.000323234	2979	5990	TRUE	0.00157554	TRUE
rs12884068	14:71304479:G:A	AC004816.1	0.154514	5.42134	1.67792e-07	0.000325181	1938	3960	TRUE	0.00158466	FALSE
rs8078338	17:8129160:A:G	LINC00324	0.116636	5.43209	1.42393e-07	0.000325226	2284	3894	TRUE	0.00158466	FALSE
rs274883	19:48622545:A:G	PLA2G4C-AS1	0.781089	5.4667	1.30064e-07	0.000325809	2505	4397	TRUE	0.0015872	FALSE
rs4377346	2:112185844:T:C	MIR4435-2HG	-0.124241	-5.31864	2.53992e-07	0.000325872	1283	2571	TRUE	0.00158721	FALSE
rs398981	19:44488527:A:G	ZNF155	-0.152591	-5.42649	1.44002e-07	0.000326597	2268	4352	TRUE	0.00159044	FALSE
rs34023391	19:58913368:G:A	UBE2M	0.0472141	5.2796	3.1599e-07	0.00032705	1035	2102	TRUE	0.00159234	FALSE
rs67489726	7:38203754:C:T	STARD3NL	0.0476035	5.47062	1.12055e-07	0.000328432	2931	5560	TRUE	0.00159877	TRUE
rs56378032	15:73307904:C:T	NEO1	-0.0849763	-5.31923	2.47093e-07	0.000329375	1333	2767	TRUE	0.00160306	FALSE
rs7904113	10:104633114:G:T	NT5C2	0.0494243	5.33016	2.62535e-07	0.000329744	1256	3228	TRUE	0.00160455	TRUE
rs11721242	3:125578642:C:T	LINC02614	0.26448	5.42997	1.47248e-07	0.000330424	2244	5091	TRUE	0.00160756	FALSE
rs28408682	10:104403310:A:G	ARL3	0.0661229	5.25758	3.36172e-07	0.000331466	986	2578	TRUE	0.00161233	FALSE
rs1662747	17:42005546:G:A	FAM215A	0.799243	5.30478	2.63967e-07	0.00033339	1263	3089	TRUE	0.00162138	FALSE
rs7236884	18:7248081:C:A	RPL6P27	0.0462934	5.51039	1.06645e-07	0.000333477	3127	5163	TRUE	0.0016215	FALSE
rs60951398	13:103448462:T:C	POGLUT2	0.181412	5.44489	1.36764e-07	0.000334252	2444	4868	TRUE	0.00162496	FALSE
rs509818	2:224787773:G:T	AP1S3	-0.121518	-5.3566	1.5e-07	0.000334649	2231	4733	TRUE	0.00162659	TRUE
rs72723196	14:68283697:G:C	ZFYVE26	-0.0558701	-5.37409	2.05015e-07	0.000334994	1634	3604	TRUE	0.00162796	TRUE
rs862703	19:57865082:T:C	ZNF547	-0.150086	-5.44599	1.32509e-07	0.000336706	2541	4731	TRUE	0.00163597	FALSE
rs11855145	15:82447458:T:C	EFL1	0.0580168	5.2332	2.80873e-07	0.000338451	1205	2329	TRUE	0.00164414	TRUE
rs2286845	7:93623458:A:G	BET1	-0.0606998	-5.37369	1.93568e-07	0.000338744	1750	3406	TRUE	0.00164526	FALSE
rs2778649	10:32146803:C:G	ARHGAP12	-0.0588572	-5.40408	1.7349e-07	0.000340735	1964	4484	TRUE	0.00165462	FALSE
rs6587756	1:150546865:A:T	ADAMTSL4-AS1	-0.154961	-5.1869	4.49905e-07	0.000341478	759	2079	TRUE	0.00165791	FALSE
rs2170010	11:82640826:A:G	DDIAS	-0.107827	-5.43111	1.63184e-07	0.000342849	2101	4509	TRUE	0.00166426	TRUE
rs2227010	3:46411542:G:A	CCR5	-0.112514	-5.41946	1.70364e-07	0.000343965	2019	4223	TRUE	0.00166936	TRUE
rs10209675	2:214017117:G:A	AC079610.2	0.475984	5.343	1.60832e-07	0.000344181	2140	4846	TRUE	0.00166978	FALSE
rs2705666	21:30315681:T:A	LTN1	-0.0546274	-5.35357	1.99039e-07	0.000344138	1729	4560	TRUE	0.00166978	FALSE
rs13080508	3:58300116:G:A	PXK	0.0960321	5.36823	2.10545e-07	0.000344451	1636	3792	TRUE	0.00167078	FALSE
rs2587114	22:18329146:A:G	AC016026.2	-0.611658	-5.46722	1.28423e-07	0.000346486	2698	4670	TRUE	0.00168033	FALSE
rs3731775	2:232063578:G:A	ARMC9	0.118081	5.35992	1.47465e-07	0.000347132	2354	4461	TRUE	0.00168315	FALSE
rs7784890	7:140000075:T:G	PPP1R2P6	-0.735262	-5.35984	1.94563e-07	0.000348073	1789	3777	TRUE	0.0016874	FALSE
rs8137217	22:36897697:C:A	FOXRED2	0.107249	5.46874	1.25765e-07	0.000348368	2770	4691	TRUE	0.00168851	FALSE
rs10127740	1:54702225:G:T	SSBP3-AS1	-0.196587	-5.45314	1.38838e-07	0.000350288	2523	4659	TRUE	0.0016975	FALSE
rs7915778	10:114199172:C:T	AL157786.1	0.204942	5.38828	1.80997e-07	0.000351496	1942	3961	TRUE	0.00170253	FALSE
rs2051484	11:77595080:C:T	AAMDC	-0.137977	-5.33658	2.35685e-07	0.000351407	1491	3980	TRUE	0.00170253	FALSE
rs1298472	4:8202841:A:G	SH3TC1	0.116744	5.51606	8.77714e-08	0.000351524	4005	6386	TRUE	0.00170253	TRUE
rs6592088	11:82624487:G:A	RAB30	-0.0762345	-5.40577	1.6965e-07	0.000352023	2075	4598	TRUE	0.00170463	FALSE
rs7903025	10:73914353:A:G	ASCC1	-0.0588044	-5.39954	1.74313e-07	0.000352983	2025	4307	TRUE	0.00170896	FALSE
rs745336	11:10690649:G:A	LYVE1	-0.233958	-5.47964	1.17278e-07	0.000354414	3022	5755	TRUE	0.00171557	FALSE
rs2255042	15:43834318:C:T	TP53BP1	-0.052251	-5.22365	4.35843e-07	0.000355212	815	2099	TRUE	0.00171911	FALSE
rs12528484	6:169823477:G:A	AL135910.1	-0.236826	-5.46303	1.18014e-07	0.00035534	3011	6084	TRUE	0.00171941	FALSE
rs832881	15:65149682:C:T	PLEKHO2	-0.0638922	-5.28593	3.14534e-07	0.000356996	1135	2752	TRUE	0.0017271	TRUE
rs45530735	17:42334012:C:T	AC003102.1	0.107932	5.33538	2.43589e-07	0.000357588	1468	3291	TRUE	0.00172964	FALSE
rs3181247	14:24808388:A:G	RIPK3	-0.117518	-5.42724	1.42249e-07	0.000359605	2528	5060	TRUE	0.00173906	TRUE
rs35482321	16:1255832:C:T	CACNA1H	-0.397386	-5.45363	1.30915e-07	0.000360017	2750	5288	TRUE	0.00174073	FALSE
rs9688508	6:44279111:A:G	AARS2	-0.0484107	-5.40114	1.75237e-07	0.00036274	2070	3785	TRUE	0.00175357	FALSE
rs2303491	11:6478381:T:G	DNHD1	0.118228	5.47001	1.25555e-07	0.00036323	2893	6063	TRUE	0.00175561	FALSE
rs16859134	3:129118583:T:C	RPL32P3	0.0910125	5.37553	1.90665e-07	0.000368556	1933	4002	TRUE	0.00178102	FALSE
rs11687252	2:33834496:C:T	FAM98A	0.0515051	5.52739	1.11819e-07	0.000369113	3301	6200	TRUE	0.00178338	FALSE
rs75115307	10:35325393:A:G	CUL2	-0.0563654	-5.32186	2.7009e-07	0.000370024	1370	3432	TRUE	0.00178745	FALSE
rs9886594	8:22298472:T:G	PPP3CC	-0.0739533	-5.43884	1.42946e-07	0.000372088	2603	4433	TRUE	0.00179708	TRUE
rs1169078	12:122416254:C:G	PSMD9	-0.0396337	-5.29257	2.08005e-07	0.00037233	1790	3937	TRUE	0.00179791	FALSE
rs12918376	16:56558181:G:T	OGFOD1	0.0421014	5.46603	1.36496e-07	0.000372769	2731	4684	TRUE	0.0017997	FALSE
rs7697314	4:15548716:A:C	AC007016.1	-0.765455	-5.3671	1.42132e-07	0.000373806	2630	5111	TRUE	0.00180437	FALSE
rs11076818	16:4236789:G:A	AC009171.2	-0.521897	-5.34648	1.57989e-07	0.000374434	2370	4177	TRUE	0.00180706	FALSE
rs7302251	12:45780340:T:C	ANO6	-0.0647124	-5.35646	2.0475e-07	0.000376125	1837	3523	TRUE	0.00181489	FALSE
rs76956759	5:150618206:C:A	GM2A	-0.127681	-5.42169	1.47384e-07	0.000378925	2571	5063	TRUE	0.00182805	TRUE
rs379462	3:52004317:G:A	RPL29	-0.0917053	-5.27193	3.56503e-07	0.000379676	1065	2305	TRUE	0.00183133	FALSE
rs61066285	16:66631542:A:G	CKLF	0.0899813	5.37053	2.24629e-07	0.000380071	1692	3287	TRUE	0.0018329	TRUE
rs59531711	16:22117903:G:A	UQCRC2	-0.0735331	-5.24905	3.38628e-07	0.000380618	1124	1896	TRUE	0.0018352	FALSE
rs9370881	6:16243490:G:A	GMPR	-0.135256	-5.4267	1.5257e-07	0.000380815	2496	4418	TRUE	0.0018358	TRUE
rs74057127	14:59843913:G:A	DAAM1	0.1004	5.37167	2.24256e-07	0.000381011	1699	3873	TRUE	0.00183641	FALSE
rs7260921	20:32251396:A:G	NECAB3	0.135113	5.28543	2.99577e-07	0.000381362	1273	3000	TRUE	0.00183776	FALSE
rs4687411	3:193077678:C:T	ATP13A5	0.255303	5.42949	1.32693e-07	0.000381492	2875	5074	TRUE	0.00183804	FALSE
rs12445744	16:28588395:A:C	NUPR1	-0.109405	-5.32529	2.79203e-07	0.000382229	1369	2721	TRUE	0.00184125	FALSE
rs13184111	5:149814212:C:T	AC011388.1	-0.853947	-5.45542	1.32551e-07	0.000383073	2890	5064	TRUE	0.00184497	FALSE
rs10873416	14:92581276:A:G	NDUFB1	-0.0450106	-5.44465	1.36942e-07	0.000383848	2803	5048	TRUE	0.00184836	FALSE
rs72643820	8:41167491:T:C	SFRP1	-0.128382	-5.41064	1.62583e-07	0.000385483	2371	4876	TRUE	0.00185589	FALSE
rs11803179	1:35311455:G:A	SMIM12	0.0376752	5.3623	1.96695e-07	0.000386899	1967	3593	TRUE	0.00186201	TRUE
rs245207	3:45245744:C:A	CDCP1	-0.0993502	-5.35131	2.39821e-07	0.000386831	1613	3974	TRUE	0.00186201	TRUE
rs73400606	18:20634465:C:T	AC090912.1	-1.5365	-5.30584	2.59546e-07	0.000390098	1503	3421	TRUE	0.00187706	FALSE
rs12799693	11:6780058:A:T	GVINP1	-0.105488	-5.44926	1.3684e-07	0.000391499	2861	5826	TRUE	0.00188345	FALSE
rs10850098	12:113362058:G:C	OAS3	0.117362	5.38937	1.88017e-07	0.000393143	2091	3770	TRUE	0.001891	TRUE
rs6572874	14:23422770:T:A	AL132780.1	0.220483	5.44247	1.39978e-07	0.000393338	2810	5027	TRUE	0.00189159	FALSE
rs61254978	1:22570725:G:A	AL445253.1	-0.51508	-5.43975	1.53084e-07	0.000393425	2570	4432	TRUE	0.00189166	FALSE
rs4596336	5:68767240:G:A	OCLN	-0.151109	-5.18837	4.6653e-07	0.000397017	851	1994	TRUE	0.00190857	FALSE
rs12692135	2:235334764:C:T	ARL4C	0.0757497	5.47999	1.19364e-07	0.000397125	3327	5902	TRUE	0.00190874	TRUE
rs10491536	9:135736966:A:G	TSC1	-0.0643227	-5.44377	1.4594e-07	0.000399	2734	4842	TRUE	0.00191739	FALSE
rs2668680	17:43659975:T:C	KANSL1	0.114431	5.40839	1.58023e-07	0.000400115	2532	4053	TRUE	0.00192239	TRUE
rs4694908	4:49006631:T:G	FRYL	-0.04068	-5.09069	5.71184e-07	0.0004004	701	2016	TRUE	0.00192341	FALSE
rs514686	11:95871907:A:G	AP000779.1	0.680752	5.37166	1.97524e-07	0.000401369	2032	4095	TRUE	0.0019277	FALSE
rs28626332	5:176974580:C:T	AC139795.3	-0.534171	-5.37879	1.90474e-07	0.000401519	2108	3645	TRUE	0.00192807	FALSE
rs60325326	3:188679688:G:A	TPRG1-AS1	-0.807097	-5.3568	1.49848e-07	0.000402341	2685	4502	TRUE	0.00193166	FALSE
rs2010026	15:52064987:G:A	TMOD2	0.0759705	5.31329	2.54035e-07	0.000403407	1588	3965	TRUE	0.00193605	FALSE
rs7794284	7:74098056:A:G	NCF1	0.209488	5.17066	5.39935e-07	0.000403331	747	1480	TRUE	0.00193605	TRUE
rs2241009	17:37071189:C:T	LINC00672	-0.142524	-5.23421	2.79447e-07	0.000403521	1444	2925	TRUE	0.00193624	FALSE
rs13204	17:4849284:G:A	RNF167	-0.070466	-5.44941	1.45778e-07	0.000403951	2771	5389	TRUE	0.00193794	FALSE
rs731119	16:56398371:G:A	AMFR	-0.0411153	-5.43962	1.49605e-07	0.000404232	2702	4786	TRUE	0.00193893	FALSE
rs2418737	16:68122726:T:C	PLA2G15	-0.0835443	-5.24941	3.6186e-07	0.000404921	1119	2418	TRUE	0.00194152	TRUE
rs6933790	6:41672769:T:C	TFEB	-0.0747954	-5.4203	1.67031e-07	0.000404883	2424	4224	TRUE	0.00194152	FALSE
rs13737	15:75932129:G:T	IMP3	-0.0396977	-5.2654	3.6382e-07	0.000405295	1114	2665	TRUE	0.00194295	FALSE
rs489860	1:233834312:T:C	KCNK1	0.137832	5.46127	1.29331e-07	0.000408169	3156	5508	TRUE	0.00195637	FALSE
rs6660744	1:26526217:C:T	FAM110D	0.18762	5.27989	2.9935e-07	0.000408313	1364	2937	TRUE	0.00195669	FALSE
rs5445	12:6956180:C:T	USP5	-0.0442262	-5.40394	1.77202e-07	0.000409867	2313	4217	TRUE	0.00196378	FALSE
rs9971621	11:46948983:A:G	LRP4	-0.271551	-5.1915	4.96354e-07	0.000409988	826	2272	TRUE	0.00196399	FALSE
rs11544885	16:56500176:T:A	AC092140.2	1.33344	5.43244	1.54565e-07	0.00041068	2657	4647	TRUE	0.00196695	FALSE
rs6690448	1:4242705:G:A	TP73-AS1	-0.174987	-5.45981	1.16731e-07	0.000410891	3520	5972	TRUE	0.00196759	FALSE
rs4624135	15:79169728:A:G	MORF4L1	-0.0378917	-5.42723	1.43652e-07	0.000413431	2878	5351	TRUE	0.00197939	TRUE
rs113454255	1:953678:T:C	AGRN	-0.0929072	-5.28934	3.45437e-07	0.000414524	1200	2265	TRUE	0.00198425	FALSE
rs268598	8:71514871:G:A	TRAM1	0.0619508	5.35416	2.17754e-07	0.000414604	1904	3847	TRUE	0.00198427	TRUE
rs376914	2:32508393:G:C	AL133243.3	-0.117812	-5.26936	2.34e-07	0.000414882	1773	3420	TRUE	0.00198523	FALSE
rs77835301	2:120987173:A:G	EPB41L5	-0.160394	-5.37216	2.06272e-07	0.000417494	2024	3647	TRUE	0.00199736	FALSE
rs2854110	19:2269142:G:A	OAZ1	0.0383061	5.46413	1.4095e-07	0.000419467	2976	4678	TRUE	0.00200643	TRUE
rs9967619	19:21285293:A:C	ZNF714	-0.218585	-5.39092	1.65489e-07	0.000420508	2541	6262	TRUE	0.00201104	FALSE
rs8014291	14:51410178:T:G	PYGL	-0.103997	-5.39134	1.66177e-07	0.00042209	2540	4559	TRUE	0.00201823	TRUE
rs152056	5:131517482:C:T	P4HA2	-0.110412	-5.24349	3.61804e-07	0.000422226	1167	3138	TRUE	0.0020185	FALSE
rs13223005	7:31557033:T:G	ITPRID1	-0.441171	-5.40907	1.5931e-07	0.000422969	2655	5085	TRUE	0.00202168	FALSE
rs2236337	14:25100247:T:C	GZMH	0.246354	5.39221	1.67904e-07	0.000423119	2520	5270	TRUE	0.00202203	TRUE
rs5769247	22:47316696:T:A	TBC1D22A-AS1	-0.328513	-5.36554	1.43275e-07	0.00042352	2956	5336	TRUE	0.00202357	FALSE
rs137972406	22:24202829:G:T	SLC2A11	-0.187944	-5.37576	1.87788e-07	0.000424776	2262	4179	TRUE	0.0020292	FALSE
rs12230626	12:102275477:G:C	DRAM1	-0.0818472	-5.37407	1.93886e-07	0.000425193	2193	4234	TRUE	0.00203081	TRUE
rs2086673	12:125640799:T:C	AACS	-0.0518541	-5.47137	1.28736e-07	0.000425859	3308	5447	TRUE	0.00203362	FALSE
rs61776719	1:38461319:C:A	UTP11	-0.0437213	-5.36954	1.96899e-07	0.000426286	2165	3885	TRUE	0.00203528	TRUE
rs6518300	21:47940734:C:A	PCNT	0.048953	5.32984	2.35749e-07	0.00042647	1809	3661	TRUE	0.00203579	FALSE
rs6757821	2:152138037:G:A	NMI	0.0496555	5.34143	2.47875e-07	0.000428576	1729	3838	TRUE	0.00204546	TRUE
rs5744941	12:133219989:A:T	PGAM5	-0.0821041	-5.26068	2.44501e-07	0.000429343	1756	3372	TRUE	0.00204874	FALSE
rs608136	18:54342623:A:T	WDR7	-0.0895929	-5.37238	2.11723e-07	0.000430433	2033	3752	TRUE	0.00205357	TRUE
rs61941650	12:100419162:T:C	UHRF1BP1L	0.103186	5.29205	2.08552e-07	0.000430868	2066	3861	TRUE	0.00205488	FALSE
rs79959692	16:25013941:C:G	AC008731.1	-0.525112	-5.33066	1.71305e-07	0.000430832	2515	4740	TRUE	0.00205488	FALSE
rs77125604	9:131034407:T:G	SWI5	-0.195233	-5.29326	3.12157e-07	0.000432026	1384	3007	TRUE	0.00206003	FALSE
rs11181295	12:42421900:G:A	GXYLT1	-0.0490063	-5.29171	2.08921e-07	0.000432466	2070	5148	TRUE	0.00206174	FALSE
rs2837	1:166877509:G:A	POGK	-0.0316861	-5.38488	1.89623e-07	0.000432721	2282	4539	TRUE	0.00206258	FALSE
rs2476328	13:113829350:C:T	PROZ	0.562171	5.40669	1.69824e-07	0.000436787	2572	4733	TRUE	0.00208158	FALSE
rs2369391	12:751609:A:C	WNK1	-0.0413166	-5.38455	1.9324e-07	0.000437496	2264	4058	TRUE	0.00208457	FALSE
rs77596825	14:78335867:G:A	ADCK1	0.115508	5.39028	1.68328e-07	0.000438159	2603	4858	TRUE	0.00208735	FALSE
rs4640970	7:44121115:C:T	DBNL	0.0335797	5.3687	2.08071e-07	0.000439447	2112	3908	TRUE	0.0020931	TRUE
rs1293417	20:51758921:A:C	AL391097.3	-0.969573	-5.3351	1.67467e-07	0.000439602	2625	4666	TRUE	0.00209345	FALSE
rs4544355	19:4914117:T:C	ARRDC5	0.134104	5.41966	1.57088e-07	0.000441888	2813	4514	TRUE	0.00210395	TRUE
rs186636	17:42085972:C:T	NAGS	0.113535	5.19732	3.36325e-07	0.000444958	1323	3171	TRUE	0.00211818	TRUE
rs6788835	3:194205215:T:G	LINC00884	0.195461	5.45916	1.29136e-07	0.000445262	3448	6034	TRUE	0.00211924	FALSE
rs72928843	11:65743510:G:A	SNX15	-0.199151	-5.26135	3.24115e-07	0.000445983	1376	2769	TRUE	0.00212227	FALSE
rs7975750	12:30950378:A:T	CAPRIN2	-0.0588312	-5.40054	1.65517e-07	0.000447888	2706	5965	TRUE	0.00213095	FALSE
rs6870711	5:126419094:G:T	C5orf63	0.171047	5.33653	2.22197e-07	0.00045106	2030	4420	TRUE	0.00214565	FALSE
rs2190358	2:102581224:C:T	LINC01127	-0.282421	-5.31988	2.4144e-07	0.00045439	1882	4411	TRUE	0.00216109	FALSE
rs2236201	20:60985627:T:C	CABLES2	0.0787156	5.43147	1.45607e-07	0.000454584	3122	5373	TRUE	0.00216162	TRUE
rs6000660	22:37704776:T:C	CYTH4	0.137443	5.42835	1.77609e-07	0.000454679	2560	4579	TRUE	0.00216167	TRUE
rs12977686	19:4275004:G:A	SHD	0.498235	5.40746	1.60992e-07	0.000454803	2825	4589	TRUE	0.00216186	TRUE
rs338888	5:145143775:C:T	PRELID2	0.19984	5.32172	2.63504e-07	0.000455599	1729	3989	TRUE	0.00216525	FALSE
rs1503118	1:176239220:T:G	COP1	0.0435657	5.31952	2.73239e-07	0.000456309	1670	3600	TRUE	0.00216822	FALSE
rs3746461	20:32245869:C:G	ACTL10	0.125319	5.24784	3.57805e-07	0.000458348	1281	3010	TRUE	0.00217751	FALSE
rs13399695	2:58309730:G:T	FANCL	0.0724425	5.34538	2.36502e-07	0.00045905	1941	4021	TRUE	0.00218045	FALSE
rs73154270	7:143429188:G:T	TCAF2	-0.126998	-5.25639	3.64634e-07	0.000461627	1266	3048	TRUE	0.00219228	TRUE
rs1020264	4:4328279:A:C	ZBTB49	-0.0715404	-5.452	1.30193e-07	0.000461923	3548	5766	TRUE	0.00219329	TRUE
rs58267972	5:175758092:A:T	ARL10	-0.146903	-5.30865	2.6112e-07	0.000462444	1771	3179	TRUE	0.00219536	FALSE
rs11815048	10:105338822:G:A	NEURL1	-0.193456	-5.2826	3.01373e-07	0.000464115	1540	3444	TRUE	0.00220289	FALSE
rs61988508	14:73363599:A:T	NUMB	0.0597034	5.38241	1.91583e-07	0.000467462	2440	4631	TRUE	0.00221836	FALSE
rs7544532	1:158292236:C:T	CD1B	0.368861	5.35988	1.9763e-07	0.000467592	2366	5369	TRUE	0.00221858	TRUE
rs60252695	15:32911105:T:C	ARHGAP11A	-0.143614	-5.37664	2.15235e-07	0.000467705	2173	3960	TRUE	0.0022187	TRUE
rs9689986	7:105193906:A:G	AC073073.2	-0.217371	-5.291	2.09676e-07	0.000468205	2233	4208	TRUE	0.00222067	FALSE
rs2242517	19:13002563:T:G	CALR	-0.0573653	-5.31944	2.70592e-07	0.000468395	1731	3446	TRUE	0.00222116	TRUE
rs12528828	6:90270816:C:T	ANKRD6	0.100367	5.34989	2.23736e-07	0.00046895	2096	3962	TRUE	0.00222339	FALSE
rs2568056	11:8878897:G:A	NRIP3	0.172528	5.37296	2.15097e-07	0.000469771	2184	4430	TRUE	0.00222687	TRUE
rs617791	11:65702523:G:C	EIF1AD	-0.043889	-5.23786	4.59138e-07	0.000470158	1024	2310	TRUE	0.0022283	FALSE
rs2076380	20:36793529:G:A	TGM2	0.157274	5.3043	2.69304e-07	0.000470475	1747	3591	TRUE	0.00222939	TRUE
rs56015600	1:247601886:A:G	NLRP3	0.104161	5.39913	1.76121e-07	0.000472708	2684	5867	TRUE	0.00223956	TRUE
rs1133154	15:34522557:G:A	EMC4	-0.0506658	-5.38774	1.75794e-07	0.00047359	2694	4863	TRUE	0.00224333	FALSE
rs74119684	1:145520357:G:A	RBM8A	-0.0693747	-4.86403	2.14012e-06	0.000477247	223	414	TRUE	0.00225983	FALSE
rs7118748	11:8291906:T:C	LMO1	0.238089	5.3272	1.74365e-07	0.000477236	2737	5215	TRUE	0.00225983	FALSE
rs56381769	15:51647544:T:C	GLDN	-0.196713	-5.25448	3.29125e-07	0.00047756	1451	3932	TRUE	0.00226089	FALSE
rs7893652	10:89431060:G:A	PAPSS2	0.119798	5.26668	3.1832e-07	0.000479709	1507	3032	TRUE	0.00227055	TRUE
rs6456723	6:26455505:G:C	BTN3A3	0.101486	5.24372	3.57508e-07	0.000479776	1342	4129	TRUE	0.00227055	TRUE
rs13098211	3:148463336:G:A	CPA3	-0.285492	-5.34114	2.10821e-07	0.000480461	2279	4413	TRUE	0.00227338	FALSE
rs4790078	17:2318177:A:G	METTL16	0.0629368	5.36518	2.00042e-07	0.0004823	2411	4455	TRUE	0.00228166	FALSE
rs999302	2:240213843:G:A	MIR4269	1.04122	5.36737	1.41931e-07	0.000482709	3401	5896	TRUE	0.00228318	FALSE
rs765991	16:3337235:A:G	ZNF263	0.051895	5.34548	2.22137e-07	0.000484925	2183	3649	TRUE	0.00229324	FALSE
rs28638079	4:166339174:T:G	CPE	0.127309	5.4487	1.51143e-07	0.000485624	3213	6215	TRUE	0.00229613	FALSE
rs9486939	6:109044658:A:G	RPL3P7	-0.187022	-5.31826	2.42506e-07	0.000485739	2003	3563	TRUE	0.00229625	FALSE
rs35242196	1:1333598:C:A	MRPL20	0.04047	5.31386	2.68351e-07	0.000485983	1811	3197	TRUE	0.00229699	TRUE
rs1095490	19:37498066:T:C	AC010632.2	0.544004	5.231	4.94383e-07	0.000486473	984	3261	TRUE	0.00229888	FALSE
rs13104292	4:125613751:C:T	ANKRD50	-0.0756753	-5.36196	2.07587e-07	0.000486792	2345	4537	TRUE	0.00229997	FALSE
rs10494852	1:204457786:C:T	MDM4	-0.0378184	-5.3637	2.03693e-07	0.00048703	2391	4458	TRUE	0.00230067	FALSE
rs9534488	13:47385832:C:T	ESD	-0.0378283	-5.36377	2.06533e-07	0.000489896	2372	4899	TRUE	0.00231379	FALSE
rs28654603	1:75197283:G:T	AC135803.1	-0.951921	-5.19731	3.36335e-07	0.00049004	1457	3513	TRUE	0.00231405	FALSE
rs72779568	16:19248422:C:G	SYT17	0.304802	5.28122	2.92173e-07	0.000490559	1679	3284	TRUE	0.00231607	FALSE
rs28579966	1:149670566:A:G	RNVU1-19	-1.17922	-4.91542	1.6684e-06	0.000492179	295	836	TRUE	0.0023233	FALSE
rs1233664	6:28185726:C:T	TOB2P1	-0.585966	-5.14416	4.38436e-07	0.000492364	1123	3663	TRUE	0.00232375	FALSE
rs4126494	1:145434931:A:G	AC242843.1	0.161766	4.80194	2.7624e-06	0.000494469	179	358	TRUE	0.00233326	FALSE
rs28669903	8:98289986:C:T	TSPYL5	-0.101545	-5.32373	2.37657e-07	0.00049504	2083	3938	TRUE	0.00233553	FALSE
rs942318	14:95946795:C:A	SYNE3	0.0637798	5.45093	1.33524e-07	0.000495641	3712	6187	TRUE	0.00233759	FALSE
rs2244871	2:128398840:T:C	GPR17	-0.263676	-5.35579	2.00104e-07	0.000495657	2477	5090	TRUE	0.00233759	FALSE
rs9277935	6:33160425:G:T	COL11A2	-0.173522	-5.47646	1.11955e-07	0.000495849	4429	11289	TRUE	0.00233778	FALSE
rs7868776	9:13420788:T:A	LINC01235	0.349363	5.38332	1.74115e-07	0.00049588	2848	5066	TRUE	0.00233778	FALSE
rs216136	5:149435759:G:A	TIGD6	0.0776805	5.29839	2.01943e-07	0.000497587	2464	4477	TRUE	0.00234498	FALSE
rs6948760	7:65068587:T:G	AC093582.1	-0.684287	-5.12541	4.81166e-07	0.000497525	1034	3611	TRUE	0.00234498	FALSE
rs880233	16:88772815:C:T	CTU2	0.0757649	5.44501	1.42265e-07	0.000500774	3520	6080	TRUE	0.00235957	FALSE
rs143245135	16:2654394:T:C	AMDHD2	-0.11113	-5.32493	2.54291e-07	0.000501208	1971	3962	TRUE	0.00236075	FALSE
rs11074562	16:23499700:G:A	AC008915.2	-0.302072	-5.34884	2.40841e-07	0.000501189	2081	3672	TRUE	0.00236075	FALSE
rs11000151	10:73810167:T:A	CHST3	-0.0952661	-5.33478	2.23451e-07	0.000501648	2245	4428	TRUE	0.00236239	FALSE
rs1667315	2:232408743:A:G	NMUR1	0.283201	5.35619	2.14899e-07	0.000502218	2337	4263	TRUE	0.00236465	FALSE
rs7338133	13:44993627:C:G	TUSC8	0.576259	5.30925	2.62848e-07	0.000504931	1921	3786	TRUE	0.00237699	FALSE
rs10973637	9:38004139:T:C	SHB	0.0822431	5.34425	2.38004e-07	0.000506472	2128	3789	TRUE	0.00238381	FALSE
rs6052245	20:4000025:T:C	RNF24	-0.0810376	-5.38353	1.65557e-07	0.00050793	3068	5180	TRUE	0.00239024	TRUE
rs12158983	22:32748873:G:A	SLC5A4	-0.720534	-5.29273	2.07837e-07	0.000509409	2451	4551	TRUE	0.00239676	FALSE
rs4778055	15:93433936:T:G	LINC01578	0.0480643	5.47471	1.30842e-07	0.000510416	3901	6445	TRUE	0.0024007	FALSE
rs145581407	18:29265177:G:T	B4GALT6	-0.209273	-5.34427	2.57015e-07	0.000510431	1986	4189	TRUE	0.0024007	FALSE
rs2074396	4:106394380:C:A	PPA2	0.0540305	5.27791	3.04136e-07	0.000512468	1685	3476	TRUE	0.00240984	FALSE
rs10911920	1:172530687:T:C	SUCO	0.04882	5.2899	3.12087e-07	0.000514319	1648	3793	TRUE	0.0024181	FALSE
rs10886532	10:121447348:C:T	INPP5F	0.0571273	5.39347	1.92967e-07	0.000515028	2669	4844	TRUE	0.002421	FALSE
rs17254	7:142364553:G:A	TRBV24-1	-0.537259	-5.27327	3.0563e-07	0.00051682	1691	3693	TRUE	0.00242898	TRUE
rs7251468	19:18914545:G:C	COMP	0.356572	5.30217	2.59733e-07	0.000518168	1995	3663	TRUE	0.00243487	FALSE
rs1043503	16:75144297:A:G	LDHD	0.304358	5.3001	2.67691e-07	0.000519321	1940	4266	TRUE	0.00243985	FALSE
rs11264521	1:156653148:G:A	DAP3	0.0288967	5.18708	4.75533e-07	0.000520709	1095	2269	TRUE	0.00244592	TRUE
rs73813577	3:13446076:G:A	HDAC11	-0.109863	-5.36955	1.82128e-07	0.000523253	2873	5292	TRUE	0.00245743	FALSE
rs10419	3:193415262:A:T	OPA1	-0.053709	-5.32154	1.79477e-07	0.000523714	2918	5225	TRUE	0.00245914	FALSE
rs2071533	1:205012198:T:G	CNTN2	-0.491503	-5.32509	2.35022e-07	0.00052551	2236	4221	TRUE	0.00246713	FALSE
rs7520814	1:173509586:C:T	PRDX6	-0.0436628	-5.19567	4.51077e-07	0.000525955	1166	3107	TRUE	0.00246877	FALSE
rs3761005	19:850793:T:A	ELANE	0.490359	5.34632	2.02581e-07	0.000527319	2603	3698	TRUE	0.00247473	FALSE
rs11211093	1:45783384:A:G	LINC01144	-0.194327	-5.13386	4.61428e-07	0.000529258	1147	3021	TRUE	0.00248337	FALSE
rs329706	19:53584202:C:G	ZNF160	0.0984313	5.49647	1.34764e-07	0.000529622	3930	6298	TRUE	0.00248463	FALSE
rs61922527	12:27037772:G:A	INTS13	-0.10533	-5.39261	2.00084e-07	0.000532024	2659	5004	TRUE	0.00249545	TRUE
rs613238	19:55302983:C:T	KIR3DL2	0.514392	5.40244	1.5871e-07	0.000532313	3354	5022	TRUE	0.00249635	TRUE
rs7188278	16:31482749:C:T	ZNF843	0.170566	5.08715	7.93978e-07	0.000532759	671	1743	TRUE	0.00249799	FALSE
rs6668605	1:59179331:A:G	MYSM1	0.0423428	5.34783	2.47483e-07	0.000537532	2172	4316	TRUE	0.00251962	FALSE
rs12774693	10:104270005:T:G	TRIM8	-0.0560609	-5.13438	5.88148e-07	0.000537567	914	2514	TRUE	0.00251962	FALSE
rs2005687	16:19555449:C:T	CCP110	-0.0901687	-5.33537	2.51721e-07	0.000538683	2140	4161	TRUE	0.00252439	FALSE
rs2288004	16:31054040:G:C	ZNF668	0.0659919	5.04994	6.9768e-07	0.000539306	773	1907	TRUE	0.00252686	FALSE
rs148635664	2:220062673:C:T	SLC23A3	0.331281	5.24387	3.50314e-07	0.000541585	1546	3692	TRUE	0.00253707	FALSE
rs3903239	1:170569317:A:G	Z97200.1	-0.172981	-5.35653	2.15945e-07	0.000542237	2511	5203	TRUE	0.00253967	FALSE
rs59444055	19:11125960:T:C	SMARCA4	-0.0375574	-5.32327	2.61067e-07	0.00054328	2081	3899	TRUE	0.00254409	FALSE
rs5745323	1:76269372:T:C	RABGGTB	0.0496777	5.31586	2.65247e-07	0.000544021	2051	4595	TRUE	0.0025471	TRUE
rs10747603	12:51445434:C:G	SLC11A2	-0.0645306	-5.24232	3.68698e-07	0.000546042	1481	3360	TRUE	0.0025561	FALSE
rs7950463	11:66102769:A:C	RIN1	-0.104754	-5.15132	5.62097e-07	0.00054692	973	2139	TRUE	0.00255975	FALSE
rs1149600	11:76478854:C:T	TSKU	-0.0675725	-5.29128	2.88827e-07	0.000547615	1896	3754	TRUE	0.00256254	FALSE
rs17035096	1:116553368:C:T	SLC22A15	0.108526	5.32278	2.49872e-07	0.00054772	2192	4271	TRUE	0.00256257	FALSE
rs1062386	17:49243804:A:T	NME2	-0.0843876	-5.24999	2.58074e-07	0.000550988	2135	4084	TRUE	0.00257739	TRUE
rs2017185	16:8951714:G:A	AC022167.2	-0.140768	-5.45186	1.33295e-07	0.000552376	4144	7571	TRUE	0.00258341	FALSE
rs72779781	2:7003396:C:T	NRIR	0.513375	5.36221	1.87501e-07	0.00055294	2949	5400	TRUE	0.00258512	FALSE
rs55800553	20:3154525:C:T	LZTS3	0.124659	5.37333	1.96845e-07	0.000552937	2809	4927	TRUE	0.00258512	FALSE
rs3935345	21:43214979:A:G	PRDM15	0.0862058	5.43742	1.45148e-07	0.000556931	3837	6058	TRUE	0.00260331	FALSE
rs9864062	3:105192235:A:T	ALCAM	-0.104515	-5.29203	2.68998e-07	0.000558978	2078	4870	TRUE	0.0026124	FALSE
rs13193504	6:46737786:A:G	PLA2G7	-0.332455	-5.29613	3.01604e-07	0.000562793	1866	4245	TRUE	0.00262976	TRUE
rs10815250	9:5599291:A:C	AL162253.2	0.196187	5.35119	2.37814e-07	0.000566236	2381	4800	TRUE	0.00264537	FALSE
rs10031436	4:108838230:A:C	CYP2U1	-0.100201	-5.24321	3.44573e-07	0.000567512	1647	3674	TRUE	0.00265037	FALSE
rs73098291	7:32884778:C:T	RP9P	-0.157935	-5.30952	2.57706e-07	0.000567468	2202	4841	TRUE	0.00265037	FALSE
rs41305062	1:151131091:A:G	SEMA6C	0.123702	5.1663	5.74148e-07	0.000568406	990	2646	TRUE	0.00265407	FALSE
rs4976647	5:176788622:A:C	RGS14	-0.0571316	-5.28908	2.92009e-07	0.000570001	1952	3315	TRUE	0.00266103	TRUE
rs7902725	10:102667751:C:T	AL138762.1	0.404409	5.24398	3.55576e-07	0.0005707	1605	3330	TRUE	0.00266382	FALSE
rs4077534	1:204298440:A:G	PLEKHA6	0.119079	5.32069	2.47271e-07	0.000571444	2311	4480	TRUE	0.00266681	FALSE
rs166694	6:4988769:C:T	AL359643.3	0.16946	5.36531	2.01766e-07	0.000572208	2836	5274	TRUE	0.00266989	FALSE
rs144921560	19:53952312:C:T	AC010487.2	-1.00777	-5.42254	1.53829e-07	0.000572859	3724	6304	TRUE	0.00267245	FALSE
rs4801177	19:57089050:C:T	ZNF667	0.220015	5.39385	1.6664e-07	0.000573742	3443	5393	TRUE	0.00267609	FALSE
rs2296075	9:116079431:C:T	WDR31	-0.200513	-5.32931	2.27545e-07	0.000575235	2528	4285	TRUE	0.00268256	FALSE
rs76248080	2:62100380:G:T	CCT4	0.0507836	5.23224	3.57034e-07	0.000576253	1614	3334	TRUE	0.00268682	FALSE
rs2741120	8:6726700:T:C	DEFB1	-0.156967	-5.41892	1.55584e-07	0.000577218	3710	6659	TRUE	0.00269084	FALSE
rs11833781	12:25340002:G:A	ETFRF1	-0.158255	-5.36139	2.06042e-07	0.000577741	2804	5307	TRUE	0.00269279	FALSE
rs4392915	8:19308938:T:G	CSGALNACT1	0.114586	5.42371	1.54444e-07	0.000579781	3754	6556	TRUE	0.00270182	TRUE
rs9913666	17:58506785:G:T	APPBP2	-0.0759205	-5.20744	4.21833e-07	0.000582552	1381	2743	TRUE	0.00271424	FALSE
rs55736521	11:118840506:C:T	AP003392.4	0.173781	5.30593	2.86852e-07	0.000583743	2035	4144	TRUE	0.0027193	FALSE
rs10927865	1:16167356:C:T	AL450998.2	0.104283	5.31882	2.87378e-07	0.000585676	2038	4241	TRUE	0.00272781	FALSE
rs4729419	7:97875775:C:T	TECPR1	0.0499707	5.27751	2.90437e-07	0.000585812	2017	4238	TRUE	0.00272795	FALSE
rs10771160	12:9035849:A:G	KLRG1	-0.296605	-5.207	4.06401e-07	0.00058603	1442	3108	TRUE	0.00272848	TRUE
rs273691	19:51631363:C:T	SIGLEC9	0.127561	5.3996	1.7524e-07	0.000587055	3350	5469	TRUE	0.00273276	TRUE
rs2239892	1:110234286:A:G	GSTM2	0.309232	5.30027	2.68902e-07	0.000587819	2186	3923	TRUE	0.00273582	FALSE
rs6542864	2:99725223:A:G	MITD1	-0.042901	-5.18402	5.17092e-07	0.000589485	1140	3014	TRUE	0.00274308	TRUE
rs56266717	7:106666729:G:T	PRKAR2B	0.187549	5.31067	2.87854e-07	0.000590388	2051	3998	TRUE	0.00274679	FALSE
rs6733029	2:68434157:T:C	WDR92	-0.0736349	-5.35324	2.16276e-07	0.000591083	2733	5251	TRUE	0.00274953	FALSE
rs11872983	18:21717630:T:C	CABYR	0.33565	5.32355	2.71123e-07	0.000592675	2186	3926	TRUE	0.00275644	FALSE
rs10189727	2:97386826:C:A	LMAN2L	0.064414	5.00581	1.09439e-06	0.000594253	543	1400	TRUE	0.00276328	FALSE
rs9607893	22:42771352:T:C	LINC01315	-0.212655	-5.32668	2.64903e-07	0.000595503	2248	4535	TRUE	0.0027686	FALSE
rs28433519	22:24638115:A:G	GGT5	0.132468	5.32522	2.36975e-07	0.000597176	2520	4396	TRUE	0.00277588	TRUE
rs28782259	11:1654610:C:T	KRTAP5-5	-0.630046	-5.35756	2.08004e-07	0.000600716	2888	5429	TRUE	0.00279183	FALSE
rs7225407	17:661978:G:A	GEMIN4	-0.0607899	-5.32956	2.18355e-07	0.000601568	2755	4205	TRUE	0.00279529	FALSE
rs739815	16:57567406:C:G	CCDC102A	-0.0796106	-5.3099	1.90447e-07	0.000601813	3160	5013	TRUE	0.00279592	FALSE
rs717863	1:16563635:A:G	CPLANE2	-0.121174	-5.23742	3.89643e-07	0.000601999	1545	3618	TRUE	0.00279629	FALSE
rs6136418	20:18560114:G:A	DTD1	0.0585671	5.33003	2.22022e-07	0.000602346	2713	5198	TRUE	0.0027974	FALSE
rs8082227	17:3991563:C:T	ZZEF1	0.0457686	5.36255	2.17037e-07	0.000607922	2801	5103	TRUE	0.00282278	FALSE
rs11913511	22:37207191:G:A	NDUFA9P1	-0.748654	-5.26743	2.36291e-07	0.000608449	2575	4868	TRUE	0.00282472	FALSE
rs10933700	3:194875849:C:T	XXYLT1-AS2	0.49241	5.39564	1.79766e-07	0.000609946	3393	5888	TRUE	0.00283116	FALSE
rs1887941	14:103625022:A:G	AL161669.3	0.711895	5.15935	4.06531e-07	0.00061183	1505	3442	TRUE	0.00283911	FALSE
rs1704367	15:42300475:A:G	PLA2G4E-AS1	-0.330776	-5.24944	3.26682e-07	0.000611876	1873	3738	TRUE	0.00283911	FALSE
rs786973	9:115450223:A:G	INIP	0.072587	5.31113	2.66927e-07	0.000614199	2301	4456	TRUE	0.00284937	FALSE
rs11145615	9:71804497:T:C	TJP2	0.113919	5.26157	3.30085e-07	0.00062287	1887	3674	TRUE	0.00288908	FALSE
rs244039	4:111229995:C:A	ELOVL6	-0.122696	-5.30232	2.93199e-07	0.00062598	2135	4200	TRUE	0.00290298	FALSE
rs72972249	2:234089035:C:G	KCNJ13	-0.477462	-5.28472	3.05151e-07	0.00062678	2054	4008	TRUE	0.00290617	FALSE
rs7151943	14:24987188:C:T	CMA1	-0.259688	-5.31013	2.43299e-07	0.000626981	2577	5136	TRUE	0.00290658	FALSE
rs9789039	17:67058834:A:C	ABCA9	-0.166279	-5.29797	2.91126e-07	0.000628249	2158	4189	TRUE	0.00291194	FALSE
rs13124587	4:152835320:T:G	AC097375.1	-0.391138	-5.16768	5.56976e-07	0.000631054	1133	3070	TRUE	0.00292442	FALSE
rs2856788	16:12648636:A:G	SNX29	-0.0648909	-5.39131	1.79062e-07	0.000632625	3533	7009	TRUE	0.00293117	FALSE
rs10036376	5:80548231:C:T	ZCCHC9	0.0524791	5.20208	3.28392e-07	0.000634453	1932	3968	TRUE	0.00293912	FALSE
rs4673107	2:225331863:G:T	AC073052.1	0.459904	5.29191	3.3243e-07	0.000635274	1911	4704	TRUE	0.0029424	FALSE
rs4400498	9:139305007:C:T	ENTR1	-0.0667823	-5.30253	2.60183e-07	0.000638229	2453	3911	TRUE	0.00295555	FALSE
rs8179219	2:27730817:G:A	KRTCAP3	-0.21744	-5.19105	5.06569e-07	0.000638784	1261	2930	TRUE	0.00295759	FALSE
rs57872947	8:54961512:T:G	TCEA1	-0.0460862	-5.19466	3.40826e-07	0.000639731	1877	4696	TRUE	0.00296145	FALSE
rs57767822	7:76222501:C:T	UPK3B	-0.256591	-5.27465	3.24751e-07	0.000643006	1980	3872	TRUE	0.00297608	FALSE
rs6465866	7:102103293:C:T	AC093668.2	-0.558763	-5.23731	4.02737e-07	0.000646393	1605	3235	TRUE	0.00299122	FALSE
rs2104373	13:48452461:G:A	MED4	-0.0360451	-5.25454	3.38541e-07	0.00064966	1919	4276	TRUE	0.00300579	FALSE
rs12787877	11:101781044:G:A	ANGPTL5	0.337883	5.29263	2.86627e-07	0.000651789	2274	5104	TRUE	0.00301511	FALSE
rs2293449	12:49318546:G:A	ARF3	0.0349374	5.18528	4.59042e-07	0.000653217	1423	3372	TRUE	0.00302117	TRUE
rs79231063	10:75079224:C:T	ANXA7	-0.0659249	-5.13547	6.27136e-07	0.000654102	1043	3090	TRUE	0.00302473	TRUE
rs415895	11:9769562:C:G	SWAP70	-0.047951	-5.28955	3.22326e-07	0.000655933	2035	4488	TRUE	0.00303265	FALSE
rs11734242	4:151292014:A:G	LRBA	-0.056036	-5.19078	5.1473e-07	0.00065731	1277	3485	TRUE	0.00303847	FALSE
rs3761055	19:17835831:T:G	FCHO1	-0.0837886	-5.33815	2.5246e-07	0.000659425	2612	4525	TRUE	0.0030477	FALSE
rs66462608	1:46674250:C:T	LURAP1	0.335578	5.15345	5.73665e-07	0.000660288	1151	3425	TRUE	0.00305115	FALSE
rs6480716	10:75875794:A:G	ADK	-0.0503097	-5.1373	6.4187e-07	0.000660484	1029	2878	TRUE	0.00305151	FALSE
rs4808958	19:19571752:G:A	CILP2	0.301191	5.23245	3.86161e-07	0.000660722	1711	3710	TRUE	0.00305206	FALSE
rs75905358	17:38284863:G:C	CASC3	0.0411734	5.20151	4.65059e-07	0.000662244	1424	3478	TRUE	0.003058	FALSE
rs13253460	8:62473869:G:A	ASPH	-0.0620823	-5.23638	3.54307e-07	0.000662201	1869	4527	TRUE	0.003058	FALSE
rs62186996	2:176796549:A:G	LNPK	0.113189	5.28464	3.07897e-07	0.00066321	2154	4095	TRUE	0.00306192	FALSE
rs17055125	18:74538443:T:C	ZNF236-DT	-0.372514	-5.38824	1.76146e-07	0.000664598	3773	6435	TRUE	0.00306777	FALSE
rs7747539	6:167310876:C:T	RAMACL	0.734458	5.36924	1.87455e-07	0.000664901	3547	6153	TRUE	0.00306863	FALSE
rs56127523	8:145069678:G:A	SPATC1	-0.311041	-5.18518	3.57381e-07	0.000665085	1861	3557	TRUE	0.00306893	TRUE
rs399970	19:57063916:T:G	ZNF542P	-0.111663	-5.36921	1.90422e-07	0.000667809	3507	5387	TRUE	0.00308095	FALSE
rs1990279	7:22890742:A:G	AC005682.1	0.230861	5.2955	2.69986e-07	0.000667946	2474	4937	TRUE	0.00308103	FALSE
rs113116194	10:93214547:A:C	HECTD2	0.134209	5.1518	4.22094e-07	0.000668597	1584	3818	TRUE	0.00308348	FALSE
rs12980299	19:58787473:G:T	ZNF8	0.0672482	5.18949	4.89546e-07	0.000669699	1368	2839	TRUE	0.00308801	FALSE
rs2569175	5:139985553:C:G	ANKHD1-EIF4EBP3	0.0711679	5.1293	6.91636e-07	0.000671578	971	2408	TRUE	0.00309613	FALSE
rs2728923	3:9403515:G:T	THUMPD3	-0.0660507	-5.3048	2.62106e-07	0.00067335	2569	4624	TRUE	0.00310374	FALSE
rs3808954	10:121297851:C:T	RGS10	0.0922538	5.3236	2.60769e-07	0.000673827	2584	4763	TRUE	0.00310539	TRUE
rs1284553	1:153110686:G:A	SPRR2C	1.76454	5.19484	4.42364e-07	0.000674605	1525	3994	TRUE	0.00310842	FALSE
rs3014834	1:153425444:T:G	S100A7	0.299929	5.21444	4.21824e-07	0.000677872	1607	3915	TRUE	0.00312292	TRUE
rs4060785	17:45576936:C:G	NPEPPS	-0.0420766	-5.1835	4.97664e-07	0.000678317	1363	3306	TRUE	0.00312441	FALSE
rs4931757	12:33841914:T:C	ALG10	-0.131833	-5.07725	6.10237e-07	0.000678583	1112	4049	TRUE	0.00312508	TRUE
rs415989	20:44394814:A:G	MIR3617	0.810935	5.18974	3.49331e-07	0.000679798	1946	4086	TRUE	0.00313012	FALSE
rs3899315	1:220844331:C:T	MARK1	-0.0972977	-5.26814	3.56272e-07	0.000681193	1912	4087	TRUE	0.00313572	FALSE
rs1075560	9:117174173:T:C	AKNA	-0.0494548	-5.33319	2.49453e-07	0.000681256	2731	4825	TRUE	0.00313572	TRUE
rs2125213	4:103411099:G:A	NFKB1	-0.039821	-5.22381	4.40666e-07	0.00068215	1548	4022	TRUE	0.00313927	TRUE
rs3751667	16:1004554:C:T	AC009041.2	-0.17081	-5.3159	2.46276e-07	0.000685631	2784	5269	TRUE	0.00315473	FALSE
rs115199449	1:178211150:G:T	RASAL2-AS1	0.422208	5.21902	4.03262e-07	0.000685949	1701	3612	TRUE	0.00315563	FALSE
rs11083532	19:40170103:A:C	AC093063.1	0.574792	5.26934	2.99669e-07	0.000689539	2301	4538	TRUE	0.00317158	FALSE
rs4558468	17:66170047:A:C	AC005332.7	0.610742	5.21716	3.04475e-07	0.000693594	2278	4157	TRUE	0.00318967	FALSE
rs34290285	2:242698640:G:A	PDCD1	0.198723	5.26924	3.53983e-07	0.000696992	1969	3749	TRUE	0.00320473	TRUE
rs2974929	1:155197268:T:C	GBAP1	-0.165679	-5.14669	6.05502e-07	0.000697538	1152	2417	TRUE	0.00320667	FALSE
rs4386124	16:83946116:A:G	MLYCD	-0.0689373	-5.48634	1.24232e-07	0.000699179	5628	9021	TRUE	0.00321364	FALSE
rs10414643	19:50097784:T:C	PRR12	0.0489512	5.30584	2.64272e-07	0.000699793	2648	4438	TRUE	0.00321589	FALSE
rs9471489	6:41152520:A:G	TREM2	-0.704263	-5.34551	2.65273e-07	0.000701381	2644	4730	TRUE	0.00322261	TRUE
rs55689129	19:49892502:C:T	CD37	-0.05489	-5.33529	2.59351e-07	0.000703359	2712	4413	TRUE	0.00323113	TRUE
rs6691598	1:40747919:A:C	ZMPSTE24	-0.0393279	-5.26687	3.48952e-07	0.000706976	2026	3820	TRUE	0.00324717	FALSE
rs2011382	7:142044047:T:C	TRBV2	0.214189	5.23187	4.03904e-07	0.000710467	1759	3767	TRUE	0.00326263	TRUE
rs8125219	20:47598661:C:A	ARFGEF2	-0.0634907	-5.26686	3.10577e-07	0.000712774	2295	4757	TRUE	0.00327264	FALSE
rs59431957	10:118507276:G:A	HSPA12A	-0.174305	-5.23858	3.53254e-07	0.000714279	2022	3922	TRUE	0.00327896	FALSE
rs6703798	1:150418468:C:T	RPRD2	0.057789	5.01425	1.11635e-06	0.000714466	640	1798	TRUE	0.00327924	FALSE
rs11147250	12:133713440:G:A	ZNF10	-0.0899701	-5.15139	5.54973e-07	0.000715915	1290	2555	TRUE	0.00328531	FALSE
rs2290769	17:73826406:G:C	UNC13D	-0.0637631	-5.3038	3.15514e-07	0.000716217	2270	4332	TRUE	0.00328611	TRUE
rs6799694	3:196264713:T:C	FBXO45	0.0779456	5.29411	2.79305e-07	0.000716697	2566	4728	TRUE	0.00328773	FALSE
rs1033297	2:17768612:G:A	VSNL1	0.11772	5.28216	3.16772e-07	0.000717488	2265	4869	TRUE	0.00329078	TRUE
rs35070875	14:100419931:T:C	RNU1-47P	-1.43062	-5.27848	2.85346e-07	0.000718786	2519	4276	TRUE	0.00329615	FALSE
rs11889588	2:118862685:T:C	INSIG2	-0.0550128	-5.26618	3.53869e-07	0.000719416	2033	4310	TRUE	0.00329845	FALSE
rs4074198	1:1612603:G:A	CDK11B	-0.0691195	-5.24601	3.60849e-07	0.000719893	1995	3607	TRUE	0.00330005	FALSE
rs112461452	10:88818710:G:C	AL157893.1	-1.06923	-5.23469	4.15306e-07	0.000720141	1734	3433	TRUE	0.0033006	FALSE
rs324366	6:155643906:T:C	TFB1M	0.140192	5.29426	2.67341e-07	0.000721287	2698	4593	TRUE	0.00330527	FALSE
rs9790869	5:64858580:G:T	TRIM23	-0.0897724	-5.19961	4.33233e-07	0.000721766	1666	3963	TRUE	0.00330688	FALSE
rs8029399	15:31508681:G:C	LINC02352	-0.357316	-5.18348	5.36977e-07	0.00072653	1353	2978	TRUE	0.00332812	FALSE
rs6761563	2:38891406:A:T	HNRNPLL	-0.0524704	-5.25423	3.25196e-07	0.000726814	2235	4547	TRUE	0.00332883	TRUE
rs6502867	17:5420328:C:T	AC091153.2	-1.145	-5.23418	2.79486e-07	0.000727502	2603	5075	TRUE	0.00333139	FALSE
rs9892626	17:37330902:G:A	AC006449.2	-0.604945	-5.2192	4.61581e-07	0.000732991	1588	3010	TRUE	0.00335593	FALSE
rs10825006	10:51816763:C:T	FAM21EP	-0.25931	-5.14698	5.93655e-07	0.000734352	1237	2384	TRUE	0.00336157	FALSE
rs8067016	17:32249:C:G	AC108004.5	-0.717925	-5.1463	4.33802e-07	0.00073486	1694	2512	TRUE	0.0033633	FALSE
rs9827054	3:188880113:A:G	TPRG1	0.0938103	5.29772	2.74449e-07	0.000735799	2681	4502	TRUE	0.003367	FALSE
rs11264300	1:155019710:A:C	DCST1	-0.154744	-5.13026	6.95775e-07	0.000736826	1059	2329	TRUE	0.0033711	FALSE
rs8064297	17:73109595:G:A	SLC16A5	0.0676401	5.28731	3.30368e-07	0.000739034	2237	4309	TRUE	0.00338061	FALSE
rs1570807	1:179061108:G:A	ABL2	-0.0649971	-5.1999	4.30245e-07	0.000743894	1729	4374	TRUE	0.00340224	TRUE
rs2959632	8:17034483:A:G	ZDHHC2	-0.100473	-5.35588	1.98068e-07	0.000745131	3762	7267	TRUE	0.0034068	TRUE
rs111738017	8:29947947:G:A	LEPROTL1	0.0956294	5.23935	3.64914e-07	0.000745155	2042	3986	TRUE	0.0034068	TRUE
rs2834167	21:34640788:A:G	IL10RB-DT	0.155679	5.25245	3.49497e-07	0.000745477	2133	3789	TRUE	0.00340767	FALSE
rs9784065	2:224812923:G:A	WDFY1	-0.0504206	-5.26582	3.49158e-07	0.000747897	2142	4765	TRUE	0.00341813	TRUE
rs8028689	15:28488888:T:C	HERC2	0.0466462	5.21208	4.1572e-07	0.000751622	1808	3681	TRUE	0.00343455	FALSE
rs7764813	6:35291094:C:A	PPARD	0.103408	5.18152	5.11729e-07	0.000752241	1470	3421	TRUE	0.00343677	FALSE
rs10972334	9:35136196:G:A	UNC13B	-0.0679201	-5.19944	4.61575e-07	0.000752829	1631	3271	TRUE	0.00343885	FALSE
rs9633359	1:241805055:T:A	CHML	0.112822	5.35552	2.33333e-07	0.000753434	3229	5335	TRUE	0.003441	FALSE
rs55665119	1:20949307:C:T	PINK1	-0.0636393	-5.2895	3.02165e-07	0.000755714	2501	4442	TRUE	0.0034508	FALSE
rs133263	22:25809371:T:C	LRP5L	0.16183	5.27105	2.96279e-07	0.00076351	2577	4223	TRUE	0.00348579	FALSE
rs11539822	19:49588746:C:T	SNRNP70	-0.0418034	-5.31904	2.84281e-07	0.000766422	2696	4782	TRUE	0.00349846	FALSE
rs2953016	17:29494693:C:G	NF1	-0.0439463	-5.181	4.92839e-07	0.000767843	1558	3306	TRUE	0.00350423	FALSE
rs1061783	6:33282628:C:T	DAXX	-0.0362258	-5.39954	1.81625e-07	0.000768091	4229	10693	TRUE	0.00350423	TRUE
rs4027592	6:119140493:G:A	CEP85L	-0.0782266	-5.17379	4.83907e-07	0.00076796	1587	3996	TRUE	0.00350423	TRUE
rs555075	11:117193203:C:T	BACE1	0.0505234	5.34017	2.44261e-07	0.000772109	3161	5422	TRUE	0.00352194	FALSE
rs9841006	3:186293135:C:T	DNAJB11	-0.0696027	-5.29931	2.84769e-07	0.000772293	2712	4568	TRUE	0.00352216	TRUE
rs3816248	4:77101068:T:C	SCARB2	-0.0662149	-5.22799	3.59845e-07	0.000772586	2147	5189	TRUE	0.00352287	TRUE
rs2812431	10:79549242:C:T	AL731556.1	0.261255	5.26831	3.15149e-07	0.000776842	2465	4305	TRUE	0.00354166	FALSE
rs35971163	3:71829786:T:G	EIF4E3	0.0859447	5.26239	3.0659e-07	0.000777205	2535	4008	TRUE	0.00354269	TRUE
rs12323525	14:107158630:C:T	IGHV4-59	0.632677	4.83636	2.66345e-06	0.000777727	292	755	TRUE	0.00354444	TRUE
rs112072645	1:45498405:C:T	BTBD19	-0.198312	-5.15869	5.73554e-07	0.00077946	1359	3206	TRUE	0.00355156	FALSE
rs4924450	15:40597229:G:A	AC020658.5	-0.50619	-5.2515	3.72462e-07	0.000779563	2093	4318	TRUE	0.00355156	FALSE
rs10135882	14:100232157:C:G	EML1	0.0840444	5.28418	3.08249e-07	0.000780796	2533	4425	TRUE	0.00355655	FALSE
rs2286547	19:38860603:G:T	FAM98C	0.12303	5.2539	4.04905e-07	0.000781467	1930	4134	TRUE	0.00355897	FALSE
rs55661352	17:29045628:A:G	TEFM	0.0830794	5.10187	5.40549e-07	0.000783255	1449	3228	TRUE	0.00356649	FALSE
rs2289308	10:79579251:G:A	DLG5	0.0782722	5.27483	2.97558e-07	0.000783469	2633	4443	TRUE	0.00356684	FALSE
rs72847416	2:24685898:A:C	MFSD2B	-0.23039	-5.20952	4.26864e-07	0.000785002	1839	3770	TRUE	0.00357319	FALSE
rs9915827	17:15610167:A:G	ZNF286A	-0.0949199	-5.19429	3.4146e-07	0.00078604	2302	4272	TRUE	0.00357697	FALSE
rs3772706	3:183381882:A:C	KLHL24	-0.0868403	-5.27731	3.28916e-07	0.00078611	2390	4650	TRUE	0.00357697	FALSE
rs2426199	20:49421821:A:G	BCAS4	0.122458	5.27267	3.13533e-07	0.000786341	2508	4555	TRUE	0.0035774	TRUE
rs28688080	15:65339441:T:C	AC013553.3	0.67507	5.02348	7.9391e-07	0.000787559	992	2480	TRUE	0.00358231	FALSE
rs1050818	1:150266559:A:C	MRPS21	0.0462774	4.98893	1.26944e-06	0.000788323	621	1753	TRUE	0.00358515	FALSE
rs78217092	11:109964471:C:T	ZC3H12C	-0.103336	-5.19785	4.6236e-07	0.000789249	1707	3659	TRUE	0.00358873	TRUE
rs12981701	19:44036417:G:C	XRCC1	-0.0481838	-5.15831	4.08648e-07	0.000789917	1933	3861	TRUE	0.00359114	FALSE
rs80234821	3:11357482:T:C	ATG7	-0.11247	-5.29028	2.91951e-07	0.000791186	2710	4814	TRUE	0.00359628	TRUE
rs79530442	16:3108713:G:C	IL32	-0.181768	-5.23598	4.0633e-07	0.000791937	1949	3225	TRUE	0.00359906	TRUE
rs11693830	2:120420151:G:A	TMEM177	-0.10532	-5.227	3.86836e-07	0.000792628	2049	3832	TRUE	0.00360156	FALSE
rs113637419	16:50402569:C:T	BRD7	0.0358855	5.27058	3.62019e-07	0.000797167	2202	3780	TRUE	0.00362155	FALSE
rs1741640	20:60932414:T:C	LAMA5	0.069631	5.32198	2.52861e-07	0.000797523	3154	5487	TRUE	0.00362253	FALSE
rs9549330	13:113648404:G:T	MCF2L	0.117129	5.26921	2.96639e-07	0.000800332	2698	4882	TRUE	0.00363466	FALSE
rs77584890	1:161068119:C:T	KLHDC9	0.648433	5.26807	4.19136e-07	0.000801808	1913	3783	TRUE	0.00364072	FALSE
rs11246919	12:132569493:G:T	AC138466.5	0.891361	5.292	3.09194e-07	0.000803905	2600	4919	TRUE	0.00364903	FALSE
rs11129981	3:42924625:A:C	ACKR2	-0.185866	-5.21374	4.37389e-07	0.00080392	1838	3909	TRUE	0.00364903	TRUE
rs58427887	9:100820671:C:T	TRIM14	0.0644036	5.25498	3.40959e-07	0.000804321	2359	4658	TRUE	0.00365021	TRUE
rs10789468	1:46124558:A:G	AL355480.1	-0.714597	-5.04584	7.11821e-07	0.000805069	1131	3224	TRUE	0.00365296	FALSE
rs15924	4:100790307:G:A	DNAJB14	0.0754012	5.18361	3.60198e-07	0.000805764	2237	4956	TRUE	0.00365547	TRUE
rs2011381	7:142044060:A:G	TRBV5-1	-0.221677	-5.18357	4.67835e-07	0.000807484	1726	3721	TRUE	0.00366263	TRUE
rs9833422	3:49105397:T:A	ARIH2	-0.0627263	-4.92625	1.63319e-06	0.000810064	496	1727	TRUE	0.00367369	FALSE
rs7215658	17:8010164:C:A	ALOX12B	-0.135046	-5.27222	3.59588e-07	0.000810511	2254	3721	TRUE	0.00367443	FALSE
rs930058	19:17511492:G:C	BISPR	0.092154	5.26485	3.20593e-07	0.000810459	2528	4309	TRUE	0.00367443	FALSE
rs4356950	4:186477085:A:C	PDLIM3	0.194301	5.34896	2.20222e-07	0.000810857	3682	6100	TRUE	0.00367535	FALSE
rs4979386	9:117186592:T:A	WHRN	0.128252	5.29563	2.90347e-07	0.00081152	2795	5039	TRUE	0.00367772	FALSE
rs16959755	16:58202089:T:C	CSNK2A2	0.123556	5.2807	2.78312e-07	0.000813226	2922	5324	TRUE	0.0036848	FALSE
rs2264667	7:65513773:T:C	KCTD7	-0.0640308	-5.16592	5.79863e-07	0.000815287	1406	4431	TRUE	0.00369349	TRUE
rs33997822	4:653364:G:A	AC107464.3	0.332822	5.14631	4.33789e-07	0.000815522	1880	3847	TRUE	0.00369391	FALSE
rs8070030	17:33864830:T:A	TOMM20P2	0.223684	5.19508	4.26466e-07	0.000817109	1916	3316	TRUE	0.0036998	FALSE
rs60422275	22:24049577:G:A	GUSBP11	-0.109752	-5.23157	3.90521e-07	0.000816971	2092	3792	TRUE	0.0036998	FALSE
rs28690730	10:125768032:C:T	CHST15	0.130235	5.33632	2.39885e-07	0.000817769	3409	5533	TRUE	0.00370215	FALSE
rs28869308	4:159543237:T:C	ETFDH	-0.0840092	-5.15312	5.94517e-07	0.00081865	1377	3790	TRUE	0.00370548	FALSE
rs3753921	1:167513159:T:C	CREG1	0.0731078	5.2708	3.37478e-07	0.000819734	2429	4372	TRUE	0.00370974	FALSE
rs11168250	12:48209165:G:T	HDAC7	0.0568957	5.26892	3.49928e-07	0.000819881	2343	4774	TRUE	0.00370976	FALSE
rs1794226	16:14110368:G:A	LINC02185	0.249327	5.21318	4.20101e-07	0.000821298	1955	3768	TRUE	0.00371552	FALSE
rs2798904	1:144865454:C:T	RP11-640M9.1	-0.379175	-4.52382	1.003e-05	0.000822464	82	131	TRUE	0.00372014	FALSE
rs3741483	12:133349620:C:G	GOLGA3	-0.0450728	-5.16303	5.3507e-07	0.000824008	1540	3095	TRUE	0.00372648	FALSE
rs11760463	7:151091890:C:T	WDR86-AS1	0.249288	5.2794	2.97331e-07	0.000826879	2781	4897	TRUE	0.0037388	FALSE
rs11880532	19:38859043:T:C	PSMD8	-0.0336788	-5.22888	4.30407e-07	0.000830685	1930	4124	TRUE	0.00375536	FALSE
rs62037142	16:57477652:C:T	POLR2C	0.0659976	5.24494	2.64727e-07	0.000831508	3141	5005	TRUE	0.00375842	FALSE
rs13187977	5:178075667:T:C	CLK4	-0.0651242	-5.23202	2.82543e-07	0.000832088	2945	5290	TRUE	0.00376039	FALSE
rs2715554	17:38489170:A:G	MSL1	-0.0727826	-5.13639	5.77949e-07	0.00083398	1443	3463	TRUE	0.00376828	FALSE
rs111617098	14:67693325:G:A	MPP5	-0.061506	-5.03114	9.80285e-07	0.000834223	851	3118	TRUE	0.00376872	FALSE
rs11911090	21:44283574:C:T	WDR4	-0.108133	-5.32557	2.52188e-07	0.000835498	3313	5594	TRUE	0.00377382	TRUE
rs2250205	20:33867924:G:A	RNA5SP483	0.784401	5.0455	9.58475e-07	0.00083579	872	2834	TRUE	0.00377448	FALSE
rs10945392	6:169588366:T:C	LINC01615	0.266991	5.33801	2.58405e-07	0.000836198	3236	6449	TRUE	0.00377566	FALSE
rs7604136	2:109172587:T:C	LIMS1	-0.0961436	-5.16795	5.8731e-07	0.000836917	1425	3739	TRUE	0.00377825	TRUE
rs6817996	4:53599068:G:A	USP46	0.072299	5.09715	6.71281e-07	0.000837087	1247	3241	TRUE	0.00377836	FALSE
rs2791655	1:11128654:G:A	EXOSC10	-0.035643	-5.26754	3.62368e-07	0.000837794	2312	4416	TRUE	0.00378089	FALSE
rs2291135	8:145625283:T:C	ADCK5	-0.0658099	-5.12664	6.77327e-07	0.000838531	1238	2404	TRUE	0.00378356	FALSE
rs12150053	17:1664469:T:C	SERPINF1	0.114428	5.2727	2.98441e-07	0.00084041	2816	4731	TRUE	0.00379137	TRUE
rs7872751	9:92079012:T:G	SEMA4D	-0.0725168	-5.24915	3.74369e-07	0.000841956	2249	4535	TRUE	0.00379768	TRUE
rs6937668	6:74094986:C:T	DDX43	0.372088	5.18891	4.31777e-07	0.000842396	1951	4577	TRUE	0.00379901	FALSE
rs7981639	13:27851569:G:A	RASL11A	-0.12178	-5.21071	3.14487e-07	0.000845026	2687	4987	TRUE	0.00380954	FALSE
rs5761748	22:27177355:A:G	LINC01422	0.245224	5.34366	2.28423e-07	0.000844937	3699	5518	TRUE	0.00380954	FALSE
rs2842992	6:160071159:G:A	WTAP	0.0442701	5.21574	4.16453e-07	0.000845816	2031	5046	TRUE	0.00381243	TRUE
rs10408418	19:11998179:A:G	ZNF69	0.262783	5.20484	4.99943e-07	0.000846404	1693	3682	TRUE	0.00381442	FALSE
rs4981129	14:32306449:T:C	NUBPL	-0.0722809	-5.20178	4.59806e-07	0.000852021	1853	4118	TRUE	0.00383906	FALSE
rs62125974	19:17067391:A:G	CPAMD8	0.258286	5.26074	3.57042e-07	0.000854402	2393	4185	TRUE	0.00384913	FALSE
rs1974955	7:49819462:C:A	VWC2	-0.310373	-5.23568	4.19189e-07	0.000856823	2044	5034	TRUE	0.00385936	FALSE
rs2253798	12:53242579:C:T	KRT78	0.266679	5.26096	3.51446e-07	0.000861394	2451	4949	TRUE	0.00387927	FALSE
rs2789789	1:220276333:A:G	RAB3GAP2	-0.0358347	-5.20301	4.51792e-07	0.000861567	1907	4155	TRUE	0.00387937	FALSE
rs10953513	7:75079683:A:G	SPDYE5	-0.263401	-5.01746	8.17566e-07	0.00086662	1060	2218	TRUE	0.00390145	FALSE
rs4939149	11:57293538:G:A	UBE2L6	0.0859865	5.17052	5.4612e-07	0.000867784	1589	4173	TRUE	0.00390601	TRUE
rs61054943	8:143849203:C:T	LY6D	-0.138407	-5.27864	3.03728e-07	0.000869574	2863	5770	TRUE	0.00391339	TRUE
rs28403990	16:29278246:C:G	AC009093.4	-0.4909	-4.99643	9.05527e-07	0.000871117	962	1986	TRUE	0.00391965	FALSE
rs17539197	6:111769171:C:G	TRAF3IP2-AS1	0.0980183	5.11403	5.09046e-07	0.000873014	1715	3879	TRUE	0.0039275	FALSE
rs7185800	16:69484791:G:C	CYB5B	-0.0454727	-5.11762	6.69186e-07	0.000876634	1310	2922	TRUE	0.00394241	FALSE
rs6721670	2:26503438:A:G	HADHB	-0.0486805	-5.12807	6.56649e-07	0.000876626	1335	2924	TRUE	0.00394241	FALSE
rs7981280	13:31819391:C:T	B3GLCT	-0.0723562	-5.23492	3.79683e-07	0.000879345	2316	4345	TRUE	0.00395392	FALSE
rs76967055	6:134361092:C:G	AL021939.1	-0.568409	-5.1449	4.36829e-07	0.000879774	2014	3857	TRUE	0.00395516	FALSE
rs4778727	15:80129742:C:A	MTHFS	-0.156451	-5.30193	2.87689e-07	0.000880903	3062	5443	TRUE	0.00395955	TRUE
rs10737107	10:47698912:C:T	FAM25BP	-0.680866	-4.96465	1.30987e-06	0.00088285	674	1242	TRUE	0.00396761	FALSE
rs61507547	16:25270841:G:A	ZKSCAN2-DT	-0.0909141	-5.26831	3.21111e-07	0.000886908	2762	4995	TRUE	0.00398515	FALSE
rs12534667	7:89995589:G:A	CFAP69	0.192214	5.20681	4.25094e-07	0.000887595	2088	4938	TRUE	0.00398755	FALSE
rs7547819	1:40948479:T:C	AL603839.3	-0.367227	-5.22536	3.99512e-07	0.000889314	2226	4207	TRUE	0.00399458	FALSE
rs62550967	9:91399149:G:A	S1PR3	-0.241199	-5.23444	3.73909e-07	0.000891026	2383	4719	TRUE	0.00400157	TRUE
rs56000731	3:128647141:T:C	KIAA1257	-0.17972	-5.12328	4.86264e-07	0.000892295	1835	3981	TRUE	0.00400658	FALSE
rs11857173	15:50551360:A:G	SLC27A2	-0.252559	-5.1767	4.87064e-07	0.000893762	1835	4442	TRUE	0.00401247	TRUE
rs2074464	6:29408528:A:G	RPS17P1	-0.759848	-5.23139	2.83441e-07	0.000894256	3155	8898	TRUE	0.00401399	FALSE
rs12596796	16:75522322:G:A	TERF2IP	0.0554694	5.2639	3.54909e-07	0.000901824	2541	5337	TRUE	0.00404726	FALSE
rs2663910	15:81420681:T:C	CFAP161	-0.37295	-5.26041	3.59803e-07	0.000902385	2508	4400	TRUE	0.00404907	FALSE
rs11880744	19:18689588:C:G	KXD1	-0.0500034	-5.1495	4.26957e-07	0.000903868	2117	3816	TRUE	0.00405502	FALSE
rs4968794	17:66286195:T:A	SLC16A6	0.106591	5.24775	3.96949e-07	0.000904648	2279	4200	TRUE	0.00405782	TRUE
rs74495016	12:48182072:G:T	AC004466.3	0.692528	5.16977	3.85962e-07	0.000909325	2356	4832	TRUE	0.00407809	FALSE
rs9398093	6:106951590:T:G	CRYBG1	-0.0632097	-5.25188	3.41566e-07	0.000915055	2679	4597	TRUE	0.00410308	FALSE
rs57237351	10:135162096:A:C	FUOM	-0.180952	-5.12602	6.02357e-07	0.000915582	1520	2776	TRUE	0.00410437	TRUE
rs10100051	8:21921862:C:T	DMTN	0.117236	5.22255	3.75733e-07	0.000915662	2437	4356	TRUE	0.00410437	FALSE
rs11264531	1:156688152:C:T	HDGF	-0.0412549	-5.168	5.01368e-07	0.000916501	1828	3756	TRUE	0.00410742	FALSE
rs10748711	10:99863549:A:T	R3HCC1L	0.0351608	5.18426	5.15614e-07	0.000916762	1778	4023	TRUE	0.00410788	FALSE
rs2113946	15:31301747:A:G	MTMR10	0.0486464	5.12564	6.86657e-07	0.000921494	1342	2844	TRUE	0.00412837	TRUE
rs2598414	17:74067099:C:T	SRP68	-0.0328027	-5.26953	3.67986e-07	0.000926958	2519	4760	TRUE	0.00415213	FALSE
rs6045438	20:18486026:C:T	SEC23B	-0.057816	-5.25784	3.51851e-07	0.000927127	2635	5128	TRUE	0.00415217	TRUE
rs7106773	11:73383174:C:G	AP002993.1	-0.690164	-5.0695	6.33892e-07	0.000928018	1464	3053	TRUE	0.00415544	FALSE
rs2835637	21:38533467:A:T	VPS26C	0.029065	5.14429	4.38155e-07	0.000928451	2119	4494	TRUE	0.00415666	TRUE
rs60686620	15:73098639:T:A	BBS4	-0.0570976	-4.97814	9.8946e-07	0.000929103	939	2253	TRUE	0.00415886	FALSE
rs1057281	3:9876987:G:A	TADA3	0.0561143	5.24984	3.66873e-07	0.000932958	2543	4628	TRUE	0.00417539	TRUE
rs9627641	22:47394138:C:T	TBC1D22A	0.0402059	5.27626	3.34274e-07	0.000933294	2792	5150	TRUE	0.00417617	FALSE
rs2766670	20:52179822:A:C	AL157838.1	-0.195171	-5.27512	3.17787e-07	0.0009362	2946	4835	TRUE	0.00418845	FALSE
rs11669128	19:9601155:A:C	ZNF426	0.0642351	5.18682	4.63574e-07	0.000936419	2020	4282	TRUE	0.00418871	FALSE
rs147962667	1:114116029:T:C	PHTF1	0.0890995	5.15834	5.51995e-07	0.000945568	1713	3198	TRUE	0.0042289	TRUE
rs2607939	12:681755:A:C	ERC1	0.0574851	5.23839	3.65748e-07	0.000946556	2588	4581	TRUE	0.00423258	FALSE
rs7843964	8:79018548:A:G	ZC2HC1A	-0.089894	-5.16429	5.40947e-07	0.000949362	1755	4191	TRUE	0.0042444	FALSE
rs45545934	4:175442061:T:C	HPGD	0.144679	5.24627	3.85552e-07	0.000950385	2465	4729	TRUE	0.00424824	FALSE
rs7531013	1:192765943:A:G	RGS2	0.140233	5.14802	6.43769e-07	0.000950847	1477	3681	TRUE	0.00424957	TRUE
rs2547385	19:47873301:G:T	DHX34	0.0908733	5.22861	4.14779e-07	0.000951088	2293	4107	TRUE	0.00424991	FALSE
rs10799505	1:224351023:C:T	FBXO28	0.0456629	5.1297	4.7106e-07	0.000955781	2029	4204	TRUE	0.00427015	FALSE
rs17149745	5:122264932:C:A	RN7SL689P	0.469052	5.11947	4.95528e-07	0.000956369	1930	4196	TRUE	0.00427204	FALSE
rs2241862	1:47155462:G:A	EFCAB14	0.0361795	5.11848	6.22524e-07	0.000959932	1542	3793	TRUE	0.00428647	FALSE
rs11172211	12:57822799:C:G	STAC3	-0.0781494	-5.05806	9.20287e-07	0.00095986	1043	2682	TRUE	0.00428647	TRUE
rs6970708	7:64229719:T:C	AC073349.4	-0.220579	-5.15981	5.61215e-07	0.000961923	1714	4668	TRUE	0.00429462	FALSE
rs8068511	17:79524790:T:A	FAAP100	0.0418549	5.2309	4.02658e-07	0.000965575	2398	5099	TRUE	0.00431018	FALSE
rs7517	1:150596411:C:A	ENSA	-0.0424645	-4.99011	1.20183e-06	0.000966272	804	2156	TRUE	0.00431233	FALSE
rs225639	6:142480063:G:A	VTA1	-0.0425371	-5.12411	5.83569e-07	0.000966391	1656	3676	TRUE	0.00431233	FALSE
rs10849860	12:121668254:T:C	P2RX4	-0.101813	-5.14804	5.35924e-07	0.000967344	1805	4020	TRUE	0.00431584	TRUE
rs62526621	8:120864836:C:T	AC091563.1	-0.541021	-5.10541	5.3118e-07	0.000974715	1835	4621	TRUE	0.00434798	FALSE
rs9883232	3:56747607:G:A	ARHGEF3	0.0632044	5.15275	5.41002e-07	0.000975968	1804	4267	TRUE	0.00435282	TRUE
rs2273534	20:56285540:T:C	NKILA	0.394179	5.29685	3.10026e-07	0.000976581	3150	5084	TRUE	0.0043548	FALSE
rs3790644	1:26884676:G:A	RPS6KA1	0.0505709	5.09464	7.28494e-07	0.000977639	1342	2824	TRUE	0.00435877	TRUE
rs7589485	2:28645120:C:A	AC104695.3	0.273006	5.10922	5.21276e-07	0.000978435	1877	3688	TRUE	0.00436156	FALSE
rs277525	2:121670398:T:C	GLI2	-0.191494	-5.13393	6.00491e-07	0.000980002	1632	3508	TRUE	0.0043678	FALSE
rs60538652	3:150473606:A:T	SIAH2-AS1	0.31003	5.13231	4.64993e-07	0.000982531	2113	3961	TRUE	0.0043776	FALSE
rs6594661	5:112374748:C:T	DCP2	-0.0468331	-5.15828	4.08711e-07	0.00098254	2404	5644	TRUE	0.0043776	TRUE
rs6731535	2:86380113:G:A	AC009309.1	0.383343	5.15455	6.70472e-07	0.000982912	1466	3326	TRUE	0.0043785	FALSE
rs1122439	9:117035379:G:C	COL27A1	-0.135603	-5.25038	3.69408e-07	0.000983364	2662	4806	TRUE	0.00437976	FALSE
rs9839427	3:50301584:A:G	CACNA2D2	-0.147615	-5.06418	8.91484e-07	0.00098509	1105	2351	TRUE	0.00438669	FALSE
rs11624634	14:25133015:C:G	AL136018.1	0.791876	5.22461	3.9021e-07	0.00098567	2526	5251	TRUE	0.00438852	FALSE
rs6704070	1:20910770:C:T	CDA	-0.190186	-5.2193	3.91044e-07	0.000986996	2524	4467	TRUE	0.00439291	FALSE
rs34004251	3:148929951:T:A	CP	0.214579	5.21262	4.35513e-07	0.000986873	2266	4338	TRUE	0.00439291	FALSE
rs7249866	19:36638037:T:C	COX7A1	0.108786	5.13497	5.75565e-07	0.000989972	1720	3958	TRUE	0.0044054	FALSE
rs540587	15:43478113:G:C	CCNDBP1	0.0484547	5.05805	9.27797e-07	0.000990888	1068	2524	TRUE	0.00440872	FALSE
rs7823813	8:27558358:T:C	SCARA3	-0.103579	-5.24639	3.78583e-07	0.000997945	2636	5415	TRUE	0.00443936	FALSE
rs4629079	18:57128753:G:A	LMAN1	0.0501812	5.26684	3.56812e-07	0.000999074	2800	5115	TRUE	0.00444361	TRUE
rs6978174	7:97597322:G:C	AC079781.1	-0.874195	-5.17757	4.99163e-07	0.00100082	2005	4211	TRUE	0.00445062	FALSE
rs9859093	3:36909472:C:G	AC011816.1	-0.419235	-5.15218	5.36372e-07	0.00100194	1868	3817	TRUE	0.00445484	FALSE
rs2274710	13:114795522:C:T	LINC00565	0.30004	5.15612	6.06481e-07	0.00100554	1658	3285	TRUE	0.00447009	FALSE
rs12431767	14:77519917:T:A	IRF2BPL	-0.0662037	-5.22983	3.75634e-07	0.00100595	2678	4989	TRUE	0.0044711	FALSE
rs67702963	11:102429620:T:C	MMP7	-0.337151	-5.2067	4.5671e-07	0.00100613	2203	5225	TRUE	0.00447117	FALSE
rs60884473	12:7039478:T:C	ENO2	0.29825	5.21278	4.38527e-07	0.00101256	2309	4256	TRUE	0.00449894	FALSE
rs9913139	17:18153815:T:C	LLGL1	-0.0479275	-5.07228	8.42232e-07	0.00101826	1209	2746	TRUE	0.00452349	FALSE
rs7259529	19:39705859:G:A	LGALS4	0.670187	5.19502	4.5421e-07	0.00102697	2261	4656	TRUE	0.0045614	FALSE
rs2305795	19:10226052:G:A	PPAN	0.0702025	5.18463	5.42019e-07	0.00102984	1900	4070	TRUE	0.00457336	TRUE
rs10519675	4:143885371:T:C	INPP4B	-0.110726	-5.09464	7.37873e-07	0.00103302	1400	4221	TRUE	0.00458672	TRUE
rs717863	1:16563635:A:G	C1orf134	-0.178391	-5.11722	6.48911e-07	0.00103501	1595	3647	TRUE	0.00459477	FALSE
rs13402061	2:173380048:A:G	ITGA6-AS1	-0.303644	-5.19612	4.40115e-07	0.00103603	2354	4568	TRUE	0.0045985	FALSE
rs72617300	22:32748529:G:A	AL021937.4	-0.656206	-5.16117	4.02878e-07	0.0010366	2573	4653	TRUE	0.00460026	FALSE
rs72814487	10:31321654:A:G	DDX10P1	0.834724	5.14224	4.42649e-07	0.00103801	2345	4640	TRUE	0.00460571	FALSE
rs9922925	16:4624892:C:T	HMOX2	-0.0753061	-5.25758	3.85689e-07	0.00103866	2693	4516	TRUE	0.0046078	TRUE
rs1471711	3:47604498:T:G	AC112512.1	0.764629	4.92381	1.72488e-06	0.0010401	603	1909	TRUE	0.00461341	FALSE
rs9917691	3:156263934:T:C	AC084036.1	-0.203795	-5.14051	5.93889e-07	0.00104109	1753	4124	TRUE	0.00461698	FALSE
rs2545599	5:102015061:G:C	PAM	-0.068303	-5.11455	6.86216e-07	0.00104168	1518	4183	TRUE	0.0046188	FALSE
rs6925188	6:169563337:T:C	LINC02544	-0.977871	-5.28229	3.20228e-07	0.00104491	3263	6418	TRUE	0.00463232	FALSE
rs6906367	6:26187125:C:T	HIST1H4B	-0.822767	-5.09267	5.65643e-07	0.00104531	1848	4791	TRUE	0.00463332	FALSE
rs10497499	2:178472165:A:C	TTC30A	-0.15065	-5.17544	5.33984e-07	0.00105195	1970	4332	TRUE	0.00466178	FALSE
rs9622533	22:37411703:T:A	TST	0.155594	5.20042	3.84115e-07	0.00105209	2739	4748	TRUE	0.00466178	FALSE
rs10404905	19:49406175:A:T	NUCB1-AS1	0.546525	5.20258	4.29146e-07	0.00105656	2462	4473	TRUE	0.00468077	FALSE
rs11024589	11:18278423:A:C	SAA2	-0.511084	-5.1901	4.50432e-07	0.00106392	2362	4744	TRUE	0.00471258	TRUE
rs11083432	19:38182633:A:G	ZNF607	0.106882	5.0815	7.94394e-07	0.00106449	1340	3537	TRUE	0.00471429	FALSE
rs13427573	2:27902119:G:A	FNDC4	-0.241098	-5.08951	8.23147e-07	0.00106844	1298	2994	TRUE	0.004731	FALSE
rs7217098	17:6569530:A:G	C17orf100	0.148104	5.28327	3.17439e-07	0.00107072	3373	5374	TRUE	0.00474027	FALSE
rs1278769	13:113536627:A:G	ATP11A	0.0520307	5.23131	4.14673e-07	0.00107152	2584	4709	TRUE	0.00474298	FALSE
rs59627355	21:37757470:T:A	AP000692.1	-0.205002	-5.11784	4.99528e-07	0.00107199	2146	4640	TRUE	0.00474425	FALSE
rs2396056	2:224968927:G:C	SERPINE2	-0.206444	-5.16854	5.26681e-07	0.00107443	2040	4731	TRUE	0.00475425	TRUE
rs6583437	7:50350267:G:A	IKZF1	-0.0514067	-5.17058	5.59468e-07	0.00108201	1934	4638	TRUE	0.00478698	TRUE
rs12101804	15:56276168:T:A	NEDD4	0.0958411	5.16748	5.49342e-07	0.00108495	1975	4477	TRUE	0.00479836	FALSE
rs62032327	16:3014999:C:G	PAQR4	0.139893	5.14814	5.76184e-07	0.00108495	1883	3185	TRUE	0.00479836	FALSE
rs1894474	22:30238074:A:G	MTMR3	0.0551889	5.15277	5.81148e-07	0.00108849	1873	3746	TRUE	0.00481317	FALSE
rs56391241	7:23719766:G:A	FAM221A	-0.0884596	-5.14754	4.31141e-07	0.00108992	2528	5272	TRUE	0.00481869	FALSE
rs7667298	4:55991731:T:C	KDR	-0.097947	-5.1805	5.28947e-07	0.00109069	2062	4395	TRUE	0.00482124	TRUE
rs9415063	10:74086652:C:T	DNAJB12	-0.0288142	-5.17167	5.74305e-07	0.00109233	1902	4299	TRUE	0.00482767	FALSE
rs10478067	5:111213779:A:T	RNU6-482P	1.20312	5.12204	4.89275e-07	0.00109353	2235	5385	TRUE	0.00483216	FALSE
rs10015716	4:95548550:G:A	PDLIM5	0.0646625	5.14203	5.85949e-07	0.00109397	1867	4376	TRUE	0.00483326	FALSE
rs16919964	12:32660726:A:T	FGD4	0.137859	5.24063	3.8139e-07	0.00109421	2869	6498	TRUE	0.00483349	FALSE
rs570861	18:32624809:T:C	MAPRE2	0.0557195	5.12776	6.21606e-07	0.00109465	1761	3218	TRUE	0.00483462	FALSE
rs7079255	10:6284029:T:G	LINC02656	-0.276365	-5.28036	3.05513e-07	0.00109649	3589	5689	TRUE	0.00484192	FALSE
rs4656994	1:161179877:G:A	NDUFS2	-0.0416374	-5.11827	6.35138e-07	0.00109815	1729	3819	TRUE	0.00484844	FALSE
rs2454043	8:104070255:C:A	ATP6V1C1	-0.0410777	-5.20874	4.39616e-07	0.00109948	2501	4771	TRUE	0.00485348	TRUE
rs2196312	9:124170395:A:T	GGTA1P	-0.116511	-5.12675	6.69766e-07	0.00110311	1647	3392	TRUE	0.00486864	FALSE
rs1188347	1:31226340:T:C	LAPTM5	0.0537467	5.22575	4.15073e-07	0.00110451	2661	5448	TRUE	0.00487401	TRUE
rs248948	19:19891154:C:G	ZNF506	0.0537562	5.12636	6.31585e-07	0.0011078	1754	4146	TRUE	0.0048877	FALSE
rs7519918	1:150013019:A:C	AC244033.2	0.242806	4.82097	2.09606e-06	0.00110881	529	1548	TRUE	0.00489133	FALSE
rs11549691	11:63993287:C:T	PRDX5	-0.0833032	-5.08485	8.08752e-07	0.00111042	1373	2703	TRUE	0.00489757	FALSE
rs6745776	2:74246902:A:G	DGUOK-AS1	-0.205699	-4.99618	9.06656e-07	0.00111065	1225	3167	TRUE	0.00489778	FALSE
rs34137169	19:57681730:G:C	AC025588.1	0.604642	5.15521	4.14998e-07	0.00111178	2679	4877	TRUE	0.00490191	FALSE
rs113424328	10:44138092:C:T	ZNF32	-0.106497	-5.16988	4.7388e-07	0.00111267	2348	5486	TRUE	0.00490501	FALSE
rs2094429	6:20213205:T:C	MBOAT1	-0.0879264	-5.23001	4.13794e-07	0.00111435	2693	4969	TRUE	0.00491156	FALSE
rs74129461	1:152285099:C:T	FLG	-0.287456	-5.12105	6.87251e-07	0.00112366	1635	4017	TRUE	0.00495174	FALSE
rs348191	1:155668878:G:T	RUSC1	-0.108487	-5.03177	1.00394e-06	0.00112943	1125	2439	TRUE	0.00497634	FALSE
rs59212866	11:133913466:G:A	MIR4697HG	-0.174551	-5.24674	3.52563e-07	0.00113384	3216	5264	TRUE	0.00499408	FALSE
rs4976731	5:177915410:T:G	COL23A1	0.18607	5.24183	3.91189e-07	0.00113367	2898	5259	TRUE	0.00499408	FALSE
rs3873304	6:30586031:G:A	MRPS18B	-0.0650578	-5.38272	1.97155e-07	0.00113522	5758	14320	TRUE	0.00499929	FALSE
rs73063260	19:57872811:T:C	ZNF548	0.0994298	5.18917	4.53528e-07	0.00113609	2505	4747	TRUE	0.00500226	FALSE
rs72746996	5:41917652:T:C	C5orf51	-0.0779866	-5.1338	6.38823e-07	0.0011371	1780	4141	TRUE	0.00500589	FALSE
rs12929363	16:2297345:G:C	ECI1	-0.106663	-5.1668	5.41462e-07	0.00113924	2104	4021	TRUE	0.00501442	FALSE
rs7443740	5:70676790:T:C	GUSBP9	0.58519	4.95616	1.48373e-06	0.00114099	769	1787	TRUE	0.00502129	FALSE
rs7248412	19:54961884:A:G	CDC42EP5	0.0997857	5.2027	3.27373e-07	0.00114155	3487	5233	TRUE	0.0050229	TRUE
rs7968222	12:123030788:G:T	KNTC1	0.0894607	5.09489	7.89457e-07	0.0011455	1451	3344	TRUE	0.00503943	TRUE
rs490972	11:66079786:G:A	AP001107.3	0.689913	4.99842	1.1981e-06	0.00114778	958	2139	TRUE	0.00504859	FALSE
rs111293448	12:132565242:A:G	DDX51	0.0586595	5.20216	4.45206e-07	0.00114997	2583	4789	TRUE	0.00505735	FALSE
rs3810459	20:61594353:A:G	SLC17A9	-0.0951407	-5.23092	3.87015e-07	0.00115601	2987	5430	TRUE	0.00508308	TRUE
rs6661341	1:235877550:C:G	LYST	0.0698181	5.17149	5.38437e-07	0.0011571	2149	5072	TRUE	0.005087	FALSE
rs6511887	19:13869251:G:A	CCDC130	0.0355155	5.10545	5.3109e-07	0.00115884	2182	3580	TRUE	0.00509377	FALSE
rs5999098	22:22048862:C:T	PPIL2	0.0392106	5.08415	7.75485e-07	0.00116013	1496	2794	TRUE	0.00509856	FALSE
rs7753180	6:31200254:G:C	PPT2	0.109771	5.36593	2.09588e-07	0.00116049	5537	14268	TRUE	0.00509929	TRUE
rs72671256	14:20770381:G:A	AL355075.4	0.441112	5.17918	4.73576e-07	0.00116216	2454	3970	TRUE	0.00510575	FALSE
rs1056528	2:74376812:T:C	BOLA3-AS1	0.150443	5.08559	9.10085e-07	0.001164	1279	3136	TRUE	0.00511298	FALSE
rs4743690	9:106909577:T:C	SMC2	0.060004	5.21229	4.57826e-07	0.00116425	2543	5573	TRUE	0.00511322	TRUE
rs10113137	8:22430129:C:A	PDLIM2	0.0659835	5.201	4.53767e-07	0.00116573	2569	4481	TRUE	0.00511883	FALSE
rs72959390	4:105646187:T:G	EEF1A1P9	0.21132	5.11373	6.96794e-07	0.00116713	1675	3473	TRUE	0.00512412	FALSE
rs56207600	11:126196537:G:A	DCPS	-0.0944259	-5.23582	3.91329e-07	0.00116773	2984	5106	TRUE	0.00512587	FALSE
rs77567322	3:195691569:C:T	SDHAP1	0.209056	5.20377	4.38484e-07	0.00116856	2665	4882	TRUE	0.00512866	FALSE
rs7605504	2:55780251:T:C	PPP4R3B	0.0452023	5.18637	5.02693e-07	0.00116977	2327	4866	TRUE	0.00513308	FALSE
rs3744050	17:74557976:G:A	SNHG16	0.062876	5.20832	3.9464e-07	0.00117366	2974	5083	TRUE	0.00514929	FALSE
rs3213534	6:36711406:G:A	CPNE5	-0.136806	-5.17117	5.03136e-07	0.00117583	2337	4359	TRUE	0.00515793	TRUE
rs3927264	15:76593878:C:T	ETFA	0.0497812	5.002	1.22542e-06	0.00117885	962	2510	TRUE	0.00517032	FALSE
rs1567869	2:219126735:C:T	GPBAR1	0.242306	5.04718	7.07159e-07	0.00118378	1674	3705	TRUE	0.00519107	TRUE
rs2087705	2:113854720:G:T	IL1RN	0.142403	5.11144	6.57992e-07	0.00118702	1804	3856	TRUE	0.00520436	TRUE
rs12445820	16:11866703:C:G	AC010654.1	0.192096	5.25029	3.44008e-07	0.00119474	3473	6783	TRUE	0.00523733	FALSE
rs6060052	20:33382665:T:G	TP53INP2	-0.0754455	-5.00867	1.09329e-06	0.00119605	1094	3000	TRUE	0.00524221	FALSE
rs7078492	10:88968003:A:G	NUTM2A-AS1	-0.211515	-5.08383	7.1899e-07	0.0011964	1664	3264	TRUE	0.00524233	FALSE
rs6870961	5:178285750:G:A	ZNF354B	-0.0683478	-5.16585	3.93581e-07	0.00119649	3040	5552	TRUE	0.00524233	FALSE
rs11539810	11:75133765:G:A	RPS3	-0.0737038	-5.12997	6.51737e-07	0.0011992	1840	3518	TRUE	0.00525331	FALSE
rs61738927	7:128315791:C:G	AC018638.6	0.286296	5.09823	6.98596e-07	0.00120089	1719	3672	TRUE	0.00525983	FALSE
rs2850785	11:121908053:G:A	MIR100HG	-0.112089	-5.17528	5.13526e-07	0.00120473	2346	4389	TRUE	0.00527577	FALSE
rs12448432	16:778820:G:A	FAM173A	0.0906316	5.15282	5.03356e-07	0.00120906	2402	4193	TRUE	0.00529377	FALSE
rs12973635	19:50314738:A:C	FUZ	-0.153019	-5.22545	4.38293e-07	0.00120925	2759	4420	TRUE	0.00529377	FALSE
rs12635872	3:112077457:T:C	CD200	-0.13227	-5.17812	5.26998e-07	0.00120999	2296	4962	TRUE	0.0052961	TRUE
rs10757606	9:274108:G:A	WASHC1	0.278166	5.14101	5.64664e-07	0.00122024	2161	3817	TRUE	0.00534007	FALSE
rs11994	5:149937739:G:A	NDST1	0.0533887	5.2317	4.30804e-07	0.00122521	2844	5033	TRUE	0.0053609	FALSE
rs195420	6:37321807:C:G	RNF8	-0.0693592	-5.19415	4.7618e-07	0.00122664	2576	4796	TRUE	0.00536627	FALSE
rs36104328	10:88768039:A:G	FAM25A	-0.264907	-5.0955	7.44642e-07	0.00123611	1660	3343	TRUE	0.00540676	FALSE
rs2882024	6:152977792:C:G	MYCT1	0.107768	5.15844	5.2609e-07	0.00123789	2353	5207	TRUE	0.00541364	FALSE
rs76889809	22:20070956:C:A	TRMT2A	0.0895958	5.16944	5.25551e-07	0.0012403	2360	3764	TRUE	0.00542327	FALSE
rs687248	9:135963027:T:G	RALGDS	-0.0831537	-5.2267	4.24873e-07	0.00124488	2930	5186	TRUE	0.00544237	FALSE
rs1894473	22:30221201:G:A	ASCC2	0.0520621	5.12994	6.66858e-07	0.00124569	1868	3744	TRUE	0.00544501	FALSE
rs4798075	18:3247256:A:C	AP005329.2	0.324157	5.26273	3.54934e-07	0.00124617	3511	5654	TRUE	0.0054462	FALSE
rs7220213	17:28709055:G:C	CPD	0.0507618	4.91185	1.74976e-06	0.00125283	716	2344	TRUE	0.00547435	FALSE
rs140602229	11:67803453:T:G	CHKA	0.0997031	5.07903	9.0365e-07	0.00125336	1387	3018	TRUE	0.00547576	FALSE
rs222913	16:15503550:T:C	MPV17L	0.172968	5.03113	9.7562e-07	0.00125465	1286	2240	TRUE	0.00548045	FALSE
rs3736461	10:5855403:G:C	GDI2	-0.0664262	-5.26672	3.48303e-07	0.00125494	3603	6368	TRUE	0.00548079	TRUE
rs2765102	13:24513940:T:C	ANKRD20A19P	-1.28615	-5.27119	3.11704e-07	0.00125554	4028	7149	TRUE	0.00548252	FALSE
rs11930163	4:39488013:G:A	UGDH	0.0647904	5.19911	4.69459e-07	0.00125768	2679	5096	TRUE	0.00549092	TRUE
rs6818198	4:111355793:G:A	ENPEP	0.147016	5.14927	5.67149e-07	0.00125794	2218	4238	TRUE	0.00549111	FALSE
rs7674063	4:76642391:T:C	USO1	0.0709844	5.13851	6.05182e-07	0.00126362	2088	5174	TRUE	0.00551498	FALSE
rs9899357	17:19800549:T:C	AC015726.1	-0.140872	-5.01037	1.13736e-06	0.00127157	1118	2418	TRUE	0.00554873	FALSE
rs12438925	15:29998521:T:C	AC022613.3	-0.633682	-5.05212	8.90734e-07	0.00127286	1429	2956	TRUE	0.00555343	FALSE
rs12602353	17:8634961:C:T	AC129492.6	0.740657	5.09266	5.65668e-07	0.00127841	2260	3859	TRUE	0.00557671	FALSE
rs12141569	1:21873002:C:T	ALPL	-0.28391	-5.16408	5.26257e-07	0.00128144	2435	4383	TRUE	0.00558897	TRUE
rs6679269	1:168235648:G:A	SFT2D2	0.049087	5.20384	5.07948e-07	0.00128765	2535	4589	TRUE	0.00561424	TRUE
rs130287	22:33216760:A:G	TIMP3	-0.133918	-5.20348	4.52288e-07	0.00128766	2847	5159	TRUE	0.00561424	FALSE
rs7166	6:4116262:G:A	ECI2	-0.0617495	-5.21949	4.24323e-07	0.00128994	3040	5636	TRUE	0.00562322	FALSE
rs9450726	6:88236728:A:G	SLC35A1	0.0628484	5.11944	6.93881e-07	0.00129478	1866	4307	TRUE	0.00564337	FALSE
rs62406537	6:36990184:T:C	FGD2	-0.102812	-5.16721	5.28921e-07	0.00129586	2450	4492	TRUE	0.0056471	TRUE
rs476017	7:64716510:G:A	AC104073.1	0.789145	4.99196	9.2539e-07	0.00129647	1401	4095	TRUE	0.00564883	FALSE
rs10946844	6:26678537:A:G	ABT1	-0.0519218	-5.01959	1.04869e-06	0.00130038	1240	3942	TRUE	0.00566491	FALSE
rs6699417	1:89123443:C:T	GTF2B	-0.0470878	-5.1194	7.20535e-07	0.00130273	1808	3836	TRUE	0.00567418	TRUE
rs318102	17:46950496:C:G	CALCOCO2	-0.0349749	-5.08098	7.75207e-07	0.00130312	1681	3630	TRUE	0.00567495	TRUE
rs8078698	17:46108951:A:C	AC004477.1	-0.332249	-5.01042	8.46029e-07	0.00130542	1543	3720	TRUE	0.005684	FALSE
rs11807542	1:236702517:T:C	HEATR1	-0.0405314	-5.19044	5.00407e-07	0.00130606	2610	5735	TRUE	0.00568583	FALSE
rs1269552	6:30566620:G:C	ABCF1	0.0475085	5.3395	2.32429e-07	0.00131253	5647	14355	TRUE	0.00571301	TRUE
rs9919303	1:226044766:G:A	TMEM63A	0.0522586	5.1265	6.24243e-07	0.00131403	2105	4086	TRUE	0.00571668	FALSE
rs4777119	15:69423585:A:C	GLCE	-0.0695538	-5.16655	5.83972e-07	0.00131394	2250	3846	TRUE	0.00571668	FALSE
rs7222297	17:16313614:G:A	TRPV2	-0.0523558	-5.1069	7.08136e-07	0.00131359	1855	3704	TRUE	0.00571668	TRUE
rs11949817	5:43053362:G:T	AC025171.1	-0.0929224	-5.06199	9.00829e-07	0.00131611	1461	3842	TRUE	0.00572476	FALSE
rs16842826	1:159895261:G:A	TAGLN2	-0.0922977	-5.15905	5.40028e-07	0.00131713	2439	4342	TRUE	0.00572747	TRUE
rs11651976	17:79446368:G:A	ACTG1	-0.0517567	-5.18894	5.26029e-07	0.00131718	2504	5089	TRUE	0.00572747	TRUE
rs11039165	11:47312689:A:G	MTCH2	-0.0498139	-4.90109	1.78017e-06	0.00132444	744	2988	TRUE	0.00575811	FALSE
rs59651217	9:94167045:T:C	AL353764.1	0.746894	5.10434	5.33996e-07	0.00132645	2484	4922	TRUE	0.00576584	FALSE
rs12616772	2:177531503:A:C	LINC01117	0.31768	5.1213	6.26338e-07	0.00132784	2120	4091	TRUE	0.00577091	FALSE
rs77669185	15:58705124:A:T	LIPC	-0.453941	-5.1693	5.01262e-07	0.00132935	2652	4825	TRUE	0.00577651	FALSE
rs34646707	14:77927452:G:T	TMED8	0.0730292	5.17742	4.72659e-07	0.00133479	2824	5041	TRUE	0.00579918	TRUE
rs11849620	14:68233676:C:A	AL049779.4	0.296454	5.04836	1.01129e-06	0.00133692	1322	3355	TRUE	0.00580649	FALSE
rs72503991	8:47696984:C:T	AC091163.1	1.4453	4.78681	3.317e-06	0.00133675	403	2034	TRUE	0.00580649	FALSE
rs2479124	10:114578994:G:A	AL158212.3	0.0699583	5.06714	6.41282e-07	0.00134733	2101	3967	TRUE	0.00585073	FALSE
rs28434404	22:50324403:T:C	BX539320.1	0.297622	5.22276	3.79982e-07	0.00134817	3548	6133	TRUE	0.0058534	FALSE
rs1131171	2:232326417:C:T	NCL	0.040413	5.13774	5.98044e-07	0.00134919	2256	4250	TRUE	0.00585682	TRUE
rs6413472	1:70897131:C:T	HHLA3	0.341696	5.07923	7.22695e-07	0.00135216	1871	3923	TRUE	0.00586875	FALSE
rs6514993	20:19316106:C:G	SLC24A3	0.113471	5.15844	5.28217e-07	0.00136069	2576	5111	TRUE	0.00590476	FALSE
rs9552200	13:21061601:A:G	GJB2	0.192077	5.14229	5.99517e-07	0.0013615	2271	4867	TRUE	0.00590731	TRUE
rs11853367	15:67645313:G:A	IQCH	0.155812	5.10325	7.24238e-07	0.00136229	1881	3985	TRUE	0.00590974	FALSE
rs12470153	2:223155911:G:C	PAX3	-0.258438	-5.1375	6.1636e-07	0.001364	2213	4256	TRUE	0.00591617	FALSE
rs11263811	17:35253613:C:A	MYO19	0.13291	5.06657	8.19936e-07	0.00136519	1665	2992	TRUE	0.00592034	FALSE
rs76085499	16:15980350:G:A	FOPNL	0.0995225	5.03985	9.68633e-07	0.00136674	1411	2447	TRUE	0.00592605	FALSE
rs6677061	1:15494756:A:G	TMEM51	-0.137843	-5.17094	4.7833e-07	0.00136707	2858	5212	TRUE	0.00592648	TRUE
rs73674624	7:7159027:A:G	AC079804.3	-0.782352	-5.20285	4.57444e-07	0.00136913	2993	5416	TRUE	0.00593442	FALSE
rs1208619	10:38164272:T:C	ZNF25	0.0591081	4.91316	1.77503e-06	0.00137032	772	2555	TRUE	0.00593861	FALSE
rs2675216	15:76028027:C:G	CSPG4	-0.136152	-4.97212	1.27406e-06	0.00137981	1083	2739	TRUE	0.00597872	FALSE
rs11248006	4:166703:G:T	AC253576.2	1.22554	4.97844	1.23238e-06	0.00138027	1120	2344	TRUE	0.00597971	FALSE
rs61835577	1:226798057:A:G	STUM	0.2983	5.1333	6.29933e-07	0.00138207	2194	4541	TRUE	0.00598651	FALSE
rs11945560	4:41867555:G:A	TMEM33	-0.0679176	-5.17985	5.62554e-07	0.00138276	2458	5127	TRUE	0.00598847	TRUE
rs86	7:25700286:C:T	AC005165.1	0.772599	5.17792	4.93846e-07	0.00138326	2801	4926	TRUE	0.00598966	FALSE
rs17035672	3:36909902:T:G	TRANK1	-0.0858576	-5.08574	7.85129e-07	0.00138654	1766	3782	TRUE	0.00600284	TRUE
rs6850624	4:139184664:T:C	SLC7A11	0.263948	5.16192	5.90514e-07	0.00138771	2350	4706	TRUE	0.0060069	TRUE
rs6058869	20:31348750:C:T	COMMD7	0.0472978	5.02379	1.0787e-06	0.00139044	1289	3027	TRUE	0.00601772	TRUE
rs6932887	6:53612089:T:C	AL590652.1	-0.2913	-5.12818	6.13346e-07	0.00139291	2271	4693	TRUE	0.00602739	FALSE
rs770031	1:9169719:C:T	GPR157	-0.0813429	-5.09238	7.16252e-07	0.00139383	1946	3414	TRUE	0.00603035	FALSE
rs2032463	4:2941988:T:C	NOP14	-0.0417205	-5.14167	5.67191e-07	0.00139642	2462	4434	TRUE	0.00604046	FALSE
rs41475545	9:26752499:T:C	CAAP1	0.110879	5.22967	4.78789e-07	0.00139663	2917	4998	TRUE	0.00604046	FALSE
rs12315114	12:112273059:T:C	MAPKAPK5	-0.0369722	-4.99316	1.28317e-06	0.0014025	1093	2473	TRUE	0.00606486	FALSE
rs56036909	1:6608503:C:T	AL591866.1	-0.225913	-5.15885	5.55946e-07	0.00142934	2571	4542	TRUE	0.00617986	FALSE
rs3826777	19:50431388:G:A	NUP62	-0.0413026	-5.15893	5.1198e-07	0.00143969	2812	4535	TRUE	0.00622357	TRUE
rs1261026	1:13920807:G:T	PDPN	0.0887008	5.10213	7.169e-07	0.00144312	2013	3248	TRUE	0.00623736	TRUE
rs72991937	2:233410922:A:G	CHRNG	-0.271422	-5.06278	6.55161e-07	0.00144791	2210	4035	TRUE	0.006257	FALSE
rs4261445	14:51723540:G:A	TMX1	0.0449962	5.19987	5.46833e-07	0.00146333	2676	5094	TRUE	0.00632258	TRUE
rs226005	16:21620547:A:G	METTL9	-0.0444546	-4.92202	1.71245e-06	0.00146415	855	1886	TRUE	0.00632507	TRUE
rs56704282	16:81811983:C:A	PLCG2	0.0958756	5.25134	3.44307e-07	0.00146468	4254	7609	TRUE	0.00632632	FALSE
rs1509423	15:51208948:A:G	TNFAIP8L3	0.0683447	5.05485	9.21619e-07	0.0014663	1591	4134	TRUE	0.00633224	FALSE
rs6503534	17:38191924:A:G	MED24	0.0409022	5.03609	1.03002e-06	0.00146881	1426	3343	TRUE	0.00634202	FALSE
rs17446547	18:25685674:T:A	CDH2	-0.373155	-5.054	8.6492e-07	0.00147123	1701	3857	TRUE	0.00635143	FALSE
rs73410935	11:1875289:G:T	LSP1	0.122603	5.1865	4.94099e-07	0.00147538	2986	5373	TRUE	0.00636722	TRUE
rs56146438	7:102448455:C:T	POLR2J2	-0.380376	-5.02631	9.6298e-07	0.00147529	1532	3115	TRUE	0.00636722	FALSE
rs13229636	7:6396512:G:A	RAC1	0.0404978	5.16026	5.33655e-07	0.00147662	2767	4951	TRUE	0.00637152	TRUE
rs708973	20:3090848:T:G	FASTKD5	-0.0538603	-5.1677	5.24238e-07	0.00148255	2828	4930	TRUE	0.00639601	TRUE
rs4970353	1:1033999:C:T	C1orf159	0.0605757	5.0027	1.08037e-06	0.00148551	1375	2549	TRUE	0.00640771	FALSE
rs4938621	11:118892277:C:T	RPL23AP64	0.155839	5.0422	7.24603e-07	0.00148689	2052	4164	TRUE	0.0064126	FALSE
rs12827323	12:133454970:G:A	CHFR	0.0413406	5.02974	9.97324e-07	0.001491	1495	2953	TRUE	0.00642926	TRUE
rs4476230	17:53471105:T:G	MMD	-0.102252	-5.10596	7.3291e-07	0.00149147	2035	4534	TRUE	0.00643023	FALSE
rs61109982	20:49103209:G:T	COX6CP2	-0.924329	-5.13352	6.18963e-07	0.00149356	2413	4254	TRUE	0.00643815	FALSE
rs55676755	15:78898932:C:G	AC027228.2	-0.409537	-5.1607	5.42753e-07	0.00149637	2757	5243	TRUE	0.00644921	FALSE
rs56082933	2:30595055:G:A	LBH	-0.0850448	-5.10715	5.26653e-07	0.00150149	2851	5276	TRUE	0.00647017	TRUE
rs12607419	18:44002268:C:A	KATNAL2	-0.138465	-5.08089	8.08577e-07	0.001508	1865	3725	TRUE	0.00649606	FALSE
rs9447543	6:76469353:T:C	MYO6	-0.123266	-5.04284	1.08407e-06	0.00150794	1391	3711	TRUE	0.00649606	FALSE
rs9998898	4:88772189:A:G	SPP1	-0.449088	-5.13265	6.66349e-07	0.00150861	2264	4655	TRUE	0.00649764	TRUE
rs348191	1:155668878:G:T	GON4L	0.0779423	4.95831	1.57829e-06	0.00151042	957	2163	TRUE	0.00650344	TRUE
rs1028246	2:114601242:T:C	ACTR3	0.0698399	5.07071	7.68293e-07	0.00151046	1966	3951	TRUE	0.00650344	TRUE
rs4465231	1:9347278:G:A	SPSB1	0.0858861	5.06899	8.37517e-07	0.00151172	1805	3268	TRUE	0.00650776	FALSE
rs10455038	5:122368076:T:C	PPIC	0.0997107	5.08218	7.7624e-07	0.00151212	1948	4232	TRUE	0.00650839	FALSE
rs76184649	10:13716073:A:C	AL157392.3	0.117125	5.24069	4.20507e-07	0.00151593	3605	6053	TRUE	0.00652372	FALSE
rs499366	15:34256840:A:T	AC009268.2	1.10281	5.1595	5.39172e-07	0.00151831	2816	5138	TRUE	0.00653287	FALSE
rs1964029	3:170350258:T:C	CLDN11	0.256015	5.08054	7.7008e-07	0.0015186	1972	3705	TRUE	0.00653303	FALSE
rs61417198	1:31592193:C:T	AL136115.2	-0.533678	-4.95437	1.1098e-06	0.00153041	1379	3139	TRUE	0.00658165	FALSE
rs8100705	19:17532150:C:G	MVB12A	-0.0472615	-5.13311	6.05347e-07	0.00153032	2528	4309	TRUE	0.00658165	FALSE
rs17097981	14:61512326:A:T	SLC38A6	0.169497	4.97179	1.02027e-06	0.00153143	1501	3309	TRUE	0.00658494	TRUE
rs1610554	18:67524356:G:A	CD226	0.106158	5.1389	6.50268e-07	0.00153203	2356	4500	TRUE	0.00658643	TRUE
rs7302963	12:8290569:C:T	POU5F1P3	-0.244542	-4.99201	9.25152e-07	0.00153575	1660	3239	TRUE	0.00660134	FALSE
rs7838961	8:22038952:G:A	AC105206.3	-0.494	-5.08002	6.01959e-07	0.00154101	2560	4385	TRUE	0.00662285	FALSE
rs10132528	14:100991367:G:C	AL845552.2	-0.790754	-5.0761	6.13677e-07	0.00154462	2517	4260	TRUE	0.00663727	FALSE
rs6911303	6:149325028:T:C	UST	-0.0796902	-5.14308	6.10802e-07	0.00154594	2531	4883	TRUE	0.00664182	FALSE
rs3934533	9:140694664:A:C	ZMYND19	0.0697772	5.00472	1.13615e-06	0.00154744	1362	2379	TRUE	0.00664715	FALSE
rs72860788	3:44622369:G:C	ZKSCAN7	-0.136255	-5.03144	1.05811e-06	0.00154907	1464	3388	TRUE	0.00665307	FALSE
rs76538337	14:64076452:G:A	AL136038.4	0.715503	5.00657	8.62035e-07	0.00154994	1798	3971	TRUE	0.00665568	FALSE
rs28408258	2:110398762:C:G	SOWAHC	0.0817868	4.9698	1.36802e-06	0.00155133	1134	2285	TRUE	0.00666057	FALSE
rs216586	16:92843:A:G	SNRNP25	0.12459	5.00473	1.04904e-06	0.00155468	1482	2715	TRUE	0.00667324	TRUE
rs1884733	20:4139985:C:G	SMOX	-0.177781	-5.16419	5.0645e-07	0.0015548	3070	5205	TRUE	0.00667324	FALSE
rs2435385	10:43665750:A:G	CSGALNACT2	-0.053102	-5.09429	7.59667e-07	0.00156112	2055	4722	TRUE	0.00669923	TRUE
rs1667579	12:122239074:C:A	AC084018.2	0.176635	5.06852	9.01738e-07	0.00156271	1733	3945	TRUE	0.00670496	FALSE
rs120626	6:33247875:A:T	HCG25	-0.0890936	-5.17765	3.71095e-07	0.00156936	4229	11030	TRUE	0.00673237	FALSE
rs10488499	7:76834066:A:G	CCDC146	-0.197635	-5.06639	8.39181e-07	0.00157514	1877	3699	TRUE	0.00675606	FALSE
rs77540740	19:5293654:G:A	AC005790.1	1.65169	5.13487	5.74969e-07	0.00157541	2740	4417	TRUE	0.0067561	FALSE
rs4312356	17:36493203:C:T	MRPL45	0.0674012	5.03946	9.70975e-07	0.00157881	1626	2863	TRUE	0.00676953	FALSE
rs9853018	3:141101961:C:T	ZBTB38	0.0581509	5.13008	6.80054e-07	0.00158521	2331	4391	TRUE	0.00679584	FALSE
rs3793900	10:88718833:C:A	SNCG	0.136846	5.05512	9.49073e-07	0.0015897	1675	3399	TRUE	0.00681397	FALSE
rs2273853	6:39876433:G:A	MOCS1	0.209863	5.12592	6.52359e-07	0.00159437	2444	4838	TRUE	0.00683285	FALSE
rs11221941	11:129945198:C:T	APLP2	0.0646274	5.14726	6.31281e-07	0.0015984	2532	4553	TRUE	0.00684902	FALSE
rs9348708	6:26335276:G:C	HIST1H4H	0.141883	5.03203	9.97288e-07	0.00160364	1608	4450	TRUE	0.00687031	FALSE
rs203137	6:138600352:G:A	ARFGEF3	0.133835	5.15084	5.78427e-07	0.00160398	2773	4781	TRUE	0.00687063	FALSE
rs7374742	3:197762004:C:G	LMLN	0.0716519	4.98772	1.29141e-06	0.00160523	1243	2321	TRUE	0.00687484	FALSE
rs236470	6:36696330:G:A	CDKN1A	-0.0897503	-5.09522	7.3067e-07	0.00161551	2211	4203	TRUE	0.00691774	TRUE
rs17009975	2:74711568:T:G	TTC31	-0.0755715	-5.0617	1.01115e-06	0.00161581	1598	3583	TRUE	0.00691787	FALSE
rs2327763	6:137162962:G:A	MAP3K5	0.048507	5.07387	8.5475e-07	0.00162232	1898	3617	TRUE	0.00694457	TRUE
rs10423030	19:52879951:C:T	AC010332.1	-0.628821	-5.2152	4.32232e-07	0.00162347	3756	6527	TRUE	0.00694835	FALSE
rs2607303	5:10247647:G:A	ATPSCKMT	-0.0943265	-5.21293	5.50104e-07	0.00162446	2953	5243	TRUE	0.00695144	FALSE
rs78971525	9:3519861:G:T	AL354977.1	-1.09547	-5.12151	4.90539e-07	0.00162761	3318	5527	TRUE	0.00696377	FALSE
rs1807494	22:42474138:C:G	CYP2D7	-0.131507	-5.06343	8.68863e-07	0.00162825	1874	4191	TRUE	0.00696537	FALSE
rs6531721	4:39497391:C:A	UGDH-AS1	0.177202	5.13143	6.09688e-07	0.00163213	2677	5097	TRUE	0.00698083	FALSE
rs116345826	16:1413427:G:A	GNPTG	0.0731545	5.10619	6.1536e-07	0.00163255	2653	5114	TRUE	0.00698145	FALSE
rs2805024	1:162732701:A:G	HSD17B7	-0.0823658	-5.09489	7.35358e-07	0.0016347	2223	4803	TRUE	0.0069895	FALSE
rs2967683	19:8785951:T:C	AC243312.1	-0.649947	-5.13104	6.78252e-07	0.00164408	2424	4693	TRUE	0.00702845	FALSE
rs73596374	16:68038956:T:C	DDX28	0.0882273	4.89205	1.49626e-06	0.00164589	1100	2403	TRUE	0.007035	TRUE
rs6036625	20:24026540:G:A	AL118508.1	-0.531609	-5.09776	7.0261e-07	0.00165113	2350	5316	TRUE	0.00705625	FALSE
rs12467111	2:203122778:G:C	RN7SL753P	0.963476	4.92396	1.28446e-06	0.00165695	1290	2590	TRUE	0.00707996	FALSE
rs4631975	12:10638073:G:A	LINC02598	0.654621	5.02411	7.91498e-07	0.00165819	2095	5213	TRUE	0.00708406	FALSE
rs922359	11:10478788:T:C	AMPD3	-0.149999	-5.13728	6.45286e-07	0.00166032	2573	5197	TRUE	0.00709201	FALSE
rs10018452	4:190864953:A:T	FRG1	0.0623845	4.98904	1.18065e-06	0.00166117	1407	2761	TRUE	0.00709446	TRUE
rs252335	16:29189294:A:G	AC009093.2	-0.271943	-5.00067	1.55886e-06	0.00166174	1066	2211	TRUE	0.00709574	FALSE
rs1055711	4:3433782:T:A	DOK7	0.560388	5.14175	6.2866e-07	0.00166721	2652	4687	TRUE	0.00711789	FALSE
rs1024922	2:16838966:A:C	FAM49A	0.0919965	5.10099	7.72478e-07	0.00166778	2159	4405	TRUE	0.00711916	FALSE
rs7775435	6:52252949:G:A	TRAM2	0.0601086	5.1038	7.36404e-07	0.00167237	2271	4743	TRUE	0.00713759	FALSE
rs117595678	9:127591473:C:T	OLFML2A	0.220012	5.0312	1.09425e-06	0.0016764	1532	3220	TRUE	0.00715359	FALSE
rs12073794	1:157375078:C:T	AL732406.1	-0.897337	-5.09959	7.68966e-07	0.00167865	2183	4524	TRUE	0.00716203	FALSE
rs12905371	15:67845930:C:T	MAP2K5	-0.0607684	-5.07409	8.21739e-07	0.00168046	2045	4204	TRUE	0.00716854	FALSE
rs3750296	1:17559656:G:C	PADI1	-0.59983	-5.05877	8.91045e-07	0.00169744	1905	3727	TRUE	0.0072398	FALSE
rs10845185	12:10771039:A:G	STYK1	-0.148577	-5.08567	7.50239e-07	0.00170004	2266	5473	TRUE	0.00724708	TRUE
rs10426874	19:47851021:A:G	C5AR2	0.151401	5.10517	7.45957e-07	0.00170004	2279	4087	TRUE	0.00724708	TRUE
rs7720135	5:178268937:C:T	LTC4S	0.24846	5.09315	5.6431e-07	0.00170027	3013	5474	TRUE	0.00724708	FALSE
rs2978387	8:146148648:A:G	ZNF16	0.0637367	4.80361	2.79059e-06	0.00169947	609	1288	TRUE	0.00724708	FALSE
rs228306	17:36946935:T:C	CWC25	0.0360477	5.01592	1.07939e-06	0.0017076	1582	2973	TRUE	0.00727714	FALSE
rs7851278	9:127102939:T:G	NEK6	-0.0742403	-5.05343	9.28707e-07	0.00171161	1843	3532	TRUE	0.00729301	TRUE
rs11889698	2:219779702:G:A	ARPC2	0.0324125	5.03516	1.03982e-06	0.00171363	1648	3738	TRUE	0.00730043	TRUE
rs2369842	16:1366425:G:T	UBE2I	-0.0273763	-5.11817	6.37168e-07	0.00172035	2700	5175	TRUE	0.00732786	FALSE
rs76571321	4:84433832:G:C	ABRAXAS1	-0.105402	-4.99766	9.00158e-07	0.001722	1913	4538	TRUE	0.00733368	FALSE
rs146175248	7:44021672:T:G	POLR2J4	-0.133965	-5.06289	8.27541e-07	0.00172542	2085	3984	TRUE	0.00734704	FALSE
rs826691	2:109249499:G:A	GCC2-AS1	0.671567	4.99795	1.21493e-06	0.00172763	1422	3740	TRUE	0.0073552	FALSE
rs9577553	13:114110145:C:A	DCUN1D2	-0.0691093	-5.0805	7.45259e-07	0.00173422	2327	4467	TRUE	0.00738205	FALSE
rs78252486	2:167239857:G:C	SCN9A	-0.210265	-5.0463	9.39493e-07	0.0017437	1856	4349	TRUE	0.00742119	FALSE
rs4799633	18:29719074:C:T	RNF138	-0.0633847	-5.04876	9.86143e-07	0.00174449	1769	3904	TRUE	0.00742332	TRUE
rs75806770	7:144135207:C:A	AC004889.1	-0.432756	-4.97105	1.24323e-06	0.00174923	1407	3176	TRUE	0.00744228	FALSE
rs9576127	13:37448551:G:A	SMAD9	0.140022	5.00944	8.50085e-07	0.00175202	2061	4571	TRUE	0.00745068	FALSE
rs6576398	15:25235326:C:G	SNRPN	0.0586821	5.1668	5.82447e-07	0.001752	3008	6300	TRUE	0.00745068	FALSE
rs1636632	7:76144483:A:G	AC004980.3	0.808784	5.06534	8.84436e-07	0.00175207	1981	3877	TRUE	0.00745068	FALSE
rs10114574	9:133920453:A:T	AIF1L	-0.130447	-5.0846	7.62526e-07	0.00175305	2299	3829	TRUE	0.00745362	FALSE
rs62236208	22:17522003:C:T	AC006946.2	-0.721282	-5.1187	7.70554e-07	0.00175686	2280	3694	TRUE	0.00746861	FALSE
rs16893818	5:64729289:T:C	AC010359.2	-0.366191	-4.99281	9.21597e-07	0.00175749	1907	4156	TRUE	0.00747004	FALSE
rs10458896	11:28057957:T:C	AC023206.1	-0.716196	-4.87543	1.61954e-06	0.00176044	1087	3155	TRUE	0.00748136	FALSE
rs17051762	3:51389976:G:T	HEMK1	-0.0965648	-4.94783	1.55013e-06	0.00177955	1148	2339	TRUE	0.00756135	FALSE
rs12987548	2:99712292:C:T	C2orf15	-0.153747	-4.95205	1.52309e-06	0.00178049	1169	2978	TRUE	0.0075641	FALSE
rs4540769	10:50554765:A:G	DRGX	0.397985	5.05492	9.09333e-07	0.00178502	1963	3911	TRUE	0.00758209	TRUE
rs9991162	4:71917114:T:A	DCK	-0.103527	-5.07416	8.23688e-07	0.00178905	2172	4822	TRUE	0.00759796	TRUE
rs2798894	1:144927176:A:G	RP11-640M9.2	-0.262239	-4.45785	1.28027e-05	0.00179238	140	217	TRUE	0.00761086	FALSE
rs7074344	10:123671070:A:G	ATE1	0.0814947	5.12025	6.27651e-07	0.00180261	2872	5027	TRUE	0.00765304	FALSE
rs59085389	7:134279285:A:G	AKR1B15	0.24202	5.0463	9.6176e-07	0.0018033	1875	4685	TRUE	0.0076547	TRUE
rs890980	5:477303:A:G	EXOC3	0.0365573	5.04891	9.42002e-07	0.00180393	1915	3425	TRUE	0.00765613	FALSE
rs2124090	19:55564456:G:T	GP6	0.37177	5.16766	5.09245e-07	0.00180426	3543	5356	TRUE	0.00765625	FALSE
rs61759532	17:7240391:C:T	ACAP1	-0.073479	-5.13178	6.56188e-07	0.00180845	2756	4346	TRUE	0.0076728	TRUE
rs2473377	1:24148260:T:C	HMGCL	-0.0533583	-5.03246	9.55421e-07	0.00181052	1895	3710	TRUE	0.00768032	FALSE
rs3790611	1:113067792:A:G	CAPZA1	0.0358313	5.04268	9.45193e-07	0.00181099	1916	3809	TRUE	0.00768104	TRUE
rs10893086	11:123619897:T:C	ZNF202	-0.0462629	-5.13171	6.85071e-07	0.00181201	2645	5494	TRUE	0.00768413	FALSE
rs4646813	11:67788676:C:T	ALDH3B1	-0.0801938	-4.94595	1.51428e-06	0.00181259	1197	2718	TRUE	0.00768531	TRUE
rs6541266	1:231459478:A:G	SPRTN	-0.0496014	-5.10369	6.88727e-07	0.00181479	2635	4922	TRUE	0.0076934	FALSE
rs2287752	19:13885614:A:G	C19orf53	-0.0346684	-5.08659	8.15485e-07	0.00181608	2227	3729	TRUE	0.0076976	TRUE
rs2756174	6:43257234:C:A	RSPH9	-0.156095	-5.00855	8.53786e-07	0.0018271	2140	3600	TRUE	0.00774303	FALSE
rs11972168	7:7394243:G:A	ICA1	0.204623	5.17152	4.89228e-07	0.00183901	3759	6521	TRUE	0.00779221	FALSE
rs60822760	6:137336841:C:T	IL20RA	-0.265057	-4.99547	9.09787e-07	0.0018405	2023	3669	TRUE	0.00779725	FALSE
rs1137437	2:37438993:G:A	AC007390.2	-0.13222	-5.12104	6.26538e-07	0.0018439	2943	5247	TRUE	0.00781039	FALSE
rs1610705	6:29782010:G:T	HLA-W	0.531204	5.17999	5.5023e-07	0.00184492	3353	9238	TRUE	0.00781343	FALSE
rs1578956	1:111436857:T:G	CD53	-0.057365	-5.10593	7.16974e-07	0.00184621	2575	4812	TRUE	0.0078176	TRUE
rs3096315	16:89324852:G:T	AC137932.1	-0.128168	-5.13572	6.19034e-07	0.0018472	2984	5151	TRUE	0.00782051	FALSE
rs10928978	2:127419582:G:T	GYPC	0.07305	5.08361	7.65435e-07	0.00185006	2417	4720	TRUE	0.00783133	TRUE
rs67076145	10:14571571:A:C	FAM107B	-0.0857944	-5.15872	5.37922e-07	0.0018526	3444	6137	TRUE	0.00784083	TRUE
rs4678962	3:37455243:A:T	GOLGA4	0.0819563	4.99414	1.16438e-06	0.00185951	1597	3235	TRUE	0.00786876	FALSE
rs523029	11:65476487:T:G	RELA-DT	0.0921372	4.92696	1.60726e-06	0.00186281	1159	2532	TRUE	0.00788146	FALSE
rs12220700	10:64561506:A:G	ADO	-0.0525085	-5.0272	1.06663e-06	0.00187621	1759	4010	TRUE	0.00793683	TRUE
rs11598047	10:105342672:A:G	AL121929.2	-0.221651	-5.00241	1.14868e-06	0.00187694	1634	3501	TRUE	0.00793864	FALSE
rs11609628	12:112217208:G:A	ALDH2	-0.103544	-4.90328	1.80637e-06	0.00187863	1040	2449	TRUE	0.00794448	FALSE
rs12151005	19:4781380:G:A	FEM1A	0.086435	5.11382	6.89169e-07	0.00188694	2738	4429	TRUE	0.00797778	FALSE
rs2973891	5:126124173:G:A	LMNB1	0.0617293	5.01824	8.14467e-07	0.00188712	2317	5029	TRUE	0.00797778	TRUE
rs72805238	5:112539604:G:A	SRP19	-0.0622589	-5.08648	8.43052e-07	0.00188844	2240	5545	TRUE	0.00798204	TRUE
rs2838769	21:46492270:G:A	SSR4P1	0.179577	5.11974	6.63474e-07	0.00189223	2852	5372	TRUE	0.00799675	FALSE
rs78132563	22:40802326:C:T	MCHR1	0.577544	4.92619	1.62496e-06	0.00189307	1165	2698	TRUE	0.00799903	TRUE
rs11117356	16:88093530:T:C	AC134312.4	0.733417	5.17677	4.8962e-07	0.00189385	3868	6386	TRUE	0.008001	FALSE
rs12032825	1:43751309:T:A	C1orf210	-0.198628	-4.99441	1.19196e-06	0.00189759	1592	3782	TRUE	0.0080142	FALSE
rs114404429	3:14100931:G:C	AC090004.2	-0.888298	-5.18618	6.00477e-07	0.00189751	3160	5524	TRUE	0.0080142	FALSE
rs1885371	9:35837859:T:C	RGP1	-0.036548	-5.01114	1.10253e-06	0.00190076	1724	3288	TRUE	0.00802625	FALSE
rs11056102	12:14851431:T:C	AC010168.1	-0.550053	-5.00198	8.81479e-07	0.00190488	2161	4144	TRUE	0.00804233	FALSE
rs9475768	6:56905042:A:G	ZNF451	-0.0588432	-4.89756	1.45744e-06	0.00190633	1308	3154	TRUE	0.00804715	FALSE
rs55798479	15:75392210:C:T	C15orf39	0.0488286	4.9211	1.71752e-06	0.00190817	1111	2718	TRUE	0.00805359	TRUE
rs1603687	3:111272260:A:C	CD96	0.0681599	5.00343	1.13212e-06	0.00190876	1686	4528	TRUE	0.00805477	TRUE
rs3863316	11:117802743:G:C	TMPRSS13	-0.0779576	-5.11549	7.80475e-07	0.00191373	2452	4584	TRUE	0.00807442	FALSE
rs55833862	19:58637690:C:A	ZNF329	0.0952647	4.99143	1.18277e-06	0.00191845	1622	3180	TRUE	0.00809304	FALSE
rs28542844	16:89173704:C:G	ACSF3	-0.0568358	-5.14135	5.72262e-07	0.0019228	3360	5892	TRUE	0.00810882	FALSE
rs11653114	17:29085181:C:G	AC130324.1	0.278235	4.9775	1.36274e-06	0.00192282	1411	3189	TRUE	0.00810882	FALSE
rs1719994	4:8370165:T:C	CPZ	0.378869	5.13739	6.62523e-07	0.00192529	2906	5053	TRUE	0.00811737	FALSE
rs6556182	5:157122665:T:A	THG1L	0.0692765	5.05205	8.96404e-07	0.00192548	2148	4669	TRUE	0.00811737	FALSE
rs3015999	11:65011466:C:T	POLA2	0.0751696	4.88718	1.53139e-06	0.00192648	1258	2659	TRUE	0.0081203	TRUE
rs75390147	1:101088119:G:T	GPR88	-0.579396	-4.97554	1.00197e-06	0.00192979	1926	4150	TRUE	0.00813291	TRUE
rs7111387	11:33097336:G:A	LINC00294	0.0667023	5.00549	1.17805e-06	0.001932	1640	3802	TRUE	0.00814089	FALSE
rs57516379	1:26678004:G:A	CRYBG2	-0.169365	-4.94966	1.49198e-06	0.00193509	1297	2935	TRUE	0.00815091	FALSE
rs8033595	15:91083353:G:A	CRTC3	0.0432812	5.07586	7.70815e-07	0.00193475	2510	5067	TRUE	0.00815091	FALSE
rs721427	17:55164636:G:T	AC007114.1	-0.206839	-5.07805	8.36353e-07	0.00193532	2314	3879	TRUE	0.00815091	FALSE
rs12277186	11:3502063:G:A	AC127526.5	-0.315026	-5.01856	8.13175e-07	0.00194837	2396	4271	TRUE	0.00820452	FALSE
rs12975429	19:33199227:G:A	AC008736.2	-0.178643	-5.03263	7.59275e-07	0.00195589	2576	4905	TRUE	0.00823487	FALSE
rs62111904	19:13903388:G:C	ZSWIM4	0.0923968	5.0086	8.53578e-07	0.00195725	2293	3808	TRUE	0.00823926	FALSE
rs62490577	7:149331042:T:G	KRBA1	-0.0733675	-5.06086	8.91354e-07	0.00196455	2204	4534	TRUE	0.00826861	FALSE
rs60862594	16:89978338:G:A	MC1R	0.139819	5.01202	1.12183e-06	0.00197217	1758	3300	TRUE	0.00829936	FALSE
rs5756822	22:38196474:C:T	H1F0	-0.0717618	-5.06799	9.05733e-07	0.00197269	2178	4054	TRUE	0.00830017	FALSE
rs2020365	15:85119086:T:C	UBE2Q2P1	-0.114411	-5.00803	1.11837e-06	0.00197504	1766	3689	TRUE	0.00830871	FALSE
rs28571848	10:5062171:C:T	AKR1C3	0.18611	5.12909	6.29876e-07	0.00198159	3146	6063	TRUE	0.00833492	FALSE
rs72801457	2:39578019:G:A	MAP4K3-DT	-0.127799	-5.04581	9.24282e-07	0.00198258	2145	4249	TRUE	0.00833504	FALSE
rs237483	20:47974014:C:A	SNAP23P1	-0.68635	-5.00439	8.71192e-07	0.00198196	2275	4807	TRUE	0.00833504	FALSE
rs3818509	9:130670532:C:T	AL157935.2	-0.193163	-4.90381	1.7544e-06	0.00198248	1130	2726	TRUE	0.00833504	FALSE
rs12919668	16:1492213:A:G	AL032819.2	0.733452	5.10571	7.66249e-07	0.00198458	2590	4930	TRUE	0.00834209	FALSE
rs2394250	6:29943656:G:T	DDX39BP1	0.734633	5.14622	5.84666e-07	0.00198494	3395	9163	TRUE	0.00834224	FALSE
rs2145409	1:46822998:T:C	RAD54L	-0.126025	-4.86942	1.66651e-06	0.00198981	1194	3496	TRUE	0.00836133	TRUE
rs12629864	3:185061176:G:A	EHHADH	0.135207	5.05765	9.49289e-07	0.00199066	2097	3940	TRUE	0.00836355	FALSE
rs371134	19:11889347:C:T	ZNF441	0.0891096	4.93804	1.20051e-06	0.00200486	1670	3663	TRUE	0.00842184	FALSE
rs57366988	12:123240297:G:A	DENR	-0.0420359	-4.97096	1.39336e-06	0.00200645	1440	3600	TRUE	0.00842714	FALSE
rs2640886	6:116832445:C:A	KPNA5	-0.0623605	-4.98026	1.27422e-06	0.00200817	1576	3933	TRUE	0.00843303	FALSE
rs117579758	10:48311583:A:T	AGAP9	-0.544756	-4.77356	3.01592e-06	0.00201162	667	1232	TRUE	0.00844611	FALSE
rs12547426	8:55204338:T:C	SOX17	0.279436	4.96622	1.04815e-06	0.00202083	1928	4258	TRUE	0.0084834	FALSE
rs3047	3:194117142:T:C	GP5	0.491667	5.15955	5.87157e-07	0.00202276	3445	6016	TRUE	0.00849013	TRUE
rs8041398	15:77839173:A:G	PEAK1	0.0663159	5.00355	1.20712e-06	0.00202676	1679	3695	TRUE	0.00850555	FALSE
rs72697245	9:7800383:C:A	DMAC1	-0.060176	-5.16822	4.84551e-07	0.00203366	4197	7350	TRUE	0.00853313	FALSE
rs10874859	1:95032464:G:C	F3	0.161497	5.06372	9.80375e-07	0.00204114	2082	4456	TRUE	0.00856312	FALSE
rs4435306	17:26549716:T:G	PYY2	0.398933	4.88749	1.84836e-06	0.00205353	1111	2495	TRUE	0.0086137	FALSE
rs28815328	3:10062227:G:A	AC022007.1	0.119337	5.02113	8.03069e-07	0.00205987	2565	4458	TRUE	0.00863891	FALSE
rs7921757	10:111904880:C:T	SNRPGP12	1.22068	5.03604	1.05581e-06	0.00206622	1957	4179	TRUE	0.00866277	FALSE
rs3757254	6:13788252:T:C	MCUR1	0.0600197	5.04792	9.19551e-07	0.00206623	2247	4319	TRUE	0.00866277	FALSE
rs9826624	3:23150308:C:A	UBE2E2	0.0528586	5.05158	9.13145e-07	0.00206736	2264	4709	TRUE	0.0086661	TRUE
rs1713532	3:61738404:A:G	AC104849.1	0.704052	5.021	8.03587e-07	0.00207165	2578	4535	TRUE	0.00868265	FALSE
rs2301902	1:36039962:T:G	AC004865.2	-0.230844	-5.0024	1.31554e-06	0.00207329	1576	3039	TRUE	0.00868816	FALSE
rs2939846	15:90622185:T:C	ZNF710-AS1	0.071198	5.07002	9.07102e-07	0.00207545	2288	4742	TRUE	0.00869577	FALSE
rs8129606	21:43817433:G:A	TMPRSS3	-0.22392	-5.15631	5.40554e-07	0.00207627	3841	6168	TRUE	0.00869779	TRUE
rs10500834	11:18638712:A:T	SPTY2D1	-0.0442525	-5.07716	8.48274e-07	0.00208251	2455	4857	TRUE	0.00872255	TRUE
rs12466697	2:113709876:C:G	CDK8P2	0.760443	4.94393	1.16698e-06	0.00209124	1792	3916	TRUE	0.00875767	FALSE
rs11662058	18:74559535:T:C	ZNF236	-0.0487766	-5.09659	5.54809e-07	0.0020933	3773	6435	TRUE	0.00876487	FALSE
rs7045138	9:100591463:C:T	FOXE1	0.520125	5.03881	9.25561e-07	0.00209454	2263	4325	TRUE	0.00876868	FALSE
rs12651710	5:21450607:A:T	AC091946.2	0.930363	4.92714	1.57934e-06	0.00209737	1328	3271	TRUE	0.00877909	FALSE
rs17553878	10:7829759:C:T	KIN	-0.0557497	-5.13122	6.34139e-07	0.00210471	3319	5782	TRUE	0.00880838	FALSE
rs78819736	3:12532328:G:T	MKRN2	-0.0850362	-5.06707	8.20662e-07	0.00210746	2568	4968	TRUE	0.00881847	FALSE
rs11982770	7:97599980:C:G	ASNS	-0.100833	-5.02885	1.07072e-06	0.00211038	1971	4289	TRUE	0.00882926	FALSE
rs6005049	22:26818675:C:T	ASPHD2	0.114997	5.12225	6.50009e-07	0.00211513	3254	5122	TRUE	0.0088477	TRUE
rs62206528	20:35761800:T:C	MROH8	-0.174591	-4.93387	1.64511e-06	0.00212055	1289	2571	TRUE	0.00886895	FALSE
rs7130517	11:129760395:C:T	NFRKB	-0.0484572	-5.0946	8.20828e-07	0.00212266	2586	4515	TRUE	0.00887203	FALSE
rs7248813	19:12226264:A:T	AC022415.2	-0.306504	-4.97831	1.31027e-06	0.00212264	1620	3552	TRUE	0.00887203	FALSE
rs10410926	19:36613776:G:A	LINC01534	-0.199685	-4.87874	1.97978e-06	0.00212232	1072	3226	TRUE	0.00887203	FALSE
rs11722019	4:82083409:A:G	PRKG2	-0.306152	-4.98142	1.26177e-06	0.00212229	1682	3986	TRUE	0.00887203	FALSE
rs2720022	12:122110011:C:T	MORN3	0.109727	4.98918	1.19675e-06	0.00212424	1775	3981	TRUE	0.00887719	FALSE
rs7908663	10:72116478:G:A	LRRC20	0.137575	5.15214	5.64395e-07	0.00213059	3775	6064	TRUE	0.00890229	TRUE
rs7951579	11:46469900:G:A	MDK	-0.143052	-4.92433	1.71191e-06	0.00213475	1247	2564	TRUE	0.00891824	TRUE
rs58240213	11:124496623:G:A	TBRG1	-0.0559362	-5.08384	8.53161e-07	0.00214314	2512	5253	TRUE	0.00895184	FALSE
rs7807897	7:16626210:G:T	AC005014.2	0.637586	5.12737	6.88483e-07	0.002146	3117	5444	TRUE	0.00896235	FALSE
rs4468641	16:31096876:A:C	ZNF646	0.0462113	4.76078	2.77965e-06	0.00214867	773	1907	TRUE	0.00897204	FALSE
rs10096679	8:94187687:G:A	RPL34P18	-0.63714	-5.00541	1.20511e-06	0.00214992	1784	3922	TRUE	0.00897581	FALSE
rs264532	5:61624327:C:T	IPO11	-0.0494603	-4.96576	1.34525e-06	0.0021524	1600	3718	TRUE	0.00898471	FALSE
rs10916459	1:229415062:A:G	RAB4A	-0.0393342	-5.04633	9.55094e-07	0.00215374	2255	4270	TRUE	0.00898885	FALSE
rs11766855	7:150772917:C:T	FASTK	0.0428441	5.04315	7.21251e-07	0.0021551	2988	5197	TRUE	0.00899308	FALSE
rs7222981	17:40879013:G:A	EZH1	0.0403838	4.91427	1.72415e-06	0.00215691	1251	2904	TRUE	0.00899918	FALSE
rs2514839	8:109060469:G:A	AC087620.1	-0.763283	-4.99403	1.21474e-06	0.00215738	1776	4848	TRUE	0.00899968	FALSE
rs59397942	20:36887019:A:G	KIAA1755	-0.267782	-4.97847	1.24369e-06	0.002169	1744	3529	TRUE	0.0090467	TRUE
rs13100734	3:10022878:A:G	EMC3-AS1	0.12778	5.01004	8.47591e-07	0.00217831	2570	4461	TRUE	0.00908407	FALSE
rs9487069	6:109679855:T:G	AL359711.2	0.340218	4.93326	1.22839e-06	0.00217916	1774	4032	TRUE	0.00908618	FALSE
rs8087859	18:14144681:A:G	MC5R	0.705362	5.02434	1.02093e-06	0.00218174	2137	3937	TRUE	0.00909544	TRUE
rs1564239	15:74073647:G:A	INSYN1	-0.192714	-4.9615	1.41072e-06	0.00218379	1548	3167	TRUE	0.00910254	FALSE
rs61868664	10:97124819:C:T	SORBS1	-0.106784	-4.96201	1.06962e-06	0.0021863	2044	4554	TRUE	0.00911151	FALSE
rs564449	7:100321138:T:G	GIGYF1	-0.0693611	-4.98548	1.24748e-06	0.00218683	1753	3697	TRUE	0.00911225	FALSE
rs1575145	6:166726566:A:G	MPC1	-0.0412884	-5.07291	6.2339e-07	0.00219433	3520	6173	TRUE	0.00914206	FALSE
rs31021	5:146591566:T:C	STK32A	-0.26867	-4.95007	1.13298e-06	0.00220139	1943	4155	TRUE	0.00916996	FALSE
rs6948760	7:65068587:T:G	AC073107.1	0.233154	4.81274	2.17886e-06	0.00220283	1011	3613	TRUE	0.00917451	FALSE
rs228595	11:108105593:G:A	NPAT	0.0484572	4.99466	1.21901e-06	0.00221006	1813	4169	TRUE	0.00920314	TRUE
rs12187688	5:202064:T:C	SDHA	-0.0434833	-4.95867	1.41597e-06	0.00221742	1566	2906	TRUE	0.00923227	TRUE
rs2456163	19:1476432:C:T	NDUFS7	0.073044	5.1249	7.30588e-07	0.00222245	3042	4525	TRUE	0.00925174	FALSE
rs11720825	3:133323178:G:A	TOPBP1	0.0633416	5.02834	1.05734e-06	0.00222887	2108	4477	TRUE	0.00927699	TRUE
rs2294483	1:171301033:C:G	FMO4	0.105614	5.03742	1.0341e-06	0.00223261	2159	4858	TRUE	0.00928957	FALSE
rs34144201	17:5494872:G:A	NLRP1	0.0687703	5.11086	7.04072e-07	0.00223261	3171	5720	TRUE	0.00928957	FALSE
rs2619439	12:57981348:C:T	B4GALNT1	0.161386	4.8694	1.66663e-06	0.00223494	1341	3418	TRUE	0.00929777	FALSE
rs776717	15:42401652:T:C	PLA2G4D	0.282649	4.996	1.22706e-06	0.00224061	1826	3662	TRUE	0.00931986	FALSE
rs4409785	11:95311422:T:C	SESN3	-0.13165	-5.01757	1.02014e-06	0.00224634	2202	4123	TRUE	0.00934216	FALSE
rs581706	7:6098301:C:T	ANKRD61	0.175659	5.06739	7.99433e-07	0.0022536	2819	4771	TRUE	0.00937087	FALSE
rs577023	11:66418063:G:A	CCS	0.042036	4.87329	2.22917e-06	0.00225592	1012	2228	TRUE	0.009379	FALSE
rs17613838	11:113638177:T:C	AP003170.4	-0.762421	-4.98087	9.76452e-07	0.00225853	2313	4482	TRUE	0.00938835	FALSE
rs11880956	19:40290790:A:C	FBL	-0.0369262	-5.02632	1.01399e-06	0.00227336	2242	4387	TRUE	0.00944846	FALSE
rs7201349	16:17284831:T:G	AC099494.1	-0.541242	-4.99744	1.24841e-06	0.00227834	1825	3366	TRUE	0.00946765	FALSE
rs2276886	4:76928428:C:T	AC112719.2	-0.309654	-5.01256	1.03856e-06	0.00228171	2197	5261	TRUE	0.00948011	FALSE
rs10760394	9:127962533:A:G	PPP6C	-0.0270999	-4.93657	1.56062e-06	0.00228943	1467	3063	TRUE	0.00951066	FALSE
rs10760543	9:130917579:T:A	LCN2	-0.351553	-4.89634	1.79534e-06	0.00229265	1277	2801	TRUE	0.00952253	TRUE
rs12608544	19:49136651:G:A	FAM83E	-0.202258	-5.07119	8.26365e-07	0.00229316	2775	4918	TRUE	0.00952312	FALSE
rs6564814	16:81050172:A:G	CENPN	0.0827073	5.09186	5.67904e-07	0.00229944	4049	7135	TRUE	0.00954767	TRUE
rs2279406	16:57180717:G:T	CPNE2	-0.0762254	-5.07886	7.94692e-07	0.00230699	2903	4764	TRUE	0.00957747	FALSE
rs57760408	19:58821683:T:C	ERVK3-1	0.068233	4.91036	1.73431e-06	0.00231704	1336	2750	TRUE	0.00961764	FALSE
rs255191	16:66149922:G:C	CIAO2B	-0.0380234	-4.93337	1.60495e-06	0.00232075	1446	2725	TRUE	0.00963152	TRUE
rs12446414	16:21642454:T:C	NPIPB4	-0.344465	-4.84906	2.17453e-06	0.0023224	1068	1793	TRUE	0.00963679	FALSE
rs6742975	2:231276524:A:T	RN7SL834P	0.150709	5.04743	9.65649e-07	0.00232818	2411	4760	TRUE	0.00965924	FALSE
rs638405	11:117163824:C:G	BACE1-AS	0.072449	5.03838	7.38276e-07	0.00233148	3158	5435	TRUE	0.00967137	FALSE
rs2172122	3:56576175:C:G	TASOR	0.0386106	4.98252	1.26165e-06	0.00234288	1857	4423	TRUE	0.00971686	FALSE
rs9800264	5:179940091:A:G	CNOT6	-0.0614251	-5.05641	9.21792e-07	0.0023432	2542	4578	TRUE	0.00971686	FALSE
rs1925763	13:42753651:G:C	CHCHD2P11	-1.19121	-4.95003	1.13321e-06	0.00234575	2070	4122	TRUE	0.00972588	FALSE
rs3736771	20:17931095:C:T	SNORD17	-0.373946	-5.08435	8.51763e-07	0.00234916	2758	5358	TRUE	0.00973848	FALSE
rs77877120	12:110269516:C:A	TRPV4	-0.246385	-4.95848	1.45027e-06	0.00235525	1624	3119	TRUE	0.00976214	FALSE
rs11047658	12:9014755:T:C	A2ML1	0.470554	4.93596	1.57863e-06	0.00235689	1493	3106	TRUE	0.0097674	FALSE
rs948176	11:113204481:A:G	AP002840.2	0.19843	5.02315	1.03019e-06	0.00236017	2291	4516	TRUE	0.0097794	FALSE
rs2219024	3:130021245:G:T	ALG1L2	-0.409202	-4.96736	1.31238e-06	0.00236097	1799	3774	TRUE	0.00978115	FALSE
rs6715917	2:152290423:T:C	RIF1	-0.0477132	-4.96901	1.34079e-06	0.00236784	1766	4038	TRUE	0.00980807	FALSE
rs28469188	4:635326:A:G	SLC49A3	0.0891757	4.99583	1.24337e-06	0.00236862	1905	3924	TRUE	0.00980971	FALSE
rs9910597	17:49029190:T:C	RSAD1	-0.0482331	-5.01922	1.06516e-06	0.00237424	2229	3759	TRUE	0.00983142	FALSE
rs17476063	1:223016406:T:A	AL392172.1	0.187841	5.00371	1.12926e-06	0.0023771	2105	4185	TRUE	0.00984168	FALSE
rs8093570	18:32909359:C:T	ZNF396	-0.142439	-5.03195	1.20625e-06	0.00238354	1976	3589	TRUE	0.00986677	FALSE
rs113906034	20:60291627:G:A	AL162457.1	-1.05147	-5.07352	7.65441e-07	0.002392	3125	5489	TRUE	0.00990022	FALSE
rs4796532	17:6556326:G:A	MIR4520A	0.738922	5.04674	7.08713e-07	0.00239758	3383	5347	TRUE	0.00992169	FALSE
rs11721535	4:37824325:C:G	PGM2	-0.0580426	-5.1224	6.45516e-07	0.00239938	3717	6548	TRUE	0.00992758	TRUE
rs176778	14:77885663:G:A	NOXRED1	0.199832	5.06806	8.80294e-07	0.00240056	2727	5017	TRUE	0.00993087	FALSE
rs11948190	5:133318259:A:G	VDAC1	-0.0333256	-4.99403	1.16691e-06	0.00240968	2065	3644	TRUE	0.00996699	TRUE
rs11657530	17:36942814:T:C	PSMB3	-0.0364404	-4.93773	1.55043e-06	0.00241867	1560	2976	TRUE	0.0100026	TRUE
rs3217730	9:130547325:G:A	AL359091.4	-0.724401	-4.86646	1.69005e-06	0.00243199	1439	3076	TRUE	0.0100561	FALSE
rs10947589	6:36122027:G:A	MAPK13	-0.0570109	-4.98256	1.25892e-06	0.00244231	1940	3895	TRUE	0.0100971	FALSE
rs17084010	5:94083989:G:T	MCTP1	-0.0876002	-4.94699	1.47259e-06	0.00244597	1661	3222	TRUE	0.0101106	TRUE
rs2270769	3:196044894:G:C	TCTEX1D2	0.141999	5.02828	1.04348e-06	0.00244905	2347	4490	TRUE	0.0101217	FALSE
rs1892952	11:76364726:C:T	LRRC32	-0.0809253	-4.9957	1.24466e-06	0.00244949	1968	3816	TRUE	0.010122	TRUE
rs115568038	21:37276185:T:A	AP000692.2	-0.412081	-4.94166	1.17978e-06	0.00245158	2078	4639	TRUE	0.010129	FALSE
rs11403	16:2262066:A:G	PGP	-0.050062	-5.00728	1.11215e-06	0.00245562	2208	4021	TRUE	0.010144	FALSE
rs4670741	2:37827218:T:C	AC006369.1	-0.31167	-5.06951	8.50383e-07	0.00245761	2890	5477	TRUE	0.010149	FALSE
rs56721759	3:112359740:G:A	CCDC80	0.195506	5.02822	1.06606e-06	0.00245726	2305	4913	TRUE	0.010149	FALSE
rs4790075	17:2243581:C:T	TSR1	0.0397072	5.04136	9.92156e-07	0.00246154	2481	4389	TRUE	0.0101636	FALSE
rs2921064	8:8316637:C:T	AC103957.2	0.613607	5.03633	1.01583e-06	0.00246542	2427	4507	TRUE	0.010178	FALSE
rs3902134	5:55750805:G:A	LINC01948	-0.143822	-5.01123	1.08031e-06	0.00246743	2284	4716	TRUE	0.0101829	FALSE
rs160670	6:2810306:C:T	SERPINB1	0.0703694	5.06398	8.59492e-07	0.0024676	2871	5258	TRUE	0.0101829	TRUE
rs74439056	7:42973113:T:C	MRPL32	0.0642215	5.04876	1.00685e-06	0.00246778	2451	4588	TRUE	0.0101829	TRUE
rs4878626	9:35672236:C:T	ARHGEF39	0.0956718	4.96478	1.47344e-06	0.0024739	1679	3267	TRUE	0.0102065	TRUE
rs4787493	16:30139900:T:G	MAPK3	0.0399011	4.82559	2.91136e-06	0.00247466	850	1898	TRUE	0.010208	FALSE
rs10783128	1:100738673:C:T	RTCA	-0.0495018	-4.95384	1.46514e-06	0.00248049	1693	3690	TRUE	0.0102288	TRUE
rs8095151	18:61622216:A:T	HMSD	-0.178896	-5.01665	1.09607e-06	0.00248041	2263	5138	TRUE	0.0102288	TRUE
rs2948689	10:75657860:A:G	ZSWIM8	-0.0373833	-4.85645	2.25927e-06	0.00248293	1099	2985	TRUE	0.0102373	FALSE
rs4981036	12:104164344:C:G	AC025265.1	0.442909	4.98507	9.56821e-07	0.00248869	2601	4847	TRUE	0.0102577	FALSE
rs7259514	19:28291859:C:A	AC006504.7	0.421853	4.92904	1.25356e-06	0.00248831	1985	4568	TRUE	0.0102577	FALSE
rs7311987	12:12423344:T:C	LRP6	0.0713516	5.04865	9.60741e-07	0.00248928	2591	4298	TRUE	0.0102585	FALSE
rs323885	3:51966504:T:C	RRP9	0.088642	4.86756	2.28491e-06	0.0024974	1093	2259	TRUE	0.01029	TRUE
rs6596713	5:106371916:C:T	LINC01950	0.713941	5.00727	1.13019e-06	0.00249771	2210	4177	TRUE	0.01029	FALSE
rs7917505	10:70974481:T:C	VPS26A	0.0335633	5.06907	8.38434e-07	0.00250189	2984	5478	TRUE	0.0103055	FALSE
rs2447589	11:67407782:A:G	DOC2GP	0.234205	4.836	2.60899e-06	0.00250985	962	2088	TRUE	0.0103367	FALSE
rs146306773	17:66350791:G:A	ABCA10	-0.289397	-5.00339	1.20598e-06	0.00251084	2082	4086	TRUE	0.0103391	FALSE
rs7070782	10:47654006:C:G	RP11-292F22.7	0.632298	4.69451	3.78042e-06	0.00251398	665	1223	TRUE	0.010349	FALSE
rs6431524	2:238066650:T:C	COPS8	0.0697435	5.08003	9.10879e-07	0.00251403	2760	5411	TRUE	0.010349	FALSE
rs11119873	1:212357001:G:A	PPP2R5A	0.0659053	5.00927	1.19127e-06	0.00251477	2111	4128	TRUE	0.0103504	FALSE
rs76573302	18:3596818:T:A	DLGAP1-AS1	-0.195678	-5.08633	7.36396e-07	0.00251627	3417	5410	TRUE	0.0103532	FALSE
rs17009980	2:74719910:G:T	AC005041.3	0.592602	4.89134	1.50131e-06	0.0025162	1676	3572	TRUE	0.0103532	FALSE
rs4572384	16:84842977:G:A	CRISPLD2	-0.0846961	-5.16818	4.92351e-07	0.00252379	5126	7824	TRUE	0.0103811	TRUE
rs13163782	5:125851975:G:C	AC093535.2	0.151071	5.03383	1.01727e-06	0.00252384	2481	5168	TRUE	0.0103811	FALSE
rs1012682	12:14951341:A:G	C12orf60	-0.23394	-4.97011	1.3114e-06	0.00252444	1925	3885	TRUE	0.0103819	FALSE
rs2666826	1:155658085:T:C	YY1AP1	-0.0423484	-4.84544	2.30581e-06	0.00252717	1096	2270	TRUE	0.0103907	FALSE
rs10891290	11:111605215:T:C	PTS	0.0548718	4.90451	1.71813e-06	0.00252738	1471	3667	TRUE	0.0103907	FALSE
rs2884631	3:53898555:A:G	IL17RB	-0.143735	-5.01853	1.07614e-06	0.0025343	2355	4168	TRUE	0.0104175	FALSE
rs10097936	8:33330570:G:A	AC091144.2	-0.662264	-4.94048	1.55792e-06	0.00253785	1629	4022	TRUE	0.0104304	FALSE
rs1500433	12:67638704:T:C	CAND1	0.0329423	5.0172	1.08986e-06	0.00253937	2330	4738	TRUE	0.010435	FALSE
rs1433967	8:77495736:T:C	ZFHX4	0.129675	4.9366	1.71675e-06	0.00255108	1486	3994	TRUE	0.0104815	FALSE
rs10801739	1:89898842:A:G	AL596214.1	0.191512	4.89921	1.44598e-06	0.00255215	1765	3724	TRUE	0.0104842	FALSE
rs2003679	1:25227538:T:G	RUNX3	-0.0992667	-4.99725	1.16623e-06	0.00255755	2193	4070	TRUE	0.0105047	TRUE
rs11064614	12:1064881:G:A	RAD52	0.0768919	5.03023	9.88512e-07	0.00255827	2588	4581	TRUE	0.010506	FALSE
rs73037534	2:187237489:G:T	ZC3H15	-0.0431669	-4.85376	2.37832e-06	0.00255907	1076	3654	TRUE	0.0105076	FALSE
rs2526882	14:71374702:G:A	AC004825.2	-0.183352	-4.91168	1.36227e-06	0.00256789	1885	4017	TRUE	0.0105422	FALSE
rs10888600	1:48699731:C:A	AL109659.2	0.677697	4.90317	1.41887e-06	0.00257099	1812	3556	TRUE	0.0105532	FALSE
rs4941619	13:48523407:C:T	LINC00562	0.424456	4.92636	1.26978e-06	0.00258273	2034	4521	TRUE	0.010598	FALSE
rs4973892	3:41829397:A:G	SS18L2	-0.0530299	-4.95145	1.35494e-06	0.00258251	1906	4138	TRUE	0.010598	TRUE
rs5771204	22:50614476:T:C	PANX2	-0.180309	-5.02961	9.88994e-07	0.00258622	2615	4593	TRUE	0.0106107	FALSE
rs3764571	19:376382:T:C	AC010641.2	-0.263556	-4.98058	1.23722e-06	0.00258951	2093	2976	TRUE	0.0106225	FALSE
rs11857104	15:102246854:G:A	TARSL2	-0.0675997	-4.96304	1.45715e-06	0.00259227	1779	2956	TRUE	0.0106321	FALSE
rs2497095	10:70550561:T:C	CCAR1	0.0375482	5.04137	1.08603e-06	0.00260212	2396	5042	TRUE	0.0106709	FALSE
rs4877815	9:86623268:A:G	RMI1	0.0568805	4.95721	1.09471e-06	0.00260321	2378	4589	TRUE	0.0106736	TRUE
rs7929294	11:46776176:T:C	ARHGAP1	0.0322675	4.83749	2.65589e-06	0.00260543	981	2383	TRUE	0.010681	FALSE
rs4676408	2:241574401:G:A	GPR35	-0.124087	-5.07768	7.77546e-07	0.00260633	3352	5940	TRUE	0.0106827	TRUE
rs2293764	2:242758179:C:T	AC131097.3	0.357559	4.99171	1.28788e-06	0.00260667	2024	3801	TRUE	0.0106827	FALSE
rs11980001	7:151139306:A:G	WDR86	0.123929	5.0565	9.395e-07	0.00261087	2779	4894	TRUE	0.0106982	FALSE
rs11883283	19:18695984:T:A	DDX49	0.0609066	4.96219	1.34237e-06	0.00261226	1946	3606	TRUE	0.0107022	FALSE
rs77477310	14:35615793:A:G	PSMA6	-0.0571456	-4.99286	1.24091e-06	0.00261335	2106	4414	TRUE	0.010705	TRUE
rs72671885	4:106668546:G:A	INTS12	-0.0920971	-4.90306	1.75501e-06	0.00261496	1490	3160	TRUE	0.0107099	FALSE
rs34809027	8:134306709:G:A	NDRG1	-0.173989	-5.06097	9.25455e-07	0.00261719	2828	5451	TRUE	0.0107173	TRUE
rs4917762	10:98976471:G:T	FRAT1	0.0965609	4.99361	1.32131e-06	0.00262809	1989	3724	TRUE	0.0107586	FALSE
rs61328803	19:1842647:A:G	AC012615.6	0.11318	5.05568	9.2075e-07	0.00262782	2854	4446	TRUE	0.0107586	FALSE
rs7873667	9:131795955:A:T	MIGA2	-0.0555429	-4.90524	1.40491e-06	0.0026328	1874	3609	TRUE	0.0107762	FALSE
rs72947535	3:52555545:C:T	SMIM4	-0.15353	-4.88116	2.06202e-06	0.00263527	1278	2788	TRUE	0.0107845	FALSE
rs3789348	20:13442549:G:C	ISM1	-0.168316	-4.99932	1.18333e-06	0.00263883	2230	4321	TRUE	0.0107974	FALSE
rs11265913	9:92098029:G:A	AL590233.1	-0.621304	-4.93884	1.19589e-06	0.00264531	2212	4462	TRUE	0.0108222	FALSE
rs2110585	5:133512621:C:A	SKP1	-0.0423967	-4.97433	1.23341e-06	0.00264813	2147	3638	TRUE	0.010832	FALSE
rs11228445	11:68794811:A:C	AP003071.4	0.363427	4.99312	1.23261e-06	0.00265382	2153	4114	TRUE	0.0108536	FALSE
rs2369105	4:4353086:A:G	NSG1	0.129029	5.1117	7.41606e-07	0.00265866	3585	6002	TRUE	0.0108717	FALSE
rs11046411	12:22548549:A:C	AC092862.1	-0.959424	-4.9899	1.30217e-06	0.00266294	2045	4115	TRUE	0.0108875	FALSE
rs7556396	1:223852631:G:A	CAPN8	0.334673	4.96325	1.37328e-06	0.00266828	1943	4035	TRUE	0.0109059	FALSE
rs66800495	7:148763702:T:C	ZNF425	0.130488	5.00541	1.13783e-06	0.00266822	2345	4459	TRUE	0.0109059	FALSE
rs59302194	18:2981513:A:G	LPIN2	0.0591067	5.08284	7.82444e-07	0.00267987	3425	5505	TRUE	0.0109515	TRUE
rs12306262	12:91520616:C:T	LUM	0.473832	4.9569	1.455e-06	0.00268156	1843	4083	TRUE	0.0109567	FALSE
rs28636779	8:54427148:C:T	AC022034.1	-0.131292	-4.95848	1.40079e-06	0.00268392	1916	4779	TRUE	0.0109646	FALSE
rs13425258	2:44802185:T:C	CAMKMT	-0.0731052	-5.05548	1.00205e-06	0.0026895	2684	5229	TRUE	0.0109856	FALSE
rs78011825	13:73606841:T:A	BORA	-0.136081	-5.00671	1.10252e-06	0.00269565	2445	4758	TRUE	0.011009	TRUE
rs73242317	8:30028932:A:G	AC026979.4	0.229137	4.97573	1.31297e-06	0.00270077	2057	3994	TRUE	0.0110282	FALSE
rs12460327	19:39410986:C:G	NFKBIB	0.0447121	5.02544	1.14712e-06	0.00270261	2356	4687	TRUE	0.0110339	TRUE
rs189752	1:207079782:A:G	AC098935.2	0.581052	4.90038	1.8061e-06	0.00270735	1499	2921	TRUE	0.0110516	FALSE
rs290997	9:93559351:G:A	SYK	-0.0640655	-5.02917	1.01929e-06	0.00271028	2659	5068	TRUE	0.0110618	TRUE
rs1126452	8:27401964:A:C	GULOP	-0.737862	-4.97093	1.02454e-06	0.0027181	2653	5489	TRUE	0.0110919	FALSE
rs74089024	12:49713694:C:A	PRPH	0.839455	4.87868	2.05071e-06	0.00271924	1326	3103	TRUE	0.0110948	FALSE
rs3199374	6:157713777:C:T	TMEM242	-0.055915	-4.9877	1.2898e-06	0.00273695	2122	4064	TRUE	0.0111653	FALSE
rs7761745	6:28909779:C:T	TRIM27	-0.0550439	-4.98749	1.27482e-06	0.00273832	2148	6445	TRUE	0.0111692	TRUE
rs17796733	19:16751207:G:A	TMEM38A	0.332742	5.03119	1.11316e-06	0.00274283	2464	5024	TRUE	0.0111858	FALSE
rs954679	1:113248365:A:G	RHOC	-0.0415479	-4.97211	1.51608e-06	0.00274411	1810	3663	TRUE	0.0111893	TRUE
rs1264897	1:111993224:C:T	AL390195.2	-0.232171	-4.9653	1.05281e-06	0.00274572	2608	5011	TRUE	0.0111905	FALSE
rs6587517	1:150635774:T:C	ANXA9	0.151031	4.81993	2.7424e-06	0.00274515	1001	2710	TRUE	0.0111905	FALSE
rs62325241	4:99989284:A:C	AC019131.2	0.521098	4.96818	1.34775e-06	0.00274537	2037	4670	TRUE	0.0111905	FALSE
rs61774571	1:56883829:T:G	LINC01767	-0.599908	-5.00104	1.07627e-06	0.00275525	2560	5199	TRUE	0.0112276	FALSE
rs4949338	1:31559430:G:A	SDC3	0.137612	5.00069	1.13842e-06	0.0027618	2426	5176	TRUE	0.0112525	TRUE
rs4801599	19:58995728:A:G	SLC27A5	0.112806	4.84639	2.47184e-06	0.00276599	1119	2211	TRUE	0.0112678	FALSE
rs13090024	3:192964224:A:G	PLAAT1	-0.279143	-5.02959	1.03013e-06	0.00277209	2691	4985	TRUE	0.0112909	FALSE
rs8056894	16:50099737:T:G	RNY4P3	1.03226	4.92753	1.26264e-06	0.00277656	2199	3786	TRUE	0.0113055	FALSE
rs28637238	4:157597:C:G	AC079140.3	-0.549789	-4.80747	2.23364e-06	0.00277641	1243	2602	TRUE	0.0113055	FALSE
rs73439942	7:134331301:C:G	BPGM	-0.0802623	-4.94577	1.45653e-06	0.00277761	1907	4710	TRUE	0.011308	TRUE
rs6579906	5:151219006:C:G	ATOX1	-0.0459512	-5.01323	1.12162e-06	0.00279171	2489	5560	TRUE	0.0113637	TRUE
rs134144	22:26908970:G:A	Z95115.1	-0.261614	-5.09417	8.00861e-07	0.00279821	3494	5318	TRUE	0.0113883	FALSE
rs4576694	1:32543318:T:C	TMEM39B	-0.0752846	-4.88114	2.03919e-06	0.00279981	1373	3056	TRUE	0.011393	FALSE
rs12341331	9:5541877:G:A	MTATP6P11	-0.570285	-4.99294	9.21014e-07	0.00280357	3044	5553	TRUE	0.0114065	FALSE
rs1513981	15:102385044:T:C	WASH3P	-0.213964	-4.87491	2.00523e-06	0.00280933	1401	2421	TRUE	0.0114282	FALSE
rs76998327	2:72104285:T:C	ZNF638	-0.0843387	-5.00047	1.04216e-06	0.00281592	2702	4864	TRUE	0.0114532	FALSE
rs1149726	10:80808997:C:G	ZMIZ1-AS1	-0.224833	-5.04682	1.00303e-06	0.00281951	2811	4907	TRUE	0.0114642	FALSE
rs7107211	11:120262922:G:A	TMEM136	0.107047	4.95268	1.11885e-06	0.00281951	2520	4571	TRUE	0.0114642	FALSE
rs17124559	12:50635918:T:C	LIMA1	-0.105278	-4.89135	2.09098e-06	0.00283119	1354	3317	TRUE	0.0115099	TRUE
rs2477724	1:117600126:G:A	TTF2	0.0973549	4.96578	1.36605e-06	0.00283454	2075	3861	TRUE	0.0115217	TRUE
rs1882201	12:66501409:A:G	LLPH	0.0386038	4.95805	1.47921e-06	0.0028386	1919	3990	TRUE	0.0115364	TRUE
rs7956935	12:117545977:A:G	TESC	0.140788	5.01473	1.03038e-06	0.00283973	2756	4563	TRUE	0.0115392	TRUE
rs59226301	12:6866113:A:G	MLF2	-0.0305848	-4.98038	1.25224e-06	0.00284258	2270	4108	TRUE	0.0115489	FALSE
rs17817803	22:20145526:C:T	CCDC188	0.213116	4.9292	1.25261e-06	0.00284718	2273	3762	TRUE	0.0115648	FALSE
rs9455385	6:71952371:G:A	OGFRL1	-0.0720385	-4.96335	1.365e-06	0.00284739	2086	4592	TRUE	0.0115648	FALSE
rs2973233	4:37465007:C:G	C4orf19	-0.141618	-5.06968	8.09532e-07	0.00285117	3522	6568	TRUE	0.0115784	FALSE
rs72603518	7:102113256:T:C	POLR2J3	0.44315	4.88734	1.82834e-06	0.00285587	1562	3138	TRUE	0.0115956	FALSE
rs10413260	19:12306479:C:G	ZNF44	-0.048865	-4.9006	1.93205e-06	0.0028575	1479	3220	TRUE	0.0116004	FALSE
rs248955	19:19895707:T:G	AC011477.1	0.184529	4.92455	1.62786e-06	0.00285852	1756	4038	TRUE	0.0116009	FALSE
rs13271357	8:18869432:G:T	PSD3	-0.116995	-5.10687	7.03807e-07	0.00285816	4061	7235	TRUE	0.0116009	FALSE
rs17117883	12:56082025:G:C	BLOC1S1	0.107355	4.90076	2.04263e-06	0.00285968	1400	3413	TRUE	0.0116038	TRUE
rs59725961	4:187001068:A:G	TLR3	-0.207223	-5.0523	8.53293e-07	0.00286109	3353	5626	TRUE	0.0116077	TRUE
rs2999052	3:127892037:T:C	EEFSEC	-0.044782	-4.96434	1.35262e-06	0.00286484	2118	4085	TRUE	0.0116211	FALSE
rs12635247	3:3195850:C:G	CRBN	0.0534781	5.10764	7.28229e-07	0.00286849	3939	6861	TRUE	0.0116341	FALSE
rs11169294	12:50561998:A:G	AC074032.1	0.137842	4.8563	2.33558e-06	0.00287276	1230	3121	TRUE	0.0116496	FALSE
rs2721160	8:145778347:T:C	KIFC2	0.093093	4.80515	2.81528e-06	0.00288285	1024	2106	TRUE	0.0116886	FALSE
rs11666022	19:20393612:T:C	AC011447.7	0.388706	4.9861	1.25814e-06	0.00288742	2295	5287	TRUE	0.0117054	FALSE
rs7537364	1:54382648:T:C	HSPB11	-0.0614261	-5.01661	1.10826e-06	0.00288812	2606	4931	TRUE	0.0117055	FALSE
rs3858288	10:88732030:C:T	GLUD1	-0.0310111	-4.92338	1.68124e-06	0.00288837	1718	3441	TRUE	0.0117055	FALSE
rs12693971	2:203415977:T:C	AC064836.4	-0.171652	-4.85875	2.27123e-06	0.00289128	1273	2635	TRUE	0.0117155	FALSE
rs7712318	5:68653601:A:C	TAF9	-0.0481412	-4.79841	2.91027e-06	0.00289863	996	2208	TRUE	0.0117434	TRUE
rs34664834	16:71921969:G:A	IST1	-0.0336518	-4.90163	1.91161e-06	0.00289991	1517	3223	TRUE	0.0117468	FALSE
rs4604039	4:153629589:G:A	TMEM154	0.103013	4.95204	1.54589e-06	0.00290163	1877	3607	TRUE	0.0117519	FALSE
rs3829998	11:230751:A:G	PSMD13	-0.0359576	-4.88971	2.13247e-06	0.00290229	1361	2720	TRUE	0.0117527	TRUE
rs4614439	11:44756575:G:T	TSPAN18	-0.128942	-5.00245	1.15083e-06	0.00291045	2529	4334	TRUE	0.0117821	FALSE
rs11559995	12:62905723:G:A	AC048341.1	-0.176588	-4.96243	1.35363e-06	0.0029103	2150	4583	TRUE	0.0117821	FALSE
rs2608077	3:142633446:G:A	PCOLCE2	0.183333	4.96608	1.38447e-06	0.00292953	2116	3997	TRUE	0.0118575	FALSE
rs5022944	7:138732052:A:G	AC018644.1	0.113724	4.98346	1.29569e-06	0.00293344	2264	4164	TRUE	0.0118714	FALSE
rs6050692	20:25569648:C:T	ZNF337	-0.167097	-4.81563	2.85559e-06	0.00293554	1028	3058	TRUE	0.0118781	FALSE
rs780655	10:73119489:G:A	SLC29A3	-0.132507	-5.03585	9.01605e-07	0.00294645	3268	5518	TRUE	0.0119203	TRUE
rs7161531	14:74169695:G:A	PNMA1	-0.0793459	-4.96499	1.31792e-06	0.00296137	2247	4554	TRUE	0.0119789	TRUE
rs11698592	20:43356937:C:T	CCN5	-0.247237	-4.97835	1.39666e-06	0.0029693	2126	4269	TRUE	0.012009	FALSE
rs1839581	7:32700562:G:A	AVL9	0.0344094	4.90825	1.38487e-06	0.00297331	2147	4906	TRUE	0.0120234	FALSE
rs78564187	16:30131777:G:A	AC012645.4	-0.37942	-4.76226	3.49467e-06	0.00298095	853	1925	TRUE	0.0120524	FALSE
rs117066193	14:65132952:A:T	HSPA2	0.162457	4.93222	1.61273e-06	0.00298194	1849	4009	TRUE	0.0120545	FALSE
rs9865053	3:142447266:G:T	TRPC1	-0.132367	-4.96313	1.34474e-06	0.00298399	2219	4142	TRUE	0.0120609	FALSE
rs12711513	1:207262980:T:G	C4BPB	0.261703	4.90178	1.90707e-06	0.00298838	1567	3127	TRUE	0.012076	FALSE
rs28927675	14:74404756:T:C	FAM161B	0.0942074	4.94804	1.49529e-06	0.00298909	1999	4236	TRUE	0.012076	FALSE
rs11931932	4:160161916:T:C	RAPGEF2	-0.0732672	-4.86908	2.20112e-06	0.00298911	1358	3659	TRUE	0.012076	TRUE
rs1268608	10:97376731:T:C	ALDH18A1	-0.0454608	-4.94579	1.4523e-06	0.00299175	2060	4614	TRUE	0.0120847	FALSE
rs9926723	16:86560945:C:A	MTHFSD	0.0668937	5.11433	6.71251e-07	0.00299915	4468	6905	TRUE	0.0121127	FALSE
rs17880887	16:31110501:G:T	AC135050.6	0.0822599	4.70986	4.14743e-06	0.00300689	725	1875	TRUE	0.0121421	FALSE
rs2162560	19:10279454:G:A	EIF3G	-0.028988	-4.87352	1.63432e-06	0.00300878	1841	4056	TRUE	0.0121463	FALSE
rs165594	22:21196634:T:G	PI4KAP2	0.193223	4.89288	1.7637e-06	0.00300887	1706	3159	TRUE	0.0121463	FALSE
rs2479721	6:41817495:G:A	MED20	-0.0474706	-4.98659	1.30204e-06	0.00301292	2314	4105	TRUE	0.0121607	FALSE
rs28606408	2:87821567:G:A	CYTOR	0.0992331	4.73503	3.77761e-06	0.00302209	800	1502	TRUE	0.0121959	FALSE
rs6502579	17:17218859:T:C	UPF3AP1	-0.50191	-4.92532	1.55977e-06	0.00302595	1940	3851	TRUE	0.0122095	FALSE
rs12602218	17:73298385:T:C	SLC25A19	-0.079904	-4.97264	1.38163e-06	0.00302714	2191	4261	TRUE	0.0122124	TRUE
rs1942606	11:56775162:T:A	APLNR	-0.228732	-4.93264	1.78329e-06	0.0030405	1705	4134	TRUE	0.0122644	TRUE
rs12081272	1:35366405:C:G	DLGAP3	0.480926	4.95507	1.65231e-06	0.00304191	1841	3506	TRUE	0.0122682	TRUE
rs367	13:32479540:G:A	HSPH1	0.107347	4.99954	1.26586e-06	0.00304819	2408	4341	TRUE	0.0122916	TRUE
rs9844732	3:155356793:T:C	AC104472.4	-0.702107	-4.87377	1.6324e-06	0.00305911	1874	3918	TRUE	0.0123337	FALSE
rs77491789	4:16275316:G:A	TAPT1-AS1	-0.240721	-4.99229	1.20623e-06	0.00306142	2538	4785	TRUE	0.0123411	FALSE
rs13339263	16:49001156:A:G	CBLN1	-0.829727	-4.92127	1.66661e-06	0.00306989	1842	3714	TRUE	0.0123733	FALSE
rs4371495	3:5473777:G:A	AC026202.2	-0.411655	-5.01256	8.37301e-07	0.00307541	3673	6150	TRUE	0.0123936	FALSE
rs4325172	1:65858145:G:A	PDE4B	0.0766218	4.93959	1.54955e-06	0.00308205	1989	4695	TRUE	0.0124185	TRUE
rs7043932	9:140518576:T:C	DPH7	-0.0557605	-4.80426	2.26757e-06	0.00308616	1361	2380	TRUE	0.0124331	FALSE
rs2950216	19:20266716:A:C	BNIP3P17	0.840359	4.91401	1.34717e-06	0.00309175	2295	5286	TRUE	0.0124537	FALSE
rs10476176	5:175346790:G:A	THOC3	0.464086	4.94896	1.39284e-06	0.00309488	2222	3656	TRUE	0.0124643	FALSE
rs12221230	10:75604972:T:C	AC022400.1	0.222082	4.76032	2.78575e-06	0.00309775	1112	3027	TRUE	0.0124739	FALSE
rs2696035	4:185612953:A:G	PRIMPOL	0.0787079	5.06412	9.09805e-07	0.00310061	3408	5689	TRUE	0.0124835	FALSE
rs3734882	6:168364149:A:G	AFDN	-0.0780988	-5.04009	9.30493e-07	0.00310785	3340	6280	TRUE	0.0125107	FALSE
rs2032693	2:172157843:G:A	METTL8	0.05551	4.9606	1.40986e-06	0.00311157	2207	4435	TRUE	0.0125237	FALSE
rs6508036	18:48359730:G:A	ME2	0.0469174	4.95393	1.54355e-06	0.00311643	2019	4172	TRUE	0.0125397	TRUE
rs604216	19:55623806:C:T	PPP1R12C	0.0452585	5.05272	8.57599e-07	0.00311652	3634	5443	TRUE	0.0125397	FALSE
rs10071601	5:79276953:G:C	AC112184.1	-0.715367	-4.96668	1.34085e-06	0.00311882	2326	4725	TRUE	0.0125471	FALSE
rs12616785	2:234121294:C:T	INPP5D	-0.0821295	-4.9611	1.33022e-06	0.0031207	2346	4509	TRUE	0.0125527	TRUE
rs35736498	2:242644728:C:T	ING5	0.0525245	4.95494	1.42713e-06	0.0031354	2197	4114	TRUE	0.0126098	FALSE
rs113372736	1:153669021:C:T	SNAPIN	0.0736593	4.91147	1.84295e-06	0.00314224	1705	3844	TRUE	0.0126354	TRUE
rs6425813	1:33732192:G:T	ZNF362	0.0642087	4.91224	1.75481e-06	0.00314287	1791	3108	TRUE	0.0126359	FALSE
rs79300295	3:160555606:G:T	PPM1L	-0.16007	-4.91597	1.87118e-06	0.00314359	1680	3913	TRUE	0.0126369	FALSE
rs13065749	3:182824432:G:A	MCCC1-AS1	-0.269074	-4.88582	1.54135e-06	0.00315361	2046	4122	TRUE	0.0126752	FALSE
rs6767119	3:128988225:C:T	H1FX	0.109969	4.95136	1.60421e-06	0.00318114	1983	3977	TRUE	0.0127839	FALSE
rs75660441	9:97662448:A:G	AL807757.2	0.39036	4.88098	1.57735e-06	0.00320201	2030	4003	TRUE	0.0128657	FALSE
rs2666747	5:72246282:C:T	AC008972.2	-0.441651	-4.89461	1.87903e-06	0.00321126	1709	3930	TRUE	0.0129009	FALSE
rs3745123	19:58308415:A:C	ZNF776	-0.06913	-4.93224	1.49566e-06	0.00321267	2148	4118	TRUE	0.0129046	FALSE
rs528661	1:109633377:C:G	AL356488.3	0.225298	4.91067	1.72709e-06	0.00321756	1863	3491	TRUE	0.0129222	FALSE
rs4767916	12:121024032:T:C	POP5	-0.0597511	-4.91122	1.75165e-06	0.00321953	1838	4027	TRUE	0.0129281	FALSE
rs6670078	1:235332648:T:C	ARID4B	-0.0327485	-4.97759	1.42552e-06	0.00322025	2259	4508	TRUE	0.012929	TRUE
rs10984960	9:123333633:A:G	CDK5RAP2	0.060069	4.84949	2.35022e-06	0.0032245	1372	3124	TRUE	0.012944	FALSE
rs3740814	11:89914940:A:C	NAALAD2	0.187442	4.84276	2.55899e-06	0.00322688	1261	3845	TRUE	0.0129516	FALSE
rs12944619	17:78144109:T:C	AC087741.3	0.284174	5.0614	8.85411e-07	0.00323795	3657	5942	TRUE	0.012994	FALSE
rs958968	9:80716619:A:C	GNAQ	-0.0520179	-4.93706	1.57957e-06	0.00324129	2052	4103	TRUE	0.0130054	TRUE
rs969270	1:118055686:G:T	MAN1A2	0.0658772	4.92023	1.64074e-06	0.00324539	1978	3708	TRUE	0.0130198	FALSE
rs474866	11:104833576:A:G	CASP4	-0.0391407	-4.82236	2.08235e-06	0.0032568	1564	4036	TRUE	0.0130636	TRUE
rs2118333	6:74613447:T:A	CD109	0.0774956	4.93132	1.68487e-06	0.00326527	1938	4617	TRUE	0.0130955	FALSE
rs11711932	3:148869220:G:A	HPS3	0.0628142	4.9389	1.45926e-06	0.00326873	2240	4324	TRUE	0.0131074	TRUE
rs35029520	8:63462778:C:G	AC011978.2	-0.304713	-4.85109	1.81791e-06	0.00327588	1802	4004	TRUE	0.013134	FALSE
rs1872636	12:54536534:C:G	LINC02381	0.0923041	4.92812	1.68371e-06	0.00327818	1947	3755	TRUE	0.0131412	FALSE
rs138036227	16:2148271:G:A	TSC2	0.0513363	4.94222	1.4445e-06	0.00328913	2277	4039	TRUE	0.013183	FALSE
rs16977644	15:58004888:T:C	POLR2M	0.0553341	4.99851	1.24987e-06	0.0032934	2635	4881	TRUE	0.0131981	FALSE
rs59380239	9:112250599:C:T	PTPN3	-0.097005	-5.02411	1.1425e-06	0.00329612	2885	5234	TRUE	0.013207	FALSE
rs2731966	5:38431090:C:T	EGFLAM	0.187135	4.96209	1.39371e-06	0.00329753	2366	4548	TRUE	0.0132105	FALSE
rs10158197	1:173712204:A:G	GAS5	0.135115	4.76419	3.3593e-06	0.00330219	983	3105	TRUE	0.0132272	FALSE
rs6084812	20:4616858:G:C	PRNP	0.0527132	5.03551	1.01534e-06	0.00330289	3253	5512	TRUE	0.0132279	FALSE
rs883908	21:46406290:G:C	LINC01547	0.13098	4.99493	1.21239e-06	0.00330377	2725	5187	TRUE	0.0132294	FALSE
rs13271524	8:124135054:C:T	TBC1D31	0.088654	4.93398	1.5353e-06	0.0033101	2156	3823	TRUE	0.0132527	TRUE
rs11217124	11:118889132:A:G	CCDC84	0.0496549	4.90778	1.62701e-06	0.00331097	2035	4144	TRUE	0.0132541	FALSE
rs6981089	8:66807353:A:G	PDE7A	0.0609702	4.87097	2.07413e-06	0.00332068	1601	3430	TRUE	0.0132909	TRUE
rs7954843	12:44113010:G:A	PUS7L	0.0500085	4.84442	1.87629e-06	0.00333041	1775	4212	TRUE	0.0133278	FALSE
rs34015250	14:24026493:A:G	AL135999.1	0.151343	4.99534	1.28881e-06	0.00333159	2585	4616	TRUE	0.0133305	FALSE
rs28886709	12:123898188:G:A	MPHOSPH9	-0.0510241	-4.83576	1.95471e-06	0.00334841	1713	3854	TRUE	0.0133957	TRUE
rs2235640	16:1574863:G:A	IFT140	0.0730238	4.9555	1.3428e-06	0.00335834	2501	4687	TRUE	0.0134334	FALSE
rs7952138	11:118953952:A:G	AP003392.5	-1.12925	-4.96035	1.69279e-06	0.00340928	2014	4166	TRUE	0.013635	FALSE
rs2101973	1:35561510:G:A	ZMYM1	-0.0874047	-4.83183	1.99137e-06	0.00342117	1718	3304	TRUE	0.0136805	FALSE
rs12591533	15:49771484:T:C	FAM227B	0.25243	4.91708	1.77256e-06	0.0034299	1935	4217	TRUE	0.0137132	FALSE
rs12113115	7:128156025:C:T	HILPDA	0.326716	4.914	2.13518e-06	0.00343123	1607	3677	TRUE	0.0137165	FALSE
rs6452861	5:72488683:A:G	AC116345.4	-0.457486	-4.88068	1.97435e-06	0.00343537	1740	4107	TRUE	0.0137309	FALSE
rs80244775	11:57993665:T:C	LPXN	-0.111435	-4.8171	2.68783e-06	0.00344043	1280	3865	TRUE	0.0137479	TRUE
rs61981903	14:50839820:T:C	CDKL1	0.130921	4.90359	1.72466e-06	0.0034407	1995	3820	TRUE	0.0137479	FALSE
rs4424910	16:90038786:C:A	CENPBD1	-0.105504	-4.87197	2.05434e-06	0.00344512	1677	3148	TRUE	0.0137635	FALSE
rs6678718	1:65949817:A:G	LEPR	-0.159132	-4.90587	1.79882e-06	0.00346093	1924	4125	TRUE	0.0138245	FALSE
rs112494251	7:5088044:A:T	RBAK	-0.0629541	-5.0443	9.85342e-07	0.00346348	3515	6017	TRUE	0.0138325	FALSE
rs1820082	5:60232537:C:T	ELOVL7	-0.0970813	-4.79642	2.35264e-06	0.00347014	1475	3459	TRUE	0.013857	FALSE
rs2743988	6:8064251:G:T	BLOC1S5	0.0525293	4.90528	1.40468e-06	0.00348783	2483	5462	TRUE	0.0139255	FALSE
rs62489632	7:150862362:T:C	NUB1	-0.0566327	-4.97592	1.23097e-06	0.00349103	2836	5002	TRUE	0.0139361	TRUE
rs3751150	12:121442214:G:A	DYNLL1	0.0782936	4.88109	1.85374e-06	0.00349429	1885	4081	TRUE	0.0139454	FALSE
rs11130181	3:49109919:G:A	P4HTM	0.0626058	4.6317	6.58085e-06	0.00349443	531	1774	TRUE	0.0139454	FALSE
rs34497403	7:86569640:C:T	KIAA1324L	0.193984	4.78636	3.11933e-06	0.00349677	1121	2835	TRUE	0.0139526	FALSE
rs117281409	9:131920916:A:C	DOLPP1	0.117142	4.85161	1.81346e-06	0.00349816	1929	3621	TRUE	0.013956	FALSE
rs1772347	13:29327057:T:G	SLC46A3	-0.0875829	-4.96923	1.40585e-06	0.00350057	2490	4809	TRUE	0.0139634	TRUE
rs6079180	20:13786587:A:G	NDUFAF5	0.105349	4.89591	1.83478e-06	0.0035026	1909	3772	TRUE	0.0139694	FALSE
rs2848120	2:89103554:C:T	EIF2AK3-DT	-0.151322	-4.67334	4.16764e-06	0.00351332	843	1518	TRUE	0.01401	FALSE
rs7405700	17:36435709:G:A	AC244154.1	0.702946	4.87848	2.12877e-06	0.00351673	1652	2842	TRUE	0.0140214	FALSE
rs72781040	16:11702851:C:A	LITAF	-0.0819237	-5.04336	1.00793e-06	0.00353177	3504	6924	TRUE	0.0140792	TRUE
rs62488978	8:12818839:A:G	TRMT9B	-0.135908	-5.01091	1.15842e-06	0.00353318	3050	5989	TRUE	0.0140826	FALSE
rs9908895	17:57266194:A:C	SMG8	0.0414937	4.75642	3.9051e-06	0.00355364	910	2297	TRUE	0.014162	FALSE
rs6510820	19:4678396:G:A	AC005783.1	0.68104	4.92828	1.25813e-06	0.00357183	2839	4535	TRUE	0.0142323	FALSE
rs56084453	3:44762830:A:G	AC124045.1	0.210158	4.79802	2.33503e-06	0.00357727	1532	3538	TRUE	0.0142518	FALSE
rs6052146	20:3868160:C:A	AL353194.1	0.213855	4.94098	1.18367e-06	0.0035806	3025	5167	TRUE	0.0142628	FALSE
rs928344	6:167571430:A:T	GPR31	0.416881	4.9689	1.03465e-06	0.00358403	3464	5988	TRUE	0.0142743	TRUE
rs1973604	4:25254363:T:G	ZCCHC4	0.0674888	4.91058	1.3695e-06	0.00358946	2621	4551	TRUE	0.0142937	FALSE
rs595735	11:60954171:T:C	VPS37C	0.0479083	4.88607	1.90791e-06	0.00359069	1882	3779	TRUE	0.0142964	FALSE
rs34121942	14:21151161:G:A	ANG	-0.164284	-4.9874	1.21327e-06	0.00359977	2967	4808	TRUE	0.0143304	FALSE
rs9891270	17:29243550:C:T	CRLF3	-0.0487158	-4.8376	2.63829e-06	0.00360654	1367	3180	TRUE	0.0143551	TRUE
rs7328227	13:29868868:C:G	POMP	0.0428266	4.97104	1.39559e-06	0.00360761	2585	4950	TRUE	0.0143572	TRUE
rs6972842	7:7628555:C:T	COL28A1	-0.254728	-4.99497	1.17973e-06	0.00361116	3061	5484	TRUE	0.0143691	FALSE
rs4352899	9:4662286:G:C	PLPP6	0.0875022	5.02742	1.05476e-06	0.00361359	3426	5765	TRUE	0.0143766	FALSE
rs12726028	1:63895842:G:A	EFCAB7	0.108533	4.9439	1.75035e-06	0.00361447	2065	4344	TRUE	0.0143778	FALSE
rs10518042	4:68602903:T:C	RNU6-95P	0.563275	4.84679	1.85531e-06	0.00362156	1952	4895	TRUE	0.0144038	FALSE
rs56131993	6:110350224:T:G	WASF1	-0.205971	-4.9069	1.90785e-06	0.00362872	1902	4505	TRUE	0.0144301	FALSE
rs60900465	4:184390440:T:C	AC107214.1	0.477064	4.96459	1.05639e-06	0.00363398	3440	5575	TRUE	0.0144488	FALSE
rs10411556	19:46824904:T:A	PGLYRP1	0.714948	4.93656	1.50141e-06	0.00363641	2422	4127	TRUE	0.0144562	FALSE
rs60805368	3:52510540:C:T	AC096887.2	-0.719552	-4.88167	2.17826e-06	0.00363988	1671	3387	TRUE	0.0144678	FALSE
rs7115177	11:117239173:A:C	PRR13P3	0.79875	4.94406	1.16628e-06	0.00364578	3126	5365	TRUE	0.014489	FALSE
rs6805609	3:49471522:G:C	TCTA	-0.0635281	-4.661	5.76716e-06	0.00367945	638	1817	TRUE	0.0146206	FALSE
rs1787268	18:76819843:T:A	ATP9B	0.0457274	4.99058	1.23143e-06	0.00368814	2995	5779	TRUE	0.0146529	FALSE
rs2873468	17:2753106:C:T	AC099684.2	0.896874	4.91922	1.31402e-06	0.00369371	2811	4623	TRUE	0.0146728	FALSE
rs10077481	5:41918457:C:T	FBXO4	-0.0771278	-4.89546	2.02055e-06	0.00369559	1829	4165	TRUE	0.014678	FALSE
rs2302700	12:109125339:G:A	CORO1C	-0.0633909	-4.94798	1.5331e-06	0.00371625	2424	4892	TRUE	0.0147577	FALSE
rs13114026	4:520853:G:A	PIGG	0.04778	4.82803	2.48812e-06	0.00372969	1499	3205	TRUE	0.0148089	FALSE
rs355888	2:165634551:A:G	COBLL1	-0.0696856	-4.7908	2.4155e-06	0.0037416	1549	3385	TRUE	0.0148526	FALSE
rs10104415	8:126042032:G:A	NDUFB9	-0.0665025	-4.95641	1.42602e-06	0.00374187	2624	4787	TRUE	0.0148526	FALSE
rs9800629	6:13476025:G:A	GFOD1	0.077484	4.90067	1.79431e-06	0.00374473	2087	4150	TRUE	0.0148617	FALSE
rs12104249	19:36162012:C:T	ZBTB32	0.192143	4.90107	1.77108e-06	0.00374584	2115	3967	TRUE	0.0148638	TRUE
rs1105879	2:234602202:A:C	UGT1A7	-0.442869	-4.98739	1.35035e-06	0.00375532	2781	5227	TRUE	0.0148992	TRUE
rs116842889	1:60434894:G:A	HOOK1	0.168	4.878	2.15445e-06	0.00375736	1744	3251	TRUE	0.014905	FALSE
rs574261983	1:152980084:G:T	SPRR1A	0.704327	4.86691	2.35508e-06	0.00376106	1597	3984	TRUE	0.0149174	TRUE
rs10867029	9:140442998:G:A	MRPL41	-0.0616738	-4.81298	2.76878e-06	0.00377108	1362	2383	TRUE	0.0149548	FALSE
rs4674906	2:225312675:C:T	CUL3	0.037029	4.9017	1.9854e-06	0.00377424	1901	4704	TRUE	0.0149651	FALSE
rs7699252	4:120659198:A:G	C4orf3	0.0439431	4.86529	2.41238e-06	0.00378743	1570	3936	TRUE	0.0150151	FALSE
rs4801440	19:57706378:G:C	ZNF264	0.0795066	4.95544	1.41785e-06	0.00378991	2673	4843	TRUE	0.0150226	FALSE
rs11024458	11:18082483:A:G	SAAL1	-0.0613086	-4.91843	1.70983e-06	0.00379411	2219	4663	TRUE	0.0150369	TRUE
rs548464	9:129690252:C:T	RALGPS1	-0.0859492	-4.89703	1.87713e-06	0.00379744	2023	3765	TRUE	0.0150478	FALSE
rs1805360	11:94227029:C:T	AP001273.1	-0.299035	-4.88441	1.908e-06	0.00379882	1991	4416	TRUE	0.015051	FALSE
rs7718247	5:962108:C:T	ZDHHC11B	0.533262	4.94666	1.45501e-06	0.0038034	2614	4543	TRUE	0.0150668	FALSE
rs10987804	9:130752359:A:G	AL356481.1	-0.170241	-4.87518	2.44637e-06	0.00381389	1559	3103	TRUE	0.0151061	FALSE
rs6454316	6:83837041:T:C	PGM3	0.115462	4.76986	3.26375e-06	0.00382186	1171	3353	TRUE	0.0151353	FALSE
rs4813331	20:1897442:C:T	SIRPA	-0.0573492	-4.98375	1.30495e-06	0.00382351	2930	5153	TRUE	0.0151395	TRUE
rs60205316	7:98873377:A:C	TMEM225B	-0.445244	-4.78214	3.09633e-06	0.00382706	1236	2815	TRUE	0.0151513	FALSE
rs1837454	2:143622491:C:A	AC013444.1	0.371785	4.86271	2.1329e-06	0.00383069	1796	3810	TRUE	0.0151633	FALSE
rs78692113	11:126148916:T:C	RPUSD4	0.0836516	4.98592	1.27253e-06	0.00383415	3013	5134	TRUE	0.0151747	FALSE
rs8082397	17:59352209:C:T	TBX2	0.127085	4.86676	2.16392e-06	0.00383663	1773	3293	TRUE	0.0151822	FALSE
rs9999303	4:103908038:G:A	UBE2D3-AS1	0.156165	4.81277	2.88578e-06	0.00384675	1333	3798	TRUE	0.0152199	FALSE
rs628674	18:22077035:G:A	ANKRD29	-0.162709	-4.8681	2.06301e-06	0.00385577	1869	3663	TRUE	0.0152532	FALSE
rs12547186	8:121876181:G:A	SNTB1	-0.0918526	-4.84964	1.83047e-06	0.00386961	2114	4922	TRUE	0.0153057	FALSE
rs6995181	8:133997374:T:C	SLA	0.0726156	4.97632	1.39417e-06	0.00387998	2783	5340	TRUE	0.0153443	TRUE
rs1059220	4:6644391:G:A	MRFAP1	0.0332719	4.99836	8.97081e-07	0.00388077	4326	6690	TRUE	0.0153451	FALSE
rs849540	2:206586467:C:A	NRP2	-0.0810118	-4.86499	2.11018e-06	0.00388485	1841	3468	TRUE	0.0153589	TRUE
rs4989124	7:102101510:A:G	RASA4DP	0.534498	4.82897	2.51657e-06	0.00389061	1546	3142	TRUE	0.0153793	FALSE
rs55778446	16:74739818:C:T	AC009163.6	-0.536202	-4.93955	1.69702e-06	0.00389637	2296	5059	TRUE	0.0153997	FALSE
rs3969156	18:3608767:T:G	DLGAP1-AS2	0.132749	5.00566	1.14719e-06	0.00390161	3401	5410	TRUE	0.0154181	FALSE
rs77119530	14:73623834:C:T	PSEN1	-0.0503302	-4.93625	1.59169e-06	0.00391238	2458	4803	TRUE	0.0154583	FALSE
rs6892790	5:1948878:C:T	IRX4	-0.166231	-5.03636	9.71797e-07	0.00392898	4043	6730	TRUE	0.0155215	FALSE
rs393329	16:12070422:T:C	TNFRSF17	-0.433887	-5.08058	1.10859e-06	0.00393438	3549	7004	TRUE	0.0155405	TRUE
rs10779512	1:209851696:C:G	HSD11B1-AS1	-0.251884	-4.93172	1.58867e-06	0.00393672	2478	4656	TRUE	0.0155473	FALSE
rs4900537	14:102950219:T:C	RCOR1	0.0448018	4.83266	2.54005e-06	0.00393961	1551	3457	TRUE	0.0155564	FALSE
rs7578390	2:73446657:A:G	PRADC1	-0.0619047	-4.73105	4.11819e-06	0.00395758	961	2797	TRUE	0.015625	FALSE
rs2860548	17:15424678:C:T	AC005838.2	-0.411722	-4.87299	1.63844e-06	0.00395846	2416	4640	TRUE	0.0156261	FALSE
rs28803180	7:5860297:T:C	OCM	-0.533626	-4.90825	1.38485e-06	0.00395928	2859	4981	TRUE	0.0156269	TRUE
rs4343185	14:22974041:T:G	TRAJ38	0.619099	4.93013	1.24699e-06	0.00396043	3176	5756	TRUE	0.015628	TRUE
rs11083565	19:41175149:T:C	NUMBL	0.082906	4.88363	1.89511e-06	0.00396077	2090	4066	TRUE	0.015628	FALSE
rs73177006	22:46454712:G:A	PRR34-AS1	0.14448	4.97215	1.3219e-06	0.00396172	2997	5421	TRUE	0.0156294	FALSE
rs1373317	5:119486953:T:C	PRR16	-0.162804	-4.87697	1.60769e-06	0.00396778	2468	5332	TRUE	0.0156509	TRUE
rs57025369	15:68360115:A:C	PIAS1	0.0337112	4.84889	2.44833e-06	0.0039712	1622	3454	TRUE	0.015662	FALSE
rs80300077	6:150181592:C:T	AL355312.4	0.56372	4.94577	1.44701e-06	0.00397493	2747	5475	TRUE	0.0156743	FALSE
rs11085281	19:20017753:G:A	ZNF93	0.143694	4.876	1.98848e-06	0.00397695	2000	4466	TRUE	0.0156799	TRUE
rs846978	6:108042334:T:C	AL096816.1	-0.303016	-4.87985	1.98337e-06	0.00400046	2017	3740	TRUE	0.0157702	FALSE
rs179698	14:31470474:G:A	AP4S1	-0.0622676	-4.85819	2.16471e-06	0.00400905	1852	3883	TRUE	0.0158016	FALSE
rs5751247	22:42633054:T:C	OGFRP1	0.105468	4.90289	1.90929e-06	0.00401141	2101	4411	TRUE	0.0158085	FALSE
rs16860081	3:185218275:C:A	AC099661.1	-0.457415	-4.83619	1.95075e-06	0.00402245	2062	3822	TRUE	0.0158496	FALSE
rs225291	17:33927126:A:G	AP2B1	-0.0431239	-4.86433	2.16284e-06	0.00402937	1863	3218	TRUE	0.0158745	TRUE
rs57303642	8:144457100:A:G	RHPN1-AS1	0.581792	4.90995	1.81272e-06	0.00403331	2225	4618	TRUE	0.0158876	FALSE
rs10831504	11:95999246:C:T	MAML2	-0.0717473	-4.89055	1.93637e-06	0.00404314	2088	4251	TRUE	0.0159227	FALSE
rs73492568	19:871724:G:A	CFD	0.127695	4.9375	1.55159e-06	0.00404345	2606	3707	TRUE	0.0159227	FALSE
rs7751808	6:121393599:A:G	TBC1D32	-0.142499	-4.79819	2.3332e-06	0.00405044	1736	4604	TRUE	0.0159477	FALSE
rs9306335	22:39843537:T:C	MGAT3	0.132781	4.8117	2.71158e-06	0.00405381	1495	3361	TRUE	0.0159586	FALSE
rs1205198	20:18145307:T:C	KAT14	-0.0530783	-4.9464	1.46598e-06	0.00406369	2772	5235	TRUE	0.0159902	FALSE
rs7648182	3:38035508:G:A	PLCD1	0.087792	4.83492	2.38335e-06	0.00406362	1705	3457	TRUE	0.0159902	FALSE
rs885910	6:30849124:A:T	LINC02570	0.557638	5.06246	8.11486e-07	0.00406311	5007	12527	TRUE	0.0159902	FALSE
rs3758998	11:117946941:C:A	TMPRSS4	0.252933	4.9188	1.73134e-06	0.00406692	2349	4432	TRUE	0.0160005	TRUE
rs6474051	8:57125270:T:C	CHCHD7	0.054608	4.90643	1.79374e-06	0.00407537	2272	5171	TRUE	0.0160313	FALSE
rs8035881	15:43505893:A:G	TMEM62	-0.0905091	-4.74982	3.75407e-06	0.00408068	1087	2545	TRUE	0.0160497	TRUE
rs12343516	9:123603469:A:C	PHF19	0.0507613	4.80191	2.84914e-06	0.00408282	1433	3060	TRUE	0.0160557	TRUE
rs111466313	21:44226682:C:G	AP001631.2	-0.57154	-4.90882	1.38104e-06	0.00409065	2962	5310	TRUE	0.0160841	FALSE
rs139232640	7:44019492:A:G	AC004951.2	0.441615	4.88474	1.89204e-06	0.00409815	2166	4009	TRUE	0.0161111	FALSE
rs7014915	8:10606348:G:C	PINX1	-0.0798176	-4.98851	1.16065e-06	0.00409942	3532	6618	TRUE	0.0161136	TRUE
rs2784177	1:100617887:C:T	SASS6	-0.108774	-4.85122	2.48524e-06	0.00410065	1650	3684	TRUE	0.016116	TRUE
rs3892218	1:151114082:C:T	PLEKHO1	0.0785188	4.56102	6.94898e-06	0.00410685	591	1671	TRUE	0.0161379	TRUE
rs73498109	11:63795955:G:A	TRPT1	0.146275	4.80082	3.00463e-06	0.00411935	1371	2750	TRUE	0.0161846	FALSE
rs4940738	18:56353685:G:A	MALT1	-0.0551183	-4.95695	1.38821e-06	0.00412299	2970	5296	TRUE	0.0161964	TRUE
rs58800588	19:36060884:A:G	SBSN	-0.195837	-4.84277	1.89097e-06	0.00412421	2181	4156	TRUE	0.0161988	FALSE
rs11847385	14:21783977:A:G	SNORD9	0.705219	4.93533	1.21627e-06	0.00413776	3402	5861	TRUE	0.0162495	FALSE
rs6546928	2:75027658:A:C	HK2	-0.120792	-4.88627	2.01611e-06	0.00413908	2053	3925	TRUE	0.0162522	TRUE
rs12592590	15:56287141:T:A	CNOT6LP1	-0.268245	-4.91267	2.12797e-06	0.00414955	1950	4468	TRUE	0.0162909	FALSE
rs2288486	16:71513034:C:A	ZNF19	0.103226	4.8135	2.69187e-06	0.00415355	1543	3366	TRUE	0.0163041	FALSE
rs7093229	10:11926406:T:G	PROSER2	-0.126503	-4.96978	1.29389e-06	0.00415856	3214	5254	TRUE	0.0163213	FALSE
rs77143192	5:43418421:A:G	CCL28	-0.142765	-4.82658	2.74806e-06	0.00416056	1514	3918	TRUE	0.0163266	FALSE
rs8104047	19:36612914:G:A	CAPNS1	0.0416079	4.84071	2.41296e-06	0.00416236	1725	3956	TRUE	0.0163313	TRUE
rs10946741	6:25010999:G:A	ASS1P1	0.159069	4.95768	1.53259e-06	0.00416406	2717	5632	TRUE	0.0163354	FALSE
rs73993701	2:228013294:A:T	COL4A3	0.679769	4.91606	1.6285e-06	0.00417548	2564	5251	TRUE	0.0163778	FALSE
rs67321648	17:53029876:T:C	COX11	-0.0521236	-4.88242	2.1215e-06	0.00417935	1970	4331	TRUE	0.0163905	FALSE
rs9261472	6:30105391:T:C	TRIM40	-0.854993	-4.95972	1.08151e-06	0.00418546	3870	10211	TRUE	0.0164119	TRUE
rs6938200	6:27231150:A:G	HMGN4	-0.0571774	-4.77668	3.16426e-06	0.00419264	1325	3999	TRUE	0.0164376	TRUE
rs57976436	19:11393782:T:C	AC011472.2	-0.406625	-4.83489	2.33705e-06	0.00419968	1797	3654	TRUE	0.0164627	FALSE
rs7534811	1:151776405:A:C	LINGO4	0.339263	4.75955	3.43561e-06	0.00420518	1224	3152	TRUE	0.0164818	FALSE
rs62462672	7:79832280:T:C	GNAI1	0.0934202	4.8961	1.83091e-06	0.00420744	2298	4745	TRUE	0.0164881	FALSE
rs2273453	17:680299:T:C	AC087392.3	-0.276154	-4.88832	1.52309e-06	0.00421439	2767	4223	TRUE	0.0165128	FALSE
rs2235734	20:46292149:T:G	SULF2	-0.0847732	-4.94591	1.48861e-06	0.00422618	2839	4995	TRUE	0.0165565	TRUE
rs8103909	19:2948515:A:G	AC006277.1	0.209251	4.92439	1.28181e-06	0.00423511	3304	5182	TRUE	0.016589	FALSE
rs13406379	2:201469625:G:A	KCTD18	-0.0673725	-4.81999	2.66238e-06	0.00423852	1592	3270	TRUE	0.0165998	FALSE
rs2863072	10:102639141:G:A	SLF2	-0.0359751	-4.77168	2.64176e-06	0.00424003	1605	3330	TRUE	0.016601	FALSE
rs6758700	2:69664413:A:G	NFU1	-0.097094	-4.84589	2.16663e-06	0.00424009	1957	4329	TRUE	0.016601	FALSE
rs2314339	17:38253212:C:T	THRA	0.0768756	4.79276	2.97831e-06	0.00424707	1426	3335	TRUE	0.0166258	FALSE
rs4803833	19:46051915:T:A	GPR4	0.105589	4.8807	1.57941e-06	0.00424861	2690	4455	TRUE	0.0166293	TRUE
rs13339105	16:2546119:T:C	TBC1D24	0.174441	4.84654	2.09541e-06	0.00429141	2048	4060	TRUE	0.0167943	FALSE
rs74004012	17:78825413:G:A	AC139530.2	0.191222	4.93267	1.6074e-06	0.0042998	2675	5050	TRUE	0.016822	FALSE
rs10210919	2:9655608:G:A	ADAM17	-0.0546042	-4.94207	1.57027e-06	0.0042994	2738	4948	TRUE	0.016822	FALSE
rs144965846	2:113042614:A:T	AC092645.2	0.242136	4.8365	2.65973e-06	0.00431674	1623	3380	TRUE	0.0168857	FALSE
rs446287	6:33019686:T:C	HLA-DMB	0.0684453	5.02541	1.02945e-06	0.00431957	4196	10918	TRUE	0.0168943	TRUE
rs11617361	13:101758117:C:T	RPS26P47	-0.489847	-4.91925	1.66916e-06	0.00432647	2592	4766	TRUE	0.0169187	FALSE
rs141635965	1:100449020:G:A	LRRC39	0.255334	4.76958	2.66773e-06	0.00435908	1634	3693	TRUE	0.0170436	FALSE
rs17545903	17:33214359:C:A	AC015911.3	-0.358065	-4.87561	2.27541e-06	0.00436651	1919	3316	TRUE	0.0170701	FALSE
rs73489324	16:764901:G:A	METRN	0.110631	4.89161	1.82555e-06	0.00437583	2397	4180	TRUE	0.017104	FALSE
rs10896004	11:65226479:G:A	AP000769.1	0.177946	4.7518	3.64949e-06	0.00437939	1200	2626	TRUE	0.0171153	FALSE
rs6442010	3:46669500:A:T	LRRC2	-0.183848	-4.85686	2.37173e-06	0.00438059	1847	3960	TRUE	0.0171174	FALSE
rs6598041	11:324699:C:T	AC136475.9	0.418492	4.78797	3.00613e-06	0.00438595	1459	2866	TRUE	0.0171357	FALSE
rs6904340	6:89825656:G:A	SRSF12	0.139347	4.88412	2.06942e-06	0.00438718	2120	4049	TRUE	0.017138	TRUE
rs17885617	9:35080210:C:T	AL355377.4	-0.578943	-4.76855	2.6807e-06	0.00438831	1637	3272	TRUE	0.0171398	FALSE
rs12723941	1:49245929:C:T	BEND5	-0.260412	-4.71547	3.43145e-06	0.00439226	1280	2813	TRUE	0.0171526	FALSE
rs12607385	18:47777937:G:A	AC100778.3	-0.977667	-4.91125	1.67523e-06	0.00439412	2623	4985	TRUE	0.0171573	FALSE
rs10203346	2:97517237:A:G	CNNM3	-0.0609602	-4.58076	7.67834e-06	0.00439969	573	1464	TRUE	0.0171765	FALSE
rs16947965	18:5254081:C:T	LINC00526	0.151167	4.9463	1.4765e-06	0.00440144	2981	5009	TRUE	0.0171781	FALSE
rs1479585	5:140976528:G:C	HDAC3	0.0321183	4.87104	2.20484e-06	0.00440085	1996	3918	TRUE	0.0171781	FALSE
rs2254503	7:6678603:G:A	ZNF316	0.0430331	4.93638	1.63362e-06	0.00440751	2698	4935	TRUE	0.0171992	FALSE
rs654129	11:107188977:G:C	AP000766.1	0.122349	4.83554	1.9567e-06	0.00441432	2256	4556	TRUE	0.0172206	FALSE
rs59056279	7:33244087:A:G	BBS9	-0.0845559	-4.88363	2.12403e-06	0.00441374	2078	4653	TRUE	0.0172206	FALSE
rs10753905	1:201686583:C:T	NAV1	0.062157	4.8987	1.86079e-06	0.00442683	2379	4440	TRUE	0.0172668	FALSE
rs56766789	17:51549318:A:G	MTCO1P40	1.47874	4.82604	2.38517e-06	0.00442927	1857	4809	TRUE	0.0172737	FALSE
rs79797031	5:107536980:A:T	FBXL17	-0.0841715	-4.95114	1.69149e-06	0.00443171	2620	5151	TRUE	0.0172806	FALSE
rs1896833	2:227732297:T:A	RHBDD1	-0.0574071	-4.90837	1.74603e-06	0.00444016	2543	5166	TRUE	0.0173109	TRUE
rs12440142	15:56537518:G:A	TEX9	-0.185602	-4.82465	2.48265e-06	0.0044489	1792	4269	TRUE	0.0173398	FALSE
rs2459502	17:62694893:A:G	SMURF2	-0.0931189	-4.78761	3.13045e-06	0.00444838	1421	2905	TRUE	0.0173398	FALSE
rs178471	17:7111624:T:C	AC104581.1	0.715316	4.83273	1.98286e-06	0.0044535	2246	3726	TRUE	0.0173551	FALSE
rs3115900	8:94943615:G:A	PDP1	0.0614502	4.84592	2.5119e-06	0.00445612	1774	3887	TRUE	0.0173627	TRUE
rs634534	11:65665256:A:G	FOSL1	0.182988	4.7154	4.25854e-06	0.00445869	1047	2350	TRUE	0.0173675	TRUE
rs2288824	5:138298396:C:T	SIL1	0.0406214	4.60136	5.78986e-06	0.00445819	770	2071	TRUE	0.0173675	TRUE
rs9895098	17:2938533:T:C	HASPIN	0.143857	4.89031	1.50876e-06	0.00449007	2976	5198	TRUE	0.0174871	TRUE
rs2490037	6:3855425:C:T	FAM50B	0.111558	4.96308	1.43404e-06	0.00449142	3132	5690	TRUE	0.0174897	FALSE
rs56315364	16:57021524:C:T	CETP	-0.120356	-4.92792	1.56167e-06	0.00451791	2893	4833	TRUE	0.0175902	TRUE
rs10161486	12:10609766:T:C	CLEC9A	0.312666	4.87821	2.08914e-06	0.00452091	2164	5114	TRUE	0.0175992	TRUE
rs10977594	9:9231507:G:C	AL583805.1	-1.12641	-4.95341	1.11494e-06	0.00452442	4058	6783	TRUE	0.0176102	FALSE
rs55943056	14:51390173:T:C	ABHD12B	-0.148821	-4.89157	1.85789e-06	0.00452581	2436	4451	TRUE	0.017613	FALSE
rs2271927	1:32127911:C:T	COL16A1	-0.0944476	-4.81971	2.78834e-06	0.00452827	1624	3445	TRUE	0.0176173	FALSE
rs11741697	5:179090189:G:A	AC136604.3	0.343372	4.9391	1.46491e-06	0.00452804	3091	5663	TRUE	0.0176173	FALSE
rs3817536	12:53509693:T:C	SOAT2	-0.517146	-4.91116	1.84425e-06	0.00453133	2457	5035	TRUE	0.0176265	FALSE
rs10821169	9:96361119:C:T	FAM120AOS	0.0340176	4.83158	2.55288e-06	0.00454924	1782	4144	TRUE	0.0176935	FALSE
rs10174714	2:54408446:G:A	AC008280.3	0.432057	4.93017	1.63546e-06	0.00455148	2783	5251	TRUE	0.0176996	FALSE
rs28668628	8:117679601:T:C	UTP23	-0.0730326	-4.82936	2.48554e-06	0.00455848	1834	3378	TRUE	0.0177241	FALSE
rs7977692	12:56735249:A:G	MYL6B	-0.123758	-4.75075	3.67799e-06	0.00456438	1241	2820	TRUE	0.0177444	FALSE
rs77743323	16:57200619:G:A	AC009090.6	-0.111904	-4.93999	1.53268e-06	0.00457199	2983	4796	TRUE	0.0177713	FALSE
rs7934656	11:107049547:G:A	AP000889.1	-0.645603	-4.825	2.05652e-06	0.00458193	2228	4422	TRUE	0.0178073	FALSE
rs817357	20:62615844:A:C	SAMD10	0.0677529	4.84697	2.43824e-06	0.00459364	1884	3458	TRUE	0.0178494	FALSE
rs115635300	7:11061966:A:G	PHF14	-0.0876528	-4.95991	1.44834e-06	0.00459413	3172	6475	TRUE	0.0178494	FALSE
rs10778129	12:102007420:T:G	MYBPC1	0.960901	4.87652	2.0503e-06	0.00460702	2247	4169	TRUE	0.0178968	FALSE
rs35633710	19:8071534:T:C	TIMM44	0.0473946	4.95738	1.59099e-06	0.00461547	2901	4664	TRUE	0.0179269	FALSE
rs2010623	16:89729025:A:G	AC010538.1	-0.195957	-4.83609	1.95167e-06	0.00461765	2366	4183	TRUE	0.0179327	FALSE
rs9429172	1:46092476:C:G	RPS15AP10	-0.115553	-4.71815	4.08992e-06	0.00462161	1130	3222	TRUE	0.0179453	FALSE
rs298446	1:26305933:A:T	EXTL1	0.343639	4.79085	2.95873e-06	0.00462449	1563	3256	TRUE	0.0179538	FALSE
rs3741684	12:72242948:A:C	AC089984.2	-0.338391	-4.86201	2.5363e-06	0.00465664	1836	3993	TRUE	0.0180759	FALSE
rs55996733	6:160223181:G:A	ACAT2	0.0807606	4.8542	2.36515e-06	0.00465935	1970	5023	TRUE	0.0180837	FALSE
rs11857341	15:74802955:T:C	ARID3B	-0.0764396	-4.75998	3.42442e-06	0.00467775	1366	2997	TRUE	0.0181524	TRUE
rs34302459	19:4340455:C:T	STAP2	0.0673013	4.93728	1.66551e-06	0.00468509	2813	4581	TRUE	0.0181782	FALSE
rs1060964	12:118852711:G:C	AC026367.3	-0.438206	-4.93127	1.61414e-06	0.00468746	2904	4828	TRUE	0.0181846	FALSE
rs1384622	4:156532829:A:G	GUCY1A1	0.159571	4.94546	1.69716e-06	0.00469266	2765	5476	TRUE	0.0182021	FALSE
rs4352753	7:5527223:C:A	FBXL18	-0.0556933	-4.88987	1.51191e-06	0.0046945	3105	5284	TRUE	0.0182065	FALSE
rs4654023	1:224518143:T:C	NVL	0.0627212	4.8793	2.25669e-06	0.00470294	2084	4353	TRUE	0.0182365	FALSE
rs7619241	3:32437416:C:G	CMTM7	-0.0953002	-4.92762	1.64631e-06	0.00471831	2866	5065	TRUE	0.0182934	TRUE
rs6708310	2:37600427:A:G	QPCT	0.100303	4.93113	1.64834e-06	0.00473568	2873	5322	TRUE	0.018358	FALSE
rs60785577	12:47762108:T:C	PPIAP45	1.08158	4.89164	2.01279e-06	0.00473811	2354	4732	TRUE	0.0183646	FALSE
rs4857301	3:97657640:T:A	RIOX2	-0.0434012	-4.79001	3.03274e-06	0.00474017	1563	4217	TRUE	0.0183699	FALSE
rs2712243	7:27093099:T:C	HOXA1	0.11455	4.85742	2.15579e-06	0.00474704	2202	4294	TRUE	0.0183937	FALSE
rs2120014	15:65533541:T:C	PARP16	-0.0562715	-4.78591	3.54755e-06	0.00475017	1339	2906	TRUE	0.0184031	FALSE
rs73152671	22:23646022:A:G	LINC02556	0.92874	4.83296	2.51838e-06	0.00475218	1887	3378	TRUE	0.0184081	FALSE
rs6565556	17:79303772:C:T	LINC00482	-0.228642	-4.85541	1.78109e-06	0.00475552	2670	5125	TRUE	0.0184183	FALSE
rs6093910	20:42624020:G:A	ADA	0.180113	4.85601	2.21276e-06	0.00475743	2150	4226	TRUE	0.0184229	TRUE
rs73570347	9:139824695:C:T	FBXW5	0.0570995	4.87436	2.30454e-06	0.00476578	2068	3407	TRUE	0.0184525	TRUE
rs1143679	16:31276811:G:A	ITGAM	-0.180058	-4.60777	6.95922e-06	0.00476707	685	1815	TRUE	0.0184547	TRUE
rs7102812	11:67614467:C:T	FAM86C2P	-0.117761	-4.71348	4.363e-06	0.00476876	1093	2366	TRUE	0.0184585	FALSE
rs610166	17:40705715:G:A	HSD17B1P1	-0.18892	-4.73414	4.19206e-06	0.00478733	1142	2824	TRUE	0.0185276	FALSE
rs6867658	5:68582297:G:T	CCDC125	-0.0671761	-4.69729	4.49627e-06	0.00478853	1065	2259	TRUE	0.0185295	FALSE
rs61731746	17:7011225:T:G	CLEC10A	0.169176	4.93714	1.64109e-06	0.00479198	2920	4687	TRUE	0.0185401	TRUE
rs4911475	20:33780334:G:A	MMP24	0.134197	4.60695	5.64471e-06	0.004798	850	2806	TRUE	0.0185606	FALSE
rs6509728	19:53667147:G:A	ZNF347	-0.0759182	-4.98639	1.2367e-06	0.00479962	3881	6288	TRUE	0.0185641	FALSE
rs13332937	16:31451079:C:T	AC026471.1	0.183815	4.62984	7.21257e-06	0.00480357	666	1727	TRUE	0.0185766	FALSE
rs4958279	5:151048688:A:G	AC011374.1	-0.312221	-4.88513	2.0219e-06	0.00481413	2381	5487	TRUE	0.0186147	FALSE
rs11882442	19:752878:T:C	MISP	-0.497951	-4.90169	1.91756e-06	0.00481883	2513	3567	TRUE	0.01863	FALSE
rs11916308	3:157598674:A:G	SHOX2	-0.177359	-4.81531	2.8961e-06	0.00483359	1669	4663	TRUE	0.0186843	FALSE
rs9927857	16:77784009:C:T	AC092134.1	-0.561896	-4.95723	1.09457e-06	0.00487193	4451	8625	TRUE	0.0188297	FALSE
rs6604550	1:217652860:G:A	GPATCH2	-0.0589175	-4.85152	1.81418e-06	0.00487653	2688	5170	TRUE	0.0188446	FALSE
rs8103104	19:58355699:T:C	ZNF587	-0.064743	-4.84946	2.26995e-06	0.00488493	2152	4002	TRUE	0.0188743	FALSE
rs11121022	1:7836659:A:C	Z98884.2	-0.234164	-4.86825	2.07362e-06	0.00488959	2358	4081	TRUE	0.0188895	FALSE
rs6877570	5:112380723:C:G	MCC	0.0551158	4.88512	2.03765e-06	0.00489851	2404	5767	TRUE	0.0189211	FALSE
rs1223493	10:95696386:G:A	SLC35G1	-0.124945	-4.79289	2.87469e-06	0.00490135	1705	4102	TRUE	0.0189293	FALSE
rs1250126	4:1191042:G:A	RNF212	0.249273	4.85175	2.26071e-06	0.00491027	2172	4389	TRUE	0.0189609	FALSE
rs17775764	5:6405678:A:G	UBE2QL1	0.327219	4.91691	1.68971e-06	0.00491198	2907	5654	TRUE	0.0189646	FALSE
rs8067110	17:11490930:A:G	MAGOH2P	-0.730356	-4.92127	1.66671e-06	0.00491678	2950	5044	TRUE	0.0189803	FALSE
rs9676881	19:10596780:G:A	KEAP1	0.0325951	4.85042	2.38982e-06	0.00492303	2060	3929	TRUE	0.0190016	FALSE
rs697531	7:134109486:C:A	AKR1B1	-0.12101	-4.82009	2.68119e-06	0.00492535	1837	4626	TRUE	0.0190077	TRUE
rs7212564	17:41107285:G:A	RPL27	0.0931283	4.74099	3.8308e-06	0.00496472	1296	2945	TRUE	0.0191568	FALSE
rs56304964	18:61167913:C:T	ATP5MC1P6	0.534841	4.77725	2.57386e-06	0.00497785	1934	4220	TRUE	0.0192046	FALSE
rs2278514	2:201282013:A:T	AC012459.1	0.129892	4.77879	3.13009e-06	0.00497998	1591	3237	TRUE	0.01921	FALSE
rs1204642	20:45271919:G:A	ACOT8	0.0880596	4.78604	2.47001e-06	0.00499189	2021	4326	TRUE	0.019253	FALSE
rs11070876	15:52334106:A:T	AC090970.2	0.459394	4.81845	2.71553e-06	0.00499929	1841	4093	TRUE	0.0192787	FALSE
rs2071541	6:32812858:A:G	PSMB8	0.0932874	4.98344	1.24179e-06	0.00501436	4038	10705	TRUE	0.0193339	TRUE
rs115035566	10:112696252:T:A	SHOC2	-0.0669855	-4.86351	2.29051e-06	0.0050185	2191	4589	TRUE	0.0193442	TRUE
rs10503087	18:61476454:G:T	SERPINB2	-0.23432	-4.86644	2.27277e-06	0.00501827	2208	5068	TRUE	0.0193442	FALSE
rs76797562	1:9468135:C:T	TMEM274P	-0.651318	-4.80221	2.28954e-06	0.00502325	2194	3748	TRUE	0.0193596	FALSE
rs5000770	15:80716483:G:A	AC015871.3	0.0870427	4.94136	1.62955e-06	0.00502555	3084	5415	TRUE	0.0193655	FALSE
rs1701751	7:65466932:C:T	VKORC1L1	-0.0469639	-4.6989	4.82064e-06	0.00504239	1046	3586	TRUE	0.0194276	FALSE
rs1605591	12:75230564:C:T	RPL10P13	-0.69184	-4.77573	2.5922e-06	0.00504441	1946	4040	TRUE	0.0194325	FALSE
rs1776222	1:10874890:T:C	AL109811.1	0.212278	4.81028	2.20424e-06	0.00506755	2299	4404	TRUE	0.0195187	FALSE
rs2125429	4:84507742:A:T	GPAT3	-0.109174	-4.83215	2.57491e-06	0.00507	1969	4544	TRUE	0.0195252	TRUE
rs689751	15:53974301:G:A	WDR72	-0.330785	-4.90466	1.72972e-06	0.00508018	2937	5977	TRUE	0.0195615	FALSE
rs12297727	12:54770374:G:A	GPR84	-0.262233	-4.81122	2.72163e-06	0.00509217	1871	4031	TRUE	0.0196018	TRUE
rs2241607	5:1057890:G:A	MIR4635	0.740094	4.92604	1.6511e-06	0.00509198	3084	5482	TRUE	0.0196018	FALSE
rs6673969	1:246671189:T:A	SMYD3	-0.110716	-4.90381	1.80127e-06	0.00509579	2829	6040	TRUE	0.0196128	FALSE
rs2513272	11:68474169:C:T	TESMIN	0.129233	4.81389	2.77344e-06	0.00509758	1838	3746	TRUE	0.0196168	FALSE
rs1329096	1:153224594:G:C	LOR	0.192882	4.77288	3.38846e-06	0.00510642	1507	3895	TRUE	0.0196479	FALSE
rs12947766	17:42058897:G:A	TMEM101	-0.0836567	-4.74339	3.85311e-06	0.00511308	1327	3189	TRUE	0.0196706	FALSE
rs16842826	1:159895261:G:A	CFAP45	-0.23079	-4.81912	2.11437e-06	0.00511466	2419	4400	TRUE	0.0196737	FALSE
rs7196088	16:68074616:G:A	ESRP2	0.124605	4.69661	4.59231e-06	0.00512502	1116	2417	TRUE	0.0197107	FALSE
rs3813856	9:115141974:G:T	C9orf147	-0.269591	-4.87815	2.20072e-06	0.00514088	2336	4573	TRUE	0.0197687	FALSE
rs78064832	19:51918786:A:C	SIGLEC10	-0.28169	-4.93147	1.47022e-06	0.00515459	3506	5717	TRUE	0.0198185	TRUE
rs2274652	9:138391774:C:T	C9orf116	0.201643	4.9504	1.46844e-06	0.00516744	3519	5368	TRUE	0.019865	FALSE
rs9484750	6:143754706:C:T	ADAT2	0.0712486	4.85337	2.26187e-06	0.00517743	2289	4098	TRUE	0.0199004	FALSE
rs197387	1:112296525:A:G	DDX20	0.0666045	4.87167	2.1944e-06	0.00519196	2366	4757	TRUE	0.0199533	TRUE
rs113986155	13:50521910:G:A	DLEU2	-0.124313	-4.80255	2.74766e-06	0.00520406	1894	4001	TRUE	0.0199968	FALSE
rs2976949	8:8251216:G:A	PRAG1	0.0825281	4.85067	2.28504e-06	0.00520989	2280	4225	TRUE	0.0200163	TRUE
rs214727	12:47663322:A:T	AC008083.2	0.38921	4.85757	2.28381e-06	0.00524364	2296	4671	TRUE	0.0201429	FALSE
rs2281732	9:100845007:A:G	ANP32B	-0.0356393	-4.8541	2.29618e-06	0.00526055	2291	4556	TRUE	0.0202049	TRUE
rs1476216	4:123818298:T:A	NUDT6	0.20396	4.73837	3.08549e-06	0.00527618	1710	3808	TRUE	0.0202619	FALSE
rs541013	2:239336492:G:A	ASB1	0.0422135	4.91436	1.64776e-06	0.00529097	3211	5803	TRUE	0.0203157	FALSE
rs1909195	1:222797327:T:C	BROX	-0.0452757	-4.82828	2.45227e-06	0.00529201	2158	4219	TRUE	0.0203167	FALSE
rs2873977	14:21203826:A:G	RNASE6	-0.0942959	-4.93104	1.70078e-06	0.00529624	3114	5123	TRUE	0.0203299	TRUE
rs7734378	5:118713257:A:G	TNFAIP8	-0.0942007	-4.82259	2.63219e-06	0.00531703	2020	4614	TRUE	0.0204067	TRUE
rs79713010	2:178371379:C:T	AGPS	0.0561252	4.83782	2.42517e-06	0.00532325	2195	4584	TRUE	0.0204275	TRUE
rs74851542	6:41232552:A:G	RNA5SP207	1.18727	4.8341	1.97007e-06	0.00532509	2703	4812	TRUE	0.0204315	FALSE
rs2055204	1:2280661:G:A	AL513477.2	0.301743	4.85509	2.37492e-06	0.00533169	2245	4085	TRUE	0.0204538	FALSE
rs3825783	15:44102309:T:C	AC011330.2	-0.721142	-4.59677	7.16975e-06	0.00534863	746	2005	TRUE	0.0205127	FALSE
rs61301464	2:219545054:T:C	TTLL4	0.108209	4.76308	3.45698e-06	0.00534795	1547	3332	TRUE	0.0205127	FALSE
rs6679811	1:24758604:C:T	NIPAL3	-0.0495318	-4.83687	2.48741e-06	0.00535291	2152	3875	TRUE	0.0205261	FALSE
rs41285310	6:130505374:A:C	AL355581.1	-0.236886	-4.85058	2.25623e-06	0.00536983	2380	4952	TRUE	0.0205879	FALSE
rs6503422	17:43163851:T:C	NMT1	-0.0259473	-4.81091	2.19777e-06	0.00537354	2445	4259	TRUE	0.0205991	TRUE
rs12714686	3:87529760:T:C	VGLL3	0.171079	4.74921	3.70329e-06	0.00539939	1458	4891	TRUE	0.0206951	FALSE
rs7166641	15:84637928:C:T	ADAMTSL3	0.108533	4.73693	3.83225e-06	0.00540347	1410	2792	TRUE	0.0207077	FALSE
rs988595	15:101001892:C:T	CERS3-AS1	-0.200259	-4.94933	1.51589e-06	0.00541628	3573	6176	TRUE	0.0207537	FALSE
rs3771916	2:175831659:A:G	CHN1	-0.117933	-4.7925	2.85629e-06	0.00542409	1899	3791	TRUE	0.0207806	TRUE
rs4834716	4:119829015:A:T	SYNPO2	-0.171515	-4.74087	3.81657e-06	0.00542716	1422	3939	TRUE	0.0207892	FALSE
rs2509963	11:62192931:T:C	AP003064.2	-0.715545	-4.73666	3.11017e-06	0.00543657	1748	3584	TRUE	0.0208222	FALSE
rs1334409	1:232773713:T:G	SIPA1L2	0.0687388	4.90028	1.87649e-06	0.00545308	2906	4987	TRUE	0.0208823	FALSE
rs12101870	15:64526817:A:G	ZNF609	0.0600598	4.6913	4.68437e-06	0.0054573	1165	2943	TRUE	0.0208954	FALSE
rs781832	17:3946227:T:C	UBE2G1	0.0356471	4.88922	1.9724e-06	0.00546158	2769	4982	TRUE	0.0209087	FALSE
rs2241201	12:109992132:C:G	MVK	-0.0757198	-4.78701	3.29592e-06	0.00548441	1664	3205	TRUE	0.020993	FALSE
rs13221972	7:30414662:C:T	AC006978.1	-0.112357	-4.88199	2.3904e-06	0.00549075	2297	4364	TRUE	0.0210141	FALSE
rs16964224	17:26658162:A:G	AC002094.5	-0.317994	-4.70468	5.12596e-06	0.00549502	1072	2456	TRUE	0.0210274	FALSE
rs57310356	2:205192185:T:G	CD28	-0.153976	-4.70587	4.18567e-06	0.00549997	1314	2583	TRUE	0.0210432	TRUE
rs1546198	5:2725974:C:T	IRX2	0.103219	5.00509	1.29253e-06	0.00551005	4263	7631	TRUE	0.0210787	FALSE
rs74177070	2:37526837:A:C	PRKD3	-0.0605112	-4.9074	1.88571e-06	0.00551948	2927	5350	TRUE	0.0211116	TRUE
rs2296375	1:156309372:G:C	TMEM79	0.0725881	4.69875	4.45657e-06	0.0055618	1248	2643	TRUE	0.0212703	FALSE
rs35463759	1:54356721:A:T	YIPF1	0.0616639	4.88669	2.15796e-06	0.00558911	2590	4823	TRUE	0.0213716	TRUE
rs450850	1:158179471:A:G	CD1A	0.440839	4.8508	2.38862e-06	0.00559894	2344	5356	TRUE	0.021406	FALSE
rs14922	5:154346259:A:G	GEMIN5	0.0676882	4.81788	2.75494e-06	0.0056008	2033	4413	TRUE	0.02141	FALSE
rs1133326	17:2940759:A:G	RN7SL608P	0.380137	4.80984	2.20885e-06	0.00560605	2538	4661	TRUE	0.0214269	FALSE
rs6560648	9:139691730:G:T	CCDC183	0.155859	4.81113	2.77746e-06	0.0056077	2019	3327	TRUE	0.02143	FALSE
rs3177055	2:26359315:G:A	GAREM2	0.131264	4.71954	4.19473e-06	0.00561255	1338	2900	TRUE	0.0214454	FALSE
rs57823135	8:144371988:G:A	ZNF696	-0.0873173	-4.85689	2.44953e-06	0.00561677	2293	4818	TRUE	0.0214584	FALSE
rs11535663	9:140143966:C:T	STPG3	0.589649	4.78185	3.34903e-06	0.00563307	1682	2954	TRUE	0.0215175	FALSE
rs7500321	16:28977020:G:A	ATP2A1	-0.128213	-4.73628	4.19736e-06	0.00564545	1345	2574	TRUE	0.0215616	FALSE
rs279024	1:16786928:G:A	BX284668.5	-0.232072	-4.76756	3.19247e-06	0.00566344	1774	3684	TRUE	0.0216271	FALSE
rs426475	17:4891956:G:A	INCA1	-0.101966	-4.89445	2.04147e-06	0.0056814	2783	5398	TRUE	0.0216925	FALSE
rs3745016	18:2912756:C:A	AP000919.4	0.189368	4.95607	1.5949e-06	0.00568424	3564	5653	TRUE	0.0217001	FALSE
rs2839211	21:47740010:C:G	DIP2A-IT1	0.376627	4.69531	3.76656e-06	0.00569504	1512	3204	TRUE	0.0217381	FALSE
rs9300735	13:103025546:G:A	FGF14-AS2	-0.147756	-4.86454	2.3595e-06	0.00570054	2416	4827	TRUE	0.0217527	FALSE
rs4859144	3:182624759:C:T	ATP11B	-0.0395336	-4.81807	2.75891e-06	0.00569991	2066	3968	TRUE	0.0217527	FALSE
rs79893350	9:94947562:G:A	AL390760.1	-0.86718	-4.7028	3.63844e-06	0.00570144	1567	3924	TRUE	0.0217529	FALSE
rs7515820	1:205554095:A:C	MFSD4A	0.14351	4.7782	3.21191e-06	0.00572042	1781	3410	TRUE	0.0218221	FALSE
rs13145713	4:48480719:G:A	SLAIN2	0.0411071	4.68428	4.69304e-06	0.00575367	1226	3091	TRUE	0.0219457	FALSE
rs12796605	11:630029:G:A	HRAS	-0.0528267	-4.80685	3.2072e-06	0.00576654	1798	3493	TRUE	0.0219883	FALSE
rs17302979	15:60605706:C:T	GTF2A2	0.0671565	4.80589	2.78266e-06	0.00576568	2072	4159	TRUE	0.0219883	FALSE
rs9312447	4:170094159:G:C	SH3RF1	0.0954152	4.80408	2.80003e-06	0.00576805	2060	4336	TRUE	0.0219909	FALSE
rs12570181	10:131884341:A:T	C10orf143	0.26041	4.90362	1.64112e-06	0.00578168	3523	6500	TRUE	0.0220396	FALSE
rs226090	17:34034059:C:T	AC015911.4	-0.212043	-4.79734	2.88149e-06	0.00578315	2007	3468	TRUE	0.0220419	FALSE
rs74521021	14:90261260:T:G	EFCAB11	-0.156842	-4.8729	2.29502e-06	0.00578574	2521	4492	TRUE	0.0220485	FALSE
rs6057298	20:29568092:A:C	MLLT10P1	0.540445	4.49034	1.16226e-05	0.00578807	498	1536	TRUE	0.0220542	FALSE
rs10998074	10:70093561:C:A	RUFY2	-0.0655559	-4.8099	2.77924e-06	0.00579194	2084	4578	TRUE	0.0220657	FALSE
rs12579600	12:271022:G:A	WASH8P	0.32084	4.69483	4.45824e-06	0.00581354	1304	2181	TRUE	0.0221447	FALSE
rs12874770	13:100561626:G:T	GPR18	0.194962	4.8589	2.26597e-06	0.00581901	2568	4735	TRUE	0.0221623	TRUE
rs6003821	22:23990053:G:A	AP000346.3	-0.798454	-4.81231	2.89719e-06	0.00583783	2015	3681	TRUE	0.0222307	FALSE
rs2218749	11:110610046:C:G	ARHGAP20	0.208382	4.77614	3.21034e-06	0.00584924	1822	3951	TRUE	0.0222676	FALSE
rs1294718	20:5809302:G:T	SHLD1	0.0992171	4.88946	1.91883e-06	0.00584859	3048	5351	TRUE	0.0222676	TRUE
rs6509988	19:56812886:G:A	EDDM13	-0.116894	-4.8654	1.69863e-06	0.00586876	3455	5278	TRUE	0.0223386	FALSE
rs10754944	2:238815492:G:A	RAMP1	0.172785	4.87646	2.04238e-06	0.00587184	2875	5652	TRUE	0.022347	FALSE
rs4673	16:88713236:A:G	CYBA	-0.0388363	-4.91909	1.63823e-06	0.00587468	3586	6118	TRUE	0.0223545	TRUE
rs10066638	5:122209192:G:A	SNX24	0.0602051	4.7878	3.33751e-06	0.00589738	1767	4139	TRUE	0.0224376	FALSE
rs487377	20:3658931:C:T	ADAM33	0.188723	4.89377	2.03866e-06	0.00590805	2898	4899	TRUE	0.0224749	FALSE
rs12806663	11:62001414:C:A	SCGB2A1	0.947313	4.77242	3.41118e-06	0.00591157	1733	3440	TRUE	0.022485	FALSE
rs12129711	1:104052403:C:T	AMY2B	0.13893	4.73668	4.03005e-06	0.00592821	1471	4016	TRUE	0.022545	FALSE
rs11218139	11:120959225:A:G	TBCEL	0.047767	4.81825	2.67145e-06	0.00593063	2220	4234	TRUE	0.0225508	FALSE
rs10742977	11:6673013:G:T	DCHS1	0.0837715	4.86788	2.08754e-06	0.00595157	2851	5866	TRUE	0.0226272	FALSE
rs60752232	4:83467408:T:G	BIN2P1	1.33713	4.79238	3.05289e-06	0.00595923	1952	4372	TRUE	0.022653	FALSE
rs11113144	12:107323422:T:C	AC007541.1	-0.296278	-4.7388	3.07939e-06	0.00596171	1936	4245	TRUE	0.022659	FALSE
rs11152397	18:61304185:G:A	SERPINB3	-0.664563	-4.79736	2.92772e-06	0.00598718	2045	4484	TRUE	0.0227523	TRUE
rs77232016	19:54710912:T:G	AC245052.7	1.34045	4.93177	1.58371e-06	0.005988	3781	5794	TRUE	0.0227523	FALSE
rs900563	4:39409416:C:A	ELOCP33	-0.768708	-4.7942	2.37728e-06	0.00599787	2523	4707	TRUE	0.0227864	FALSE
rs7475340	10:76839355:A:G	VDAC2	-0.0420128	-4.65806	5.58159e-06	0.00600021	1075	2777	TRUE	0.022792	TRUE
rs518365	1:46010652:A:G	MMACHC	-0.0711553	-4.67916	5.15791e-06	0.00600381	1164	3237	TRUE	0.0228023	FALSE
rs7197726	16:67801720:T:C	GFOD2	-0.0657258	-4.61862	6.80065e-06	0.00602537	886	2192	TRUE	0.0228809	FALSE
rs73187244	22:50625271:T:C	AL022328.3	0.147046	4.85747	2.33997e-06	0.00603946	2581	4473	TRUE	0.022931	FALSE
rs7972662	12:13843472:A:C	DDX47	-0.107695	-4.81768	2.12875e-06	0.00604778	2841	4631	TRUE	0.0229587	FALSE
rs2456973	12:56416928:A:C	IKZF4	-0.0657825	-4.70836	4.75141e-06	0.00604854	1273	3081	TRUE	0.0229587	TRUE
rs12239725	1:95611114:A:G	RWDD3	0.127001	4.78382	3.01836e-06	0.00605482	2006	4227	TRUE	0.0229792	FALSE
rs77727362	17:28993236:C:T	SUZ12P1	-0.0923969	-4.67572	5.10743e-06	0.00605741	1186	2926	TRUE	0.0229856	FALSE
rs3774670	3:45673090:C:T	LIMD1-AS1	0.224109	4.84221	2.45656e-06	0.00607507	2473	4982	TRUE	0.0230493	FALSE
rs78024285	11:7903613:G:A	OVCH2	0.709261	4.86115	2.05959e-06	0.00609021	2957	5891	TRUE	0.0231033	FALSE
rs62568248	9:6714409:G:T	AL354707.1	0.342495	4.88432	1.9663e-06	0.00610142	3103	5988	TRUE	0.0231425	FALSE
rs11870357	17:40673154:G:A	MLX	0.0794199	4.65911	5.2364e-06	0.00610564	1166	2861	TRUE	0.0231551	TRUE
rs3901192	2:153247201:C:T	AC012066.1	0.166055	4.77467	3.21174e-06	0.00611515	1904	4150	TRUE	0.0231877	FALSE
rs67901567	1:55651329:G:A	USP24	-0.0399772	-4.85524	2.26524e-06	0.00612068	2702	5096	TRUE	0.0232053	FALSE
rs72903628	1:52921448:C:T	TUT4	0.0722863	4.71428	4.14345e-06	0.00612402	1478	3191	TRUE	0.0232146	FALSE
rs12724113	1:160328804:G:A	NHLH1	0.279143	4.76328	2.74744e-06	0.00613229	2232	4151	TRUE	0.0232423	FALSE
rs12459340	19:58878484:G:A	ZNF837	-0.115687	-4.68066	5.21968e-06	0.00613313	1175	2521	TRUE	0.0232423	FALSE
rs2031370	1:145471860:T:C	LIX1L	-0.087055	-4.24841	3.22983e-05	0.00613668	190	373	TRUE	0.0232523	TRUE
rs12311310	12:133148259:A:G	AC131212.3	0.179784	4.76804	3.25392e-06	0.00616292	1894	3687	TRUE	0.0233483	FALSE
rs76254341	6:35370493:C:T	DEF6	0.0707983	4.74569	4.1946e-06	0.00618284	1474	3446	TRUE	0.0234204	TRUE
rs11538256	14:24909629:C:A	AL132800.1	-0.382346	-4.82731	2.49261e-06	0.00618915	2483	5144	TRUE	0.0234409	FALSE
rs2280465	15:89417629:G:A	ACAN	0.268789	4.8024	2.8502e-06	0.00619064	2172	4272	TRUE	0.023443	TRUE
rs7467117	9:139963935:A:G	SAPCD2	-0.102348	-4.77746	3.22193e-06	0.00621188	1928	3280	TRUE	0.02352	FALSE
rs2457073	1:48049755:T:A	CYP4Z2P	1.06894	4.68859	3.88503e-06	0.00623159	1604	3802	TRUE	0.0235912	FALSE
rs2073465	6:74229792:A:G	AL603910.1	0.391472	4.79457	3.18862e-06	0.00626564	1965	4590	TRUE	0.0237166	FALSE
rs1691903	12:26079560:G:A	RASSF8-AS1	-0.0860738	-4.87506	2.16384e-06	0.0062773	2901	5535	TRUE	0.0237538	FALSE
rs12984738	19:3647743:A:G	CACTIN	-0.037161	-4.86928	2.10903e-06	0.00627646	2976	4822	TRUE	0.0237538	FALSE
rs12693199	2:152859992:A:G	CACNB4	0.137018	4.75507	3.55796e-06	0.0063474	1784	4032	TRUE	0.0240156	FALSE
rs9817304	3:32190805:A:G	AC094019.1	-0.52143	-4.81218	2.18465e-06	0.00635734	2910	5220	TRUE	0.0240497	FALSE
rs4627419	17:4419346:C:T	AC118754.1	0.0780308	4.86758	2.38273e-06	0.00636427	2671	5021	TRUE	0.0240724	FALSE
rs1242477	17:17358442:C:A	MED9	0.0389418	4.69029	3.8547e-06	0.00640265	1661	3527	TRUE	0.024214	FALSE
rs8016507	14:81371088:A:G	CEP128	-0.0707227	-4.81937	3.26416e-06	0.00640755	1963	4412	TRUE	0.024229	TRUE
rs56946079	11:19081340:G:A	MRGPRX2	-0.431083	-4.83522	2.36916e-06	0.00641331	2707	4993	TRUE	0.0242472	FALSE
rs1476162	17:8091083:G:A	VAMP2	-0.0473114	-4.79648	2.90336e-06	0.00643094	2215	3737	TRUE	0.0243032	FALSE
rs13324412	3:42497914:C:T	VIPR1-AS1	0.243143	4.78326	3.31826e-06	0.00643079	1938	4357	TRUE	0.0243032	FALSE
rs10513492	3:156262753:C:T	SSR3	-0.0432838	-4.70288	3.63709e-06	0.00643037	1768	4111	TRUE	0.0243032	TRUE
rs11622257	14:90715014:C:T	PSMC1	0.0468665	4.82643	2.71939e-06	0.00644224	2369	4316	TRUE	0.0243424	TRUE
rs12578953	12:122787304:T:A	VPS33A	0.0397747	4.69968	4.52969e-06	0.00644575	1423	3303	TRUE	0.0243521	TRUE
rs13030154	2:149900965:T:A	LYPD6B	0.106688	4.71641	4.29686e-06	0.00644958	1501	3386	TRUE	0.024363	FALSE
rs4795436	17:26729428:C:T	AC002094.4	0.535001	4.59241	6.02969e-06	0.0064578	1071	2454	TRUE	0.0243905	FALSE
rs10145484	14:99920745:C:T	SETD3	-0.0333158	-4.85666	2.45505e-06	0.00646415	2633	4692	TRUE	0.0244109	FALSE
rs11243856	9:135518746:G:A	DDX31	0.0554819	4.78453	2.4875e-06	0.00647746	2604	4572	TRUE	0.0244576	FALSE
rs165908	22:20935731:G:A	AC002470.1	0.539929	4.68389	4.93623e-06	0.0064862	1314	2483	TRUE	0.024487	FALSE
rs10051379	5:141501662:T:G	NDFIP1	0.0408546	4.80366	2.79509e-06	0.006493	2323	4256	TRUE	0.0245091	FALSE
rs2476995	10:34955317:T:C	PARD3	0.0496078	4.71619	4.20583e-06	0.00650642	1547	3587	TRUE	0.0245562	FALSE
rs4727581	7:103596201:G:C	RELN	-0.181527	-4.80657	2.76109e-06	0.00653273	2366	4709	TRUE	0.0246519	FALSE
rs10854488	21:45235512:T:C	RRP1	-0.0442869	-4.85149	2.35471e-06	0.00654609	2780	5163	TRUE	0.0246987	FALSE
rs7140691	14:22050032:T:C	TRAJ40	1.13523	4.82497	2.05687e-06	0.00655113	3185	5755	TRUE	0.0247141	TRUE
rs3856499	2:37325108:T:C	GPATCH11	0.0695872	4.85941	2.27905e-06	0.00655227	2875	5176	TRUE	0.0247148	FALSE
rs17191673	17:31850939:C:T	AC084809.2	-0.642798	-4.74607	2.97701e-06	0.00658813	2213	4192	TRUE	0.0248464	FALSE
rs57637517	6:26583513:T:C	HIST1H4C	0.558736	4.7837	3.73047e-06	0.00661413	1773	4610	TRUE	0.0249409	FALSE
rs74265412	2:135629306:C:T	CCNT2	-0.0329713	-4.74104	3.92127e-06	0.00661518	1687	3551	TRUE	0.0249412	FALSE
rs13385838	2:95868247:G:A	FAHD2A	0.0663397	4.32212	2.56867e-05	0.00662718	258	776	TRUE	0.0249828	FALSE
rs8014205	14:39525912:C:A	SEC23A	-0.111294	-4.77934	3.26458e-06	0.00664669	2036	4542	TRUE	0.0250527	TRUE
rs12460088	19:9866738:A:T	ZNF846	0.145351	4.78466	3.16886e-06	0.00665777	2101	4438	TRUE	0.0250908	FALSE
rs139126	22:44577160:T:A	PARVG	0.101589	4.91413	1.69752e-06	0.00668485	3938	6274	TRUE	0.0251892	TRUE
rs76967775	8:67868759:G:A	CSPP1	-0.106829	-4.70555	4.59926e-06	0.00669653	1456	3139	TRUE	0.0252295	FALSE
rs3828194	2:101911385:A:G	CNOT11	-0.0260371	-4.74378	3.0088e-06	0.00670962	2230	5050	TRUE	0.0252752	FALSE
rs475559	5:4034606:A:T	IRX1	-0.132701	-4.89208	1.95242e-06	0.00671634	3440	6299	TRUE	0.0252968	FALSE
rs8012627	14:73954497:C:A	RIOX1	0.0623787	4.81147	2.84557e-06	0.00673547	2367	4617	TRUE	0.0253651	TRUE
rs11134774	5:156931274:C:T	ADAM19	0.0930696	4.77898	3.3672e-06	0.00673776	2001	4592	TRUE	0.0253701	TRUE
rs28365809	11:130029661:T:C	ST14	-0.101782	-4.83734	2.49126e-06	0.00673885	2705	4731	TRUE	0.0253705	TRUE
rs12677454	8:30240549:G:A	RBPMS-AS1	-0.344798	-4.73145	3.1864e-06	0.00675198	2119	4043	TRUE	0.0254162	FALSE
rs6965725	7:142508528:C:A	TRBV25-1	-0.976852	-4.71884	4.01024e-06	0.00675726	1685	3660	TRUE	0.0254324	TRUE
rs2150702	9:5893861:G:A	ERMP1	0.0676596	4.81135	2.83235e-06	0.00678065	2394	4726	TRUE	0.0255167	FALSE
rs13244998	7:32912910:T:C	KBTBD2	0.0326822	4.78989	3.12641e-06	0.00678431	2170	4888	TRUE	0.0255268	TRUE
rs12280934	11:18078016:T:C	TPH1	-0.368278	-4.79117	3.25842e-06	0.00679055	2084	4511	TRUE	0.0255465	FALSE
rs62136333	2:32803874:C:A	AL133243.2	0.271792	4.74662	3.83409e-06	0.00679785	1773	3414	TRUE	0.0255687	FALSE
rs7347735	20:34280309:A:T	NFS1	0.0741619	4.54663	7.41377e-06	0.00679843	917	2584	TRUE	0.0255687	FALSE
rs6747042	2:170503499:G:A	CCDC173	-0.282269	-4.83728	2.66557e-06	0.00679988	2551	4924	TRUE	0.0255705	FALSE
rs3762567	2:207630338:C:T	MDH1B	-0.412635	-4.7103	3.51451e-06	0.00680409	1936	3774	TRUE	0.0255826	FALSE
rs6910066	6:155598989:C:T	AL596202.1	-0.159545	-4.83659	2.52191e-06	0.00680664	2699	4652	TRUE	0.0255884	FALSE
rs4858998	3:88163726:T:C	C3orf38	0.0478866	4.66428	4.34457e-06	0.00682966	1572	4963	TRUE	0.0256713	TRUE
rs4687853	3:119130360:A:G	TMEM39A	-0.0367738	-4.79451	3.15575e-06	0.00685429	2172	4320	TRUE	0.0257601	FALSE
rs1807520	22:17701870:C:T	ADA2	0.0823176	4.81195	2.83105e-06	0.0068568	2422	3915	TRUE	0.0257658	TRUE
rs67998807	7:107729895:T:A	WBP1LP2	-0.47768	-4.69698	3.73751e-06	0.00689198	1844	3798	TRUE	0.0258942	FALSE
rs1129649	12:6948468:T:C	GNB3	-0.230542	-4.81245	3.02643e-06	0.0068942	2278	4157	TRUE	0.0258988	FALSE
rs7608484	2:128837030:A:G	UGGT1	0.0576382	4.78281	3.10038e-06	0.00690145	2226	4854	TRUE	0.0259223	TRUE
rs2000321	1:169097463:G:A	ATP1B1	0.170218	4.81696	2.54836e-06	0.00690351	2709	5418	TRUE	0.0259263	FALSE
rs10402520	19:36016828:A:G	TMEM147	0.039542	4.7989	3.1052e-06	0.00691217	2226	4171	TRUE	0.025955	FALSE
rs12217744	10:28346584:G:A	MPP7	0.075147	4.86132	2.27588e-06	0.00691639	3039	5815	TRUE	0.0259671	FALSE
rs10774480	12:1091657:C:T	AC004803.1	0.132879	4.76826	2.68436e-06	0.0069525	2590	4583	TRUE	0.0260988	FALSE
rs3737794	1:160313330:C:G	NCSTN	0.0458478	4.79367	3.12947e-06	0.00695368	2222	4106	TRUE	0.0260995	TRUE
rs228747	17:42173782:C:G	G6PC3	-0.0469661	-4.6292	5.10113e-06	0.00696304	1365	3258	TRUE	0.0261308	FALSE
rs6935406	6:5281865:C:T	FARS2	-0.0701111	-4.83805	2.24231e-06	0.00696911	3108	5463	TRUE	0.0261498	TRUE
rs7533583	1:11782781:G:C	MAD2L2	0.0423391	4.80227	2.84922e-06	0.00698343	2451	4294	TRUE	0.0261971	TRUE
rs12614823	2:175310881:A:G	GPR155	-0.086236	-4.74508	3.65641e-06	0.00698374	1910	3618	TRUE	0.0261971	FALSE
rs17369011	1:172321641:A:T	PIGC	0.0706431	4.72397	4.26358e-06	0.00700506	1643	3834	TRUE	0.0262733	FALSE
rs2566887	7:128923802:T:A	SMKR1	0.394081	4.7411	3.77325e-06	0.00701448	1859	3809	TRUE	0.0263048	TRUE
rs28904914	1:28217354:T:G	RPA2	0.0793226	4.61107	6.73931e-06	0.00702236	1042	2657	TRUE	0.0263306	TRUE
rs58486102	17:40694708:C:T	AC067852.4	-0.401657	-4.63929	5.71888e-06	0.00703994	1231	2861	TRUE	0.0263926	FALSE
rs3006485	1:153357021:G:A	S100A12	0.544052	4.70757	4.34153e-06	0.00704197	1622	3909	TRUE	0.0263964	TRUE
rs111533522	22:37909206:C:T	NOL12	-0.0762762	-4.73259	3.1695e-06	0.00704897	2224	4128	TRUE	0.0264188	FALSE
rs2908775	16:53407736:A:T	AC007342.9	-0.494788	-4.79	3.17681e-06	0.00707794	2228	4564	TRUE	0.0265236	FALSE
rs627682	11:103120889:T:C	DYNC2H1	-0.0869719	-4.80807	2.95011e-06	0.00708322	2401	5272	TRUE	0.0265395	FALSE
rs10888419	1:151484219:A:C	CGN	-0.0951231	-4.64363	6.22271e-06	0.00709389	1140	2850	TRUE	0.0265718	FALSE
rs7849116	9:129301027:C:A	ZBTB43	-0.0435078	-4.77164	3.54155e-06	0.00709373	2003	3776	TRUE	0.0265718	FALSE
rs73113027	1:236699455:C:T	AL359921.2	0.250029	4.82562	2.65793e-06	0.00709668	2670	5604	TRUE	0.0265784	FALSE
rs56997077	5:139558412:C:T	CYSTM1	-0.059779	-4.54904	8.81081e-06	0.00711032	807	2123	TRUE	0.0266256	TRUE
rs1186696	2:61660483:A:C	AC009970.1	-0.635585	-4.74295	3.82222e-06	0.00712845	1865	3660	TRUE	0.0266896	FALSE
rs3027209	17:8014416:A:G	ALOXE3	0.100169	4.73135	3.18784e-06	0.00713439	2238	3722	TRUE	0.026708	FALSE
rs6055490	20:8017898:G:C	TMX4	-0.0546946	-4.8123	2.89573e-06	0.00714665	2468	5088	TRUE	0.0267501	TRUE
rs10858120	9:138428706:G:A	OBP2A	0.582566	4.82741	2.03336e-06	0.00715741	3520	5326	TRUE	0.0267865	FALSE
rs2385538	2:220401751:G:A	CHPF	0.0699354	4.73485	3.91178e-06	0.00717811	1835	4286	TRUE	0.02686	FALSE
rs282749	19:11965918:A:G	ZNF439	-0.0956701	-4.71131	4.28091e-06	0.00720049	1682	3678	TRUE	0.0269399	FALSE
rs12984785	19:46310807:T:C	DMWD	0.0455794	4.80977	2.74897e-06	0.00722428	2628	4451	TRUE	0.0270211	FALSE
rs10188696	2:62724809:G:T	TMEM17	-0.175841	-4.69473	4.68764e-06	0.00722366	1541	3158	TRUE	0.0270211	FALSE
rs58580276	1:159676520:A:G	CRP	1.41757	4.81352	2.84244e-06	0.00722547	2542	4651	TRUE	0.0270216	TRUE
rs757059	17:62773261:A:C	AC132812.1	-0.0868411	-4.677	4.89271e-06	0.00723142	1478	3002	TRUE	0.0270399	FALSE
rs11216210	11:116848329:G:T	PAFAH1B2	0.0365495	4.80157	2.29645e-06	0.00725448	3159	5268	TRUE	0.0271223	TRUE
rs76150969	22:18977395:C:T	AC000093.1	-0.481437	-4.76106	3.474e-06	0.00726761	2092	3529	TRUE	0.0271674	FALSE
rs10824075	10:75880254:T:C	RNA5SP320	0.781188	4.55811	7.04041e-06	0.00727274	1033	2883	TRUE	0.0271827	FALSE
rs11895025	2:40430023:G:T	SLC8A1-AS1	0.27778	4.74544	3.52608e-06	0.0072743	2063	4299	TRUE	0.0271846	FALSE
rs4641782	17:8548988:C:G	NDEL1	0.0563022	4.82031	2.9587e-06	0.00729615	2466	4025	TRUE	0.0272623	FALSE
rs2491856	1:243093477:C:T	AL606534.4	0.959702	4.75294	3.36294e-06	0.00730431	2172	4079	TRUE	0.0272888	FALSE
rs4843180	16:86753070:T:C	LINC02188	0.265521	4.9342	1.55603e-06	0.00733824	4716	7155	TRUE	0.0274117	FALSE
rs62136101	19:46854055:C:T	PPP5C	-0.0486097	-4.76063	3.44168e-06	0.00734111	2133	3686	TRUE	0.0274184	FALSE
rs2295147	14:104195664:C:T	ZFYVE21	0.0445222	4.74473	3.68559e-06	0.00734906	1994	4270	TRUE	0.0274441	FALSE
rs10864028	1:213078530:T:C	AC104333.2	0.684574	4.75353	3.5369e-06	0.00735323	2079	3995	TRUE	0.0274557	FALSE
rs6672038	1:87751670:C:T	SELENOF	0.0383176	4.75529	3.67484e-06	0.0073607	2003	4066	TRUE	0.0274797	TRUE
rs7774559	6:149820799:C:T	ZC3H12D	0.102293	4.80644	2.78482e-06	0.00737421	2648	5310	TRUE	0.0275261	TRUE
rs643593	1:182620138:T:G	LINC01686	-0.26101	-4.66797	4.27162e-06	0.00739845	1732	4084	TRUE	0.0276126	FALSE
rs9286836	1:145588536:C:T	NUDT17	-0.0986416	-4.33002	2.21587e-05	0.007401	334	688	TRUE	0.0276182	FALSE
rs1866728	18:72916214:C:T	TSHZ1	0.0659384	4.81117	2.81255e-06	0.00740825	2634	4729	TRUE	0.0276412	FALSE
rs7972855	12:119412508:C:T	TAOK3	0.0600044	4.77885	2.55456e-06	0.00741332	2902	4833	TRUE	0.0276562	TRUE
rs72789387	5:131428547:G:A	RAPGEF6	0.0934703	4.58378	8.211e-06	0.00742275	904	2874	TRUE	0.0276873	TRUE
rs10980984	9:114393784:G:A	DNAJC25	-0.0701591	-4.79603	3.06162e-06	0.00742443	2425	4816	TRUE	0.0276896	FALSE
rs10056618	5:68422219:T:C	SLC30A5	-0.0329333	-4.64186	5.95598e-06	0.00742711	1247	2756	TRUE	0.0276956	FALSE
rs74636660	7:35826791:G:A	SEPT7-AS1	-0.309879	-4.78922	3.11511e-06	0.00742955	2385	4607	TRUE	0.0277007	FALSE
rs6969814	7:6290751:G:C	CYTH3	-0.0605828	-4.84205	2.60619e-06	0.00744588	2857	4889	TRUE	0.0277576	FALSE
rs11068852	12:110342421:T:G	TCHP	0.068415	4.70515	4.68145e-06	0.00744818	1591	3073	TRUE	0.0277622	FALSE
rs3128383	7:112122640:C:A	IFRD1	0.0674102	4.72411	4.22765e-06	0.00746603	1766	3498	TRUE	0.0278247	FALSE
rs2771208	10:135289559:G:A	OR7M1P	0.66588	4.64946	5.56742e-06	0.00747704	1343	2505	TRUE	0.0278617	FALSE
rs6032845	20:10291007:C:A	MKKS	-0.0558644	-4.81005	2.78059e-06	0.00748534	2692	4965	TRUE	0.0278886	FALSE
rs263305	2:158080876:G:A	ERMN	-0.217846	-4.6913	5.22428e-06	0.00749162	1434	2692	TRUE	0.027908	TRUE
rs296644	9:93771822:A:T	AL355607.2	0.465104	4.76517	2.72335e-06	0.00749466	2752	5370	TRUE	0.0279153	FALSE
rs1739510	2:114393187:C:T	WASH2P	0.147429	4.75103	3.79964e-06	0.0074967	1973	4059	TRUE	0.0279189	FALSE
rs11200264	10:123685862:C:A	AL731566.2	-0.684644	-4.77348	2.61957e-06	0.00750246	2864	4960	TRUE	0.0279363	FALSE
rs7108486	11:5677158:T:C	OLFM5P	0.94915	4.81097	2.1971e-06	0.0075075	3417	7200	TRUE	0.0279511	FALSE
rs3112998	2:95822447:A:G	MAL	-0.113208	-4.19718	3.85878e-05	0.00752463	195	582	TRUE	0.0280108	FALSE
rs489676	1:45452227:G:C	EIF2B3	-0.0415298	-4.64696	6.00796e-06	0.00752798	1253	3168	TRUE	0.0280192	FALSE
rs112451345	5:142226902:C:T	ARHGAP26	-0.0944743	-4.82468	3.04241e-06	0.00755735	2484	4437	TRUE	0.0281245	TRUE
rs12447165	16:30432274:C:T	ZNF771	0.117442	4.50605	1.07357e-05	0.00759017	707	1576	TRUE	0.0282426	FALSE
rs402071	19:54767879:T:C	AC245052.5	0.609373	4.83202	1.98958e-06	0.0076002	3820	5729	TRUE	0.0282759	FALSE
rs355328	18:33072894:C:G	INO80C	0.0677422	4.74986	3.73966e-06	0.00760646	2034	3706	TRUE	0.0282951	FALSE
rs4683622	3:141416839:C:G	ATR	-0.0384349	-4.77349	3.40654e-06	0.00762384	2238	4190	TRUE	0.0283556	TRUE
rs512038	17:72648940:G:A	CD300E	-0.226777	-4.79918	2.79649e-06	0.00762882	2728	4845	TRUE	0.0283701	TRUE
rs7944598	11:100641200:A:T	ARHGAP42	-0.0860651	-4.80527	2.72833e-06	0.00764205	2801	5747	TRUE	0.0284111	FALSE
rs6501166	16:3313726:G:C	AJ003147.3	0.326359	4.78364	3.48146e-06	0.0076418	2195	3654	TRUE	0.0284111	FALSE
rs36615	19:54705207:G:A	TSEN34	0.0749222	4.88771	2.00371e-06	0.00765819	3822	5830	TRUE	0.028467	FALSE
rs8099878	19:46019601:G:T	RTN2	-0.0753998	-4.80348	2.8417e-06	0.00766124	2696	4516	TRUE	0.0284743	FALSE
rs10412929	19:58385954:T:C	AC010326.3	0.113932	4.74963	3.60301e-06	0.0076672	2128	3980	TRUE	0.0284923	FALSE
rs13204	17:4849284:G:A	AC004771.5	0.866745	4.82039	2.7441e-06	0.00768624	2801	5404	TRUE	0.028559	FALSE
rs62524376	8:94415724:A:G	RBM12B-AS1	-0.474205	-4.66549	4.32064e-06	0.00771234	1785	3758	TRUE	0.0286518	FALSE
rs8113131	19:16113053:G:A	RN7SL146P	-0.872144	-4.73599	3.1198e-06	0.00771839	2474	5338	TRUE	0.0286702	FALSE
rs12591078	15:75050854:T:C	CSK	-0.0368381	-4.64217	6.01767e-06	0.00772067	1283	2994	TRUE	0.0286746	TRUE
rs17145750	7:73026378:C:T	ELN-AS1	-0.875048	-4.54939	8.63918e-06	0.00773206	895	1737	TRUE	0.0287128	FALSE
rs6667142	1:109661610:T:C	C1orf194	0.55731	4.7239	4.26134e-06	0.00773433	1815	3431	TRUE	0.0287155	FALSE
rs7188539	16:88541170:T:C	ZFPM1	0.0754636	4.87102	2.0754e-06	0.00773503	3727	6243	TRUE	0.0287155	FALSE
rs234376	5:176924496:G:C	PDLIM7	0.0677506	4.75185	3.67452e-06	0.00776059	2112	3567	TRUE	0.0288063	FALSE
rs112325265	1:150727987:G:A	TARS2	0.0750744	4.48857	1.10512e-05	0.00776902	703	1955	TRUE	0.0288334	FALSE
rs2508657	11:66043898:G:A	PACS1	0.0407697	4.53712	7.73728e-06	0.0077837	1006	2245	TRUE	0.0288838	TRUE
rs670369	6:138147048:C:T	AL357060.1	-0.111429	-4.77298	3.05421e-06	0.00778518	2549	4554	TRUE	0.0288851	FALSE
rs1966818	8:6279958:G:A	MCPH1	0.0555765	4.93727	1.53397e-06	0.00779259	5080	9239	TRUE	0.0289085	FALSE
rs1190229	14:103392249:A:G	AMN	-0.125577	-4.66545	5.43447e-06	0.00779847	1435	3352	TRUE	0.0289261	FALSE
rs2014018	7:96899777:A:C	TAC1	0.686654	4.68016	4.03877e-06	0.00781906	1936	4382	TRUE	0.0289984	FALSE
rs11886851	2:69516464:G:A	ARHGAP25	0.0842911	4.7752	3.31612e-06	0.00782603	2360	4824	TRUE	0.02902	TRUE
rs2994007	1:36880829:G:A	MRPS15	0.0326666	4.71159	4.53855e-06	0.00783807	1727	3248	TRUE	0.0290605	FALSE
rs2665838	17:61966465:C:G	SMARCD2	0.0497114	4.53116	9.7592e-06	0.00785616	805	2078	TRUE	0.0291234	FALSE
rs111955632	16:75698311:G:A	KARS	-0.0541085	-4.78294	3.09993e-06	0.00787383	2540	5339	TRUE	0.0291847	FALSE
rs35565740	2:230309810:G:C	DNER	-0.31698	-4.79034	3.06974e-06	0.00789845	2573	4943	TRUE	0.0292718	FALSE
rs11158199	14:58585354:T:C	ARMH4	0.151683	4.72885	3.22504e-06	0.00791426	2454	4548	TRUE	0.0293262	FALSE
rs72775823	16:16009990:T:C	ABCC1	-0.108899	-4.66511	5.1875e-06	0.00791612	1526	2647	TRUE	0.0293289	TRUE
rs1534050	6:71313443:C:G	SDHAF4	-0.0725289	-4.74008	3.92444e-06	0.00793128	2021	4707	TRUE	0.0293808	FALSE
rs13375815	1:203754922:C:T	RABIF	-0.0826915	-4.74969	3.64231e-06	0.00793295	2178	3918	TRUE	0.0293828	TRUE
rs4284046	8:22712077:G:A	LGI3	-0.514727	-4.82305	3.13658e-06	0.00793556	2530	4425	TRUE	0.0293883	FALSE
rs2585537	13:78774907:T:A	CCT5P2	-0.235557	-4.68859	4.77404e-06	0.00800129	1676	3936	TRUE	0.0296274	FALSE
rs6792926	3:58654067:A:G	FAM3D	-0.612032	-4.71814	4.02199e-06	0.00800377	1990	4160	TRUE	0.0296324	FALSE
rs10143508	14:45616351:T:C	MIS18BP1	-0.0766653	-4.71006	4.23017e-06	0.0080077	1893	4333	TRUE	0.0296427	TRUE
rs7625376	3:101721602:G:A	ZBTB11	-0.0510128	-4.62097	5.29616e-06	0.00801839	1514	3961	TRUE	0.029678	FALSE
rs4974609	4:1356924:G:T	AC078852.2	-0.671286	-4.74467	3.72124e-06	0.00803044	2158	4468	TRUE	0.0297184	FALSE
rs73177961	12:104408955:T:C	GLT8D2	-0.253228	-4.76705	3.2107e-06	0.00803317	2502	4848	TRUE	0.0297242	FALSE
rs4234419	3:130257604:T:C	COL6A6	-0.283148	-4.67428	5.25965e-06	0.00805252	1531	3460	TRUE	0.029791	TRUE
rs752930	9:133968507:G:A	NUP214	0.0381884	4.71147	3.49546e-06	0.00805353	2304	3830	TRUE	0.029791	FALSE
rs149446645	3:38447793:T:C	XYLB	-0.166867	-4.66949	4.24201e-06	0.00805983	1900	3788	TRUE	0.0298101	FALSE
rs61965347	13:107223316:C:A	ARGLU1	-0.037667	-4.80978	2.90181e-06	0.00806992	2781	4813	TRUE	0.0298431	FALSE
rs7214907	17:66119799:A:C	AC005332.6	-0.0675809	-4.76985	3.61223e-06	0.00809501	2241	4109	TRUE	0.0299274	FALSE
rs6928396	6:105612234:A:C	POPDC3	-0.513988	-4.67655	4.10657e-06	0.00809405	1971	3806	TRUE	0.0299274	TRUE
rs1960439	8:120860347:G:A	DSCC1	-0.0918767	-4.65941	4.44277e-06	0.00812139	1828	4712	TRUE	0.0300206	TRUE
rs1536207	13:46115731:C:A	COG3	-0.0377377	-4.73899	3.83955e-06	0.00813216	2118	3986	TRUE	0.0300561	FALSE
rs79924697	7:156432955:G:A	RNF32	0.2285	4.80876	2.80978e-06	0.0081343	2895	5279	TRUE	0.0300597	FALSE
rs138796190	3:183522543:A:G	YEATS2	0.117113	4.75751	3.33887e-06	0.00815353	2442	4723	TRUE	0.0301265	TRUE
rs4775470	15:62416585:C:T	VPS13C	-0.0882571	-4.81087	2.89525e-06	0.00817329	2823	4836	TRUE	0.0301909	TRUE
rs6891542	5:97492717:G:A	CTBP2P4	0.185045	4.64217	4.80774e-06	0.00817316	1700	4481	TRUE	0.0301909	FALSE
rs12956241	18:47044216:T:C	RPL17	-0.0636335	-4.77141	3.12871e-06	0.00818158	2615	4987	TRUE	0.0302172	FALSE
rs112819439	21:37612564:G:A	DOP1B	-0.106773	-4.74513	3.63188e-06	0.00819352	2256	4749	TRUE	0.030257	FALSE
rs7720628	5:78049168:G:C	AC008802.1	-0.605324	-4.71947	4.18741e-06	0.00820313	1959	4307	TRUE	0.0302881	FALSE
rs10279576	7:127965409:G:C	RBM28	-0.0424069	-4.6844	4.9134e-06	0.00824961	1679	3829	TRUE	0.0304554	FALSE
rs78410419	12:21901141:T:C	KCNJ8	0.306493	4.73962	4.1135e-06	0.00826402	2009	4692	TRUE	0.0304958	FALSE
rs56233923	14:68222345:C:T	RDH12	-0.115427	-4.66358	5.7625e-06	0.00826342	1434	3421	TRUE	0.0304958	FALSE
rs4801272	19:58977463:C:G	ZNF446	-0.0698098	-4.60001	7.26194e-06	0.00826409	1138	2349	TRUE	0.0304958	FALSE
rs3812796	12:104995459:T:C	CHST11	0.056468	4.80346	3.20038e-06	0.00826978	2584	5102	TRUE	0.0305124	TRUE
rs4757268	11:14810762:A:G	CYP2R1	0.0520369	4.63113	6.22591e-06	0.00833027	1338	3377	TRUE	0.0307313	FALSE
rs1008248	7:142438308:C:T	TRBV29-1	-0.511684	-4.68189	4.95198e-06	0.00834904	1686	3611	TRUE	0.0307961	TRUE
rs4451364	9:109532734:G:A	ZNF462	-0.0976721	-4.7574	3.3621e-06	0.00837164	2490	4249	TRUE	0.030875	FALSE
rs7798033	7:38883540:C:T	VPS41	-0.0432576	-4.77661	3.12811e-06	0.00838647	2681	5211	TRUE	0.0309253	FALSE
rs55684765	2:131097247:G:A	CCDC115	0.0798637	4.60416	6.82271e-06	0.0084124	1233	2829	TRUE	0.0310165	FALSE
rs303218	10:91152593:G:A	IFIT5	-0.0735802	-4.74075	3.75022e-06	0.00842674	2247	4814	TRUE	0.0310645	TRUE
rs2304936	11:60102156:T:C	MS4A4A	0.208004	4.66611	5.16727e-06	0.00842782	1631	3595	TRUE	0.0310645	TRUE
rs3748195	9:138377915:G:A	PPP1R26	0.1136	4.84196	2.37493e-06	0.00845001	3558	5371	TRUE	0.0311419	FALSE
rs4970510	1:26910754:T:A	ZDHHC18	0.0453103	4.60567	7.19028e-06	0.00846296	1177	2630	TRUE	0.0311851	TRUE
rs7859863	9:104337744:A:G	RNF20	-0.0455485	-4.76223	3.53852e-06	0.00846414	2392	5424	TRUE	0.0311851	FALSE
rs637852	3:42637245:C:T	SEC22C	-0.0435911	-4.70618	4.53541e-06	0.00847668	1869	4111	TRUE	0.0312268	FALSE
rs57677886	19:18978119:G:T	LSM4	-0.0871493	-4.75073	3.60939e-06	0.00848206	2350	3995	TRUE	0.0312422	TRUE
