## Supplementary Tables for "Common genetic determinants of dynamic human in vivo immune response to *Mycobacterium tuberculosis*" (part 2 of 3)

### Sheet: Supplementary Table S2 (continued)
RSID	lead.SNP (hg19)	gene	beta	t-stat	p-value	BF (bonferroni correction for p-value)	TESTS (eigenMT effect tests)	Total tests per gene	sig	qval	TSTs
rs2066808	12:56737973:A:G	AC073896.2	0.120276	4.61425	6.84984e-06	0.00848695	1239	2645	TRUE	0.0312558	FALSE
rs243085	2:60572671:C:T	AC007381.1	-0.201594	-4.70476	4.4873e-06	0.00849894	1894	3736	TRUE	0.0312955	FALSE
rs2279626	19:6731304:G:A	TRIP10	-0.0585026	-4.79816	3.06869e-06	0.00852174	2777	4814	TRUE	0.031375	FALSE
rs9462841	6:42826997:G:C	PTCRA	-1.01696	-4.7124	4.48534e-06	0.00856251	1909	3388	TRUE	0.0315206	TRUE
rs72843959	11:1906291:C:G	H19	-0.415402	-4.82487	2.74269e-06	0.00857364	3126	5420	TRUE	0.0315571	FALSE
rs754382	11:60899767:A:G	TMEM258	0.0485721	4.64573	4.73015e-06	0.00858049	1814	3549	TRUE	0.0315778	TRUE
rs4894007	2:179181257:T:C	OSBPL6	-0.206528	-4.69371	4.63662e-06	0.00858238	1851	4004	TRUE	0.0315802	FALSE
rs6489589	12:5100437:C:T	KCNA1	-0.36946	-4.78336	3.03359e-06	0.00859113	2832	4709	TRUE	0.0316079	FALSE
rs10179596	2:111970380:G:A	AC108463.2	-0.607772	-4.60645	7.24004e-06	0.00859393	1187	2321	TRUE	0.0316137	FALSE
rs186195	5:34035530:T:C	C1QTNF3	-0.124642	-4.70657	3.57557e-06	0.00859925	2405	5170	TRUE	0.0316288	FALSE
rs2426498	20:52796681:C:G	CYP24A1	-0.655647	-4.84227	2.82972e-06	0.00860518	3041	5200	TRUE	0.0316461	TRUE
rs113207154	8:11660168:G:C	AC069185.1	0.601048	4.75168	3.9272e-06	0.00861234	2193	4410	TRUE	0.0316651	FALSE
rs62574346	9:96725350:T:C	BARX1	-0.80978	-4.71724	4.15475e-06	0.00861279	2073	4521	TRUE	0.0316651	TRUE
rs1484182	4:68608388:G:A	AC096720.2	-0.271718	-4.67644	4.99135e-06	0.00861507	1726	4303	TRUE	0.031669	FALSE
rs13035425	2:222369776:T:C	EPHA4	-0.0786342	-4.73598	4.21784e-06	0.00862127	2044	3812	TRUE	0.0316873	FALSE
rs7650412	3:126991087:A:G	AC133681.1	-0.556808	-4.72337	3.85762e-06	0.00862563	2236	4277	TRUE	0.0316988	FALSE
rs3875145	19:41285516:C:T	RAB4B	-0.0682218	-4.72774	4.15959e-06	0.00863115	2075	3910	TRUE	0.0317146	TRUE
rs8107218	19:41486008:G:A	EXOSC5	-0.110734	-4.66834	5.06647e-06	0.00865352	1708	3270	TRUE	0.0317923	FALSE
rs28877724	4:107994453:T:C	DKK2	-0.220887	-4.67556	5.29883e-06	0.00867949	1638	3308	TRUE	0.0318831	FALSE
rs10916190	1:224225721:G:A	AC138393.1	-0.130191	-4.69577	4.48111e-06	0.00872472	1947	4119	TRUE	0.0320447	FALSE
rs12912109	15:38763793:A:G	FAM98B	-0.0582028	-4.77979	3.3167e-06	0.00876272	2642	4929	TRUE	0.0321752	FALSE
rs8033060	15:49284065:T:C	SECISBP2L	0.0382815	4.65654	5.5738e-06	0.00876201	1572	3497	TRUE	0.0321752	FALSE
rs11675104	2:109319506:C:T	GCC2	-0.0652846	-4.63287	6.21624e-06	0.00877112	1411	3906	TRUE	0.0322014	FALSE
rs11632243	15:100008022:G:A	AC015660.5	0.483926	4.8651	2.47954e-06	0.00879739	3548	5987	TRUE	0.0322933	FALSE
rs9866451	3:196991207:T:A	MELTF	-0.165311	-4.74903	3.62886e-06	0.00880361	2426	4499	TRUE	0.0323115	FALSE
rs2170810	14:22972742:G:A	TRAJ35	0.647616	4.75972	2.79345e-06	0.00882173	3158	5758	TRUE	0.0323727	TRUE
rs55771509	6:149409768:C:A	RPS18P9	0.109524	4.76162	3.32935e-06	0.00882277	2650	5370	TRUE	0.0323727	FALSE
rs4838679	10:135177812:C:T	TUBGCP2	-0.0402588	-4.65317	5.61395e-06	0.00883636	1574	2908	TRUE	0.0324179	FALSE
rs8126001	20:62711459:C:T	RGS19	0.0591183	4.68372	5.00122e-06	0.00885716	1771	3110	TRUE	0.0324896	TRUE
rs7195840	16:71662208:C:T	AP1G1	-0.0228615	-4.64624	5.92133e-06	0.00886423	1497	3191	TRUE	0.032511	FALSE
rs4703364	5:35494324:T:A	NADK2	0.0721406	4.70354	4.82828e-06	0.00887438	1838	3926	TRUE	0.0325436	FALSE
rs72831614	2:112907173:G:A	FBLN7	-0.212254	-4.66684	5.75305e-06	0.00888846	1545	3316	TRUE	0.0325906	FALSE
rs62086001	17:65341770:T:C	PITPNC1	0.0689848	4.75338	3.76258e-06	0.00890226	2366	4263	TRUE	0.0326366	TRUE
rs7993017	13:41416885:A:G	CYCSP34	0.506161	4.70725	4.6988e-06	0.00891361	1897	3717	TRUE	0.0326736	FALSE
rs10147573	14:23457033:T:G	AL132780.5	-0.741202	-4.77456	3.20918e-06	0.00894719	2788	5028	TRUE	0.032792	FALSE
rs11625397	14:104027557:C:T	RNU7-160P	-0.711236	-4.63972	4.86188e-06	0.00896045	1843	4054	TRUE	0.0328359	FALSE
rs229665	14:65171318:A:G	PLEKHG3	0.0743987	4.67522	4.95575e-06	0.00896495	1809	4029	TRUE	0.0328478	TRUE
rs12476500	2:106946720:C:A	UXS1	-0.0535252	-4.75461	3.64371e-06	0.00898539	2466	4938	TRUE	0.032915	TRUE
rs4726010	7:150948000:T:C	CHPF2	-0.0373986	-4.78646	3.06788e-06	0.00898583	2929	5168	TRUE	0.032915	FALSE
rs78609721	2:44593143:G:T	PREPL	0.109078	4.76119	3.34707e-06	0.00899024	2686	5230	TRUE	0.0329265	FALSE
rs6847397	4:128569904:C:T	INTU	-0.084759	-4.67171	5.61396e-06	0.00900478	1604	3570	TRUE	0.0329751	FALSE
rs41278794	7:92158340:C:G	RBM48	-0.0887423	-4.53348	7.86484e-06	0.00901311	1146	2707	TRUE	0.0330009	FALSE
rs379219	19:47222237:G:A	STRN4	0.0325373	4.70945	4.48669e-06	0.00907657	2023	3525	TRUE	0.0332285	FALSE
rs11771758	7:72661390:G:T	AC005488.1	-0.671407	-4.55471	8.93635e-06	0.00913295	1022	2515	TRUE	0.0334302	FALSE
rs1884123	6:29256420:A:G	ZNF311	-0.116809	-4.76371	3.56368e-06	0.00913727	2564	7538	TRUE	0.0334413	FALSE
rs10516362	4:20768858:C:G	AC097505.1	0.648757	4.77479	3.50563e-06	0.0091567	2612	5227	TRUE	0.0335076	FALSE
rs35077590	20:61425374:A:G	OGFR-AS1	-0.271216	-4.7433	3.01552e-06	0.00920036	3051	5417	TRUE	0.0336627	FALSE
rs11229439	11:58192611:A:G	CNTF	0.288524	4.53056	7.96831e-06	0.0092034	1155	3819	TRUE	0.0336656	FALSE
rs73579439	13:114098655:C:T	ADPRHL1	0.293959	4.74382	3.78912e-06	0.00920378	2429	4535	TRUE	0.0336656	FALSE
rs12610691	19:18398335:T:G	JUND	-0.0625724	-4.74046	3.89804e-06	0.00921106	2363	4074	TRUE	0.0336862	FALSE
rs9885539	5:140583197:C:T	PCDHB11	0.457617	4.62119	6.38835e-06	0.009212	1442	3217	TRUE	0.0336862	FALSE
rs10973393	9:37520894:A:G	FBXO10	0.155148	4.73204	3.88088e-06	0.0092171	2375	4320	TRUE	0.0337001	FALSE
rs34884845	17:80691536:C:A	GCGR	-0.794308	-4.7329	3.7622e-06	0.00924748	2458	4969	TRUE	0.0338064	FALSE
rs7135151	12:125396055:T:G	UBC	0.0619827	4.79652	2.93455e-06	0.00925851	3155	5283	TRUE	0.0338419	TRUE
rs4568396	5:85318243:T:C	RPL5P17	-0.182907	-4.6893	4.71308e-06	0.00926592	1966	5623	TRUE	0.0338642	FALSE
rs6591561	11:60070176:A:G	MS4A6E	-0.658436	-4.64087	5.72037e-06	0.00927272	1621	3467	TRUE	0.0338843	TRUE
rs10207142	2:71678034:T:C	AC007878.1	-0.241423	-4.77716	3.66705e-06	0.00928131	2531	4759	TRUE	0.0339109	FALSE
rs659131	7:26881445:C:G	AC004947.3	0.699177	4.70275	4.444e-06	0.00928351	2089	4361	TRUE	0.0339141	FALSE
rs7710794	5:140209467:T:G	NDUFA2	0.0372788	4.55484	8.75322e-06	0.00928716	1061	2579	TRUE	0.0339216	TRUE
rs11167532	5:139987897:G:A	PCDHGA11	0.143762	4.6167	5.4001e-06	0.00928817	1720	3503	TRUE	0.0339216	FALSE
rs1412546	1:152649645:G:A	C1orf68	-0.21537	-4.61288	5.49473e-06	0.00931906	1696	4203	TRUE	0.0340296	FALSE
rs446287	6:33019686:T:C	HLA-DMA	0.0534982	4.85412	2.19582e-06	0.0093454	4256	10964	TRUE	0.0341209	TRUE
rs10130926	14:70267239:A:G	SLC10A1	0.387524	4.72596	4.10527e-06	0.00936002	2280	4349	TRUE	0.0341675	TRUE
rs2735950	8:20109354:G:A	LZTS1	-0.127694	-4.80809	2.88557e-06	0.0093608	3244	5839	TRUE	0.0341675	FALSE
rs1384622	4:156532829:A:G	AC104083.1	0.183931	4.76891	3.47301e-06	0.00936325	2696	5513	TRUE	0.0341716	FALSE
rs139572716	19:1406155:C:T	TCF3	-0.0648885	-4.8029	3.064e-06	0.00936972	3058	4581	TRUE	0.0341856	FALSE
rs56407283	19:57424398:A:C	ZNF582	0.186085	4.76965	2.6669e-06	0.00936882	3513	5386	TRUE	0.0341856	FALSE
rs34729001	9:4673231:C:T	HNRNPA1P41	-1.0022	-4.79796	2.95473e-06	0.00938125	3175	5593	TRUE	0.0342229	FALSE
rs537727	11:104940204:G:T	CASP1P2	0.22706	4.58813	6.14778e-06	0.00938766	1527	3955	TRUE	0.0342414	FALSE
rs5758662	22:42628088:T:C	CYP2D8P	0.203801	4.63383	4.99438e-06	0.00938943	1880	4194	TRUE	0.034243	FALSE
rs1533707	19:43931355:G:A	CADM4	0.0895532	4.68574	4.92449e-06	0.009391	1907	3948	TRUE	0.0342439	FALSE
rs7748820	6:111942156:T:C	TRAF3IP2	0.0495748	4.64434	5.82861e-06	0.00939572	1612	3667	TRUE	0.0342563	FALSE
rs113057531	7:72290160:C:T	STAG3L3	0.267416	4.5317	9.05592e-06	0.00940005	1038	2488	TRUE	0.0342672	FALSE
rs17534004	13:31469665:C:T	MEDAG	0.234817	4.70503	3.60123e-06	0.00940282	2611	4733	TRUE	0.0342725	TRUE
rs4541091	16:29595483:T:C	SULT1A1	-0.231627	-4.60627	6.57788e-06	0.00940637	1430	2681	TRUE	0.0342806	TRUE
rs78736634	10:73826317:G:A	SPOCK2	-0.116084	-4.70505	4.44543e-06	0.00941098	2117	4325	TRUE	0.0342926	TRUE
rs7926301	11:8567555:A:G	RPL27A	-0.0605658	-4.73742	4.10373e-06	0.00941396	2294	4621	TRUE	0.0342986	FALSE
rs17060812	8:22228828:C:T	AC055854.1	-0.516165	-4.7066	3.57511e-06	0.00943471	2639	4647	TRUE	0.0343694	FALSE
rs73366442	7:73989491:A:G	MIR4284	1.21608	4.51664	9.83086e-06	0.00944746	961	2099	TRUE	0.034411	FALSE
rs713152	3:113909634:A:T	AC108693.2	-1.36332	-4.66933	4.98984e-06	0.00946073	1896	3619	TRUE	0.0344545	FALSE
rs2682289	12:53226907:T:C	KRT79	-0.423786	-4.7458	3.76312e-06	0.00946426	2515	4930	TRUE	0.0344625	FALSE
rs1325656	13:46382658:C:T	GTF2F2	-0.053344	-4.7023	4.41455e-06	0.00947804	2147	3870	TRUE	0.034503	FALSE
rs9615098	22:45677730:A:G	UPK3A	0.367593	4.83274	2.58961e-06	0.00947797	3660	5954	TRUE	0.034503	TRUE
rs386000	19:54792761:G:C	LILRB2	-0.134854	-4.82625	2.52678e-06	0.00950826	3763	5699	TRUE	0.0346053	TRUE
rs6453307	5:71219644:C:T	ZNF366	-0.172834	-4.63791	5.96539e-06	0.00950883	1594	3882	TRUE	0.0346053	TRUE
rs6665134	1:180949628:C:A	AL162431.2	0.171678	4.64981	4.6426e-06	0.00951268	2049	4143	TRUE	0.0346144	FALSE
rs11545700	17:27044482:C:A	TRAF4	0.130652	4.52731	9.28407e-06	0.00952545	1026	2031	TRUE	0.034656	TRUE
rs8078761	17:28797057:A:T	GOSR1	-0.0281039	-4.4972	1.10685e-05	0.00952996	861	2421	TRUE	0.0346676	FALSE
rs73283558	10:45103090:A:G	AL353801.1	-1.12577	-4.65667	4.49899e-06	0.00953336	2119	4734	TRUE	0.034675	FALSE
rs3127068	20:42368193:T:C	IFT52	-0.0880492	-4.72855	4.09569e-06	0.00954706	2331	4192	TRUE	0.03472	FALSE
rs76604970	12:111967155:A:T	ADAM1B	0.329088	4.48883	9.60052e-06	0.00956212	996	2455	TRUE	0.0347699	FALSE
rs10747770	12:57155219:G:A	PTGES3	-0.0354286	-4.54683	9.16066e-06	0.00956373	1044	2167	TRUE	0.0347708	TRUE
rs917105	1:35939474:G:C	ZMYM4	-0.0384993	-4.64812	6.00236e-06	0.00956776	1594	3094	TRUE	0.0347806	FALSE
rs4252417	7:142625258:G:A	HINT1P1	-0.965589	-4.55243	7.22281e-06	0.00957745	1326	3181	TRUE	0.0348109	FALSE
rs1676526	11:110203002:A:G	AP000924.1	0.660474	4.66228	5.32389e-06	0.00958832	1801	3886	TRUE	0.0348456	FALSE
rs79423560	22:32846891:G:T	BPIFC	0.280708	4.74315	3.73288e-06	0.00958976	2569	4753	TRUE	0.0348459	FALSE
rs4818829	21:47670633:C:G	AP001469.1	0.336518	4.66658	5.05224e-06	0.00960937	1902	3974	TRUE	0.0349122	FALSE
rs11161916	1:87448342:C:T	HS2ST1	0.0600825	4.68906	4.81163e-06	0.00963769	2003	4066	TRUE	0.0350102	FALSE
rs17146599	5:119771549:G:A	HSD17B4	-0.104848	-4.68601	4.48149e-06	0.00964417	2152	4682	TRUE	0.0350288	FALSE
rs2339642	15:34955169:C:T	GOLGA8A	0.113255	4.71872	4.14065e-06	0.00966014	2333	4525	TRUE	0.0350819	FALSE
rs4899360	14:71028253:A:G	MED6	-0.0432694	-4.68891	4.93761e-06	0.00967278	1959	4024	TRUE	0.0351229	FALSE
rs67248682	5:68321160:G:A	LINC02198	-0.838427	-4.59787	7.3077e-06	0.00969732	1327	2847	TRUE	0.0352071	FALSE
rs60271489	9:130993918:T:A	CERCAM	0.239079	4.61991	6.50919e-06	0.0097052	1491	3096	TRUE	0.0352307	FALSE
rs12123921	1:11791054:C:T	DRAXIN	-0.233931	-4.72785	3.96965e-06	0.00972168	2449	4293	TRUE	0.0352856	FALSE
rs2785631	1:208141633:T:C	CD34	0.153012	4.7188	4.2404e-06	0.00973597	2296	4258	TRUE	0.0353325	FALSE
rs10519782	4:147173908:C:G	SLC10A7	0.0854994	4.68542	4.91358e-06	0.00973871	1982	3910	TRUE	0.0353375	FALSE
rs139380	22:39526174:T:C	FUNDC2P4	-0.219308	-4.6056	5.6795e-06	0.00976305	1719	3612	TRUE	0.0354208	FALSE
rs11653722	17:6373244:G:A	PITPNM3	0.103856	4.79983	2.94565e-06	0.00977366	3318	5424	TRUE	0.0354544	FALSE
rs3828102	1:19632332:T:C	AL035413.1	-0.184307	-4.79143	3.08715e-06	0.009777	3167	5404	TRUE	0.0354615	FALSE
rs555414	20:2846427:C:T	PCED1A	0.0661113	4.75351	3.74804e-06	0.00977864	2609	4727	TRUE	0.0354625	TRUE
rs67619039	20:34668358:G:A	SCAND1	-0.0547624	-4.47402	1.02532e-05	0.00979177	955	2485	TRUE	0.0355051	FALSE
rs12109499	5:95162078:G:T	LINC01554	-0.25739	-4.65698	5.49514e-06	0.00980883	1785	3697	TRUE	0.035562	FALSE
rs1296200	19:51023624:T:C	ASPDH	-0.293857	-4.83294	2.95946e-06	0.00982837	3321	4991	TRUE	0.0356278	FALSE
rs293562	20:31093265:T:C	NOL4L	-0.0870435	-4.56858	7.89407e-06	0.00983601	1246	3102	TRUE	0.0356505	TRUE
rs1799943	13:32890572:G:A	BRCA2	-0.0837215	-4.69664	4.62671e-06	0.0098549	2130	4292	TRUE	0.035714	TRUE
rs8100253	19:59087479:G:A	ZNF324	-0.0641329	-4.57021	8.54676e-06	0.00987151	1155	2375	TRUE	0.0357692	FALSE
rs224396	20:34111861:T:G	ERGIC3	-0.0242145	-4.46325	1.07546e-05	0.00988347	919	2702	TRUE	0.0358075	FALSE
rs4764513	12:6830246:G:T	AC125494.2	-0.311154	-4.66118	4.4068e-06	0.00991089	2249	4095	TRUE	0.0359018	FALSE
rs669116	18:29846914:T:C	GAREM1	0.0900933	4.64936	5.77629e-06	0.00995254	1723	3484	TRUE	0.0360476	FALSE
rs2809948	1:52424094:G:A	RAB3B	0.347819	4.54349	9.15755e-06	0.00999088	1091	2180	TRUE	0.0361782	FALSE
rs112788894	14:88909194:C:T	AL049834.1	-0.112476	-4.70423	4.62993e-06	0.00999139	2158	4442	TRUE	0.0361782	FALSE
rs7650523	3:100227464:A:G	TMEM45A	0.0787853	4.57943	6.3946e-06	0.0100076	1565	3760	TRUE	0.0362266	FALSE
rs2467997	8:133859871:T:A	TG	0.220313	4.74436	3.59466e-06	0.0100075	2784	5200	TRUE	0.0362266	FALSE
rs10226248	7:116911348:G:A	WNT2	-0.387294	-4.57471	7.90725e-06	0.0100106	1266	2740	TRUE	0.0362325	FALSE
rs11878689	19:1473344:T:C	C19orf25	-0.0801799	-4.77526	3.27604e-06	0.0100148	3057	4535	TRUE	0.0362429	FALSE
rs9883674	3:15542773:C:T	COLQ	0.140849	4.71909	4.2474e-06	0.0100366	2363	4449	TRUE	0.0363165	FALSE
rs28687075	9:103065722:C:A	TEX10	0.0404381	4.58222	7.61422e-06	0.0100432	1319	3306	TRUE	0.0363351	FALSE
rs59870618	11:125008385:A:G	AP000866.6	-0.263428	-4.67594	4.11802e-06	0.0100521	2441	5168	TRUE	0.0363624	FALSE
rs4762871	12:22218969:C:G	CMAS	0.040355	4.7021	4.5554e-06	0.010072	2211	4079	TRUE	0.0364293	FALSE
rs72852071	17:80599118:C:A	AC129510.1	-0.296906	-4.66445	4.3413e-06	0.0100805	2322	4907	TRUE	0.036455	FALSE
rs60625660	19:44977574:T:C	ZNF180	0.072703	4.68275	3.99101e-06	0.0100933	2529	4666	TRUE	0.0364961	FALSE
rs7952451	11:774715:A:G	PANO1	-0.19871	-4.69599	4.41437e-06	0.0100957	2287	4392	TRUE	0.0364996	FALSE
rs2239547	3:52855229:T:C	SFMBT1	0.0581037	4.63539	6.04089e-06	0.0101004	1672	3388	TRUE	0.0365115	FALSE
rs8834	17:4801194:T:C	MINK1	0.0417037	4.74474	3.71694e-06	0.0101026	2718	5227	TRUE	0.0365146	FALSE
rs11584616	1:160676294:C:T	CD48	0.0884645	4.70209	4.85793e-06	0.0101191	2083	3737	TRUE	0.0365659	TRUE
rs58154173	12:100788331:T:C	GAS2L3	-0.122111	-4.68185	4.98505e-06	0.0101196	2030	3921	TRUE	0.0365659	FALSE
rs7152076	14:102698034:C:T	MOK	-0.171587	-4.64652	5.71723e-06	0.0101367	1773	3436	TRUE	0.0366171	FALSE
rs2531992	16:4021734:A:G	ADCY9	0.0703677	4.70739	4.34842e-06	0.0101362	2331	4151	TRUE	0.0366171	FALSE
rs149955860	19:11578098:G:T	AC020951.1	-0.409519	-4.63584	6.05937e-06	0.0101676	1678	3680	TRUE	0.0367238	FALSE
rs7966055	12:98758414:A:G	SLC9A7P1	0.257791	4.65481	4.53749e-06	0.0101731	2242	3955	TRUE	0.0367367	FALSE
rs58367328	21:10884247:C:T	CR392039.5	-1.47716	-3.2193	0.00145343	0.010174	7	8	TRUE	0.0367367	FALSE
rs2749100	1:64124979:G:T	RN7SL130P	-0.468862	-4.64894	4.66117e-06	0.0101893	2186	4450	TRUE	0.0367867	FALSE
rs880962	4:174362201:G:A	AC093849.2	-0.138129	-4.68167	5.15264e-06	0.0102022	1980	4016	TRUE	0.0368283	FALSE
rs10412198	19:4530207:T:C	AC011498.4	-1.1517	-4.77616	3.36488e-06	0.0102259	3039	4744	TRUE	0.0369033	FALSE
rs9865431	3:156351718:T:A	GMPS	0.0477947	4.64887	5.51483e-06	0.0102245	1854	3922	TRUE	0.0369033	FALSE
rs11805382	1:95467107:A:C	AC105942.1	-0.232537	-4.68718	4.77793e-06	0.0102343	2142	4327	TRUE	0.0369286	FALSE
rs59709960	14:39793030:C:T	MIA2	0.0867422	4.62424	5.21776e-06	0.0102372	1962	4568	TRUE	0.036934	FALSE
rs61907228	12:3770680:C:A	AC006122.1	-0.201315	-4.71617	3.42021e-06	0.0102401	2994	4694	TRUE	0.0369378	FALSE
rs146478850	9:68172450:G:A	FRG1JP	0.336859	3.26037	0.00128014	0.0102412	8	16	TRUE	0.0369378	FALSE
rs2319817	14:21801136:G:A	TRDV1	0.807182	4.75473	3.40973e-06	0.0102428	3004	5699	TRUE	0.0369387	TRUE
rs2274755	20:44639692:G:T	SLC12A5-AS1	-0.426436	-4.70079	4.65297e-06	0.0102831	2210	4474	TRUE	0.0370787	FALSE
rs35833816	11:74166859:A:G	AP001372.4	-0.645284	-4.61388	6.82427e-06	0.0103183	1512	3367	TRUE	0.0372005	FALSE
rs452445	8:8772934:C:T	AC105233.5	-0.47183	-4.61468	6.55677e-06	0.0103531	1579	3150	TRUE	0.0373209	FALSE
rs10796961	1:156556321:G:A	GPATCH4	0.0667252	4.64346	6.0306e-06	0.0103787	1721	3476	TRUE	0.0374077	TRUE
rs58692870	17:65772891:G:A	BPTF	-0.0812104	-4.66937	4.2442e-06	0.0104068	2452	4278	TRUE	0.0375038	FALSE
rs55839512	7:148925853:A:G	ZNF783	-0.0479024	-4.70908	4.58829e-06	0.01042	2271	4364	TRUE	0.0375463	FALSE
rs9551963	13:31332547:A:C	ALOX5AP	-0.0770243	-4.74801	3.80575e-06	0.0104544	2747	4705	TRUE	0.0376649	TRUE
rs9936091	16:82275447:G:C	MIR4720	-0.497898	-4.77229	2.63425e-06	0.010479	3978	7366	TRUE	0.0377485	FALSE
rs140096	22:30124614:A:T	ZMAT5	0.0664881	4.65819	5.64411e-06	0.0104868	1858	3735	TRUE	0.037771	FALSE
rs12590590	14:53161736:G:T	ERO1A	0.0706863	4.69513	4.67441e-06	0.0105034	2247	4874	TRUE	0.0378257	TRUE
rs11142871	9:74148905:C:A	HSPB1P1	-0.228794	-4.61451	6.68142e-06	0.0105099	1573	3591	TRUE	0.0378437	FALSE
rs12220453	10:71292225:C:A	TMEM256P1	-0.9927	-4.72742	3.24643e-06	0.0105249	3242	5399	TRUE	0.0378926	FALSE
rs714510	7:128031298:C:T	IMPDH1	0.0543508	4.61784	6.33017e-06	0.0105334	1664	3765	TRUE	0.0379179	TRUE
rs10918925	1:168525247:A:G	XCL2	-0.255605	-4.72189	4.07913e-06	0.0105364	2583	4934	TRUE	0.0379234	TRUE
rs4726590	7:142481301:C:G	PGBD4P1	-1.28223	-4.62422	6.44281e-06	0.0105984	1645	3625	TRUE	0.0381414	FALSE
rs10120954	9:131128906:G:C	COQ4	-0.0626326	-4.579	7.32133e-06	0.0106013	1448	3079	TRUE	0.0381463	FALSE
rs112500039	9:35655593:G:A	RMRP	0.26203	4.64157	6.31211e-06	0.0106044	1680	3282	TRUE	0.0381521	FALSE
rs2074364	16:2982881:G:A	AC004034.1	0.289043	4.67921	5.59562e-06	0.0106485	1903	3197	TRUE	0.0383054	FALSE
rs7097001	10:18839971:A:T	CACNB2	-0.096547	-4.70328	4.48989e-06	0.01065	2372	4736	TRUE	0.0383057	FALSE
rs2289481	9:111712924:G:C	ABITRAM	-0.0460223	-4.75882	3.71267e-06	0.0106628	2872	5325	TRUE	0.0383463	FALSE
rs1800694	22:38219943:C:T	MICALL1	-0.0987067	-4.70776	4.94721e-06	0.0106909	2161	4097	TRUE	0.0384421	FALSE
rs9615345	22:46713631:C:T	GTSE1-DT	-0.436926	-4.74178	3.76882e-06	0.0107072	2841	5176	TRUE	0.0384954	FALSE
rs10242272	7:112816872:T:G	GPR85	0.310709	4.60264	6.82882e-06	0.0107213	1570	3529	TRUE	0.0385405	TRUE
rs34133852	1:6140951:A:G	CAMTA1-DT	-0.771299	-4.65995	4.4319e-06	0.0107252	2420	4257	TRUE	0.0385493	FALSE
rs11038373	11:5641710:A:C	UBQLNL	0.365292	4.80325	3.21824e-06	0.010736	3336	7234	TRUE	0.0385813	FALSE
rs77476137	5:156398775:C:T	TIMD4	0.706292	4.65943	5.04562e-06	0.0107371	2128	4425	TRUE	0.0385813	TRUE
rs3810231	19:54704768:C:T	MBOAT7	-0.0603599	-4.81785	2.81202e-06	0.0107447	3821	5828	TRUE	0.0386034	TRUE
rs57674166	14:65421385:G:A	GPX2	-0.37277	-4.65682	5.55935e-06	0.0107629	1936	4045	TRUE	0.0386634	TRUE
rs72748939	15:63648678:C:T	LINC02568	-0.711971	-4.65581	5.48187e-06	0.0107664	1964	3916	TRUE	0.0386705	FALSE
rs12103711	17:38461640:T:C	RARA	0.0744589	4.58418	7.58537e-06	0.0107712	1420	3537	TRUE	0.0386785	TRUE
rs7289668	22:39420612:T:C	CBX7	0.0577724	4.64835	6.24079e-06	0.0107716	1726	3617	TRUE	0.0386785	FALSE
rs2873340	20:801230:T:C	FAM110A	0.0797479	4.74971	3.6181e-06	0.0107783	2979	4585	TRUE	0.0386918	FALSE
rs6052824	20:4728075:G:A	AP5S1	0.0557947	4.75346	3.66836e-06	0.0107776	2938	5100	TRUE	0.0386918	FALSE
rs157248	1:16817677:T:C	SDHB	-0.043836	-4.64014	6.02304e-06	0.0107812	1790	3711	TRUE	0.038697	TRUE
rs10768113	11:4629210:T:C	TRIM68	0.0952771	4.78616	3.39511e-06	0.0107897	3178	6605	TRUE	0.0387217	FALSE
rs1008148	19:44115958:C:T	IRGQ	0.0444799	4.65507	5.56817e-06	0.0107911	1938	3884	TRUE	0.0387217	FALSE
rs2474307	1:27778796:A:C	WASF2	0.0317674	4.51374	1.0396e-05	0.0108014	1039	2342	TRUE	0.0387532	FALSE
rs12495436	3:13717650:C:A	LSM3	-0.053322	-4.76626	3.56588e-06	0.0108652	3047	5336	TRUE	0.0389769	FALSE
rs4794033	17:47358481:G:A	ZNF652	0.0982259	4.6875	5.04766e-06	0.0108827	2156	3760	TRUE	0.0390342	FALSE
rs73606159	20:2648196:G:A	NOP56	0.0639724	4.70437	4.29607e-06	0.0108948	2536	4799	TRUE	0.0390722	TRUE
rs582747	19:45707917:T:G	OPA3	0.0403746	4.72668	4.05273e-06	0.0109018	2690	4455	TRUE	0.0390919	FALSE
rs11219027	11:123020648:G:A	RPS26P43	-0.834646	-4.67952	4.05081e-06	0.0109291	2698	4991	TRUE	0.0391842	FALSE
rs76783252	14:90949026:A:C	FOXN3	-0.10272	-4.68795	4.75456e-06	0.0109355	2300	4301	TRUE	0.0392017	FALSE
rs2071842	22:42983782:C:A	SLC25A5P1	-0.288762	-4.64289	6.1484e-06	0.0109441	1780	4059	TRUE	0.0392273	FALSE
rs117657361	15:85392313:C:T	AKAP13	0.0694586	4.69213	5.06788e-06	0.0109466	2160	4671	TRUE	0.0392307	TRUE
rs3811794	4:152682397:G:A	GATB	-0.0646202	-4.5238	9.63108e-06	0.0109698	1139	2990	TRUE	0.0393083	FALSE
rs12465178	2:68373929:G:A	PPP3R1	-0.0370429	-4.67868	4.06646e-06	0.0109835	2701	5188	TRUE	0.0393466	FALSE
rs5749266	22:31801664:T:G	RNF185	0.0426228	4.58697	6.18021e-06	0.0109822	1777	3385	TRUE	0.0393466	FALSE
rs43207	5:64925256:C:T	SHLD3	0.102855	4.61199	6.61946e-06	0.0109949	1661	3963	TRUE	0.039382	FALSE
rs8021587	14:53494151:C:T	DDHD1	0.0567135	4.66851	5.3624e-06	0.0110036	2052	4493	TRUE	0.0394077	TRUE
rs2277693	17:45909183:T:G	LRRC46	-0.160594	-4.56153	6.93278e-06	0.0110508	1594	3726	TRUE	0.0395713	FALSE
rs75094530	17:33511665:C:T	NLE1	0.113284	4.6887	4.43595e-06	0.011081	2498	4372	TRUE	0.0396738	FALSE
rs76823254	16:71345383:T:C	AC010653.1	-0.528796	-4.54858	7.34902e-06	0.0110897	1509	3207	TRUE	0.0396993	FALSE
rs4425182	22:20061415:G:C	TANGO2	0.046217	4.68321	4.78788e-06	0.0110983	2318	3883	TRUE	0.0397218	TRUE
rs2076086	22:37470536:C:T	KCTD17	0.0540733	4.72822	4.06408e-06	0.011099	2731	4714	TRUE	0.0397218	TRUE
rs115086932	22:50731225:G:A	PLXNB2	-0.106763	-4.68333	5.218e-06	0.0111039	2128	3911	TRUE	0.0397338	FALSE
rs10775126	15:42599770:T:G	TMEM87A	0.0272855	4.62678	6.17325e-06	0.011118	1801	3378	TRUE	0.0397789	FALSE
rs2278593	2:27279013:A:G	EMILIN1	-0.15608	-4.52674	9.92291e-06	0.0111434	1123	2762	TRUE	0.0398642	TRUE
rs594655	1:146515076:T:G	RNVU1-8	-0.616546	-4.53124	9.73051e-06	0.0111706	1148	2417	TRUE	0.039956	FALSE
rs8030850	15:43444895:G:T	STARD9	-0.12976	-4.62525	6.87681e-06	0.0111748	1625	3322	TRUE	0.0399655	FALSE
rs2294155	17:17150952:A:G	COPS3	-0.0354635	-4.61715	6.55175e-06	0.0111773	1706	3641	TRUE	0.0399687	TRUE
rs79879966	17:763509:G:A	NXN	-0.158262	-4.76553	3.62186e-06	0.0111807	3087	4799	TRUE	0.0399754	FALSE
rs11586609	1:244143449:A:T	COX20	0.175988	4.69601	3.7544e-06	0.0112107	2986	4829	TRUE	0.040077	FALSE
rs10248238	7:132038840:G:T	PLXNA4	-0.136694	-4.6593	5.58195e-06	0.0112197	2010	3928	TRUE	0.0401039	FALSE
rs111959200	12:117175828:C:T	C12orf49	-0.0705231	-4.70846	4.18198e-06	0.0112244	2684	4405	TRUE	0.0401152	FALSE
rs62203922	20:55685861:T:C	FAM209A	-0.31615	-4.74595	3.86663e-06	0.0112287	2904	5252	TRUE	0.0401248	TRUE
rs66694735	2:187407034:C:G	ITGAV	0.0855699	4.52903	1.00757e-05	0.0112344	1115	3689	TRUE	0.0401398	FALSE
rs4253327	4:187178613:A:T	FAM149A	-0.161438	-4.76103	3.32375e-06	0.0112376	3381	5619	TRUE	0.0401456	FALSE
rs1929492	9:104166322:G:A	ZNF189	0.10471	4.64086	4.83655e-06	0.0112837	2333	5368	TRUE	0.0403046	FALSE
rs17255175	14:22446601:G:T	TRAV19	-0.325666	-4.75551	3.62684e-06	0.0112867	3112	5721	TRUE	0.0403099	TRUE
rs3737727	1:1023145:G:A	AL390719.1	-0.167507	-4.50718	8.84654e-06	0.0113059	1278	2362	TRUE	0.0403672	FALSE
rs111270602	13:100586846:T:C	DOCK9-DT	-0.297137	-4.71695	4.19492e-06	0.0113053	2695	4906	TRUE	0.0403672	FALSE
rs11169065	12:49939645:T:C	HIGD1AP9	-0.778083	-4.47153	1.03673e-05	0.0113107	1091	2753	TRUE	0.0403789	FALSE
rs1648299	15:45491394:C:T	SHF	0.140483	4.60182	7.07897e-06	0.0113547	1604	3644	TRUE	0.0405247	FALSE
rs71627587	5:43189074:G:A	ANXA2R	0.126884	4.57639	8.00082e-06	0.0113532	1419	3854	TRUE	0.0405247	TRUE
rs55792876	17:73507269:G:A	NT5C	-0.105774	-4.66558	5.06777e-06	0.011367	2243	4337	TRUE	0.040563	FALSE
rs75121139	4:90844734:T:C	MMRN1	0.382207	4.66177	5.23993e-06	0.0113811	2172	4963	TRUE	0.0406079	FALSE
rs6540239	16:86018861:T:C	AC092723.1	-0.701977	-4.84978	2.3809e-06	0.0113831	4781	7116	TRUE	0.0406093	FALSE
rs7253177	19:44021649:G:A	PHLDB3	-0.096578	-4.62313	6.48033e-06	0.0113989	1759	3759	TRUE	0.0406545	FALSE
rs193006478	3:41892162:G:T	TRAK1	-0.07974	-4.66926	5.55465e-06	0.0113981	2052	4798	TRUE	0.0406545	FALSE
rs1140711	11:27517409:T:C	BDNF-AS	0.110561	4.58458	7.55663e-06	0.0114105	1510	3683	TRUE	0.0406902	FALSE
rs62117304	19:53920009:C:T	ZNF765	-0.0702137	-4.82776	2.91425e-06	0.0114239	3920	6193	TRUE	0.0407319	FALSE
rs4714359	6:40660200:A:G	AL391903.1	-0.704789	-4.71824	4.14261e-06	0.0114253	2758	4796	TRUE	0.0407319	FALSE
rs1967041	12:94662673:T:G	AC073655.2	-0.184408	-4.7497	4.02329e-06	0.0114422	2844	5096	TRUE	0.0407865	FALSE
rs72783619	2:24311607:G:A	FKBP1B	-0.176802	-4.60443	6.69974e-06	0.0114565	1710	3737	TRUE	0.0408311	FALSE
rs968041	5:67721951:C:A	AK6	0.0671527	4.50378	1.15039e-05	0.0114579	996	2208	TRUE	0.0408311	TRUE
rs57280061	6:64414728:A:T	AL135905.2	-0.141805	-4.52046	1.05969e-05	0.0114765	1083	3955	TRUE	0.0408917	FALSE
rs7257265	19:7953377:C:T	LRRC8E	0.334745	4.73333	3.92721e-06	0.0114792	2923	4706	TRUE	0.0408959	FALSE
rs144347521	12:65239094:C:T	GNS	0.097544	4.57533	7.81019e-06	0.01152	1475	3044	TRUE	0.0410355	TRUE
rs2430619	12:15182116:A:T	ARHGDIB	0.0563932	4.63147	6.59946e-06	0.0115359	1748	3667	TRUE	0.0410863	TRUE
rs4145001	14:96850372:A:G	GSKIP	0.0686376	4.74697	3.67816e-06	0.0115494	3140	5294	TRUE	0.041129	FALSE
rs17162072	1:223594970:G:A	SUSD4	-0.194745	-4.64644	5.85219e-06	0.0115639	1976	4027	TRUE	0.0411749	FALSE
rs72938251	2:110323152:T:A	40422	0.0847061	4.51551	1.01995e-05	0.0115663	1134	2285	TRUE	0.0411776	FALSE
rs7033315	9:100636240:C:G	TRMO	0.0522785	4.66857	5.14785e-06	0.0115724	2248	4471	TRUE	0.0411936	TRUE
rs78016478	4:177238852:G:A	SPCS3	-0.0524738	-4.67973	4.90019e-06	0.0115792	2363	4795	TRUE	0.0412065	TRUE
rs56407465	8:21981994:G:A	REEP4	0.0883601	4.72762	4.51592e-06	0.0115788	2564	4431	TRUE	0.0412065	FALSE
rs4958733	5:153783587:A:G	SAP30L-AS1	0.092025	4.65081	5.56628e-06	0.0116001	2084	4446	TRUE	0.0412754	FALSE
rs182136	1:36498076:A:G	AL138787.2	-0.279733	-4.53054	7.96894e-06	0.0116028	1456	2863	TRUE	0.0412791	FALSE
rs74089182	12:50063768:G:A	FMNL3	-0.0714778	-4.51898	1.00793e-05	0.0116114	1152	2744	TRUE	0.0413042	TRUE
rs7822123	8:144301346:G:A	GPIHBP1	0.410014	4.6794	4.9399e-06	0.0116137	2351	5049	TRUE	0.0413066	FALSE
rs4790815	17:1622950:A:G	MIR22HG	0.0694204	4.71827	4.10542e-06	0.0116512	2838	4740	TRUE	0.0414343	FALSE
rs57025631	1:150607284:G:T	ADAMTSL4	0.148441	4.41104	1.57976e-05	0.0116744	739	2035	TRUE	0.0415054	TRUE
rs73016124	3:148590789:G:A	RNF13	0.102048	4.70194	4.9424e-06	0.0116739	2362	4186	TRUE	0.0415054	TRUE
rs73793590	4:250450:C:T	AC092574.2	-0.599912	-4.58081	8.17401e-06	0.0116888	1430	3089	TRUE	0.041551	FALSE
rs12924990	16:3661815:T:C	AC004494.1	-0.252364	-4.62618	5.17188e-06	0.011704	2263	3832	TRUE	0.0415991	FALSE
rs2316758	17:45066365:C:T	RN7SL270P	-0.654495	-4.53879	7.67949e-06	0.0117112	1525	3087	TRUE	0.0416191	FALSE
rs7022490	9:131619429:A:T	PKN3	0.0907783	4.62208	6.86861e-06	0.0117247	1707	3277	TRUE	0.0416614	FALSE
rs3779761	8:72754748:C:T	MSC	0.107581	4.67155	5.12164e-06	0.0117286	2290	4773	TRUE	0.0416693	TRUE
rs59567874	3:194418528:C:T	FAM43A	0.120287	4.7689	3.27704e-06	0.011781	3595	6091	TRUE	0.0418497	FALSE
rs6657807	1:11099959:A:G	SRM	-0.0482614	-4.67692	5.14174e-06	0.0118054	2296	4398	TRUE	0.0419252	TRUE
rs12943207	17:56363205:G:T	MPO	0.272716	4.57725	7.54262e-06	0.0118042	1565	3000	TRUE	0.0419252	TRUE
rs2052867	16:89707093:C:T	SPATA2L	0.127779	4.65609	5.14561e-06	0.0118092	2295	4117	TRUE	0.0419327	FALSE
rs111426636	1:21012097:G:A	KIF17	-0.245123	-4.69671	4.73216e-06	0.0118115	2496	4382	TRUE	0.0419351	TRUE
rs4339187	4:152177240:C:T	AC104819.2	0.530765	4.53484	9.83919e-06	0.0118267	1202	3299	TRUE	0.0419834	FALSE
rs3895715	6:132117660:C:T	ENPP1	0.147769	4.67807	5.23682e-06	0.0118509	2263	4579	TRUE	0.0420636	FALSE
rs11076664	16:90122562:A:G	DBNDD1	-0.164133	-4.57928	7.4485e-06	0.0118804	1595	3056	TRUE	0.0421565	FALSE
rs1889580	6:46935751:T:C	ADGRF5	-0.127382	-4.62423	6.60333e-06	0.0118794	1799	4249	TRUE	0.0421565	FALSE
rs239500	6:80705144:C:T	ELOVL4	-0.0933509	-4.68193	5.45039e-06	0.0119036	2184	5078	TRUE	0.0422334	FALSE
rs894742	3:64428032:C:G	C3orf49	-0.692497	-4.70129	4.46104e-06	0.011911	2670	4788	TRUE	0.0422536	FALSE
rs7408563	19:37808585:G:C	ZNF571-AS1	0.166754	4.51699	9.87793e-06	0.0119128	1206	3540	TRUE	0.0422542	FALSE
rs56398560	4:140380775:T:C	RAB33B	-0.0923389	-4.66951	5.32932e-06	0.0119377	2240	3989	TRUE	0.0423367	FALSE
rs2341203	15:85105686:T:C	GOLGA6L5P	-0.348792	-4.61202	6.81014e-06	0.011945	1754	3603	TRUE	0.0423568	FALSE
rs4981390	14:22390103:A:G	TRAV14DV4	0.272977	4.74688	3.69054e-06	0.0119758	3245	5775	TRUE	0.0424602	TRUE
rs73104155	12:48094573:T:C	AC004241.2	1.04019	4.68694	5.11597e-06	0.0120635	2358	4917	TRUE	0.0427652	FALSE
rs17458522	1:82177616:A:G	ADGRL2	-0.14179	-4.68732	4.81909e-06	0.012067	2504	4836	TRUE	0.0427719	FALSE
rs883563	12:123460823:A:G	KMT5A	-0.0467647	-4.62412	6.61754e-06	0.0120836	1826	4034	TRUE	0.042825	FALSE
rs73616081	11:125559759:G:C	CHEK1	0.127307	4.66923	4.24702e-06	0.0121252	2855	4808	TRUE	0.0429665	TRUE
rs7953951	12:113793960:A:C	PLBD2	0.0690544	4.72197	4.42238e-06	0.012135	2744	4678	TRUE	0.0429953	TRUE
rs4268128	8:22937856:G:A	AC107959.3	0.74368	4.65818	4.4679e-06	0.0121572	2721	4832	TRUE	0.0430678	FALSE
rs34857493	17:36889979:C:T	CISD3	-0.0546053	-4.58153	7.7805e-06	0.012192	1567	2987	TRUE	0.0431855	TRUE
rs2057842	7:44963866:G:T	UBE2D4	0.0525791	4.63967	5.91202e-06	0.0122083	2065	3999	TRUE	0.0432373	FALSE
rs1059592	8:22477778:G:A	C8orf58	0.0632758	4.69226	4.74788e-06	0.012221	2574	4550	TRUE	0.0432764	FALSE
rs11817472	10:51015983:C:A	RNA5SP317	-1.1642	-4.53416	9.7178e-06	0.0122347	1259	2439	TRUE	0.0433129	FALSE
rs73902692	20:33431537:A:G	PIGU	-0.069915	-4.45608	1.11013e-05	0.0122336	1102	3000	TRUE	0.0433129	FALSE
rs782448	3:127403018:C:T	MGLL	0.0752062	4.65117	5.56124e-06	0.0122514	2203	4291	TRUE	0.0433661	FALSE
rs9579020	13:19823459:G:A	ZMYM5	-0.113777	-4.68875	5.1874e-06	0.012263	2364	5272	TRUE	0.0434013	FALSE
rs112881364	8:145125609:C:A	GPAA1	-0.051275	-4.6213	6.81363e-06	0.0122713	1801	3472	TRUE	0.0434248	FALSE
rs112821241	7:64257387:G:C	AC073349.2	0.402049	4.59759	7.31937e-06	0.0122746	1677	4630	TRUE	0.0434303	FALSE
rs10766362	11:16980219:T:A	PLEKHA7	0.0853524	4.59283	7.44437e-06	0.0122906	1651	3733	TRUE	0.0434812	FALSE
rs28703654	1:1543311:G:A	AL691432.4	0.151807	4.63231	6.18704e-06	0.0122936	1987	3537	TRUE	0.0434858	FALSE
rs28507276	17:10576424:G:A	MYH3	0.0976849	4.71577	4.08842e-06	0.0123061	3010	5071	TRUE	0.0435241	FALSE
rs11172071	12:57331271:A:C	SDR9C7	0.0946987	4.44516	1.16501e-05	0.0123142	1057	2324	TRUE	0.0435465	FALSE
rs11496548	9:113482732:T:A	ECPAS	0.0293655	4.64379	4.77221e-06	0.0123171	2581	5159	TRUE	0.0435508	FALSE
rs40923	7:108190363:G:T	THAP5	0.0702712	4.6126	6.50397e-06	0.0123445	1898	4188	TRUE	0.043642	FALSE
rs145456050	16:30551991:G:A	AC116348.1	-0.47483	-4.36575	1.64974e-05	0.012373	750	1650	TRUE	0.0437367	FALSE
rs60800951	3:167455701:A:C	SERPINI1	0.106445	4.60651	7.02128e-06	0.0123855	1764	3727	TRUE	0.043775	FALSE
rs7143090	14:52044782:G:A	FRMD6	0.0732719	4.70146	4.37352e-06	0.0124339	2843	5307	TRUE	0.04394	FALSE
rs1822861	10:49834326:G:T	ARHGAP22	0.130289	4.61282	6.52583e-06	0.0124448	1907	3709	TRUE	0.0439723	TRUE
rs8061634	16:29833414:T:G	MVP	-0.0543551	-4.47429	1.29935e-05	0.0124478	958	1946	TRUE	0.043977	TRUE
rs2281472	14:24775846:C:T	LTB4R	0.0825588	4.64228	4.8052e-06	0.0124743	2596	4966	TRUE	0.0440646	FALSE
rs16862916	3:150585365:G:C	AADACL2	-0.347166	-4.64728	5.69769e-06	0.0124893	2192	4302	TRUE	0.0441117	FALSE
rs2240154	19:1003172:C:T	TMEM259	0.0499199	4.70043	4.52379e-06	0.0125083	2765	4032	TRUE	0.0441666	FALSE
rs9370246	6:53804736:G:A	MLIP-IT1	0.398533	4.6474	5.66682e-06	0.0125067	2207	4788	TRUE	0.0441666	FALSE
rs11119328	1:209885318:C:A	ADORA2BP1	-0.24738	-4.69248	4.97029e-06	0.0125152	2518	4642	TRUE	0.0441849	FALSE
rs11104771	12:88624773:C:A	TMTC3	0.0889039	4.54698	9.6226e-06	0.0125767	1307	2749	TRUE	0.0443962	FALSE
rs7215658	17:8010164:C:A	AC129492.7	-0.201372	-4.65124	5.58416e-06	0.0125979	2256	3718	TRUE	0.0444647	FALSE
rs10007239	4:22172297:C:T	CDC42P6	0.184144	4.63065	5.88362e-06	0.0126086	2143	4824	TRUE	0.0444965	FALSE
rs113675993	20:50057737:T:C	ADNP-AS1	-0.149753	-4.70204	4.68183e-06	0.0126222	2696	4687	TRUE	0.0445367	FALSE
rs58684907	9:35093806:C:G	PHF24	0.398498	4.57175	8.7299e-06	0.0126234	1446	3150	TRUE	0.0445367	FALSE
rs6059973	20:33254329:A:T	MYH7B	0.12623	4.44714	1.45066e-05	0.0126352	871	2889	TRUE	0.0445722	FALSE
rs751402	13:103498198:A:G	ERCC5	0.0765574	4.62595	5.17715e-06	0.0126737	2448	4860	TRUE	0.0447017	FALSE
rs34485282	7:142336341:T:C	TRBV19	-0.212761	-4.59004	7.44003e-06	0.0126778	1704	3721	TRUE	0.0447103	TRUE
rs16941873	15:89003559:A:T	MRPL46	0.1273	4.61653	5.40416e-06	0.012689	2348	4277	TRUE	0.0447374	TRUE
rs2254560	19:47944710:T:C	SLC8A2	-0.253969	-4.6446	5.75699e-06	0.0126884	2204	3962	TRUE	0.0447374	FALSE
rs822505	1:155846528:C:T	UBQLN4	0.0437618	4.47672	1.24343e-05	0.0127327	1024	2274	TRUE	0.0448856	FALSE
rs72790602	5:108396581:G:A	AC012603.1	-0.614055	-4.57541	6.51205e-06	0.0127962	1965	4534	TRUE	0.0451031	FALSE
rs76542853	2:202825620:C:T	FZD7	0.185538	4.55501	8.92255e-06	0.0128663	1442	2894	TRUE	0.0453441	FALSE
rs61705994	5:68792541:T:C	SMN2	-0.872413	-4.19446	3.84242e-05	0.0128721	335	901	TRUE	0.0453533	TRUE
rs41618	7:120422548:G:A	ING3	0.0543538	4.56298	8.5531e-06	0.0128724	1505	3719	TRUE	0.0453533	FALSE
rs2242130	19:13993457:C:T	MISP3	-0.110316	-4.70706	4.67028e-06	0.0128806	2758	4662	TRUE	0.0453761	FALSE
rs4897848	19:297509:C:T	MIER2	-0.0414367	-4.58311	6.28912e-06	0.012899	2051	2919	TRUE	0.0454345	FALSE
rs12535365	7:87725522:G:A	ADAM22	-0.13527	-4.54102	9.97193e-06	0.0129236	1296	3121	TRUE	0.0455098	FALSE
rs3020146	8:117907542:G:A	RAD21	-0.0497481	-4.61993	6.73118e-06	0.0129239	1920	3488	TRUE	0.0455098	TRUE
rs202178975	6:27426089:A:C	ZNF204P	0.205616	4.48288	1.23339e-05	0.0129259	1048	3263	TRUE	0.0455107	FALSE
rs12438375	15:52377988:C:T	AC023906.2	-0.664653	-4.61464	7.10536e-06	0.0129389	1821	4162	TRUE	0.0455501	FALSE
rs35954332	17:80940592:A:G	AC087222.1	-0.295709	-4.53269	9.55775e-06	0.0130463	1365	3098	TRUE	0.0459222	FALSE
rs9906657	17:40557958:G:A	RAB5C	-0.0354095	-4.5152	1.02694e-05	0.0130729	1273	3062	TRUE	0.0460097	TRUE
rs62308665	4:56477797:C:T	NMU	-0.242481	-4.62951	6.25389e-06	0.0131019	2095	4482	TRUE	0.0461053	FALSE
rs10971638	9:33674677:C:T	TRBV29OR9-2	-0.717661	-4.54858	7.34926e-06	0.0131258	1786	3949	TRUE	0.046183	FALSE
rs7896850	10:74192738:T:C	AL513185.1	-0.688237	-4.6116	6.92483e-06	0.0131295	1896	4222	TRUE	0.0461898	FALSE
rs3798718	6:11036447:A:G	ELOVL2	-0.274802	-4.69454	4.72595e-06	0.0131381	2780	5236	TRUE	0.0462139	FALSE
rs2311594	1:27244182:C:T	KDF1	0.0964566	4.50137	1.10627e-05	0.0131424	1188	2691	TRUE	0.0462228	FALSE
rs4781978	16:17562883:C:G	XYLT1	-0.128129	-4.58608	7.30559e-06	0.0131939	1806	3324	TRUE	0.0463975	FALSE
rs3740496	10:102783145:G:C	PDZD7	0.272281	4.55509	8.76479e-06	0.0132085	1507	3166	TRUE	0.0464426	FALSE
rs1131445	15:81601782:T:C	AC103858.1	0.261635	4.6031	5.74451e-06	0.0132583	2308	4113	TRUE	0.0466114	FALSE
rs111580042	9:6740969:C:T	IL33	0.181347	4.6896	4.96797e-06	0.0133042	2678	5217	TRUE	0.0467664	FALSE
rs11946375	4:1313488:T:C	MAEA	0.0273355	4.62851	6.46419e-06	0.0133098	2059	4426	TRUE	0.0467795	FALSE
rs11832357	12:131490712:C:T	AC131009.4	0.306653	4.70275	4.62781e-06	0.0133373	2882	5158	TRUE	0.0468637	FALSE
rs10196381	2:68580470:A:G	PLEK	0.0754118	4.67819	5.08467e-06	0.0133371	2623	5146	TRUE	0.0468637	TRUE
rs4795467	17:27180784:C:T	FAM222B	-0.0551653	-4.43052	1.45922e-05	0.0133957	918	1908	TRUE	0.0470623	FALSE
rs58437558	14:22397712:T:A	TRAV23DV6	-0.766625	-4.70979	4.47612e-06	0.0134149	2997	5677	TRUE	0.0471235	TRUE
rs10070428	5:38765637:G:T	LIFR	-0.0915353	-4.67204	5.45443e-06	0.0134179	2460	4632	TRUE	0.0471275	TRUE
rs1794035	1:227048758:T:C	COQ8A	0.0560748	4.62179	6.66171e-06	0.0134433	2018	4399	TRUE	0.047204	FALSE
rs56363126	15:101105116:A:G	AC027020.1	-0.559484	-4.74929	3.6196e-06	0.0134432	3714	6304	TRUE	0.047204	FALSE
rs59245904	10:5921025:T:G	ANKRD16	0.129948	4.74979	3.67048e-06	0.0134707	3670	6221	TRUE	0.0472936	FALSE
rs1805674	12:9160995:T:C	BTG1P1	-0.406616	-4.56573	8.61333e-06	0.0134799	1565	3472	TRUE	0.0473195	FALSE
rs1047964	11:117156893:G:C	CEP164	0.102632	4.7102	4.25654e-06	0.0134975	3171	5424	TRUE	0.0473749	FALSE
rs17116720	1:97891548:T:C	EEF1A1P11	0.431663	4.56761	7.68668e-06	0.0135055	1757	4085	TRUE	0.0473966	FALSE
rs10783497	12:52605163:A:G	LINC00592	0.450178	4.6152	5.43703e-06	0.0135328	2489	4981	TRUE	0.0474859	FALSE
rs3026714	10:43562593:C:A	RET	0.189285	4.63251	6.72795e-06	0.0135366	2012	4532	TRUE	0.047493	FALSE
rs3826815	19:11332505:C:T	DOCK6	-0.0713038	-4.60058	7.37924e-06	0.0135557	1837	3628	TRUE	0.0475533	FALSE
rs72698591	14:102838896:G:A	ZNF839	0.0593122	4.5896	7.57839e-06	0.0135577	1789	3452	TRUE	0.0475541	FALSE
rs2320433	2:96057011:G:A	KCNIP3	-0.103276	-4.11416	5.49834e-05	0.0135809	247	713	TRUE	0.0476258	FALSE
rs5743592	4:38803063:A:G	FAM114A1	0.0723294	4.69196	4.80774e-06	0.0135819	2825	5384	TRUE	0.0476258	FALSE
rs7952082	11:125211686:C:T	FEZ1	-0.198005	-4.69281	4.80526e-06	0.0135989	2830	4753	TRUE	0.047679	FALSE
rs11080346	17:33743592:G:A	AC060766.5	0.498686	4.63634	6.34237e-06	0.0136361	2150	3648	TRUE	0.047803	FALSE
rs4932079	15:20192011:C:A	HERC2P3	0.517424	3.5148	0.000525022	0.0136506	26	46	TRUE	0.0478473	FALSE
rs10520770	18:46602964:T:C	DYM	0.0390561	4.67179	5.176e-06	0.0137009	2647	4956	TRUE	0.0480171	FALSE
rs35287517	1:153185674:C:T	PRR9	0.96139	4.54661	9.12341e-06	0.0137034	1502	3944	TRUE	0.0480193	FALSE
rs12928	18:77663863:A:G	HSBP1L1	0.0584191	4.53131	9.37668e-06	0.0137462	1466	3154	TRUE	0.048163	FALSE
rs2253804	17:48355560:T:C	SLC35B1	0.0407534	4.63339	6.32528e-06	0.0137575	2175	3744	TRUE	0.0481909	TRUE
rs12650715	4:185776850:A:G	AC084871.3	0.254253	4.71977	3.95342e-06	0.0137579	3480	5761	TRUE	0.0481909	FALSE
rs682204	1:32376460:T:A	LCK	0.0732749	4.48881	1.13081e-05	0.0137619	1217	2700	TRUE	0.0481918	TRUE
rs17393063	8:27825118:G:A	ZNF395	-0.0879245	-4.60119	6.9817e-06	0.0137609	1971	4186	TRUE	0.0481918	FALSE
rs143138404	12:124019926:A:C	SNRNP35	-0.100612	-4.5825	7.40193e-06	0.013775	1861	4035	TRUE	0.0482311	FALSE
rs7177899	15:81276342:G:A	MESD	-0.0348187	-4.66151	5.50889e-06	0.0137887	2503	4412	TRUE	0.0482727	TRUE
rs762832	4:2249111:G:A	POLN	0.130921	4.5717	6.62193e-06	0.0138266	2088	4232	TRUE	0.0483987	FALSE
rs74754529	1:28735183:T:A	SNHG3	0.124916	4.51233	1.02777e-05	0.0138441	1347	3167	TRUE	0.0484534	FALSE
rs2449335	8:22405723:A:C	AC087854.1	0.081043	4.67234	5.48573e-06	0.013857	2526	4433	TRUE	0.0484919	FALSE
rs56185222	21:30571987:T:G	BACH1	0.0804601	4.58196	8.04531e-06	0.0138782	1725	4359	TRUE	0.0485595	TRUE
rs73932218	19:50481411:A:G	VRK3	-0.0913327	-4.68438	4.83616e-06	0.0139088	2876	4683	TRUE	0.0486601	TRUE
rs67289879	6:42007403:C:T	AL513008.1	0.562259	4.63863	6.06755e-06	0.0139614	2301	4110	TRUE	0.0488377	FALSE
rs12239058	1:186612640:T:G	ODR4	-0.0605578	-4.57312	7.86208e-06	0.0139709	1777	3846	TRUE	0.0488642	FALSE
rs3746207	19:58233008:G:A	ZNF154	0.292706	4.61963	6.15384e-06	0.0139815	2272	4272	TRUE	0.0488947	FALSE
rs11190600	10:102295658:T:G	HIF1AN	-0.0297089	-4.53188	7.92126e-06	0.0139889	1766	3748	TRUE	0.0489141	FALSE
rs12000	6:28227436:A:G	NKAPL	0.154555	4.47239	1.22592e-05	0.014	1142	3641	TRUE	0.0489459	FALSE
rs7522279	1:154654180:G:A	AL358472.1	-0.416296	-4.50117	9.08707e-06	0.0140123	1542	3512	TRUE	0.0489823	FALSE
rs1574367	1:26375819:A:G	AL391650.2	0.635035	4.49802	9.21561e-06	0.0140354	1523	3169	TRUE	0.0490565	FALSE
rs1342371	6:44739949:C:T	SUPT3H	-0.140902	-4.57409	8.05185e-06	0.0140505	1745	3755	TRUE	0.0491027	FALSE
rs6828057	4:3389811:A:G	RGS12	0.0567651	4.6566	5.29927e-06	0.0140643	2654	4663	TRUE	0.0491441	FALSE
rs2822754	21:15906590:G:A	SAMSN1	0.0795914	4.66659	5.32914e-06	0.0141382	2653	4901	TRUE	0.0493959	TRUE
rs2107565	17:20088492:C:T	LGALS9B	0.243651	4.47488	1.17719e-05	0.0141616	1203	2651	TRUE	0.049471	TRUE
rs35707487	11:16649139:C:T	C11orf58	-0.0354317	-4.55916	8.26912e-06	0.0141815	1715	3803	TRUE	0.0495339	FALSE
rs2122973	2:130894669:A:G	MZT2B	0.0499662	4.51219	1.03469e-05	0.0141856	1371	3128	TRUE	0.0495413	FALSE
rs10861202	12:104733165:A:G	TXNRD1	-0.0461769	-4.6658	5.46784e-06	0.0142109	2599	4961	TRUE	0.0496231	TRUE
rs7192373	16:90032149:T:C	SPATA33	-0.10237	-4.64559	5.9769e-06	0.0142669	2387	4224	TRUE	0.0498117	FALSE
rs4269194	4:129325852:A:C	LINC02615	0.193904	4.52274	9.8738e-06	0.0142775	1446	2976	TRUE	0.0498422	FALSE
rs34774368	2:12139055:T:C	AC018463.1	-0.663655	-4.64768	4.68799e-06	0.0143077	3052	5400	TRUE	0.049941	FALSE
rs10205992	2:87279109:C:T	AC125232.2	-0.203521	-4.33976	2.20548e-05	0.0143356	650	1551	FALSE	0.0500316	FALSE
rs75254166	10:103554087:T:A	LDB1	-0.083374	-4.44206	1.42961e-05	0.0143675	1005	2759	FALSE	0.0501313	FALSE
rs10749104	10:113621953:A:T	ADRA2A	0.155433	4.63505	6.2606e-06	0.0143681	2295	4650	FALSE	0.0501313	FALSE
rs112027902	12:121984419:C:A	CLIP1	-0.0859158	-4.50938	1.03489e-05	0.0143747	1389	3294	FALSE	0.0501476	FALSE
rs73825052	3:37314342:A:G	AC097359.2	-0.244163	-4.5523	9.01795e-06	0.0143836	1595	3233	FALSE	0.050172	FALSE
rs4907254	2:97549668:A:G	CNNM4	0.0619373	4.30618	2.58038e-05	0.0143985	558	1417	FALSE	0.0502173	FALSE
rs3763843	11:60624517:C:G	CCDC86	0.0616287	4.54902	9.00336e-06	0.0144324	1603	3376	FALSE	0.0503285	TRUE
rs9883075	3:197304462:C:T	AC024560.2	-0.652299	-4.5687	8.57608e-06	0.0144593	1686	3140	FALSE	0.0504155	FALSE
rs12298267	12:120425055:A:G	BICDL1	-0.0775571	-4.59848	7.27709e-06	0.0145105	1994	3920	FALSE	0.0505873	FALSE
rs12935054	16:31175605:C:T	PRSS36	0.0964784	4.36042	2.0531e-05	0.0145154	707	1852	FALSE	0.0505908	FALSE
rs11137025	8:635274:A:G	ERICH1	-0.0549349	-4.70844	4.27125e-06	0.0145137	3398	5844	FALSE	0.0505908	TRUE
rs6866632	5:264429:C:G	AC021087.2	-0.376744	-4.51303	8.61857e-06	0.0145309	1686	3060	FALSE	0.050638	FALSE
rs7657917	4:143468231:C:G	SMARCA5-AS1	-0.409883	-4.43521	1.21726e-05	0.0145341	1194	4059	FALSE	0.0506422	FALSE
rs17164357	7:143216852:A:T	TRBC2	0.0667472	4.55267	8.65436e-06	0.0145393	1680	3516	FALSE	0.0506536	TRUE
rs3739706	9:113792997:A:G	LPAR1	-0.0765737	-4.67096	4.96845e-06	0.0145476	2928	5461	FALSE	0.0506758	FALSE
rs9834970	3:36856030:T:C	AC105749.1	-0.202493	-4.5702	8.02898e-06	0.0145565	1813	3847	FALSE	0.0507	FALSE
rs7640304	3:196004107:A:T	TM4SF19-AS1	0.293431	4.58616	6.20306e-06	0.0145586	2347	4490	FALSE	0.0507002	FALSE
rs2620722	12:65007538:C:T	RNU6ATAC42P	0.685547	4.52295	9.78292e-06	0.0145961	1492	3079	FALSE	0.0508241	FALSE
rs7871706	9:115574003:T:A	SNX30	0.0595309	4.63263	6.22753e-06	0.0146098	2346	4477	FALSE	0.0508649	FALSE
rs10239322	7:44644145:G:C	OGDH	-0.0484448	-4.58537	7.3021e-06	0.0146407	2005	4005	FALSE	0.0509657	FALSE
rs59645395	13:46065243:C:G	SLC25A30-AS1	-1.12341	-4.61919	6.86926e-06	0.0146453	2132	3987	FALSE	0.0509747	FALSE
rs79713069	16:69348540:A:G	VPS4A	0.0521151	4.45293	1.12568e-05	0.0146676	1303	2986	FALSE	0.0510386	FALSE
rs11723554	4:15673337:G:C	FAM200B	-0.0989958	-4.65615	5.61288e-06	0.0146665	2613	5034	FALSE	0.0510386	FALSE
rs530928864	5:69981968:T:C	SMN1	0.35365	4.23629	3.37784e-05	0.0146936	435	1112	FALSE	0.0511222	FALSE
rs1196868	12:105565782:A:C	APPL2	0.0562502	4.6554	5.41092e-06	0.0147015	2717	5001	FALSE	0.0511427	FALSE
rs4905196	14:94859286:C:G	SERPINA1	0.0911868	4.69776	4.54721e-06	0.0147102	3235	5462	FALSE	0.0511664	TRUE
rs16983728	19:52839110:T:C	AC008750.5	-0.715694	-4.72246	4.17854e-06	0.0147335	3526	5698	FALSE	0.0512405	FALSE
rs11046949	12:8883322:A:G	FOXJ2	-0.0525967	-4.5468	8.7317e-06	0.0147566	1690	3161	FALSE	0.0513138	FALSE
rs11779721	8:25324672:T:G	CDCA2	0.126737	4.56872	6.71182e-06	0.0147593	2199	4678	FALSE	0.0513163	TRUE
rs6593684	1:96239862:G:A	AL683887.1	-0.655119	-4.53322	7.87375e-06	0.0148105	1881	4324	FALSE	0.0514875	FALSE
rs7937869	11:766479:A:G	GATD1	-0.0450973	-4.61281	6.55547e-06	0.014835	2263	4357	FALSE	0.0515658	FALSE
rs41344151	19:33795709:G:A	CEBPA-DT	0.284521	4.60487	5.69839e-06	0.0148785	2611	4957	FALSE	0.0517099	FALSE
rs10206714	2:198906481:C:T	AC011997.2	-0.514113	-4.4833	1.15728e-05	0.0148826	1286	2949	FALSE	0.0517174	FALSE
rs206583	18:10367199:G:T	AP005432.2	-0.650346	-4.66794	4.27219e-06	0.0148971	3487	5501	FALSE	0.0517607	FALSE
rs78957688	17:15352174:C:T	TVP23C	-0.132752	-4.63167	6.07456e-06	0.0149009	2453	4610	FALSE	0.0517669	FALSE
rs36087384	13:100059098:A:G	UBAC2	0.0703913	4.64599	5.71625e-06	0.015028	2629	4806	FALSE	0.0522015	FALSE
rs439132	19:48668914:T:C	ZSWIM9	-0.105018	-4.64239	5.91381e-06	0.0150329	2542	4519	FALSE	0.0522115	FALSE
rs28582207	16:90091535:C:A	GAS8-AS1	0.346047	4.49103	9.50716e-06	0.0150403	1582	3033	FALSE	0.0522303	FALSE
rs10134157	14:104201133:G:C	APOPT1	0.111035	4.57908	8.26815e-06	0.0150563	1821	4082	FALSE	0.0522747	FALSE
rs77926709	9:130626573:A:C	GARNL3	0.159329	4.51645	8.48769e-06	0.0150572	1774	3501	FALSE	0.0522747	FALSE
rs35246340	11:17399402:C:T	SAA4	0.595916	4.57966	6.38817e-06	0.0150697	2359	4743	FALSE	0.0523112	TRUE
rs301807	1:8484823:A:G	RERE-AS1	0.151331	4.64283	5.83668e-06	0.015082	2584	4420	FALSE	0.0523468	FALSE
rs1017493	2:235596020:C:T	SH3BP4	0.0526377	4.71512	4.43867e-06	0.0150959	3401	5767	FALSE	0.0523882	FALSE
rs73159024	3:155512295:A:T	PLCH1	-0.361256	-4.56681	7.99234e-06	0.0151295	1893	3977	FALSE	0.0524977	TRUE
rs116278056	14:93309429:C:T	GOLGA5	-0.0657489	-4.67412	5.66209e-06	0.0151744	2680	4979	FALSE	0.0526459	FALSE
rs2301659	19:19035354:G:T	GDF15	-0.34162	-4.57259	6.59552e-06	0.0151763	2301	3955	FALSE	0.0526459	FALSE
rs2975759	2:241530793:A:G	CAPN10-DT	-0.159409	-4.69669	4.59822e-06	0.0151787	3301	5947	FALSE	0.0526472	FALSE
rs7749848	6:34161764:G:A	HMGA1	0.0684116	4.54988	7.30619e-06	0.0152115	2082	4594	FALSE	0.0527468	FALSE
rs2766522	6:35772167:G:A	LHFPL5	0.106261	4.54057	9.28644e-06	0.0152112	1638	3657	FALSE	0.0527468	FALSE
rs57727431	11:73093279:T:G	AP000763.3	0.377296	4.48034	9.96968e-06	0.0152137	1526	3015	FALSE	0.0527474	FALSE
rs9562368	13:42572649:G:A	VWA8	-0.0805091	-4.58918	7.63572e-06	0.015218	1993	3892	FALSE	0.0527552	FALSE
rs76499861	19:11072192:C:T	YIPF2	-0.0477595	-4.55687	7.0799e-06	0.0152784	2158	3905	FALSE	0.0529576	FALSE
rs3756301	5:64863285:A:C	SGTB	-0.0984895	-4.53685	9.19455e-06	0.0152813	1662	4065	FALSE	0.0529606	TRUE
rs1716942	12:32253893:G:A	AC024940.6	0.582099	4.67123	5.15165e-06	0.0152953	2969	6086	FALSE	0.0529947	FALSE
rs13044490	20:61042537:C:G	MIR4326	-0.66736	-4.63529	4.96117e-06	0.0152953	3083	5298	FALSE	0.0529947	FALSE
rs3136694	17:38709130:T:G	IGFBP4	0.132929	4.53519	1.00932e-05	0.0153316	1519	3609	FALSE	0.0531063	TRUE
rs9267817	6:32139813:G:A	CFB	-0.133522	-4.81064	2.7504e-06	0.0153307	5574	13991	FALSE	0.0531063	TRUE
rs6050814	20:25690946:A:G	ZNF337-AS1	-0.0956767	-4.46813	1.38924e-05	0.0153511	1105	3272	FALSE	0.0531601	FALSE
rs112066881	6:42261963:G:A	AL136304.1	-0.44989	-4.53745	7.72584e-06	0.0153512	1987	3539	FALSE	0.0531601	FALSE
rs142273830	7:102011251:G:C	AC091390.1	1.37414	4.55899	8.89017e-06	0.0153533	1727	3574	FALSE	0.0531602	FALSE
rs7806296	7:18344095:G:A	HDAC9	0.0924846	4.6245	6.61941e-06	0.015357	2320	4065	FALSE	0.0531659	FALSE
rs10411681	19:48243509:A:G	NOP53	-0.0518589	-4.60418	6.86961e-06	0.0153742	2238	4062	FALSE	0.0532182	FALSE
rs55741287	4:1094670:T:C	MIR571	-0.572251	-4.49149	1.12124e-05	0.0153946	1373	2965	FALSE	0.0532817	FALSE
rs7184800	16:53509131:G:A	AC007342.7	-0.136136	-4.61635	6.7706e-06	0.0154031	2275	4646	FALSE	0.053304	FALSE
rs529202112	2:87797063:A:G	AC111200.2	-0.815095	-4.35469	2.23807e-05	0.0154427	690	1808	FALSE	0.0534338	FALSE
rs7031456	9:5079156:G:T	JAK2	0.0878034	4.69207	4.94413e-06	0.0154504	3125	5588	FALSE	0.0534534	TRUE
rs2400683	14:100005497:G:A	CCDC85C	-0.0481462	-4.59724	5.89934e-06	0.0154681	2622	4543	FALSE	0.0535052	FALSE
rs12997245	2:241812566:G:A	MAB21L4	-0.159592	-4.70691	4.60951e-06	0.0154695	3356	6040	FALSE	0.0535052	FALSE
rs28398934	12:101798357:T:C	ARL1	-0.0322147	-4.60663	6.81918e-06	0.0154795	2270	4161	FALSE	0.0535327	FALSE
rs7077433	10:112284336:G:T	DUSP5	0.0713735	4.53626	7.76717e-06	0.0155188	1998	4282	FALSE	0.0536613	TRUE
rs71334063	21:46832345:C:T	COL18A1	-0.106694	-4.66058	5.38803e-06	0.0155229	2881	5447	FALSE	0.0536684	FALSE
rs7574518	2:132880177:T:C	NOC2LP2	0.44058	4.38686	1.50474e-05	0.0155439	1033	2653	FALSE	0.0537338	FALSE
rs12920259	16:30881299:G:A	SETD1A	-0.0344667	-4.31325	2.07054e-05	0.0155497	751	2008	FALSE	0.0537467	FALSE
rs9936707	16:68145660:A:G	RIPOR1	0.0766909	4.42459	1.533e-05	0.0155906	1017	2122	FALSE	0.0538807	TRUE
rs11910894	21:27568277:G:C	APP	0.0862432	4.65291	5.75726e-06	0.015631	2715	5192	FALSE	0.0540131	FALSE
rs4144851	2:239050356:C:G	KLHL30	0.40401	4.63115	5.05587e-06	0.0156833	3102	5740	FALSE	0.0541867	FALSE
rs2071305	11:47370957:A:C	FNBP4	0.0279542	4.34407	2.13769e-05	0.0157334	736	3155	FALSE	0.0543526	FALSE
rs4883994	13:75882930:G:A	TBC1D4	0.0850593	4.62236	6.74265e-06	0.0157508	2336	4585	FALSE	0.054391	FALSE
rs2548787	5:65017997:A:G	NLN	0.0774949	4.53142	9.48095e-06	0.0157479	1661	4063	FALSE	0.054391	FALSE
rs73200503	8:11882913:C:T	AC068587.4	-0.202468	-4.64793	5.59284e-06	0.0157494	2816	5158	FALSE	0.054391	FALSE
rs894105	11:70958610:A:G	KRTAP5-8	0.855115	4.57612	8.22186e-06	0.0157613	1917	3892	FALSE	0.0544126	FALSE
rs56115949	12:56370860:G:A	NABP2	0.0759279	4.4922	1.26792e-05	0.0157602	1243	2715	FALSE	0.0544126	TRUE
rs7358396	11:8185282:T:C	TUB	-0.0835795	-4.65716	5.61918e-06	0.0157955	2811	5435	FALSE	0.0545207	FALSE
rs9891042	17:48961847:A:G	TOB1	-0.0693637	-4.62974	6.44243e-06	0.0157968	2452	4204	FALSE	0.0545207	FALSE
rs10876126	12:51435427:G:C	AC008147.3	0.350713	4.48388	1.15187e-05	0.0158267	1374	3267	FALSE	0.0546166	FALSE
rs4968838	17:67120025:A:G	ABCA6	0.131319	4.58877	7.3787e-06	0.0158347	2146	4294	FALSE	0.0546367	FALSE
rs1064585	11:122929407:T:G	RPL31P47	-0.574161	-4.59828	5.87143e-06	0.0158411	2698	4992	FALSE	0.0546517	FALSE
rs2311552	2:112409842:G:A	BUB1	-0.12024	-4.35626	1.71918e-05	0.0159024	925	1658	FALSE	0.0548559	TRUE
rs12081030	1:169350003:C:T	SLC19A2	0.157821	4.65684	5.80867e-06	0.0159158	2740	5687	FALSE	0.0548945	FALSE
rs11641191	16:8879665:G:A	PMM2	-0.0500846	-4.76398	3.79317e-06	0.0159351	4201	7694	FALSE	0.0549539	TRUE
rs11811795	1:8938057:T:C	ENO1	-0.0568677	-4.58714	7.18202e-06	0.0159513	2221	3862	FALSE	0.0550023	TRUE
rs1893146	18:8987427:G:A	MTCL1	0.165519	4.65606	5.35232e-06	0.0159606	2982	5074	FALSE	0.0550199	FALSE
rs10414978	19:51708259:G:A	KLK11	-0.197408	-4.70805	4.61117e-06	0.0159593	3461	5477	FALSE	0.0550199	FALSE
rs80148998	1:201345945:G:A	GPR25	-0.986378	-4.61096	6.27706e-06	0.0159688	2544	4834	FALSE	0.0550409	TRUE
rs2413583	22:39659773:C:T	PDGFB	0.114601	4.56476	9.41329e-06	0.0159744	1697	3509	FALSE	0.0550452	FALSE
rs34241005	5:125923632:G:A	ALDH7A1	0.105721	4.62361	6.65541e-06	0.015973	2400	5048	FALSE	0.0550452	FALSE
rs11669202	19:11106790:T:C	HNRNPA1P10	0.0531666	4.49341	9.40667e-06	0.016029	1704	3712	FALSE	0.0552187	FALSE
rs2303369	2:27715416:C:T	CAD	-0.0378731	-4.45027	1.36758e-05	0.016028	1172	2845	FALSE	0.0552187	FALSE
rs35708549	2:128148764:T:C	AC068282.1	0.518704	4.62595	6.45451e-06	0.0160588	2488	4962	FALSE	0.0553142	FALSE
rs10152725	15:45095196:C:T	WDR76	-0.0586727	-4.32498	1.96837e-05	0.0160619	816	1999	FALSE	0.0553176	TRUE
rs2279964	12:64173011:C:T	RXYLT1	-0.0616089	-4.57462	8.25374e-06	0.01607	1947	4024	FALSE	0.0553346	FALSE
rs11074344	16:18945428:A:T	ARL6IP1	-0.0359353	-4.53835	9.79948e-06	0.0160712	1640	3405	FALSE	0.0553346	TRUE
rs4804250	19:8071290:C:T	AC008946.1	-0.727879	-4.60883	5.59681e-06	0.0160796	2873	4787	FALSE	0.0553564	FALSE
rs3811742	4:122722693:C:G	BBS7	0.0600206	4.5805	7.79692e-06	0.0160928	2064	4487	FALSE	0.0553945	FALSE
rs17049425	2:58470914:A:G	VRK2	-0.0526454	-4.592	7.65786e-06	0.0160968	2102	4514	FALSE	0.0554008	TRUE
rs11747921	5:41826439:T:A	OXCT1	0.0557232	4.53492	9.43446e-06	0.0161141	1708	4154	FALSE	0.0554527	FALSE
rs17666271	16:72129681:G:A	TXNL4B	-0.0863303	-4.55575	9.17087e-06	0.0161224	1758	3623	FALSE	0.0554741	TRUE
rs2743459	22:42538704:G:T	NAGA	0.0380023	4.55587	9.02149e-06	0.0161304	1788	4106	FALSE	0.0554944	TRUE
rs10498141	2:223542882:A:T	FARSB	-0.0765438	-4.59714	7.28398e-06	0.0161413	2216	4143	FALSE	0.0555244	TRUE
rs35227137	2:160575356:T:C	AC009506.1	0.230584	4.54566	7.44606e-06	0.0162324	2180	4882	FALSE	0.0558303	FALSE
rs2948149	12:121162854:T:G	UNC119B	-0.0371982	-4.57198	8.78276e-06	0.0162832	1854	3979	FALSE	0.0559977	FALSE
rs28452991	7:73124408:C:T	DNAJC30	0.0870418	4.40184	1.69268e-05	0.0163005	963	2101	FALSE	0.0560496	FALSE
rs79957369	16:81059259:C:T	AC092718.4	-0.138372	-4.67911	4.05844e-06	0.0163149	4020	7120	FALSE	0.0560918	FALSE
rs11219901	11:124969668:A:C	TMEM218	0.054362	4.61204	6.7978e-06	0.0163283	2402	4878	FALSE	0.0561303	FALSE
rs6882015	5:125937190:G:A	PHAX	0.0327725	4.61307	6.82376e-06	0.0163497	2396	5048	FALSE	0.0561965	FALSE
rs2254828	3:45646879:T:C	LIMD1	0.045016	4.54805	7.3665e-06	0.0163536	2220	4705	FALSE	0.0562003	TRUE
rs9466045	6:10363809:C:T	TMEM14B	0.0596465	4.65027	5.69867e-06	0.0163552	2870	5235	FALSE	0.0562003	FALSE
rs9974215	21:46262530:G:A	TRAPPC10	0.0366157	4.60738	5.63394e-06	0.0163722	2906	5198	FALSE	0.0562514	TRUE
rs1832241	13:19969067:C:T	AL355001.1	0.483255	4.56347	6.87245e-06	0.0163839	2384	5255	FALSE	0.0562841	FALSE
rs6990781	8:21987292:C:G	NUDT18	-0.0762789	-4.61874	6.37957e-06	0.0164401	2577	4420	FALSE	0.0564698	TRUE
rs936346	16:17376126:G:C	AC009152.1	0.730653	4.544	9.11717e-06	0.0164656	1806	3324	FALSE	0.0565497	FALSE
rs9766	17:40852841:G:A	CAVIN1	-0.0417712	-4.41409	1.33568e-05	0.0164823	1234	3047	FALSE	0.0565995	FALSE
rs1005131	22:19858980:T:C	AC000078.1	0.355915	4.60664	7.1032e-06	0.0164865	2321	3874	FALSE	0.0566065	FALSE
rs9326050	1:40721908:T:C	AL050341.2	-0.0852356	-4.58607	8.142e-06	0.0164957	2026	3820	FALSE	0.0566305	FALSE
rs11215695	11:96648528:G:A	MTMR2	0.0716936	4.56761	8.32741e-06	0.0165466	1987	3738	FALSE	0.0567976	FALSE
rs58570076	3:125522961:C:A	AC092903.2	-0.805397	-4.54763	7.38047e-06	0.0165618	2244	5091	FALSE	0.0568422	FALSE
rs10897964	11:69923717:C:T	IFITM9P	-0.952432	-4.62162	6.45242e-06	0.0165892	2571	4771	FALSE	0.0569288	FALSE
rs12975073	19:7800912:G:T	CD209	0.186224	4.65803	5.54427e-06	0.0166217	2998	4963	FALSE	0.0570328	TRUE
rs216118	18:77163422:A:C	NFATC1	-0.115566	-4.60202	6.79107e-06	0.0166246	2448	4965	FALSE	0.057035	TRUE
rs73458496	13:33009255:C:T	N4BP2L1	0.110297	4.57477	8.17941e-06	0.0166287	2033	4154	FALSE	0.0570418	TRUE
rs76753177	3:185001882:T:C	SNORD66	1.07451	4.55555	7.12213e-06	0.0166587	2339	4571	FALSE	0.0571369	FALSE
rs2473374	1:24131670:T:C	PITHD1	-0.0683518	-4.51764	8.44268e-06	0.0166912	1977	3848	FALSE	0.0572408	FALSE
rs62276491	3:156924966:C:G	AC092944.1	-0.134835	-4.53748	9.52493e-06	0.0166972	1753	4095	FALSE	0.0572539	FALSE
rs4464817	6:138340676:A:G	PERP	0.0697355	4.63725	6.02e-06	0.0167236	2778	4787	FALSE	0.0573367	FALSE
rs2887399	14:96180695:G:T	TCL1A	-0.366058	-4.68908	4.72588e-06	0.0167343	3541	5791	FALSE	0.057366	TRUE
rs642572	7:83981525:T:A	SEMA3A	0.151672	4.54731	8.97753e-06	0.0167431	1865	4458	FALSE	0.0573884	FALSE
rs11053623	12:10282736:T:C	CLEC7A	-0.143608	-4.5785	7.73477e-06	0.0167535	2166	5200	FALSE	0.0574165	TRUE
rs1346720	1:207387766:T:C	CD55	0.0775026	4.55184	8.88639e-06	0.0167686	1887	3577	FALSE	0.0574606	FALSE
rs6027808	20:59343339:T:C	CDH4	-0.242374	-4.6497	5.48197e-06	0.0168242	3069	5379	FALSE	0.0576434	FALSE
rs2519130	9:136548256:C:T	DBH-AS1	-0.315301	-4.64856	5.54157e-06	0.0168464	3040	5280	FALSE	0.0577118	FALSE
rs7087267	10:729570:C:T	DIP2C	-0.0751832	-4.5868	7.86905e-06	0.0168712	2144	3724	FALSE	0.0577893	FALSE
rs17040795	4:110650215:G:A	AC004067.1	0.36396	4.56001	8.0754e-06	0.0169099	2094	4459	FALSE	0.0579141	FALSE
rs2133686	12:212306:T:G	AC026369.3	0.553099	4.47245	1.1765e-05	0.0169298	1439	2436	FALSE	0.0579747	FALSE
rs9979660	21:26997964:A:C	JAM2	-0.118279	-4.55903	7.01155e-06	0.0169329	2415	4531	FALSE	0.0579775	FALSE
rs7625925	3:122975751:T:C	SEC22A	-0.0540704	-4.57678	8.3005e-06	0.0169579	2043	4257	FALSE	0.0580555	FALSE
rs1198329	13:50390096:T:G	RNY4P9	0.500997	4.48572	9.73413e-06	0.0169958	1746	3775	FALSE	0.0581775	FALSE
rs75025641	11:124770066:T:C	ROBO4	-0.130111	-4.5962	7.04471e-06	0.0169989	2413	5096	FALSE	0.0581803	FALSE
rs7859816	9:129669556:G:T	ANGPTL2	-0.0925082	-4.55484	9.18913e-06	0.0170826	1859	3637	FALSE	0.0584591	FALSE
rs890396	17:48104595:C:G	AC091180.5	0.69845	4.58515	7.88786e-06	0.0170851	2166	3766	FALSE	0.05846	FALSE
rs4717373	7:66824678:T:G	AC006480.1	-0.418857	-4.55225	7.22866e-06	0.0170958	2365	5916	FALSE	0.0584888	FALSE
rs8082889	18:68712907:G:A	SOCS6	0.0982137	4.60671	6.84645e-06	0.0171161	2500	4730	FALSE	0.0585506	FALSE
rs3741391	11:64621470:G:A	EHD1	-0.0454467	-4.4687	1.30078e-05	0.0171442	1318	2713	FALSE	0.058639	TRUE
rs6674186	1:117513452:C:G	PTGFRN	0.074823	4.565	8.35018e-06	0.0171513	2054	3874	FALSE	0.0586553	FALSE
rs9820106	3:126416594:A:G	CHCHD6	-0.0973124	-4.59003	7.62093e-06	0.0171623	2252	4948	FALSE	0.0586855	FALSE
rs10261104	7:21919145:A:G	AC002480.2	-0.598847	-4.64188	5.82684e-06	0.0171659	2946	5383	FALSE	0.0586898	FALSE
rs74023408	15:74346277:G:A	AC013486.1	0.218489	4.49571	1.10304e-05	0.0172294	1562	3180	FALSE	0.0588994	FALSE
rs57697861	5:115417901:A:C	AC034236.2	0.17276	4.54956	7.31694e-06	0.0172387	2356	5230	FALSE	0.0589232	FALSE
rs2571999	7:99510850:T:A	AC011904.1	-0.49362	-4.3871	1.50319e-05	0.0172716	1149	2520	FALSE	0.0590279	FALSE
rs7508148	19:50152142:T:C	IRF3	0.0320556	4.64492	6.33332e-06	0.0172773	2728	4464	FALSE	0.0590395	FALSE
rs7648033	3:12342589:T:G	TMEM40	0.210655	4.61712	6.78088e-06	0.017393	2565	5016	FALSE	0.0594207	FALSE
rs36156504	7:296739:G:A	AC187652.1	-0.747054	-4.58099	7.59871e-06	0.0173935	2289	3935	FALSE	0.0594207	FALSE
rs7233226	18:28718481:C:A	DSC1	-0.260813	-4.58307	7.77452e-06	0.0173994	2238	4799	FALSE	0.0594331	FALSE
rs934941	2:122091528:A:C	CLASP1	-0.0330808	-4.54143	9.47991e-06	0.0174146	1837	3951	FALSE	0.0594773	FALSE
rs6761494	2:131078430:A:G	IMP4	0.0685487	4.44921	1.41734e-05	0.0174617	1232	2830	FALSE	0.0596301	FALSE
rs12062042	1:1131236:G:T	AL390719.2	-0.221011	-4.47073	1.23105e-05	0.0174809	1420	2649	FALSE	0.0596878	FALSE
rs2980565	8:110340483:G:A	NUDCD1	0.0439134	4.41958	1.30388e-05	0.017485	1341	3796	FALSE	0.059694	TRUE
rs1202401	7:148924565:G:A	ZNF212	-0.0525114	-4.57781	7.72716e-06	0.0175329	2269	4367	FALSE	0.0598498	FALSE
rs7255679	19:42063981:G:T	CYP2S1	-0.135341	-4.51885	1.01953e-05	0.0175358	1720	3384	FALSE	0.0598518	TRUE
rs1043802	1:147229563:G:A	GJA5	-0.156474	-4.422	1.504e-05	0.0175668	1168	2389	FALSE	0.0599408	TRUE
rs2068330	2:163237390:C:G	SLC4A10	0.288383	4.50503	1.06208e-05	0.0175667	1654	3232	FALSE	0.0599408	TRUE
rs73736408	6:47443563:C:A	CD2AP	0.0778192	4.51255	1.02204e-05	0.0175689	1719	4327	FALSE	0.0599408	FALSE
rs17513621	2:99246559:T:C	COX5B	0.0407705	4.3421	2.17517e-05	0.0176188	810	2042	FALSE	0.0601034	FALSE
rs73878304	3:161064291:A:G	PSMC1P7	0.822501	4.52006	1.03347e-05	0.0176827	1711	4567	FALSE	0.0603089	FALSE
rs7708975	5:132650567:C:T	AC008608.2	-0.473684	-4.56587	8.55941e-06	0.0176837	2066	3644	FALSE	0.0603089	FALSE
rs35283341	5:167807188:G:A	RARS	-0.0676786	-4.61496	6.2658e-06	0.0176946	2824	4522	FALSE	0.060338	FALSE
rs12978289	19:58175936:A:G	ZNF671	-0.0844605	-4.57347	7.8788e-06	0.0178218	2262	4185	FALSE	0.0607638	TRUE
rs3767839	1:100983623:G:A	TRMT13	0.0763737	4.4622	1.08046e-05	0.0178276	1650	3684	FALSE	0.0607754	FALSE
rs16827774	2:187232060:T:C	MED28P3	0.68027	4.41612	1.55033e-05	0.0178443	1151	3753	FALSE	0.0608245	FALSE
rs111992026	9:32942642:A:G	APTX	-0.0725213	-4.56688	8.12877e-06	0.0178508	2196	4764	FALSE	0.0608385	FALSE
rs73133303	3:65439304:T:C	MAGI1	-0.0636224	-4.65145	6.11939e-06	0.017887	2923	5205	FALSE	0.060951	FALSE
rs9268925	6:32432969:A:C	DDAH2	-0.111829	-4.7695	3.31207e-06	0.0178885	5401	13286	FALSE	0.060951	FALSE
rs1217414	1:114412667:G:A	PTPN22	-0.0705114	-4.49256	1.10607e-05	0.0179183	1620	3076	FALSE	0.0610443	TRUE
rs116028027	11:6185105:A:C	AC022762.2	0.362616	4.64113	5.95119e-06	0.0179666	3019	6524	FALSE	0.0612011	FALSE
rs2665503	9:15509619:A:G	SNAPC3	-0.0692969	-4.65746	5.54975e-06	0.0179756	3239	5908	FALSE	0.0612237	FALSE
rs883125	1:203146166:C:G	MYBPH	0.556424	4.57932	8.29988e-06	0.0179858	2167	3822	FALSE	0.0612504	FALSE
rs61482767	1:152808977:G:A	LCE6A	0.299082	4.45837	1.09892e-05	0.0180224	1640	4095	FALSE	0.0613666	FALSE
rs12879859	14:24526478:A:G	CARMIL3	0.142764	4.60797	7.04897e-06	0.0180313	2558	4691	FALSE	0.0613888	FALSE
rs6842241	4:148400819:C:A	AC093908.1	0.190894	4.53266	9.61517e-06	0.0180477	1877	3802	FALSE	0.0614367	FALSE
rs1400906	2:144359367:C:G	AC092652.3	-0.264564	-4.48827	1.20589e-05	0.0180521	1497	2866	FALSE	0.0614438	FALSE
rs10741750	11:18717160:C:T	IGSF22	-0.128045	-4.6122	7.37522e-06	0.0180693	2450	4794	FALSE	0.061486	FALSE
rs6576964	2:96412077:G:A	ANKRD36C	-0.0911287	-4.20971	3.80392e-05	0.0180686	475	1219	FALSE	0.061486	FALSE
rs4655538	1:67786902:T:C	IL12RB2	0.170082	4.56789	7.97548e-06	0.0180804	2267	4605	FALSE	0.0615158	TRUE
rs34686105	7:105869850:G:A	NAMPT	-0.0681523	-4.59011	7.46478e-06	0.0180946	2424	4385	FALSE	0.0615398	TRUE
rs73238109	7:128414335:G:A	SNRPGP3	0.954412	4.48986	9.55671e-06	0.0180908	1893	3821	FALSE	0.0615398	FALSE
rs4837209	9:130694726:G:C	PIP5KL1	-0.133455	-4.41491	1.53456e-05	0.0180925	1179	2707	FALSE	0.0615398	FALSE
rs11848284	14:95801931:C:G	CLMN	0.0910109	4.69885	4.65647e-06	0.0181183	3891	6472	FALSE	0.0616123	FALSE
rs11702927	22:40120286:C:G	AL022238.3	-0.400801	-4.38762	1.49977e-05	0.0181323	1209	2720	FALSE	0.0616516	FALSE
rs11175385	12:64814668:T:C	XPOT	-0.038391	-4.4987	1.13345e-05	0.0181352	1600	3268	FALSE	0.0616534	FALSE
rs13021401	2:20688519:C:T	RHOB	-0.0900399	-4.59048	7.32588e-06	0.0181535	2478	4951	FALSE	0.0616996	FALSE
rs10930469	2:172169412:A:G	TLK1	0.0362053	4.56832	8.19528e-06	0.0181525	2215	4467	FALSE	0.0616996	FALSE
rs41282549	22:31058707:G:A	SEC14L4	-0.94688	-4.4629	1.07712e-05	0.0181711	1687	3579	FALSE	0.0617512	FALSE
rs12030262	1:161000464:C:G	AL591806.2	-0.48896	-4.48264	9.86818e-06	0.0181772	1842	3738	FALSE	0.0617638	FALSE
rs2265239	1:160945903:A:G	F11R	-0.0512361	-4.52117	9.98342e-06	0.0181898	1822	3742	FALSE	0.0617984	FALSE
rs13399759	2:113705090:G:A	IL37	-0.427314	-4.50135	1.05784e-05	0.0182054	1721	3913	FALSE	0.0618433	FALSE
rs1290753	19:50401661:C:T	CGB7	-0.478887	-4.5647	6.8345e-06	0.0182139	2665	4753	FALSE	0.0618643	FALSE
rs6924173	6:1732770:A:C	GMDS	-0.0826254	-4.63601	5.82209e-06	0.0182581	3136	5265	FALSE	0.0620061	TRUE
rs28368756	17:65989048:T:C	AC134407.1	0.364459	4.56072	8.0368e-06	0.0182998	2277	4110	FALSE	0.0621395	FALSE
rs58393633	17:15446829:A:T	PPIAP53	-0.255615	-4.59878	7.36966e-06	0.0183062	2484	4715	FALSE	0.0621533	FALSE
rs34838337	11:63870892:T:C	COX8A	0.0470849	4.45081	1.36462e-05	0.0183268	1343	2985	FALSE	0.0622149	TRUE
rs4723010	7:30791848:G:A	INMT	-0.206439	-4.56396	8.60681e-06	0.0183411	2131	4147	FALSE	0.0622554	FALSE
rs56892994	1:150183322:G:T	ANP32E	0.0618712	4.22831	2.97599e-05	0.0183619	617	1717	FALSE	0.0623176	TRUE
rs12057666	1:29571758:T:G	MECR	-0.0903082	-4.53664	9.9131e-06	0.018369	1853	3831	FALSE	0.0623335	FALSE
rs1742412	16:1875057:C:T	HS3ST6	0.165151	4.52557	8.14863e-06	0.0183996	2258	4257	FALSE	0.0624293	FALSE
rs6884828	5:114564946:C:G	TRIM36	0.13075	4.56819	7.98627e-06	0.0184163	2306	5179	FALSE	0.0624779	TRUE
rs3821869	3:53893840:C:A	AC012467.2	0.0825148	4.53154	7.93334e-06	0.0184212	2322	4164	FALSE	0.0624862	FALSE
rs4539269	11:27462230:C:G	CCDC34	0.0816526	4.47658	1.17665e-05	0.0184851	1571	3945	FALSE	0.0626948	FALSE
rs3779339	7:77669818:T:C	AC007000.2	0.561042	4.47322	1.02896e-05	0.0185008	1798	3616	FALSE	0.0627396	FALSE
rs35611929	5:77467824:G:A	AC024568.1	0.362124	4.54005	7.63639e-06	0.0185106	2424	4660	FALSE	0.0627648	FALSE
rs2788886	1:29341153:T:C	SRSF4	0.0267011	4.50093	1.0778e-05	0.0185274	1719	3734	FALSE	0.0628052	FALSE
rs638944	1:55341915:T:G	TCEANC2	0.0527943	4.61133	6.6048e-06	0.0185265	2805	5009	FALSE	0.0628052	FALSE
rs4970834	1:109814880:C:T	SORT1	0.0674106	4.53319	9.80576e-06	0.0185427	1891	3603	FALSE	0.0628488	FALSE
rs4614628	13:50485808:T:A	DLEU1	-0.112147	-4.52176	9.77023e-06	0.0185537	1899	3921	FALSE	0.0628696	FALSE
rs1210133	2:114220055:T:C	CBWD2	0.079719	4.53925	9.83702e-06	0.0185526	1886	4004	FALSE	0.0628696	FALSE
rs2287798	16:25239805:G:C	ZKSCAN2	0.0674993	4.596	6.73395e-06	0.0185588	2756	4996	FALSE	0.0628786	FALSE
rs665501	1:41140782:T:A	NFYC	0.0340233	4.55724	8.45346e-06	0.0185892	2199	4188	FALSE	0.0629733	FALSE
rs3123307	1:213160826:G:A	RPS6KC1	-0.0420202	-4.55242	8.81925e-06	0.0186086	2110	3987	FALSE	0.063031	TRUE
rs10163006	15:64301829:G:A	OAZ2	0.048758	4.40409	1.61067e-05	0.0186194	1156	2755	FALSE	0.0630591	FALSE
rs17767314	21:43860508:G:C	AP001619.1	-0.897798	-4.63902	4.87745e-06	0.0186514	3824	6057	FALSE	0.0631593	FALSE
rs9504745	6:6294776:T:C	AL355336.1	-0.851236	-4.6007	5.80743e-06	0.0186709	3215	5644	FALSE	0.0632171	FALSE
rs380855	3:11227421:G:A	AC083855.2	0.201287	4.6166	6.78306e-06	0.0186941	2756	4817	FALSE	0.0632875	FALSE
rs4970411	1:1053724:A:G	AL645608.8	-0.574516	-4.39463	1.45455e-05	0.0187055	1286	2372	FALSE	0.0633094	FALSE
rs7248140	19:35739466:C:G	USF2	-0.0347813	-4.57448	8.11413e-06	0.0187031	2305	4197	FALSE	0.0633094	FALSE
rs3117063	1:11719438:C:A	FBXO44	0.0511437	4.58039	7.69646e-06	0.0187101	2431	4300	FALSE	0.0633167	FALSE
rs719941	16:66458335:T:C	CDH5	0.0641577	4.53073	1.01676e-05	0.0187796	1847	3446	FALSE	0.0635437	TRUE
rs11916877	3:48455570:G:C	PLXNB1	-0.100299	-4.19547	3.94048e-05	0.0187961	477	1604	FALSE	0.0635911	FALSE
rs112026216	16:87429747:G:A	ZCCHC14	0.0769449	4.69918	4.57786e-06	0.0188196	4111	6821	FALSE	0.0636622	FALSE
rs28533688	22:36828916:C:T	TXN2	0.0314897	4.61938	6.61605e-06	0.0188425	2848	4722	FALSE	0.0637314	FALSE
rs8067500	17:7172631:C:T	DVL2	-0.0382144	-4.61503	6.69255e-06	0.0188462	2816	4514	FALSE	0.0637356	FALSE
rs6133043	20:3436231:G:A	EBF4	-0.111492	-4.60332	7.31582e-06	0.0188895	2582	4775	FALSE	0.0638735	TRUE
rs1873995	15:57879990:A:G	MYZAP	0.12803	4.59206	7.48435e-06	0.018913	2527	4812	FALSE	0.0639446	FALSE
rs62086899	17:66009134:C:T	KPNA2	-0.0804659	-4.56857	8.36441e-06	0.0189203	2262	4104	FALSE	0.0639611	TRUE
rs2303530	8:126052350:T:C	WASHC5	-0.0585665	-4.59046	7.3796e-06	0.0189656	2570	4743	FALSE	0.0641057	FALSE
rs9831346	3:13559247:G:A	FBLN2	0.153267	4.62834	6.33512e-06	0.0189737	2995	5365	FALSE	0.0641248	FALSE
rs28685161	2:232378792:C:T	AC017104.5	-0.620126	-4.58241	8.19686e-06	0.0189921	2317	4251	FALSE	0.0641787	FALSE
rs12920476	16:69205654:A:C	SNTB2	-0.0686834	-4.42431	1.50298e-05	0.0189977	1264	2940	FALSE	0.0641891	TRUE
rs11578022	1:205195231:C:T	RBBP5	0.0472733	4.53202	9.21901e-06	0.0190741	2069	4061	FALSE	0.0644349	FALSE
rs3101541	8:107591544:T:G	AC090579.1	-0.316588	-4.48159	9.91446e-06	0.0190754	1924	4343	FALSE	0.0644349	FALSE
rs4775116	15:59427807:C:T	AC092757.2	-0.578899	-4.58891	7.50557e-06	0.0191092	2546	4634	FALSE	0.0645406	FALSE
rs7563958	2:24422381:C:A	FAM228B	0.0648209	4.50606	1.09635e-05	0.0191313	1745	3732	FALSE	0.0646069	FALSE
rs3896894	19:1456595:G:C	PLEKHJ1	0.0414816	4.60433	6.56345e-06	0.0191522	2918	4576	FALSE	0.0646688	FALSE
rs7077070	10:101451977:A:C	EBAG9P1	0.406103	4.41528	1.32875e-05	0.0191606	1442	3673	FALSE	0.064689	FALSE
rs4731678	7:129976821:G:A	RNU6-1010P	-0.964814	-4.51746	8.44955e-06	0.0192058	2273	3953	FALSE	0.0648331	FALSE
rs7206852	16:50395168:T:A	CYLD	0.0387816	4.56392	8.99898e-06	0.0192488	2139	3738	FALSE	0.0649698	TRUE
rs61997798	14:107229765:C:T	AC246787.1	0.0859223	4.27918	2.39651e-05	0.0192679	804	1886	FALSE	0.0650257	FALSE
rs228813	6:39085700:T:C	ANKRD18EP	-0.152747	-4.60695	7.63289e-06	0.019273	2525	4874	FALSE	0.0650346	FALSE
rs4932229	15:90110185:T:C	TICRR	-0.1131	-4.57109	8.50592e-06	0.0192829	2267	4854	FALSE	0.0650534	TRUE
rs1370371	2:209315573:G:A	IDH1-AS1	0.55824	4.51414	1.03398e-05	0.0192836	1865	4243	FALSE	0.0650534	FALSE
rs4480590	12:8726911:A:G	RNU6-275P	0.733821	4.44237	1.17943e-05	0.0192955	1636	3330	FALSE	0.0650763	FALSE
rs12973968	19:55501866:G:C	AC011476.2	0.562179	4.66255	5.38181e-06	0.0192938	3585	5414	FALSE	0.0650763	FALSE
rs12491425	3:50575312:G:A	CYB561D2	-0.0521862	-4.34305	1.82049e-05	0.0193336	1062	2403	FALSE	0.0651965	TRUE
rs58567378	13:30847064:A:C	KATNAL1	-0.0918414	-4.61324	6.73717e-06	0.0193424	2871	5004	FALSE	0.0652176	FALSE
rs4843539	16:87180681:T:C	BANP	-0.0723994	-4.70081	4.80942e-06	0.0193483	4023	6723	FALSE	0.0652215	FALSE
rs243593	21:19156222:A:G	C21orf91	-0.0503155	-4.59237	7.24395e-06	0.0193486	2671	5256	FALSE	0.0652215	FALSE
rs10840697	12:8269644:C:G	NECAP1	0.0368113	4.452	1.13035e-05	0.0193967	1716	3245	FALSE	0.0653752	FALSE
rs827349	10:72655450:A:G	PCBD1	-0.0481848	-4.65144	5.65809e-06	0.0194016	3429	5529	FALSE	0.0653831	FALSE
rs923885	14:60628501:C:G	PCNX4	0.0384085	4.39719	1.73458e-05	0.01941	1119	3277	FALSE	0.0654029	FALSE
rs12093363	1:1171153:C:T	TNFRSF4	-0.229539	-4.4549	1.33283e-05	0.019446	1459	2708	FALSE	0.0655157	TRUE
rs147706200	1:144479557:G:T	PPIAL4G	-0.35986	-2.7369	0.0065039	0.0195117	3	3	FALSE	0.0657285	FALSE
rs7289668	22:39420612:T:C	APOBEC3C	-0.054719	-4.48996	1.10324e-05	0.0195163	1769	3645	FALSE	0.0657354	TRUE
rs75237729	1:51479178:C:A	EPS15	0.0416882	4.36109	1.98848e-05	0.0195269	982	1794	FALSE	0.0657625	FALSE
rs79140737	11:47942908:C:T	PSMC3	-0.0486833	-4.2842	2.73723e-05	0.0195438	714	2496	FALSE	0.0658024	TRUE
rs1346415	3:42927740:C:T	GASK1A	-0.145125	-4.49334	1.10717e-05	0.0195416	1765	3583	FALSE	0.0658024	FALSE
rs13003383	2:28235763:C:T	OST4	-0.0536693	-4.3993	1.75355e-05	0.0195521	1115	2757	FALSE	0.0658217	TRUE
rs2080577	14:77432572:T:C	RN7SL356P	-0.522886	-4.61031	7.31257e-06	0.0195904	2679	4926	FALSE	0.0659419	FALSE
rs578062	9:219449:G:A	DOCK8	0.0844019	4.56198	8.09739e-06	0.0196038	2421	4272	FALSE	0.0659785	TRUE
rs6660238	1:151546931:A:G	TUFT1	-0.150475	-4.34407	1.8125e-05	0.0196113	1082	2887	FALSE	0.0659952	FALSE
rs7258677	19:53362705:G:A	ZNF468	-0.0862078	-4.65963	5.14754e-06	0.0196327	3814	6333	FALSE	0.0660587	TRUE
rs72902451	2:70427588:T:C	PCYOX1	-0.0659046	-4.50708	8.85048e-06	0.0196658	2222	4731	FALSE	0.0661613	FALSE
rs2244621	11:64026219:C:T	GPR137	0.0413393	4.44182	1.48494e-05	0.01972	1328	2745	FALSE	0.0663353	TRUE
rs16975170	16:85092575:C:T	KIAA0513	0.0723029	4.74427	3.93385e-06	0.0197637	5024	7495	FALSE	0.0664733	FALSE
rs6954694	7:76632098:G:A	SPDYE18	0.22503	4.48613	1.1399e-05	0.0197772	1735	3582	FALSE	0.0665103	FALSE
rs2803320	1:1867426:G:A	TMEM52	0.397636	4.48789	9.64058e-06	0.0197921	2053	3857	FALSE	0.0665517	FALSE
rs7071548	10:62490361:A:G	ANK3	-0.069472	-4.51379	1.0136e-05	0.0198261	1956	4421	FALSE	0.0666574	FALSE
rs8136847	22:49050372:G:A	TAFA5	0.12504	4.7237	3.99523e-06	0.0198363	4965	7888	FALSE	0.0666809	FALSE
rs34906043	3:46094623:C:T	XCR1	0.203361	4.56717	7.90999e-06	0.0198383	2508	5067	FALSE	0.0666809	TRUE
rs8044711	16:269033:G:A	RGS11	-0.387462	-4.50989	1.06583e-05	0.0198564	1863	3263	FALSE	0.0667332	FALSE
rs1190708	14:102094630:T:C	LINC02320	0.548763	4.53922	9.35661e-06	0.0198641	2123	3724	FALSE	0.0667503	FALSE
rs11864495	16:65940674:T:C	AC018557.3	-0.423351	-4.46964	1.20733e-05	0.0199331	1651	3123	FALSE	0.0669647	FALSE
rs1134681	5:96253448:A:G	LNPEP	0.0604902	4.49315	1.16227e-05	0.019933	1715	4451	FALSE	0.0669647	FALSE
rs6082241	20:20900046:G:A	CRNKL1	0.0306393	4.56884	8.19414e-06	0.0199363	2433	4453	FALSE	0.066967	FALSE
rs11919197	3:51736344:T:C	TEX264	-0.0499227	-4.3943	1.7481e-05	0.0199458	1141	2131	FALSE	0.06699	FALSE
rs73330615	10:105178772:G:T	PDCD11	0.0821368	4.46063	1.33662e-05	0.0199558	1493	3478	FALSE	0.0670149	FALSE
rs17539582	4:100760606:C:T	DAPP1	-0.105491	-4.52694	9.22796e-06	0.0199693	2164	4902	FALSE	0.0670517	TRUE
rs158049	21:19392930:A:G	C21orf91-OT1	-0.795168	-4.58355	7.50549e-06	0.0199871	2663	5172	FALSE	0.0671028	FALSE
rs35347079	16:11193553:G:A	AC007014.2	-0.901628	-4.64234	5.63871e-06	0.0200062	3548	6549	FALSE	0.067158	FALSE
rs61957425	13:52510346:G:A	MRPS31P4	-0.312523	-4.50462	1.17008e-05	0.0200201	1711	3285	FALSE	0.0671618	FALSE
rs1529797	18:19083985:C:T	ABHD3	-0.0757498	-4.34037	2.20977e-05	0.0200206	906	2158	FALSE	0.0671618	TRUE
rs6870021	5:178149667:C:T	ZNF354A	0.0713328	4.60281	6.67161e-06	0.0200148	3000	5393	FALSE	0.0671618	FALSE
rs9499919	6:105132405:A:T	HACE1	-0.0476977	-4.47346	1.02787e-05	0.0200229	1948	4063	FALSE	0.0671618	FALSE
rs233944	6:132321653:G:C	MED23	-0.0441029	-4.57191	8.67236e-06	0.0200158	2308	4514	FALSE	0.0671618	FALSE
rs10978901	9:99533812:A:G	ZNF510	-0.11251	-4.51039	1.12587e-05	0.020018	1778	3689	FALSE	0.0671618	FALSE
rs11210646	1:42912305:A:C	P3H1	0.0462103	4.48957	1.2424e-05	0.02004	1613	3799	FALSE	0.0672104	TRUE
rs2289303	16:4393376:A:C	AC012676.5	-0.125079	-4.55826	8.36142e-06	0.0200507	2398	4357	FALSE	0.0672377	FALSE
rs72767865	5:68569890:C:A	CDK7	-0.0517815	-4.38372	1.7574e-05	0.0201749	1148	2425	FALSE	0.0676454	FALSE
rs10776862	9:138889576:A:G	PMPCA	0.0326087	4.57206	8.23631e-06	0.0202037	2453	3911	FALSE	0.0677331	FALSE
rs34681038	9:33238220:G:A	BAG1	0.0751451	4.52922	1.00193e-05	0.020219	2018	4239	FALSE	0.0677756	FALSE
rs10497451	2:177395213:C:T	LINC01116	-0.2547	-4.52442	9.68513e-06	0.0202225	2088	4088	FALSE	0.0677788	FALSE
rs1543844	10:127134273:T:C	ADAM12	-0.22685	-4.58044	8.16551e-06	0.0202423	2479	4482	FALSE	0.0678363	TRUE
rs60086377	1:6247413:A:G	CHD5	0.268586	4.56962	7.9126e-06	0.0202562	2560	4649	FALSE	0.0678742	TRUE
rs3828362	3:122131777:C:G	AC083798.2	0.129634	4.51064	1.06025e-05	0.0202721	1912	4347	FALSE	0.0679184	FALSE
rs76909576	19:17423719:G:A	RPL39P38	-0.922078	-4.55782	8.59796e-06	0.0202826	2359	4064	FALSE	0.0679448	FALSE
rs74851715	6:694228:T:A	FOXCUT	-0.343855	-4.60702	6.62339e-06	0.0203007	3065	5328	FALSE	0.0679967	FALSE
rs45585139	15:43700427:G:A	RNU6-354P	0.676557	4.28257	2.71543e-05	0.0203114	748	1909	FALSE	0.0680238	FALSE
rs74497531	19:18578178:G:A	ELL	0.0452114	4.49349	9.40335e-06	0.02033	2162	3839	FALSE	0.0680774	TRUE
rs582980	11:64565240:C:T	MEN1	0.0419256	4.4311	1.50759e-05	0.0203977	1353	2696	FALSE	0.0682861	FALSE
rs73790245	6:166916072:G:A	RPS6KA2	-0.0955824	-4.63646	6.29161e-06	0.0203974	3242	5805	FALSE	0.0682861	FALSE
rs57415526	11:4643443:G:A	AC010930.1	0.7986	4.60976	7.19124e-06	0.0204016	2837	6017	FALSE	0.0682903	FALSE
rs6703887	1:160961293:G:C	AL591806.3	-0.327386	-4.45725	1.10441e-05	0.0204095	1848	3744	FALSE	0.068308	FALSE
rs11699099	20:43878103:A:T	RPS2P7	0.169157	4.51786	9.944e-06	0.020415	2053	4197	FALSE	0.0683177	FALSE
rs60793548	2:149979749:T:C	AC105402.1	0.766551	4.3658	1.64938e-05	0.0205018	1243	3102	FALSE	0.0685903	FALSE
rs1805839	8:90992240:C:T	DECR1	-0.0448055	-4.43224	1.52309e-05	0.0205008	1346	3901	FALSE	0.0685903	TRUE
rs1253833	13:106222076:G:C	EFNB2	0.156596	4.59409	7.67334e-06	0.0205185	2674	4806	FALSE	0.0686374	FALSE
rs11084338	19:54947983:C:T	LENG8-AS1	-0.129135	-4.59952	5.83854e-06	0.0205225	3515	5294	FALSE	0.0686417	FALSE
rs1361238	10:72763749:G:A	AC022532.1	0.246634	4.6526	5.54188e-06	0.0205271	3704	5956	FALSE	0.0686484	FALSE
rs2679886	2:105912362:T:C	TGFBRAP1	-0.0480793	-4.57462	8.21963e-06	0.0205409	2499	4802	FALSE	0.0686855	FALSE
rs12217597	10:96110812:T:C	NOC3L	0.0565739	4.49614	1.15196e-05	0.0205509	1784	4271	FALSE	0.0687102	TRUE
rs10426277	19:48354161:T:C	AC011466.4	-0.610131	-4.52944	8.00826e-06	0.0205572	2567	4585	FALSE	0.0687224	FALSE
rs2358994	1:114429461:G:A	DCLRE1B	-0.0741439	-4.47356	1.30535e-05	0.0205724	1576	3056	FALSE	0.0687642	TRUE
rs11239520	10:45903367:G:A	AL358394.1	1.05703	4.50892	1.08933e-05	0.0205992	1891	4035	FALSE	0.0688451	FALSE
rs73290822	20:36325944:C:T	CTNNBL1	-0.0766882	-4.46528	1.25794e-05	0.0206428	1641	3229	FALSE	0.0689819	TRUE
rs112300540	10:134791795:A:G	RPL5P28	-1.60229	-4.52125	1.0669e-05	0.0206658	1937	3502	FALSE	0.0690498	FALSE
rs2077300	19:50003253:C:T	FLT3LG	-0.0996373	-4.59718	7.51075e-06	0.0207071	2757	4479	FALSE	0.0691789	TRUE
rs35148066	19:55001583:G:A	ISOC2	-0.0677062	-4.6376	5.83183e-06	0.0207438	3557	5298	FALSE	0.0692925	TRUE
rs10431902	16:24553778:T:C	RBBP6	0.039427	4.51422	8.57278e-06	0.0207633	2422	4621	FALSE	0.0693485	FALSE
rs1928345	1:89568440:G:A	GBP4	0.100682	4.48444	1.14387e-05	0.020807	1819	3830	FALSE	0.0694856	TRUE
rs7924911	11:1104503:C:T	BRSK2	-0.315953	-4.54822	7.36109e-06	0.0208613	2834	5494	FALSE	0.069658	FALSE
rs35671387	11:46267604:T:A	ARFGAP2	-0.0265048	-4.30253	2.62407e-05	0.0208876	796	2278	FALSE	0.0697368	FALSE
rs55780839	1:153075561:A:T	SPRR2G	-0.273108	-4.45841	1.37205e-05	0.0209238	1525	4003	FALSE	0.0698486	TRUE
rs10864391	1:9222042:A:G	MIR34AHG	-0.0914783	-4.51888	1.07558e-05	0.0209415	1947	3370	FALSE	0.0698987	FALSE
rs34461118	19:12558588:T:A	AC008758.6	0.724722	4.4348	1.21946e-05	0.0209503	1718	3550	FALSE	0.0699192	FALSE
rs115686702	1:17959044:A:T	ARHGEF10L	-0.139323	-4.5464	8.86428e-06	0.0209995	2369	4143	FALSE	0.0700741	FALSE
rs6091119	20:48843498:A:G	DPM1	-0.0587947	-4.57766	7.86095e-06	0.021028	2675	4692	FALSE	0.0701604	FALSE
rs12499816	4:140167683:G:C	PPP1R14BP3	0.0874885	4.54146	8.8004e-06	0.0210858	2396	4214	FALSE	0.0703439	FALSE
rs10128996	12:102081498:G:A	SYCP3	0.178901	4.53999	9.21342e-06	0.021154	2296	4315	FALSE	0.0705615	FALSE
rs2116943	19:42273489:C:T	ARHGEF1	-0.0269232	-4.4356	1.47022e-05	0.0211564	1439	2838	FALSE	0.0705615	TRUE
rs12419998	11:134350108:G:A	VPS26B	-0.0310842	-4.58863	7.26818e-06	0.0211867	2915	5069	FALSE	0.0706432	FALSE
rs3751327	12:58335274:C:A	GIHCG	-0.106857	-4.42112	1.55346e-05	0.0211891	1364	3396	FALSE	0.0706432	FALSE
rs6937056	6:144054208:T:A	PHACTR2	0.0695648	4.53044	9.3653e-06	0.0211843	2262	4097	FALSE	0.0706432	TRUE
rs75349351	13:45512294:C:T	GPALPP1	-0.0606781	-4.53835	9.66183e-06	0.021256	2200	3790	FALSE	0.0708388	FALSE
rs652888	6:31851234:A:G	SNHG32	-0.079246	-4.73953	3.89786e-06	0.021255	5453	13893	FALSE	0.0708388	FALSE
rs205654	6:91211995:T:C	MAP3K7	0.0291694	4.49188	9.47092e-06	0.0212528	2244	4241	FALSE	0.0708388	FALSE
rs114154558	15:79693742:T:C	TMED3	-0.116869	-4.58601	7.51016e-06	0.0212988	2836	5388	FALSE	0.0709723	FALSE
rs10760258	9:125636462:G:T	RABGAP1	-0.0501306	-4.4793	1.20852e-05	0.0213063	1763	3328	FALSE	0.070988	FALSE
rs7865100	9:34636594:T:C	RPP25L	-0.0653477	-4.42771	1.50755e-05	0.0213167	1414	3258	FALSE	0.0710136	FALSE
rs9361502	6:79931031:G:A	HMGN3	-0.0669752	-4.5066	1.03541e-05	0.0213812	2065	4418	FALSE	0.0712193	FALSE
rs73410534	6:29956598:T:G	TRIM31	-0.366449	-4.64552	5.62158e-06	0.0213901	3805	9996	FALSE	0.0712398	TRUE
rs9937170	16:10624905:T:C	ATF7IP2	-0.0714525	-4.62601	6.21108e-06	0.0213972	3445	6357	FALSE	0.0712539	TRUE
rs60892224	17:4700621:A:G	PSMB6	0.0433728	4.58242	8.02996e-06	0.0213999	2665	5117	FALSE	0.0712539	TRUE
rs7784952	7:55600112:A:G	LANCL2	-0.0466497	-4.5319	9.45908e-06	0.0214059	2263	5281	FALSE	0.0712648	FALSE
rs8108074	19:52130925:G:A	SIGLEC5	-0.6503	-4.63547	5.78318e-06	0.0214325	3706	6164	FALSE	0.0713442	TRUE
rs7523612	1:28622861:G:A	SESN2	0.105607	4.38244	1.82575e-05	0.0214525	1175	2845	FALSE	0.0714016	FALSE
rs9900952	17:64936796:C:T	PRKCA	-0.0675436	-4.52649	1.02746e-05	0.0214842	2091	4692	FALSE	0.0714981	TRUE
rs2794450	1:203441935:A:G	ADIPOR1	-0.0348556	-4.53259	9.84273e-06	0.0215064	2185	3944	FALSE	0.0715624	FALSE
rs11934579	4:7225543:C:G	SORCS2	-0.160868	-4.63583	4.949e-06	0.0215232	4349	6781	FALSE	0.0716093	FALSE
rs9847942	3:32349650:G:A	CMTM8	-0.174772	-4.61132	7.25579e-06	0.0215424	2969	5248	FALSE	0.0716641	FALSE
rs6495452	15:80164088:T:C	AC015871.6	-0.193777	-4.55849	7.02849e-06	0.0215705	3069	5445	FALSE	0.071748	FALSE
rs3914815	3:151552332:G:C	AADAC	0.438477	4.52539	9.7697e-06	0.021591	2210	4300	FALSE	0.0718072	FALSE
rs80155773	19:9708356:C:T	AC008752.3	-0.432799	-4.49756	1.03156e-05	0.0216009	2094	4418	FALSE	0.0718308	FALSE
rs1034858	22:17630389:G:C	HDHD5	0.0507924	4.54543	8.93619e-06	0.0216166	2419	3910	FALSE	0.0718739	FALSE
rs11922153	3:179172593:A:G	GNB4	-0.050692	-4.46189	1.08197e-05	0.0216394	2000	4029	FALSE	0.0719403	TRUE
rs6546060	2:25513316:C:T	DNMT3A	-0.0486189	-4.3987	1.65311e-05	0.0216888	1312	2943	FALSE	0.0720954	TRUE
rs2002244	11:45855745:C:T	CRY2	-0.0682952	-4.47078	1.32547e-05	0.021698	1637	2995	FALSE	0.0721165	FALSE
rs4768601	12:45692799:T:C	PLEKHA8P1	-0.10845	-4.47518	1.18134e-05	0.0217012	1837	3523	FALSE	0.072118	FALSE
rs71361337	18:29267656:A:T	RNA5SP453	0.917738	4.42891	1.25147e-05	0.0217381	1737	3791	FALSE	0.0722313	FALSE
rs74663015	2:232131582:A:G	B3GNT7	-0.164594	-4.52804	9.5225e-06	0.0217494	2284	4264	FALSE	0.072256	FALSE
rs58220787	7:101928324:C:T	SH2B2	-0.173211	-4.47866	1.23445e-05	0.0217511	1762	3669	FALSE	0.072256	TRUE
rs55736513	1:153210596:C:T	AL831737.1	-0.832563	-4.41381	1.33733e-05	0.0217584	1627	3610	FALSE	0.072271	FALSE
rs7583654	2:25110500:C:T	ATAD2B	-0.0687791	-4.49687	1.1434e-05	0.021816	1908	3795	FALSE	0.072453	TRUE
rs35691152	10:105705894:C:A	SFR1	0.1398	4.48666	1.16744e-05	0.0218661	1873	3799	FALSE	0.07261	TRUE
rs6664387	1:151021509:A:G	SCNM1	0.0599869	4.29831	2.20783e-05	0.0218796	991	2649	FALSE	0.0726455	TRUE
rs6831024	4:25863375:G:T	SEL1L3	-0.0624084	-4.53634	9.21786e-06	0.0219477	2381	4304	FALSE	0.0728624	TRUE
rs7518326	1:95423291:A:G	CNN3	0.050678	4.5158	1.02502e-05	0.021956	2142	4327	FALSE	0.0728806	FALSE
rs4808935	19:15183562:A:C	SAMD1	-0.0653431	-4.57754	7.84843e-06	0.0219913	2802	4757	FALSE	0.0729884	FALSE
rs929646	2:206973305:C:T	NDUFS1	-0.030133	-4.50345	1.07709e-05	0.022048	2047	3915	FALSE	0.073167	FALSE
rs10938361	4:44638931:C:A	AC096586.2	-0.381844	-4.42049	1.29869e-05	0.0220518	1698	4440	FALSE	0.0731703	FALSE
rs1852300	2:95341388:C:T	AC103563.7	-0.465249	-3.94761	0.000113113	0.0220569	195	582	FALSE	0.073178	FALSE
rs1243579	14:95385550:G:A	GSC	0.331896	4.64726	5.79993e-06	0.0220861	3808	6448	FALSE	0.0732655	FALSE
rs2342117	15:85817192:T:C	PDE8A	0.0648497	4.48372	1.19484e-05	0.0221046	1850	4177	FALSE	0.0733108	FALSE
rs2264726	2:128361565:G:A	AC010976.2	-0.268518	-4.53822	8.73043e-06	0.0221055	2532	5075	FALSE	0.0733108	FALSE
rs147706200	1:144479557:G:T	NOTCH2NLA	-0.0942134	-3.90835	0.000123553	0.0221159	179	358	FALSE	0.0733361	FALSE
rs34667859	18:10237556:T:C	CCDC58P1	-0.232994	-4.62064	6.55468e-06	0.022122	3375	5831	FALSE	0.0733375	FALSE
rs6434954	2:198929716:T:C	RFTN2	0.119016	4.33708	1.86818e-05	0.0221193	1184	2767	FALSE	0.0733375	FALSE
rs6598948	1:26569611:G:A	CD52	-0.0876583	-4.41785	1.6963e-05	0.0221706	1307	2938	FALSE	0.0734892	TRUE
rs11075733	16:69773435:G:T	WWP2	0.0351138	4.4184	1.52968e-05	0.0222109	1452	2902	FALSE	0.0736132	FALSE
rs13296084	9:38390069:A:G	ALDH1B1	0.0934067	4.48054	1.20938e-05	0.0222404	1839	3270	FALSE	0.0737016	TRUE
rs72972917	6:139660137:C:G	AL592429.1	-0.687026	-4.51704	1.00582e-05	0.0222487	2212	4158	FALSE	0.0737197	FALSE
rs3800752	7:134630642:G:A	AGBL3	0.138649	4.52069	9.69481e-06	0.0223272	2303	5029	FALSE	0.0739701	FALSE
rs61740269	7:135333172:C:T	AC093107.1	1.48081	4.51645	1.01482e-05	0.0223362	2201	4571	FALSE	0.0739906	FALSE
rs4911994	1:19761593:C:A	CAPZB	-0.0243795	-4.60616	7.35334e-06	0.0223394	3038	5239	FALSE	0.0739919	TRUE
rs2267038	22:24169196:G:C	CHCHD10	-0.0648799	-4.50832	1.03981e-05	0.0223455	2149	3929	FALSE	0.0740024	TRUE
rs1358074	4:109834886:A:G	SETP20	0.262159	4.45466	1.11712e-05	0.0223982	2005	4463	FALSE	0.0741676	FALSE
rs3761080	19:19301489:C:T	RFXANK	0.0608072	4.48014	1.23469e-05	0.0224343	1817	3795	FALSE	0.0742776	FALSE
rs3806364	1:163290473:G:C	NUF2	-0.105586	-4.49646	9.27974e-06	0.0224755	2422	4889	FALSE	0.0744045	TRUE
rs9302752	16:50719103:T:C	SNX20	0.0643063	4.506	1.03746e-05	0.0224921	2168	3727	FALSE	0.0744498	TRUE
rs9590469	13:114941946:C:T	CHAMP1	-0.0484891	-4.35268	2.16855e-05	0.0225313	1039	2267	FALSE	0.0745605	TRUE
rs7225151	17:5137047:G:A	SCIMP	0.144333	4.58758	7.73447e-06	0.0225305	2913	5389	FALSE	0.0745605	TRUE
rs2795878	10:70310482:G:T	RPL12P8	-1.01865	-4.41029	1.35813e-05	0.0225858	1663	4390	FALSE	0.0747312	FALSE
rs4420814	3:136513282:T:C	AC096992.2	-0.114497	-4.33251	1.90541e-05	0.0225981	1186	3244	FALSE	0.0747626	FALSE
rs7758613	6:42475138:G:T	PTK7	0.0733539	4.45131	1.13379e-05	0.0226191	1995	3529	FALSE	0.0748225	FALSE
rs16982535	19:51688315:C:T	SIGLEC17P	0.163896	4.61039	6.70154e-06	0.0226646	3382	5542	FALSE	0.0749584	FALSE
rs76479474	6:53355898:C:T	GSTA3	-0.654176	-4.5577	9.27794e-06	0.022666	2443	4622	FALSE	0.0749584	FALSE
rs28410121	15:44070029:C:T	PDIA3P2	-0.682872	-4.25934	3.0316e-05	0.0226764	748	2001	FALSE	0.0749831	FALSE
rs16833876	1:152152329:T:G	KPRP	0.313107	4.45324	1.3603e-05	0.0226898	1668	4180	FALSE	0.0750178	FALSE
rs79909665	1:55372365:G:A	GYG1P3	-0.83395	-4.56718	8.34665e-06	0.0226945	2719	5087	FALSE	0.0750239	FALSE
rs10425945	19:44672177:A:G	ZNF226	0.0428979	4.5368	9.48625e-06	0.0227006	2393	4515	FALSE	0.0750343	FALSE
rs3750019	7:4808678:A:T	FOXK1	0.071217	4.62465	6.49416e-06	0.0227036	3496	6174	FALSE	0.0750347	FALSE
rs871871	12:58219681:G:A	AVIL	0.0781173	4.40826	1.65675e-05	0.022714	1371	3433	FALSE	0.0750518	FALSE
rs17045963	4:166022463:G:A	TMEM192	0.0437678	4.59398	7.38445e-06	0.0227146	3076	5903	FALSE	0.0750518	FALSE
rs9532344	13:39773603:A:G	LHFPL6	-0.060544	-4.53856	9.35464e-06	0.0227692	2434	4697	FALSE	0.0752227	FALSE
rs58123384	14:85965628:T:A	FLRT2	0.0910859	4.55603	9.04375e-06	0.0227722	2518	4947	FALSE	0.0752229	FALSE
rs11671430	19:3510356:G:C	C19orf71	-0.155838	-4.57936	7.37094e-06	0.0227909	3092	4893	FALSE	0.0752753	FALSE
rs10853721	19:39312496:A:G	AC011455.1	0.613008	4.53155	9.82579e-06	0.0228548	2326	4708	FALSE	0.0754765	FALSE
rs3816263	17:7984157:A:C	AC129492.2	-0.186889	-4.47765	1.00896e-05	0.0228832	2268	3720	FALSE	0.0755607	FALSE
rs2941257	16:15166445:T:C	NTAN1	-0.0461889	-4.39741	1.69212e-05	0.0229113	1354	2464	FALSE	0.0756438	FALSE
rs12212773	6:154551118:A:G	IPCEF1	0.0977869	4.54599	9.25739e-06	0.0229398	2478	4924	FALSE	0.0757283	TRUE
rs6488977	12:125519849:G:A	DHX37	-0.060002	-4.61606	7.14854e-06	0.0229683	3213	5303	FALSE	0.0758126	FALSE
rs10846023	12:14720366:C:T	PLBD1	0.0675402	4.5072	1.03901e-05	0.0229726	2211	4224	FALSE	0.0758171	TRUE
rs8040695	15:23095411:A:G	RP11-566K19.6	0.730318	4.39685	1.78025e-05	0.0229831	1291	1957	FALSE	0.0758422	FALSE
rs2469039	15:76261083:G:A	FBXO22	0.0515275	4.32057	2.25182e-05	0.0229911	1021	2736	FALSE	0.075859	FALSE
rs526138	6:124850692:G:A	RNF217	0.0903668	4.50072	1.155e-05	0.0230307	1994	3779	FALSE	0.0759799	FALSE
rs933168	7:142275676:G:T	TRBV7-7	-0.44596	-4.47069	1.34597e-05	0.0230431	1712	3695	FALSE	0.076011	TRUE
rs11920066	3:88803979:T:C	EPHA3	-0.407456	-4.41057	1.68425e-05	0.0230742	1370	3870	FALSE	0.0761041	FALSE
rs34560386	1:1841728:C:T	CALML6	-0.424468	-4.53266	1.13686e-05	0.0231237	2034	3859	FALSE	0.0762575	FALSE
rs73454228	7:134567584:A:G	AC093107.2	1.18287	4.46595	1.06266e-05	0.0231979	2183	4586	FALSE	0.0764923	FALSE
rs112915458	11:65070744:T:C	AP000944.4	0.257354	4.37457	1.80672e-05	0.0232344	1286	2680	FALSE	0.0766029	FALSE
rs488053	3:146195239:C:G	AC069528.2	0.229079	4.50621	1.08444e-05	0.0232504	2144	4857	FALSE	0.0766462	FALSE
rs7306183	12:32801194:C:T	AC023157.2	0.627584	4.5508	7.27601e-06	0.0233342	3207	6196	FALSE	0.0769124	FALSE
rs7661412	4:298772:G:A	ZNF732	0.56762	4.3843	1.79695e-05	0.0233604	1300	2804	FALSE	0.0769889	FALSE
rs35014830	7:117524666:C:T	CTTNBP2	-0.410008	-4.33339	1.89818e-05	0.0233665	1231	3290	FALSE	0.0769995	FALSE
rs3865444	19:51727962:C:A	CD33	-0.091042	-4.59899	6.74104e-06	0.0233981	3471	5570	FALSE	0.0770937	TRUE
rs140841910	1:8359922:G:A	RPL7P7	1.16164	4.52598	1.0144e-05	0.0234022	2307	4058	FALSE	0.0770972	FALSE
rs11235141	11:87141987:G:A	AP001148.1	0.521935	4.50041	1.1031e-05	0.0234189	2123	4918	FALSE	0.0771326	FALSE
rs10279958	7:12350593:T:C	TMEM106B	-0.0497464	-4.63205	6.54455e-06	0.0234164	3578	7641	FALSE	0.0771326	FALSE
rs60893962	5:20651664:C:T	GUSBP1	0.204405	4.39913	1.65097e-05	0.0234272	1419	3501	FALSE	0.0771502	FALSE
rs4777185	15:64672593:G:A	RBPMS2	-0.186443	-4.36424	2.0813e-05	0.0234563	1127	2785	FALSE	0.0772164	FALSE
rs12946294	17:70381268:C:T	SLC39A11	0.0651338	4.58836	7.61543e-06	0.0234555	3080	4791	FALSE	0.0772164	TRUE
rs7624336	3:53244151:G:T	RNU6ATAC16P	0.796944	4.34937	1.77134e-05	0.0234525	1324	2842	FALSE	0.0772164	FALSE
rs71602496	4:661002:A:G	PDE6B	0.109776	4.45699	1.30972e-05	0.0235488	1798	3709	FALSE	0.0775111	TRUE
rs5748399	22:19677839:G:A	38596	-0.151798	-4.49834	1.12642e-05	0.0235647	2092	3529	FALSE	0.0775535	FALSE
rs1800009	11:61730234:T:C	BEST1	0.0738404	4.46357	1.29544e-05	0.0235771	1820	3391	FALSE	0.0775845	TRUE
rs6115368	20:2640488:T:C	IDH3B	-0.0363633	-4.53972	9.21643e-06	0.0235848	2559	4816	FALSE	0.0776002	FALSE
rs11732503	4:10482614:C:G	ZNF518B	0.0549701	4.53399	9.3379e-06	0.0235969	2527	6081	FALSE	0.0776299	FALSE
rs2112920	19:37955248:C:G	AC016590.3	0.447339	4.33454	2.18863e-05	0.0236372	1080	3387	FALSE	0.0777526	FALSE
rs2239018	12:2304357:C:T	CACNA1C	0.105031	4.52692	1.01079e-05	0.0236425	2339	4325	FALSE	0.0777601	FALSE
rs60166680	17:19277544:C:G	RNF112	0.186356	4.32414	2.28773e-05	0.0236552	1034	2346	FALSE	0.077792	FALSE
rs7903160	10:132039590:T:C	GLRX3	-0.0345588	-4.61055	6.67742e-06	0.0236715	3545	6468	FALSE	0.0778357	FALSE
rs3757675	7:97502322:C:A	AC079781.3	-0.609044	-4.43454	1.22083e-05	0.0236841	1940	4185	FALSE	0.0778674	FALSE
rs4683849	3:101237307:A:G	SENP7	-0.060991	-4.42361	1.46276e-05	0.0236968	1620	4149	FALSE	0.0778992	FALSE
rs2191312	7:38367259:C:T	TRGV8	-0.35401	-4.57463	8.0634e-06	0.0237064	2940	5684	FALSE	0.0779208	TRUE
rs4975732	5:1826075:A:T	NDUFS6	0.0353766	4.64316	6.08427e-06	0.0237104	3897	6556	FALSE	0.0779241	TRUE
rs1196830	12:105518196:A:G	ALDH1L2	0.121204	4.55268	8.84931e-06	0.023725	2681	4987	FALSE	0.0779622	FALSE
rs72731224	9:34122886:C:T	DCTN3	-0.0604449	-4.39446	1.68866e-05	0.0237426	1406	3234	FALSE	0.0780101	FALSE
rs6047053	20:20789604:T:C	RPL41P1	0.134015	4.36016	1.69027e-05	0.0237483	1405	3417	FALSE	0.078019	FALSE
rs8059335	16:29177835:G:A	AC009093.6	-0.450515	-4.2672	2.52239e-05	0.0237609	942	1974	FALSE	0.0780506	FALSE
rs750321	3:138658195:T:C	EEF1A1P25	-0.380447	-4.39865	1.67687e-05	0.023778	1418	3462	FALSE	0.0780968	FALSE
rs4783581	16:69552785:G:T	NOB1	-0.0720627	-4.42069	1.66127e-05	0.0238559	1436	2907	FALSE	0.0783426	FALSE
rs1866264	3:69106304:C:T	ARL6IP5	0.0445873	4.50197	1.07857e-05	0.0238903	2215	4808	FALSE	0.0784457	TRUE
rs11037508	11:43635626:A:G	ALKBH3	-0.059539	-4.58297	8.52778e-06	0.0239375	2807	4826	FALSE	0.0785905	FALSE
rs146248069	17:74281992:G:A	SNHG20	-0.091269	-4.60145	7.06036e-06	0.0239911	3398	5490	FALSE	0.0787566	FALSE
rs61101836	2:160671572:C:T	CD302	-0.098975	-4.48946	1.1511e-05	0.024012	2086	4751	FALSE	0.0788151	FALSE
rs11617019	13:24444557:T:C	MIPEP	0.089711	4.63785	6.00662e-06	0.0240385	4002	7190	FALSE	0.0788921	FALSE
rs2028240	3:72490752:G:T	RYBP	-0.0446764	-4.54924	9.00254e-06	0.0240728	2674	4547	FALSE	0.0789947	FALSE
rs16833604	1:151830773:G:A	THEM5	-0.133158	-4.38071	1.82502e-05	0.0241085	1321	3310	FALSE	0.0791017	FALSE
rs80214288	5:31528143:A:G	C5orf22	0.0909474	4.55907	8.61549e-06	0.0241492	2803	4657	FALSE	0.0792253	FALSE
rs2492841	1:45894891:G:T	TESK2	0.060902	4.34669	2.09178e-05	0.0241601	1155	3219	FALSE	0.079251	FALSE
rs17593235	13:51642595:G:A	FABP5P2	-0.571097	-4.40829	1.37007e-05	0.0241954	1766	3052	FALSE	0.0793568	FALSE
rs55668963	1:152032745:T:C	TCHH	-0.507684	-4.35203	1.75101e-05	0.0242165	1383	3672	FALSE	0.0794114	FALSE
rs60868681	12:6405983:G:A	PHB2	-0.0281801	-4.49834	1.06454e-05	0.0242182	2275	4168	FALSE	0.0794114	FALSE
rs12187771	5:89994983:A:G	POLR3G	-0.140499	-4.40986	1.62598e-05	0.0242597	1492	3154	FALSE	0.0795372	FALSE
rs35390598	1:223056792:G:T	DISP1	0.117204	4.4884	1.15223e-05	0.0242776	2107	4181	FALSE	0.0795859	FALSE
rs2912095	8:6633130:T:G	AGPAT5	0.055597	4.60211	5.77027e-06	0.0242928	4210	7687	FALSE	0.0796258	TRUE
rs57268131	15:35091358:C:A	AC079203.1	-0.379451	-4.51358	8.59756e-06	0.0243225	2829	5028	FALSE	0.0797129	FALSE
rs144389482	3:118939727:G:A	UPK1B	1.40078	4.49836	1.13916e-05	0.0243325	2136	4354	FALSE	0.0797357	FALSE
rs9882743	3:178545249:G:A	PIK3CA	-0.0416047	-4.43524	1.2171e-05	0.0243786	2003	3951	FALSE	0.0798764	FALSE
rs8113377	19:50965131:C:T	AC018766.1	-0.446178	-4.53416	8.97965e-06	0.0244157	2719	4449	FALSE	0.0799792	FALSE
rs4427998	2:39397281:A:G	AC011247.1	-0.756046	-4.45981	1.09195e-05	0.0244161	2236	4552	FALSE	0.0799792	FALSE
rs10176136	2:28816425:T:C	CCDC121	0.123282	4.37593	1.89044e-05	0.0244812	1295	2984	FALSE	0.0801821	FALSE
rs10873395	14:20775845:T:C	SNORA79	0.628676	4.47748	1.0097e-05	0.0244852	2425	3932	FALSE	0.0801854	FALSE
rs10503062	18:59581799:C:T	ACTBP9	-0.131514	-4.52063	1.02553e-05	0.0245102	2390	4330	FALSE	0.0802568	FALSE
rs7976827	12:1841939:C:T	CACNA2D4	0.0979082	4.50586	1.02688e-05	0.024522	2388	4309	FALSE	0.0802853	TRUE
rs4540651	1:154128672:G:A	C1orf43	0.0254301	4.41645	1.68798e-05	0.0245264	1453	3106	FALSE	0.0802895	FALSE
rs56394851	7:23732488:A:G	CCDC126	0.11252	4.47284	1.0307e-05	0.0245307	2380	5166	FALSE	0.0802935	FALSE
rs10158813	1:31378286:A:G	AC114494.1	-0.723374	-4.41259	1.34452e-05	0.0245778	1828	3882	FALSE	0.0804376	FALSE
rs60787795	12:6927166:A:C	CD4	0.0671323	4.5075	1.07279e-05	0.0245883	2292	4157	FALSE	0.0804516	TRUE
rs34546414	14:95007461:G:A	AL132990.1	0.501945	4.60032	6.78983e-06	0.024586	3621	5836	FALSE	0.0804516	FALSE
rs12581274	12:3973122:C:T	PARP11	-0.0765331	-4.57475	8.04873e-06	0.024613	3058	5096	FALSE	0.0805223	TRUE
rs902991	10:105342900:C:T	RNU6-43P	-0.754354	-4.24625	2.75779e-05	0.0246546	894	2488	FALSE	0.0806482	FALSE
rs1485888	12:94225537:A:C	EEA1	-0.0733418	-4.50528	1.04363e-05	0.0246818	2365	4333	FALSE	0.0807166	FALSE
rs4815576	20:3199446:G:C	SLC4A11	-0.106512	-4.55152	8.75211e-06	0.024681	2820	4905	FALSE	0.0807166	FALSE
rs7621623	3:10239259:G:A	VHL	0.0417557	4.52869	9.94983e-06	0.0247054	2483	4403	FALSE	0.0807837	FALSE
rs2281295	22:44374195:G:T	PNPLA3	0.236149	4.619	6.64784e-06	0.02471	3717	6086	FALSE	0.0807885	FALSE
rs34820491	19:35679139:T:A	FXYD7	-0.171049	-4.45855	1.09807e-05	0.0247176	2251	4147	FALSE	0.080803	TRUE
rs72749753	1:204171329:A:G	SOX13	0.100221	4.52391	1.01016e-05	0.024749	2450	4404	FALSE	0.0808854	FALSE
rs60641362	5:171851280:G:C	SH3PXD2B	0.0896772	4.54355	8.72358e-06	0.0247488	2837	4610	FALSE	0.0808854	FALSE
rs1914408	2:191839976:C:T	GLS	0.046196	4.43698	1.51404e-05	0.0248	1638	3596	FALSE	0.08104	TRUE
rs6965864	7:91595596:A:G	AC079760.1	-0.472888	-4.33381	1.89477e-05	0.0248026	1309	3186	FALSE	0.08104	FALSE
rs28522255	4:71744851:G:A	MOB1B	0.0824578	4.48444	1.2261e-05	0.0248408	2026	4706	FALSE	0.0811545	TRUE
rs4897099	6:149576004:G:A	TAB2	-0.0332566	-4.5253	9.46049e-06	0.0248905	2631	5123	FALSE	0.0813068	FALSE
rs2273252	22:31795922:C:G	AL096701.3	0.22	4.43856	1.1994e-05	0.0248996	2076	4040	FALSE	0.0813261	FALSE
rs12891360	14:104008159:C:T	AL049840.2	0.153491	4.46008	1.26972e-05	0.0250389	1972	4219	FALSE	0.0817706	FALSE
rs12273085	11:19138511:G:C	ZDHHC13	-0.0535052	-4.56818	9.04423e-06	0.0250706	2772	5046	FALSE	0.081864	FALSE
rs2061804	3:161102474:C:A	B3GALNT1	0.0729542	4.41645	1.66881e-05	0.0250822	1503	4236	FALSE	0.0818917	FALSE
rs434371	19:48611620:C:T	AC010458.1	0.705617	4.51313	1.02579e-05	0.0251114	2448	4396	FALSE	0.0819764	FALSE
rs73518089	7:141400614:A:G	KIAA1147	-0.0913034	-4.42929	1.4809e-05	0.0251161	1696	3750	FALSE	0.0819816	FALSE
rs79397876	8:142884725:A:G	AC083841.1	0.431934	4.55226	8.89857e-06	0.0251296	2824	5760	FALSE	0.0820151	FALSE
rs1635862	7:143953533:C:T	OR2A9P	0.568968	4.39643	1.61916e-05	0.0251941	1556	3401	FALSE	0.0822154	FALSE
rs6910626	6:155018066:A:C	AL445220.1	-0.947084	-4.5221	1.02221e-05	0.0252179	2467	4850	FALSE	0.0822828	FALSE
rs80240710	11:3103642:T:C	AC090587.1	-0.732863	-4.53071	9.61753e-06	0.0252556	2626	5013	FALSE	0.0823823	FALSE
rs7155657	14:77571077:C:T	AF111169.3	-0.244161	-4.51092	1.01296e-05	0.0252532	2493	4556	FALSE	0.0823823	FALSE
rs62133177	19:57192648:T:C	VN1R107P	-0.817752	-4.48824	9.62576e-06	0.025258	2624	4831	FALSE	0.0823823	FALSE
rs9472275	6:44371080:A:C	CDC5L	-0.035258	-4.49513	1.17412e-05	0.0252789	2153	3840	FALSE	0.08244	FALSE
rs2256547	5:139996011:G:T	TMCO6	0.0419574	4.27867	2.40172e-05	0.0253141	1054	2561	FALSE	0.0825444	FALSE
rs13217031	6:36341606:G:C	C6orf222	-0.620178	-4.47192	1.22848e-05	0.025319	2061	3899	FALSE	0.0825502	FALSE
rs295433	3:47362080:C:T	NBEAL2	0.0426272	4.39549	1.69723e-05	0.0253397	1493	3399	FALSE	0.0826071	FALSE
rs2362911	3:58130168:A:G	FLNB	0.0521764	4.44307	1.4448e-05	0.0253562	1755	4005	FALSE	0.0826504	FALSE
rs34876823	7:127804946:G:A	CCDC136	-0.127169	-4.44113	1.43481e-05	0.0253817	1769	3711	FALSE	0.0827232	FALSE
rs73006873	1:145553623:A:C	RNF115	-0.0580634	-4.04988	6.84459e-05	0.0253934	371	752	FALSE	0.0827509	FALSE
rs144964273	14:24441441:C:T	NFATC4	-0.149699	-4.5285	1.01055e-05	0.0254052	2514	5067	FALSE	0.082779	FALSE
rs3937009	18:60548167:C:T	AC022726.1	-0.645208	-4.46674	1.26161e-05	0.0254215	2015	4349	FALSE	0.0828215	FALSE
rs11912760	22:32361213:T:C	SLC5A1	0.176538	4.46182	1.08228e-05	0.0254337	2350	4354	FALSE	0.0828509	FALSE
rs853230	17:35811959:A:T	AC243654.2	-0.611355	-4.44769	1.41803e-05	0.0254394	1794	3142	FALSE	0.0828591	FALSE
rs2013275	21:46334472:C:T	MTND5P1	0.279505	4.50026	9.12409e-06	0.0254471	2789	5221	FALSE	0.0828737	FALSE
rs493562	1:20429910:G:A	PLA2G2A	-0.270766	-4.53391	9.5902e-06	0.025462	2655	4770	FALSE	0.0829117	TRUE
rs8055867	16:29958215:C:T	HIRIP3	-0.0977819	-4.26982	2.81294e-05	0.0254852	906	1878	FALSE	0.0829769	FALSE
rs11634491	15:85447060:A:G	ALPK3	-0.136734	-4.44358	1.39749e-05	0.0255041	1825	4021	FALSE	0.083028	FALSE
rs16958442	13:101786566:T:G	ITGBL1	-0.495814	-4.53233	9.89361e-06	0.0255255	2580	4935	FALSE	0.0830872	FALSE
rs10874811	1:94388143:C:T	GCLM	-0.0622514	-4.44188	1.43845e-05	0.0255325	1775	4087	FALSE	0.0830996	TRUE
rs9975024	21:16439883:A:G	NRIP1	0.0543151	4.53532	9.47913e-06	0.0255747	2698	5183	FALSE	0.0832158	TRUE
rs2805785	9:100357256:A:G	AL162385.2	0.632064	4.44689	1.15613e-05	0.0255736	2212	4294	FALSE	0.0832158	FALSE
rs10900190	10:45733045:G:C	AL645998.1	-0.643938	-4.33821	2.17975e-05	0.0255903	1174	2258	FALSE	0.0832477	FALSE
rs7298549	12:46574300:C:T	SLC38A1	0.0495386	4.44797	1.37364e-05	0.0255909	1863	3918	FALSE	0.0832477	FALSE
rs73281053	14:50443280:A:T	DNAAF2	-0.10227	-4.43374	1.48227e-05	0.0255988	1727	3697	FALSE	0.0832627	FALSE
rs3123554	1:24196401:A:G	ELOA-AS1	0.11771	4.42112	1.29509e-05	0.0256039	1977	3848	FALSE	0.083269	FALSE
rs111067480	17:7078499:T:C	ASGR1	-0.201724	-4.54306	9.05667e-06	0.0256394	2831	4600	FALSE	0.0833741	TRUE
rs11054666	12:12223842:G:A	AC007621.1	-0.794187	-4.47883	1.00369e-05	0.0256543	2556	4244	FALSE	0.0834118	FALSE
rs7543194	1:152674220:T:C	S100A2	0.132535	4.42467	1.53882e-05	0.0256828	1669	3889	FALSE	0.0834838	TRUE
rs11014357	10:25321589:A:T	ARHGAP21	-0.0377632	-4.4897	1.1884e-05	0.0256813	2161	4645	FALSE	0.0834838	FALSE
rs73006433	3:143848679:T:A	DIPK2A	-0.115061	-4.49315	1.2342e-05	0.0257208	2084	4347	FALSE	0.0835965	FALSE
rs60024406	7:142143309:G:C	TRBV7-6	0.628017	4.43442	1.46853e-05	0.025758	1754	3713	FALSE	0.0837071	TRUE
rs73286372	10:60091553:T:A	UBE2D1	-0.0947104	-4.46128	1.38663e-05	0.0257775	1859	4814	FALSE	0.08376	TRUE
rs8110499	19:44937715:C:T	ZNF229	-0.219215	-4.51301	1.03119e-05	0.0258211	2504	4619	FALSE	0.083891	FALSE
rs79559717	14:105172315:G:A	AKT1	0.0450121	4.44488	1.35352e-05	0.0258252	1908	3979	FALSE	0.0838937	FALSE
rs967392	1:201623215:C:A	ELF3	-0.13607	-4.49088	1.11815e-05	0.0258293	2310	4278	FALSE	0.0838966	TRUE
rs7332810	13:19522647:G:A	CNN2P12	-0.563099	-4.27978	2.39038e-05	0.02584	1081	2815	FALSE	0.0839207	FALSE
rs11732232	4:146589011:T:C	MMAA	-0.067207	-4.3913	1.67703e-05	0.0258766	1543	2996	FALSE	0.0840293	TRUE
rs8103771	19:54367597:A:C	MYADM	-0.172268	-4.60379	7.00015e-06	0.0258865	3698	5709	FALSE	0.0840509	TRUE
rs12041331	1:156869714:G:A	PEAR1	-0.0823764	-4.4044	1.39366e-05	0.0258943	1858	3956	FALSE	0.0840654	FALSE
rs142820377	19:41345009:C:T	AC010271.1	-0.459188	-4.44281	1.17715e-05	0.025909	2201	4246	FALSE	0.0841027	FALSE
rs6073132	20:42207241:G:A	MYBL2	-0.135729	-4.45063	1.1372e-05	0.0259281	2280	4038	FALSE	0.0841542	TRUE
rs28374658	11:39459285:C:T	AC021723.1	-0.945815	-4.47589	1.3107e-05	0.0259388	1979	4367	FALSE	0.0841781	FALSE
rs3095768	9:73616129:A:G	KLF9	0.150461	4.44481	1.36179e-05	0.0259422	1905	4224	FALSE	0.0841786	FALSE
rs60464375	1:146967043:A:G	AC245100.7	1.14674	4.21406	3.74432e-05	0.0259481	693	1294	FALSE	0.0841874	FALSE
rs17683205	15:30001328:C:T	TJP1	0.0575364	4.3888	1.71748e-05	0.0259683	1512	3102	FALSE	0.0842423	FALSE
rs111443710	18:21655006:A:G	AC090772.2	-0.372864	-4.48098	1.17581e-05	0.0259973	2211	3923	FALSE	0.0843151	FALSE
rs28408648	19:2085347:A:G	MOB3A	-0.0480345	-4.52074	9.72223e-06	0.0259973	2674	4323	FALSE	0.0843151	TRUE
rs56720891	12:121557159:G:C	P2RX7	-0.121526	-4.44071	1.42316e-05	0.0260011	1827	3892	FALSE	0.084317	TRUE
rs6579887	5:151071639:A:T	GPX3	-0.145082	-4.53182	9.73403e-06	0.0260093	2672	5016	FALSE	0.0843331	TRUE
rs2934220	5:10387517:C:T	38777	-0.0335212	-4.56409	8.59138e-06	0.0260319	3030	5249	FALSE	0.0843956	FALSE
rs12650715	4:185776850:A:G	MIR3945HG	0.191416	4.5476	7.38167e-06	0.0260499	3529	5795	FALSE	0.0844435	FALSE
rs7153783	14:59556157:A:T	KIAA0586	0.087365	4.50035	1.07383e-05	0.0260727	2428	4727	FALSE	0.0845067	FALSE
rs11634077	15:62293575:T:C	AC009554.2	0.278691	4.53319	9.11448e-06	0.0261221	2866	4760	FALSE	0.0846563	FALSE
rs75146099	11:9010134:G:T	TMEM9B	-0.0530266	-4.485	1.20579e-05	0.0261294	2167	4391	FALSE	0.0846693	FALSE
rs6531247	2:20810789:G:A	AC012065.3	0.648719	4.51042	1.10224e-05	0.0261342	2371	4690	FALSE	0.0846743	FALSE
rs377461526	3:128808768:G:A	NUP210P3	-1.2612	-4.46211	1.31765e-05	0.0261421	1984	3981	FALSE	0.0846892	FALSE
rs17833250	4:2870745:G:C	ADD1	0.0353727	4.49198	1.14274e-05	0.0261573	2289	4209	FALSE	0.0847278	FALSE
rs112957510	5:179267088:G:C	AC010285.2	-1.03614	-4.54436	9.10982e-06	0.0261907	2875	5133	FALSE	0.0848256	FALSE
rs12975451	19:38689651:C:T	AC011479.2	-0.545114	-4.3964	1.44328e-05	0.0262389	1818	4021	FALSE	0.0849602	FALSE
rs4680453	3:158377797:C:G	AC080013.4	0.183805	4.36056	1.68733e-05	0.0262379	1555	4265	FALSE	0.0849602	FALSE
rs4578769	18:20395104:G:T	RN7SL745P	-0.704668	-4.39169	1.69258e-05	0.0262518	1551	3440	FALSE	0.0849916	FALSE
rs12462529	19:4359525:A:G	AC007292.1	-0.301681	-4.52421	9.09229e-06	0.0262585	2888	4618	FALSE	0.0850026	FALSE
rs15359	17:41843979:C:G	DUSP3	0.0346263	4.34921	2.15078e-05	0.0262826	1222	2932	FALSE	0.0850697	TRUE
rs61577594	1:244487737:G:A	ADSS	-0.043949	-4.50123	1.09366e-05	0.0262917	2404	4157	FALSE	0.0850886	FALSE
rs6502823	17:4691372:C:T	AC233723.2	-0.174969	-4.53593	9.97651e-06	0.026308	2637	5104	FALSE	0.0851309	FALSE
rs58319151	1:145732435:T:A	ANKRD34A	0.274605	3.85017	0.000139228	0.0263141	189	372	FALSE	0.0851398	TRUE
rs10229553	7:107583901:A:T	AC005046.1	-0.17203	-4.3956	1.44835e-05	0.0263456	1819	3827	FALSE	0.085231	FALSE
rs10917809	1:161701810:G:A	FCRLB	-0.206456	-4.44542	1.40789e-05	0.0263558	1872	4058	FALSE	0.0852534	TRUE
rs529172	1:78612102:G:A	DNAJB4	0.0921461	4.44486	1.42044e-05	0.026406	1859	3905	FALSE	0.0854053	FALSE
rs1790736	11:67226249:T:G	TMEM134	-0.0787253	-4.28171	2.66874e-05	0.0264739	992	2114	FALSE	0.085614	FALSE
rs3910856	12:105504540:C:T	WASHC4	-0.0819398	-4.51094	9.89324e-06	0.0265238	2681	4987	FALSE	0.0857647	TRUE
rs6940063	6:32428862:T:C	RNF5	-0.0867885	-4.70338	4.83322e-06	0.0265344	5490	14189	FALSE	0.0857883	FALSE
rs6583810	10:94116233:G:A	38412	0.0431878	4.37541	1.98855e-05	0.0265471	1335	3477	FALSE	0.0858185	FALSE
rs12906745	15:96069268:A:G	LINC00924	0.209006	4.50431	8.96071e-06	0.0265595	2964	4883	FALSE	0.0858481	FALSE
rs35787376	17:26325677:G:C	KSR1	-0.0878712	-4.23842	3.19048e-05	0.0265767	833	2178	FALSE	0.0858928	FALSE
rs72630656	8:38322620:G:A	FGFR1	-0.0877743	-4.3415	1.83272e-05	0.0265928	1451	2791	FALSE	0.0859342	FALSE
rs57448521	17:16506322:A:C	ZNF287	-0.0820503	-4.47021	1.36151e-05	0.0266584	1958	3766	FALSE	0.0861352	FALSE
rs12494558	3:136678781:C:G	IL20RB-AS1	-0.377918	-4.3436	2.21152e-05	0.0266709	1206	3304	FALSE	0.086165	FALSE
rs2681405	3:121805919:A:G	ILDR1	0.334831	4.38351	1.52689e-05	0.0266747	1747	4186	FALSE	0.0861665	FALSE
rs5751775	22:24266726:T:C	MIF	-0.159017	-4.48627	1.12906e-05	0.0266797	2363	4337	FALSE	0.0861717	FALSE
rs111734334	20:61893870:A:G	PRPF6	-0.057551	-4.45502	1.41882e-05	0.0266879	1881	3456	FALSE	0.0861769	FALSE
rs4712457	6:20177810:A:C	AL136303.1	-0.548319	-4.48394	9.81134e-06	0.0266868	2720	4954	FALSE	0.0861769	FALSE
rs1148546	12:58670764:G:A	AC025165.5	0.137364	4.3339	1.89404e-05	0.0267439	1412	3437	FALSE	0.0863469	FALSE
rs73973235	17:8761952:A:G	PIK3R6	-0.166494	-4.50091	1.05274e-05	0.0267502	2541	4137	FALSE	0.0863564	TRUE
rs2616084	10:71398944:A:G	FAM241B	0.126816	4.56178	8.0989e-06	0.0267588	3304	5504	FALSE	0.0863733	FALSE
rs2670856	17:41086719:C:T	AC060780.3	0.950736	4.34094	2.14404e-05	0.0267791	1249	2887	FALSE	0.0864282	FALSE
rs57005672	1:9349864:A:G	NMNAT1	-0.0946982	-4.4702	1.23557e-05	0.0268243	2171	3743	FALSE	0.0865613	FALSE
rs57684706	21:40447794:G:A	RPS26P4	1.30439	4.55514	8.24939e-06	0.026827	3252	6011	FALSE	0.0865613	FALSE
rs3802901	11:124635144:T:C	VSIG2	0.195126	4.508	1.09564e-05	0.0268762	2453	5170	FALSE	0.0866982	FALSE
rs6851528	4:1296009:G:A	CTBP1	0.0209077	4.42524	1.27184e-05	0.0268739	2113	4416	FALSE	0.0866982	FALSE
rs4240204	2:86840286:A:G	RNF103	0.0463469	4.30896	2.52665e-05	0.0268836	1064	2589	FALSE	0.0867112	FALSE
rs3816804	12:56680745:C:T	COQ10A	0.123985	4.34148	2.10842e-05	0.0269246	1277	2649	FALSE	0.0868327	FALSE
rs10137966	14:49778438:C:T	ARF6	0.0396109	4.40463	1.61664e-05	0.0269332	1666	3503	FALSE	0.0868498	FALSE
rs7211560	17:1735970:C:T	PRPF8	-0.0309616	-4.52882	9.52957e-06	0.0269496	2828	4769	FALSE	0.0868918	FALSE
rs6900153	6:143279014:A:G	AL355304.1	-0.194997	-4.4556	1.29659e-05	0.027021	2084	3974	FALSE	0.0871111	FALSE
rs7740487	6:28216486:C:G	ZKSCAN4	0.0807652	4.33976	2.36713e-05	0.0270563	1143	3647	FALSE	0.0872139	FALSE
rs56401782	13:113109183:T:C	PCID2	0.0376939	4.5136	1.05751e-05	0.0270829	2561	4752	FALSE	0.0872779	FALSE
rs4419296	20:8607426:T:G	PLCB1	-0.0875269	-4.50642	1.07768e-05	0.0270821	2513	5059	FALSE	0.0872779	FALSE
rs8070030	17:33864830:T:A	AC015911.7	0.119105	4.44332	1.39703e-05	0.0270884	1939	3342	FALSE	0.0872847	FALSE
rs62398607	6:39145523:T:C	KCNK5	0.137858	4.48603	1.1442e-05	0.0270948	2368	4785	FALSE	0.0872945	FALSE
rs8025788	15:45598487:T:C	BLOC1S6	0.0796288	4.44723	1.47687e-05	0.0271449	1838	4266	FALSE	0.0874269	FALSE
rs764222	19:8470044:G:T	AC136469.1	0.410851	4.47969	9.99853e-06	0.027146	2715	4839	FALSE	0.0874269	FALSE
rs55671969	3:64033778:G:A	PSMD6-AS2	0.123722	4.4794	1.00114e-05	0.0271408	2711	5109	FALSE	0.0874269	FALSE
rs11851190	14:36535329:C:T	BRMS1L	-0.131518	-4.44242	1.32509e-05	0.0272438	2056	4261	FALSE	0.087731	FALSE
rs11927693	3:100080198:T:G	TOMM70	-0.035204	-4.42052	1.58512e-05	0.027264	1720	3878	FALSE	0.0877851	FALSE
rs62572373	9:95625972:T:C	ANKRD19P	0.139255	4.40087	1.73683e-05	0.0273378	1574	3989	FALSE	0.0880116	FALSE
rs28360914	12:132856563:C:T	SNORA49	-0.991123	-4.52909	9.86949e-06	0.0273484	2771	5112	FALSE	0.0880348	FALSE
rs2227295	1:19638309:A:G	AKR7L	0.273394	4.58072	8.7083e-06	0.0273528	3141	5362	FALSE	0.088038	FALSE
rs73009901	11:113657753:T:G	HTR3A	-0.711354	-4.49509	1.17179e-05	0.0273964	2338	4402	FALSE	0.0881674	FALSE
rs34162954	6:17408506:C:G	CAP2	-0.206694	-4.48862	1.16724e-05	0.0274419	2351	4326	FALSE	0.0883028	FALSE
rs337188	1:220921945:G:C	C1orf115	0.0895465	4.44379	1.41055e-05	0.0274635	1947	4310	FALSE	0.0883613	FALSE
rs12168432	22:46972080:G:A	MIRLET7BHG	0.0909012	4.53967	9.18298e-06	0.0274938	2994	5419	FALSE	0.088448	FALSE
rs115365061	1:45361078:C:T	PTCH2	-0.337079	-4.35879	2.09234e-05	0.0275561	1317	3181	FALSE	0.0886372	FALSE
rs2346562	2:18907839:C:G	RDH14	0.0470095	4.44337	1.17426e-05	0.0275599	2347	4794	FALSE	0.0886385	FALSE
rs4780336	16:11017728:G:C	DEXI	-0.127626	-4.6041	7.62511e-06	0.0276029	3620	6643	FALSE	0.0887657	FALSE
rs5743336	7:30498806:A:G	NOD1	0.105652	4.48527	1.18636e-05	0.0276184	2328	4328	FALSE	0.0888047	TRUE
rs6906524	6:43156991:G:A	KLC4	0.0729868	4.45191	1.39858e-05	0.027664	1978	3551	FALSE	0.0889401	FALSE
rs732405	22:50629292:T:G	MAPK12	-0.12217	-4.48302	1.21579e-05	0.0276957	2278	4098	FALSE	0.0890199	FALSE
rs28741390	3:53884074:G:C	AC096887.1	-0.491373	-4.37252	1.6018e-05	0.0276952	1729	3458	FALSE	0.0890199	FALSE
rs8028352	15:79171580:C:G	HYKK	0.148279	4.5137	1.03864e-05	0.0277004	2667	5203	FALSE	0.089024	FALSE
rs735120	7:149313811:C:T	ZNF767P	-0.0602919	-4.46075	1.25288e-05	0.0278266	2221	4426	FALSE	0.0894184	FALSE
rs4275790	14:105162462:T:C	INF2	0.0490806	4.44092	1.41354e-05	0.0278609	1971	4113	FALSE	0.0895174	FALSE
rs12746395	1:27168188:G:C	PIGV	-0.0701356	-4.28142	2.37366e-05	0.0279379	1177	2644	FALSE	0.0897428	FALSE
rs2453633	8:101152473:T:C	SPAG1	-0.0875467	-4.39873	1.69308e-05	0.0279358	1650	3364	FALSE	0.0897428	FALSE
rs7537552	1:228312965:G:C	IBA57	0.07625	4.46635	1.31315e-05	0.02797	2130	4572	FALSE	0.0898235	FALSE
rs12554192	9:33084732:A:G	DNAJA1	-0.0474421	-4.47226	1.27367e-05	0.0279698	2196	4764	FALSE	0.0898235	TRUE
rs4803255	19:40013642:A:G	EID2B	0.13368	4.48586	1.24237e-05	0.0280278	2256	4446	FALSE	0.0899978	FALSE
rs11603934	11:65140235:T:C	DPF2	-0.0438317	-4.34305	2.17395e-05	0.0280439	1290	2680	FALSE	0.0900385	FALSE
rs2887095	12:96602220:C:G	ELK3	-0.0477759	-4.51214	1.03005e-05	0.0280481	2723	5154	FALSE	0.0900408	TRUE
rs702938	2:65747442:A:G	AC007389.5	-0.598852	-4.48124	1.25348e-05	0.0281406	2245	4141	FALSE	0.0903263	FALSE
rs9403496	6:143813668:T:A	AL031320.2	-0.117601	-4.45902	1.25208e-05	0.0281468	2248	4098	FALSE	0.0903352	FALSE
rs78613293	5:179105675:G:C	AC008610.1	-0.576334	-4.51548	9.97988e-06	0.0282131	2827	5087	FALSE	0.0905368	FALSE
rs10403682	19:45207828:C:T	BCAM	0.108819	4.49891	1.15557e-05	0.0282306	2443	4596	FALSE	0.0905817	FALSE
rs3007678	1:152012517:G:C	S100A11	0.0680176	4.34644	2.03319e-05	0.028241	1389	3565	FALSE	0.0906037	TRUE
rs10792347	11:62143852:G:T	ASRGL1	0.106513	4.4078	1.61761e-05	0.0282758	1748	3547	FALSE	0.0907043	TRUE
rs13405304	2:233882493:A:G	NEU2	0.364885	4.43292	1.2296e-05	0.0282807	2300	4465	FALSE	0.0907086	FALSE
rs6438123	3:112705673:C:G	AC078785.2	-0.50557	-4.43175	1.46572e-05	0.0283031	1931	4174	FALSE	0.0907692	FALSE
rs17124202	1:63459974:C:G	FOXD3-AS1	-0.91516	-4.39934	1.42488e-05	0.0283266	1988	4166	FALSE	0.0908334	FALSE
rs1799798	16:14014278:G:A	ERCC4	-0.0810506	-4.4257	1.26928e-05	0.028343	2233	4043	FALSE	0.0908748	FALSE
rs2396351	2:227274762:C:G	IRS1	0.0895266	4.49543	1.13599e-05	0.028434	2503	5137	FALSE	0.091155	FALSE
rs16966023	16:89804023:C:T	FANCA	-0.139313	-4.43253	1.45299e-05	0.0284495	1958	3609	FALSE	0.0911936	TRUE
rs10150592	14:23631536:C:A	SLC7A8	0.126748	4.52669	1.04572e-05	0.0284751	2723	4710	FALSE	0.0912641	FALSE
rs7146469	14:64300466:A:C	RHOJ	-0.0823909	-4.4354	1.43587e-05	0.0285308	1987	4266	FALSE	0.0914313	FALSE
rs12638090	3:38541161:A:C	EXOG	-0.0809202	-4.43002	1.49764e-05	0.0285451	1906	4064	FALSE	0.0914658	TRUE
rs11790312	9:135218047:A:G	SETX	0.0655922	4.50077	1.10916e-05	0.0286385	2582	4520	FALSE	0.0917539	TRUE
rs1958398	14:21432901:C:T	AL355922.4	-0.714113	-4.55024	8.63356e-06	0.0287325	3328	5769	FALSE	0.0920436	FALSE
rs252812	5:106735490:A:G	EFNA5	-0.0879294	-4.45714	1.10494e-05	0.0287506	2602	4879	FALSE	0.0920902	FALSE
rs7213493	17:43349176:G:A	HEXIM2	-0.150725	-4.46798	1.05317e-05	0.0287725	2732	4632	FALSE	0.092149	FALSE
rs12624744	20:50378680:G:T	ATP9A	-0.0713704	-4.48574	1.13869e-05	0.0288202	2531	4771	FALSE	0.0922902	FALSE
rs116188510	6:28867157:C:T	RN7SL471P	-0.881293	-4.49588	1.1541e-05	0.0288295	2498	7247	FALSE	0.0923087	FALSE
rs306613	12:27665288:G:A	SMCO2	-0.193533	-4.46984	1.23111e-05	0.0288696	2345	4671	FALSE	0.0924255	TRUE
rs72731149	15:49984710:G:C	DTWD1	-0.0837846	-4.4332	1.49246e-05	0.0288941	1936	4218	FALSE	0.0924924	FALSE
rs60353866	16:73225964:T:C	AC116667.1	0.261459	4.44335	1.17434e-05	0.0289357	2464	3888	FALSE	0.0926142	FALSE
rs113373756	8:21883515:A:C	NPM2	-0.485961	-4.49462	1.16187e-05	0.0289654	2493	4357	FALSE	0.0926978	FALSE
rs73687888	7:20771450:A:C	SP8	-0.517883	-4.53702	9.08449e-06	0.029025	3195	5788	FALSE	0.092877	FALSE
rs67365003	17:36847713:G:A	MLLT6	0.047266	4.37556	1.83181e-05	0.0290892	1588	3010	FALSE	0.093071	TRUE
rs4746155	10:75661571:A:G	AC073389.1	0.278797	4.27629	2.86091e-05	0.0290955	1017	2887	FALSE	0.0930796	FALSE
rs7272840	20:60806324:C:T	OGFR	-0.0695303	-4.52776	9.54475e-06	0.0291019	3049	5418	FALSE	0.0930888	TRUE
rs4344303	1:22336120:T:C	CDC42	0.0276508	4.4998	1.14652e-05	0.0291102	2539	4417	FALSE	0.0931035	TRUE
rs73592831	19:51371688:C:T	KLK7	-0.285713	-4.52846	8.04369e-06	0.0291262	3621	5694	FALSE	0.0931434	FALSE
rs17162339	1:27252823:C:A	AL512408.1	-0.263132	-4.32783	2.33566e-05	0.0291724	1249	2642	FALSE	0.0932565	FALSE
rs12358861	10:92686652:A:T	TNKS2	-0.036132	-4.35503	2.0157e-05	0.0291672	1447	3569	FALSE	0.0932565	FALSE
rs6792461	3:47473168:C:T	ELP6	0.0360045	4.19486	3.87911e-05	0.0291709	752	2155	FALSE	0.0932565	TRUE
rs36019610	16:28300448:T:C	IL21R	-0.144854	-4.5	1.1048e-05	0.0291887	2642	4482	FALSE	0.093297	TRUE
rs17265731	2:169660985:G:A	NOSTRIN	-0.208101	-4.47127	1.21725e-05	0.0292262	2401	4709	FALSE	0.0934055	FALSE
rs4797343	18:8974855:C:T	RN7SL862P	-0.895117	-4.51123	8.68838e-06	0.0293059	3373	5573	FALSE	0.0936486	FALSE
rs6032007	20:43755126:C:T	PCIF1	0.0341219	4.43446	1.40738e-05	0.0293158	2083	4361	FALSE	0.0936685	FALSE
rs61605269	7:138526547:C:G	TMEM213	-0.453787	-4.4509	1.31358e-05	0.0293716	2236	4147	FALSE	0.0938206	FALSE
rs7831492	8:41614503:G:A	ANK1	0.145278	4.41427	1.54682e-05	0.0293741	1899	3844	FALSE	0.0938206	TRUE
rs1887964	9:135632480:C:T	AK8	-0.172664	-4.49745	1.09892e-05	0.0293742	2673	4665	FALSE	0.0938206	FALSE
rs6664307	1:227918562:C:T	JMJD4	0.0604545	4.4334	1.50994e-05	0.0293835	1946	4461	FALSE	0.0938385	TRUE
rs315791	5:169735920:A:C	AC034199.1	0.285231	4.43278	1.23035e-05	0.0294055	2390	4537	FALSE	0.0938971	FALSE
rs417030	19:35847075:C:T	ZNF146	-0.0404067	-4.39698	1.70333e-05	0.0294336	1728	3804	FALSE	0.0939754	FALSE
rs947811	11:70209142:A:T	AP000487.1	0.164557	4.45454	1.11771e-05	0.0294629	2636	4918	FALSE	0.0940573	FALSE
rs3827319	22:23998208:G:C	AP000346.2	-0.342128	-4.48122	1.4633e-05	0.0294708	2014	3695	FALSE	0.0940711	FALSE
rs9869	2:159663599:T:C	OR7E28P	0.611234	4.46811	1.212e-05	0.0295363	2437	5208	FALSE	0.0942685	FALSE
rs7082459	10:99401489:T:C	PI4K2A	0.0578441	4.45904	1.42315e-05	0.0295447	2076	3995	FALSE	0.0942706	TRUE
rs11233498	11:82872530:T:A	AP000873.4	0.185321	4.3842	1.5223e-05	0.0295479	1941	4491	FALSE	0.0942706	FALSE
rs790944	13:50644481:C:A	RPL18P10	0.460378	4.37593	1.57822e-05	0.0295443	1872	3918	FALSE	0.0942706	FALSE
rs11670222	19:16041150:C:G	CYP4F2	-0.608354	-4.47395	1.20721e-05	0.0295525	2448	5215	FALSE	0.0942735	FALSE
rs675252	1:55328102:T:C	LEXM	-0.382536	-4.45831	1.09924e-05	0.0295695	2690	4949	FALSE	0.094316	FALSE
rs10783026	1:92254819:G:A	AL714022.1	0.668158	4.37142	1.60951e-05	0.0295988	1839	3788	FALSE	0.0943979	FALSE
rs6584068	10:98083012:T:C	NPM1P26	0.458774	4.38188	1.53783e-05	0.0296493	1928	4030	FALSE	0.0945358	FALSE
rs14309	17:6919093:T:C	C17orf49	0.132406	4.51706	1.04431e-05	0.029648	2839	4640	FALSE	0.0945358	TRUE
rs62111755	19:46253766:T:G	FBXO46	0.0479483	4.50709	1.12583e-05	0.0296544	2634	4417	FALSE	0.0945403	FALSE
rs10163172	15:73808602:T:C	CD276	-0.0788426	-4.37316	1.91934e-05	0.0296921	1547	3181	FALSE	0.0946489	FALSE
rs61785871	1:28610909:G:A	PTAFR	-0.144596	-4.30397	2.6036e-05	0.029707	1141	2776	FALSE	0.0946847	TRUE
rs9372355	6:113537862:A:G	HDAC2	-0.0276235	-4.40345	1.70971e-05	0.0297148	1738	4120	FALSE	0.0946979	FALSE
rs111492783	19:19357612:A:G	TSSK6	0.15935	4.39202	1.74149e-05	0.0297272	1707	3740	FALSE	0.0947257	FALSE
rs301152	16:85805894:G:C	EMC8	-0.0487415	-4.65072	6.08021e-06	0.0298113	4903	7299	FALSE	0.0949819	TRUE
rs118139075	10:73458390:T:C	UNC5B-AS1	-1.18068	-4.55295	8.98773e-06	0.0298213	3318	5634	FALSE	0.0950021	FALSE
rs11944979	4:89634548:C:T	FAM13A-AS1	-0.0740041	-4.48252	1.21361e-05	0.0298306	2458	4908	FALSE	0.0950201	FALSE
rs4483596	11:66708533:C:A	RPL37P2	0.0585156	4.2352	2.89031e-05	0.0298569	1033	2233	FALSE	0.0950923	FALSE
rs28367844	6:31308997:C:T	IER3	-0.111591	-4.65675	5.62616e-06	0.0299199	5318	13668	FALSE	0.0952812	TRUE
rs1284071	18:13798618:A:G	MIR5190	-1.03207	-4.44553	1.35778e-05	0.0299254	2204	4244	FALSE	0.0952869	FALSE
rs76300755	11:62421760:T:G	GANAB	-0.0400614	-4.40605	1.67874e-05	0.0299487	1784	3685	FALSE	0.0953494	FALSE
rs1105901	11:1511932:T:C	KRTAP5-4	-0.590518	-4.50911	1.03939e-05	0.0299864	2885	5448	FALSE	0.0954577	FALSE
rs7020044	9:96837996:T:G	PTPDC1	0.0752496	4.44329	1.4372e-05	0.0299944	2087	4544	FALSE	0.0954713	FALSE
rs55905085	16:53092756:G:T	AC007906.2	-0.242928	-4.43239	1.57542e-05	0.0300906	1910	4256	FALSE	0.0957655	FALSE
rs2138847	18:2558723:A:G	AP005136.2	-0.384706	-4.51481	8.55039e-06	0.0301145	3522	5983	FALSE	0.0958299	FALSE
rs55736291	19:57751972:T:C	ZNF805	-0.0676622	-4.4809	1.16132e-05	0.0301362	2595	4751	FALSE	0.0958872	FALSE
rs193105	5:54466002:C:T	GZMA	0.166815	4.45351	1.35128e-05	0.0301471	2231	4869	FALSE	0.09591	TRUE
rs56006549	16:9176783:G:T	C16orf72	-0.0627139	-4.58785	7.79983e-06	0.0301698	3868	7060	FALSE	0.0959591	FALSE
rs8101778	19:8147709:G:C	CCL25	0.529655	4.508	1.02549e-05	0.0301699	2942	4817	FALSE	0.0959591	TRUE
rs74459947	1:27539194:T:C	TMEM222	0.0699563	4.27254	2.82233e-05	0.0301989	1070	2321	FALSE	0.0960349	FALSE
rs147706200	1:144479557:G:T	AC245297.2	-0.175752	-3.82591	0.000168742	0.0302049	179	358	FALSE	0.0960349	FALSE
rs9896768	17:60177942:A:T	BRIP1	-0.257966	-4.36382	2.05738e-05	0.0302023	1468	2826	FALSE	0.0960349	TRUE
rs360091	1:226063371:G:A	AL591895.1	-0.070341	-4.39186	1.47223e-05	0.0302102	2052	4097	FALSE	0.09604	FALSE
rs1913428	2:174703786:T:A	CDCA7	-0.09728	-4.43113	1.23933e-05	0.0302273	2439	4371	FALSE	0.0960827	TRUE
rs2531995	16:4013467:C:T	AC005736.1	-0.250545	-4.44209	1.34091e-05	0.0302912	2259	4086	FALSE	0.0962738	FALSE
rs13325971	3:99105577:A:C	FILIP1L	0.132214	4.39542	1.70267e-05	0.0303075	1780	4083	FALSE	0.096314	FALSE
rs2140709	1:151036816:A:G	CDC42SE1	-0.0377248	-4.28166	2.81053e-05	0.0303537	1080	2701	FALSE	0.0964489	TRUE
rs4646536	12:58157988:A:G	CYP27B1	0.165401	4.34809	2.13693e-05	0.0303658	1421	3450	FALSE	0.0964755	TRUE
rs4128687	16:62736959:G:C	AC138305.3	-0.638149	-4.39499	1.45222e-05	0.0304094	2094	4195	FALSE	0.096602	FALSE
rs34449304	5:72580882:C:T	RPL7P22	-0.285601	-4.33447	1.88932e-05	0.0304748	1613	3939	FALSE	0.0967859	FALSE
rs59122866	8:144721614:G:C	ZNF623	0.0799626	4.43071	1.45454e-05	0.0304725	2095	4228	FALSE	0.0967859	FALSE
rs10048206	17:17866897:A:G	SREBF1	0.0715164	4.36129	1.91599e-05	0.0305217	1593	3355	FALSE	0.0969112	FALSE
rs7010399	8:131437267:A:T	ASAP1	0.0551047	4.43182	1.48659e-05	0.0305197	2053	4438	FALSE	0.0969112	TRUE
rs10240253	7:29397408:C:T	MIR550A1	0.547442	4.46244	1.30752e-05	0.0305306	2335	4416	FALSE	0.0969275	FALSE
rs1716942	12:32253893:G:A	AC026356.2	-0.248655	-4.52319	1.06617e-05	0.0305456	2865	6466	FALSE	0.0969634	FALSE
rs68112631	18:59328501:G:A	AC105094.1	0.633674	4.48323	1.19563e-05	0.0305602	2556	4768	FALSE	0.0969978	FALSE
rs2445835	19:50951689:A:G	JOSD2	0.0466416	4.53909	9.27511e-06	0.03058	3297	4988	FALSE	0.0970487	TRUE
rs34449206	4:154144106:C:G	TRIM2	-0.0707656	-4.39356	1.46132e-05	0.0305854	2093	3924	FALSE	0.0970538	FALSE
rs74574092	11:100513751:T:C	PGR	-0.264565	-4.4431	1.30085e-05	0.0306351	2355	5112	FALSE	0.0971995	FALSE
rs16912109	9:125440507:A:G	RC3H2	-0.0500691	-4.41009	1.69484e-05	0.0306597	1809	3364	FALSE	0.0972659	TRUE
rs759160	7:55181442:G:A	RN7SL64P	-0.884546	-4.3596	1.6944e-05	0.0307194	1813	4584	FALSE	0.0974313	FALSE
rs10961175	9:13619015:A:G	CDCA4P1	-0.883565	-4.51458	8.55922e-06	0.0307191	3589	5850	FALSE	0.0974313	FALSE
rs4086889	2:98184234:C:A	C2orf92	-0.114957	-4.21437	3.75735e-05	0.0307351	818	2063	FALSE	0.0974691	FALSE
rs12696555	3:186229773:A:T	IGF2BP2	0.078358	4.41377	1.52332e-05	0.0307406	2018	3830	FALSE	0.0974745	TRUE
rs2582548	14:105354293:A:G	CEP170B	-0.0427424	-4.42287	1.58493e-05	0.0307477	1940	3875	FALSE	0.0974852	FALSE
rs2093408	14:70135486:G:A	ACTN1	0.0871571	4.4389	1.43691e-05	0.0307642	2141	3976	FALSE	0.0975254	TRUE
rs4916587	3:196665798:G:C	NCBP2-AS1	0.329191	4.42339	1.28224e-05	0.0307994	2402	4487	FALSE	0.0976251	FALSE
rs67153029	8:125885530:G:A	SQLE	-0.108182	-4.43082	1.24099e-05	0.030913	2491	4725	FALSE	0.0979734	FALSE
rs6917193	6:52703062:A:G	RPL31P28	1.20453	4.42142	1.29335e-05	0.030937	2392	4571	FALSE	0.0980374	FALSE
rs10426690	19:2922093:C:T	IZUMO4	-0.0940248	-4.44669	1.15718e-05	0.0309429	2674	4324	FALSE	0.0980439	FALSE
rs6710885	2:102977537:A:G	AC007278.2	0.382884	4.39994	1.7722e-05	0.0309603	1747	4071	FALSE	0.0980871	FALSE
rs7773555	6:24979164:T:A	RIPOR2	-0.0654101	-4.48388	1.15937e-05	0.0309667	2671	5620	FALSE	0.0980953	TRUE
rs11668987	19:47227821:G:A	PRKD2	-0.0504087	-4.41514	1.5371e-05	0.0310033	2017	3477	FALSE	0.0981993	FALSE
rs76146472	15:84949458:C:T	AC243562.1	0.635645	4.4082	1.71176e-05	0.031017	1812	3420	FALSE	0.0982308	FALSE
rs35390946	16:20725086:G:A	ERI2	0.0666342	4.32882	1.93605e-05	0.0310543	1604	3161	FALSE	0.0983366	FALSE
rs73412716	12:112545197:G:T	MAPKAPK5-AS1	0.0710268	4.27555	2.84248e-05	0.0310683	1093	2472	FALSE	0.0983691	FALSE
rs12531281	7:124952887:C:T	POT1	-0.0718699	-4.40389	1.72637e-05	0.0310747	1800	5337	FALSE	0.0983771	FALSE
rs4812077	20:57956453:A:G	AL121917.1	-0.277371	-4.43562	1.21506e-05	0.0311056	2560	4149	FALSE	0.0984629	FALSE
rs72470579	1:220962504:G:A	37316	-0.116809	-4.43178	1.55909e-05	0.0311349	1997	4230	FALSE	0.0985438	FALSE
rs139285	22:39495780:T:C	APOBEC3D	-0.11081	-4.39145	1.76073e-05	0.0311472	1769	3655	FALSE	0.0985706	TRUE
rs10814	17:73616920:A:G	AC087749.1	0.678383	4.39625	1.44428e-05	0.0311676	2158	4131	FALSE	0.098623	FALSE
rs55745066	8:68083182:C:T	SNHG6	-0.0624269	-4.34142	2.23535e-05	0.0312725	1399	3017	FALSE	0.0989429	FALSE
rs7521438	1:27805124:A:G	SMPDL3B	-0.232968	-4.2757	2.90176e-05	0.0312809	1078	2669	FALSE	0.0989571	FALSE
rs255824	5:169014301:C:T	SPDL1	-0.0832625	-4.50197	1.07249e-05	0.0312846	2917	4902	FALSE	0.0989571	TRUE
rs10223101	5:66501820:C:T	CD180	-0.200667	-4.45315	1.33895e-05	0.0313315	2340	4709	FALSE	0.0990931	TRUE
rs6489723	12:6683820:T:G	CD9	0.121146	4.47748	1.25984e-05	0.0313574	2489	4250	FALSE	0.0991508	FALSE
rs1241084	18:33119219:T:C	GALNT1	0.0449826	4.42154	1.55296e-05	0.0313542	2019	3733	FALSE	0.0991508	FALSE
rs840464	5:121417463:G:T	LOX	0.155626	4.44057	1.46426e-05	0.0314084	2145	4592	FALSE	0.0993	FALSE
rs28552711	1:918238:C:G	AL691432.2	-0.093681	-4.40993	1.58151e-05	0.0314403	1988	3563	FALSE	0.0993767	FALSE
rs4012904	16:15223653:T:C	NPIPP1	-0.120663	-4.34103	2.13422e-05	0.031437	1473	2523	FALSE	0.0993767	FALSE
rs16923900	9:100492360:G:A	TMOD1	-0.154781	-4.41261	1.58471e-05	0.0314565	1985	4017	FALSE	0.0994157	FALSE
rs11870266	17:4569571:C:T	AC055839.1	-0.374767	-4.48104	9.93888e-06	0.0314665	3166	5721	FALSE	0.099435	FALSE
rs591966	11:64745504:T:C	ARL2	-0.0426461	-4.32432	2.28459e-05	0.0314816	1378	2768	FALSE	0.0994707	FALSE
rs58625333	17:4015997:A:G	RYKP1	-0.163746	-4.44892	1.14583e-05	0.0314873	2748	5033	FALSE	0.0994765	FALSE
rs12947443	17:73006296:G:A	CDR2L	0.129561	4.44489	1.35595e-05	0.0314988	2323	4380	FALSE	0.0994995	FALSE
rs334902	5:131586559:C:G	PDLIM4	-0.083949	-4.2808	2.6902e-05	0.0315023	1171	3107	FALSE	0.0994995	FALSE
rs7333287	13:51798366:T:A	FAM124A	-0.0751198	-4.39258	1.76141e-05	0.0315116	1789	3289	FALSE	0.0995167	TRUE
rs55875994	6:7316303:C:T	SSR1	0.0291847	4.52163	1.01935e-05	0.0315285	3093	5615	FALSE	0.0995581	TRUE
rs1409128	10:27150093:G:T	ABI1	-0.0294558	-4.46928	1.29035e-05	0.0315491	2445	6248	FALSE	0.0996108	FALSE
rs28448589	18:51696323:C:G	MBD2	0.0325377	4.36284	1.94548e-05	0.0315946	1624	4546	FALSE	0.0997424	FALSE
rs12790672	11:6447423:C:T	APBB1	0.0663696	4.48491	1.12552e-05	0.0316047	2808	6055	FALSE	0.099762	FALSE
rs941446	17:17680273:C:T	DRC3	-0.089361	-4.34145	2.10046e-05	0.031633	1506	3187	FALSE	0.0998391	FALSE
rs29191	18:9929330:C:A	VAPA	-0.0246854	-4.5409	9.55565e-06	0.0316483	3312	5440	FALSE	0.0998753	FALSE
rs2011565	22:18957376:A:G	AC007326.3	-0.605842	-4.47832	1.22417e-05	0.031657	2586	4470	FALSE	0.0998906	FALSE
rs2302593	19:46196634:C:G	DACT3	-0.143019	-4.41424	1.60756e-05	0.0317332	1974	3489	FALSE	0.100119	FALSE
rs11625067	14:22732777:G:A	TRAJ12	0.824697	4.51026	1.03311e-05	0.0317579	3074	5751	FALSE	0.100185	TRUE
rs55838906	16:56668368:A:T	MT1JP	-0.636387	-4.44237	1.17941e-05	0.0318911	2704	4690	FALSE	0.100587	FALSE
rs9958048	18:19462040:C:T	SNRPD1	-0.0332341	-4.2101	3.6701e-05	0.0318932	869	1970	FALSE	0.100587	TRUE
rs3818946	3:194308889:A:G	TMEM44	0.0853249	4.55051	9.00352e-06	0.0319085	3544	6169	FALSE	0.100623	FALSE
rs10837697	11:5281018:G:C	HBG2	0.891597	4.53839	9.29044e-06	0.0319684	3441	7286	FALSE	0.100799	FALSE
rs6988767	8:145010305:A:G	SMPD5	-0.354915	-4.39055	1.81484e-05	0.0319957	1763	3537	FALSE	0.100873	FALSE
rs7111033	11:26929095:C:T	FIBIN	-0.194762	-4.40361	1.65509e-05	0.0320095	1934	4556	FALSE	0.100892	FALSE
rs4594668	4:144050446:A:T	AC104596.1	0.204578	4.26831	2.51042e-05	0.0320079	1275	4079	FALSE	0.100892	FALSE
rs62076016	17:80962888:C:T	B3GNTL1	-0.0827965	-4.29636	2.51184e-05	0.0320259	1275	2890	FALSE	0.100932	FALSE
rs2276741	3:124355934:C:T	KALRN	0.109854	4.43664	1.42621e-05	0.0320327	2246	4495	FALSE	0.100941	FALSE
rs9488241	6:114027059:A:C	MARCKS	-0.0595289	-4.32829	1.94046e-05	0.0320565	1652	3881	FALSE	0.101003	TRUE
rs2893468	1:101355549:A:G	EXTL2	0.0778926	4.44126	1.50257e-05	0.0321098	2137	4268	FALSE	0.101159	FALSE
rs7604367	2:102203926:A:G	RNF149	0.0432106	4.46886	1.43903e-05	0.0321192	2232	4962	FALSE	0.101176	TRUE
rs4704724	5:156331027:G:A	AC016571.1	-0.384879	-4.38893	1.49121e-05	0.0321357	2155	4601	FALSE	0.101216	FALSE
rs72693515	1:169016881:C:G	RN7SL333P	-0.666565	-4.42794	1.25685e-05	0.0321502	2558	5402	FALSE	0.101249	FALSE
rs775324	12:57924050:A:G	MBD6	0.0454994	4.26628	2.53235e-05	0.0321609	1270	3284	FALSE	0.101258	FALSE
rs7194862	16:10965115:T:C	AC133065.1	0.374062	4.50501	8.93275e-06	0.0321579	3600	6665	FALSE	0.101258	FALSE
rs4328569	19:39310826:T:C	ECH1	0.0562645	4.43951	1.43878e-05	0.0321712	2236	4649	FALSE	0.101278	FALSE
rs10163625	18:21699237:C:A	AC090772.3	0.441537	4.39158	1.47402e-05	0.0321779	2183	3947	FALSE	0.101287	FALSE
rs2297022	9:108160771:T:C	SLC44A1	0.0826545	4.45117	1.45075e-05	0.0321922	2219	4688	FALSE	0.10132	FALSE
rs9532781	13:41885850:G:T	MTRF1	0.0572508	4.4152	1.68487e-05	0.0321979	1911	3784	FALSE	0.101325	FALSE
rs11978404	7:143080060:A:T	ZYX	0.072393	4.29387	2.58365e-05	0.0323214	1251	3105	FALSE	0.101702	TRUE
rs12794270	11:9723319:T:C	SBF2	0.0533044	4.46727	1.27455e-05	0.0323863	2541	5113	FALSE	0.101894	FALSE
rs7250804	19:16451424:A:G	AC020917.4	0.107789	4.45396	1.34074e-05	0.032419	2418	5178	FALSE	0.101984	FALSE
rs74580652	14:105825423:T:C	PACS2	0.0679723	4.33293	2.22009e-05	0.0324355	1461	2968	FALSE	0.102011	FALSE
rs6060893	20:34880442:G:T	RNU6-937P	-1.4776	-4.25119	3.28927e-05	0.0324322	986	2494	FALSE	0.102011	FALSE
rs6084610	20:4071305:G:A	AL356414.1	0.584728	4.51485	1.0517e-05	0.0324975	3090	5167	FALSE	0.102194	FALSE
rs56134646	12:18626208:T:C	AC092851.1	0.714319	4.41368	1.52545e-05	0.0325074	2131	4633	FALSE	0.102212	FALSE
rs1017446	2:20089224:T:C	WDR35	-0.0484409	-4.45627	1.35321e-05	0.0325447	2405	4712	FALSE	0.102317	FALSE
rs7256197	19:46202822:A:G	QPCTL	0.0811316	4.46982	1.21476e-05	0.0325555	2680	4454	FALSE	0.102339	FALSE
rs11108743	12:97347912:A:T	NEDD1	0.0476176	4.45211	1.2807e-05	0.032581	2544	4627	FALSE	0.102407	TRUE
rs114696886	7:155773539:C:T	INSIG1	0.177133	4.55009	9.11096e-06	0.0325899	3577	6014	FALSE	0.102422	TRUE
rs12571254	10:98776678:G:A	LCOR	-0.0569931	-4.42336	1.58259e-05	0.0328071	2073	3971	FALSE	0.103089	TRUE
rs9536204	13:53199134:C:A	HNRNPA1L2	-0.0724464	-4.33625	1.87486e-05	0.0328101	1750	3362	FALSE	0.103089	FALSE
rs7038387	9:95583472:T:C	ZNF484	0.0578923	4.35693	2.02354e-05	0.0328218	1622	3973	FALSE	0.103113	TRUE
rs59268048	22:42384017:T:C	TCF20	-0.0737106	-4.44317	1.47244e-05	0.0329237	2236	4515	FALSE	0.103421	FALSE
rs75313377	7:64097738:T:A	ZNF107	0.151355	4.36836	1.92074e-05	0.0329599	1716	4719	FALSE	0.103522	FALSE
rs28892970	2:56642258:A:G	CCDC88A	-0.11713	-4.45785	1.34057e-05	0.0329646	2459	4840	FALSE	0.103524	TRUE
rs12035227	1:2315263:C:G	MORN1	-0.0711635	-4.43032	1.48564e-05	0.0329962	2221	4090	FALSE	0.103611	FALSE
rs2047035	10:105346412:G:A	AL121929.3	-0.250185	-4.35386	2.02607e-05	0.0330249	1630	3501	FALSE	0.103688	FALSE
rs76527008	19:1060668:G:A	AC004151.1	-0.049031	-4.48598	1.1708e-05	0.03304	2822	4125	FALSE	0.10371	FALSE
rs6586319	21:43885946:T:G	AP001628.1	0.450032	4.52047	9.81764e-06	0.0330364	3365	5648	FALSE	0.10371	FALSE
rs10094377	8:144684150:T:C	TSTA3	0.0468502	4.42028	1.59039e-05	0.033096	2081	4229	FALSE	0.103874	FALSE
rs3761220	20:3776400:C:G	CDC25B	-0.0771195	-4.50299	1.13466e-05	0.0331095	2918	5058	FALSE	0.103904	TRUE
rs2585297	17:5152384:C:T	ZFP3	0.104144	4.48136	1.1745e-05	0.033121	2820	5362	FALSE	0.103927	FALSE
rs12947514	17:20958096:C:G	USP22	-0.0310112	-4.24292	3.24872e-05	0.0331369	1020	2372	FALSE	0.103964	FALSE
rs849712	1:155737385:C:T	MSTO2P	0.221967	4.25858	2.97079e-05	0.0331541	1116	2261	FALSE	0.104005	FALSE
rs10412280	19:9997070:A:G	RAVER1	-0.0562855	-4.40921	1.66782e-05	0.0331729	1989	4116	FALSE	0.104052	TRUE
rs2008173	16:67856240:A:G	PSKH1	-0.0466139	-4.25354	3.25853e-05	0.0332044	1019	2365	FALSE	0.104135	FALSE
rs4801529	19:58395416:A:T	AC010326.4	0.108929	4.42298	1.5605e-05	0.0332075	2128	3980	FALSE	0.104135	FALSE
rs3734723	6:155311281:A:G	RNU6-824P	0.664418	4.45226	1.34253e-05	0.0332141	2474	4507	FALSE	0.104139	FALSE
rs4977427	9:20551111:T:C	MIR491	0.811283	4.39774	1.43484e-05	0.0332167	2315	4391	FALSE	0.104139	FALSE
rs73233010	7:126970022:T:C	ZNF800	0.056259	4.36085	2.1314e-05	0.0332286	1559	3793	FALSE	0.104151	FALSE
rs2735954	8:146071861:T:C	ZNF517	-0.113343	-4.16515	4.56383e-05	0.0332247	728	1511	FALSE	0.104151	FALSE
rs7945548	11:46900280:A:G	C11orf49	-0.0696006	-4.189	3.95659e-05	0.0332749	841	2287	FALSE	0.104283	FALSE
rs12403993	1:101673998:G:T	MIR553	-0.859487	-4.37301	1.94408e-05	0.0332826	1712	3689	FALSE	0.104295	FALSE
rs10410775	19:10856273:T:C	SLC44A2	-0.0608748	-4.40298	1.62485e-05	0.0333744	2054	3836	FALSE	0.10457	FALSE
rs1044230	8:110552577:T:C	EBAG9	-0.0458574	-4.31665	2.42108e-05	0.0333867	1379	3484	FALSE	0.104596	FALSE
rs2284553	21:34776695:A:G	DNAJC28	0.112473	4.42432	1.51555e-05	0.033433	2206	3854	FALSE	0.104728	FALSE
rs8083808	18:9373348:G:A	TWSG1	-0.112953	-4.54593	9.52836e-06	0.0334636	3512	5426	FALSE	0.104811	FALSE
rs1997014	19:51534617:C:T	VSIG10L	-0.223219	-4.52746	9.70504e-06	0.0334727	3449	5673	FALSE	0.104827	FALSE
rs1017922	11:11036795:G:A	CSNK2A3	0.0581164	4.5496	9.66864e-06	0.0334825	3463	5791	FALSE	0.104845	FALSE
rs10795898	10:11879615:A:G	PROSER2-AS1	-0.179257	-4.51376	1.02892e-05	0.033512	3257	5275	FALSE	0.104912	FALSE
rs11742089	5:132178930:G:A	AFF4	-0.0276313	-4.37546	1.58144e-05	0.0335107	2119	4223	FALSE	0.104912	FALSE
rs35174257	19:2013303:G:A	RNU6-1223P	-1.06039	-4.46333	1.07506e-05	0.0335205	3118	4610	FALSE	0.104913	FALSE
rs4707365	6:88100912:A:G	RARS2	0.0300881	4.4077	1.63736e-05	0.0335167	2047	4281	FALSE	0.104913	FALSE
rs6420485	17:78044666:A:G	TBC1D16	-0.0976719	-4.53894	9.43354e-06	0.0336023	3562	5855	FALSE	0.105156	FALSE
rs73000953	1:147735799:G:A	PFN1P3	-1.00741	-3.72532	0.000225759	0.0336382	149	254	FALSE	0.105256	FALSE
rs701841	10:103045815:G:C	SEMA4G	0.101607	4.35207	2.13868e-05	0.0336628	1574	3270	FALSE	0.105317	FALSE
rs6488109	12:9825969:G:A	MAGOHB	0.0744091	4.42172	1.53585e-05	0.0336659	2192	5444	FALSE	0.105317	TRUE
rs2306759	17:80540585:A:G	FOXK2	-0.0386114	-4.39595	1.70256e-05	0.0336766	1978	4042	FALSE	0.105338	FALSE
rs4981175	14:20871089:A:G	CCNB1IP1	-0.0463467	-4.46093	1.38552e-05	0.0336819	2431	3944	FALSE	0.105342	FALSE
rs2040792	17:29628549:C:A	EVI2B	-0.0565423	-4.35369	2.0498e-05	0.0336988	1644	3425	FALSE	0.105382	TRUE
rs3844283	3:10264480:C:G	IRAK2	0.0799362	4.45208	1.34684e-05	0.0338864	2516	4411	FALSE	0.105956	TRUE
rs3763808	11:93540318:C:T	MED17	-0.0822217	-4.35625	1.71922e-05	0.0339374	1974	4413	FALSE	0.106103	FALSE
rs34366671	19:19955615:T:C	AC011477.2	0.102314	4.36326	1.95709e-05	0.033975	1736	4061	FALSE	0.106207	FALSE
rs140277370	14:22473486:G:A	AC243972.1	-1.03467	-4.47224	1.03344e-05	0.0339796	3288	5839	FALSE	0.106209	FALSE
rs7283824	21:17919661:T:A	USP25	-0.060393	-4.44103	1.49253e-05	0.0339848	2277	3960	FALSE	0.106212	TRUE
rs10105871	8:17933458:C:T	ASAH1	-0.0525909	-4.57197	7.94635e-06	0.0340024	4279	7993	FALSE	0.106254	FALSE
rs12039754	1:229644896:G:A	NUP133	-0.0413043	-4.43085	1.4423e-05	0.0340238	2359	4485	FALSE	0.106308	FALSE
rs1423143	5:56853136:A:G	MIER3	0.0680385	4.40935	1.36375e-05	0.0340665	2498	4711	FALSE	0.106429	FALSE
rs2068958	4:114787491:T:A	CAMK2D	0.120684	4.40578	1.74334e-05	0.0340998	1956	4378	FALSE	0.10652	TRUE
rs2298592	18:24122772:G:A	AC007996.1	-0.122658	-4.37578	1.57925e-05	0.0341117	2160	4048	FALSE	0.106528	FALSE
rs1348182	19:45051456:A:G	VASP	-0.0375497	-4.46638	1.28881e-05	0.0341147	2647	4514	FALSE	0.106528	TRUE
rs437806	5:179285428:C:G	AC008393.1	0.336821	4.50022	1.14896e-05	0.0341126	2969	5246	FALSE	0.106528	FALSE
rs6984206	8:120927470:A:G	DEPTOR	0.133081	4.39291	1.78672e-05	0.0341443	1911	4704	FALSE	0.106608	FALSE
rs2519805	9:136804675:C:G	GBGT1	-0.0918791	-4.48089	1.17255e-05	0.0342032	2917	5188	FALSE	0.106779	TRUE
rs11591030	1:201430285:T:C	AC096677.1	-0.160203	-4.45928	1.39173e-05	0.0342088	2458	4588	FALSE	0.106782	FALSE
rs13122139	4:41931781:A:G	SLC30A9	-0.0683432	-4.43559	1.43509e-05	0.0342126	2384	5027	FALSE	0.106782	FALSE
rs2576726	2:105936412:A:G	AC012360.3	-0.102156	-4.45139	1.3648e-05	0.0342566	2510	4811	FALSE	0.106907	FALSE
rs2174325	4:90223207:A:C	AC104785.1	-0.968649	-4.37512	1.58382e-05	0.0342738	2164	4585	FALSE	0.106948	FALSE
rs36081220	3:194401975:T:C	AC046143.2	0.374144	4.52632	9.68468e-06	0.0342934	3541	6168	FALSE	0.106996	FALSE
rs4668904	2:15543642:C:G	NBAS	0.049223	4.43143	1.47695e-05	0.0343538	2326	4722	FALSE	0.107171	FALSE
rs12932756	16:88359992:A:G	ZNF469	-0.134529	-4.53852	9.0693e-06	0.0343726	3790	6310	FALSE	0.107217	TRUE
rs2193032	17:39178976:A:G	KRTAP9-4	-0.421385	-4.30747	2.12267e-05	0.0344085	1621	3778	FALSE	0.107316	FALSE
rs73563321	16:57519395:C:T	AC023825.2	-0.338179	-4.48387	1.20782e-05	0.0344229	2850	4700	FALSE	0.107348	FALSE
rs7924354	11:124935333:G:T	ESAM	-0.0862885	-4.44755	1.40771e-05	0.0344326	2446	5169	FALSE	0.107365	FALSE
rs10808240	7:129266759:G:T	AC078846.1	0.120349	4.33183	1.91099e-05	0.0344934	1805	3483	FALSE	0.107542	FALSE
rs2095248	1:36153700:A:G	KIAA0319L	-0.0444976	-4.29768	2.21389e-05	0.0345809	1562	3015	FALSE	0.107802	FALSE
rs7524421	1:26810612:C:G	DHDDS	-0.0316743	-4.29144	2.60588e-05	0.0346322	1329	2886	FALSE	0.107949	FALSE
rs9679654	2:61836773:T:C	MIR5192	-0.567962	-4.29062	2.28192e-05	0.0346852	1520	3080	FALSE	0.108101	FALSE
rs12459637	19:37689998:C:T	ZNF585B	-0.0658156	-4.21681	3.54739e-05	0.0346935	978	3322	FALSE	0.108114	FALSE
rs75525715	18:14140908:T:G	ANKRD20A5P	0.346418	4.37739	1.8485e-05	0.0347148	1878	3581	FALSE	0.108167	FALSE
rs2582492	14:105443695:C:T	AHNAK2	-0.0638945	-4.37822	1.87825e-05	0.0347288	1849	3685	FALSE	0.108198	FALSE
rs4418722	10:127969515:C:T	AL158835.2	-0.597437	-4.45808	1.38496e-05	0.0347487	2509	4532	FALSE	0.108247	FALSE
rs9895246	17:34370267:G:A	CCL18	0.455506	4.4072	1.66941e-05	0.034757	2082	3536	FALSE	0.108259	TRUE
rs142567559	11:69947617:A:G	AP002336.3	0.928386	4.4176	1.31523e-05	0.0347879	2645	4869	FALSE	0.108338	FALSE
rs59551851	13:51389838:G:A	TRIM13	-0.0757995	-4.34531	2.04651e-05	0.0347906	1700	3760	FALSE	0.108338	FALSE
rs17096482	14:30746742:T:C	HECTD1	0.0269054	4.3629	2.02651e-05	0.0349167	1723	3694	FALSE	0.108704	FALSE
rs8067958	17:1390029:G:C	MYO1C	0.0509665	4.47605	1.21911e-05	0.0349153	2864	4865	FALSE	0.108704	FALSE
rs34680334	16:1842454:G:A	MSRB1	-0.124151	-4.41729	1.48929e-05	0.0349685	2348	4198	FALSE	0.108839	TRUE
rs6466184	7:107443753:C:T	BCAP29	-0.0824895	-4.36226	1.8559e-05	0.0349651	1884	3815	FALSE	0.108839	TRUE
rs111861078	7:99344334:T:C	ZCWPW1	0.106884	4.30576	2.51959e-05	0.034997	1389	3013	FALSE	0.108915	FALSE
rs1864681	17:70772384:T:C	RN7SKP180	0.59283	4.42648	1.2649e-05	0.0350125	2768	4578	FALSE	0.10895	FALSE
rs7760433	6:170060387:G:A	WDR27	0.120227	4.44767	1.35462e-05	0.035017	2585	5460	FALSE	0.108951	FALSE
rs12664	7:1607259:T:C	PSMG3	-0.0570454	-4.42174	1.29153e-05	0.0351168	2719	5325	FALSE	0.109249	FALSE
rs3736591	7:99751017:A:G	LAMTOR4	-0.0411803	-4.29211	2.77235e-05	0.0351534	1268	2721	FALSE	0.109349	FALSE
rs2236544	9:139754110:G:A	C9orf139	0.122774	4.37484	1.83439e-05	0.0351836	1918	3300	FALSE	0.10943	FALSE
rs3937457	21:15601451:C:T	RBM11	0.226768	4.42564	1.48931e-05	0.0352072	2364	4400	FALSE	0.10949	TRUE
rs2061941	3:22119534:C:A	HMGB1P5	0.242587	4.48933	1.09833e-05	0.0352125	3206	6429	FALSE	0.109493	FALSE
rs10166882	2:68724945:C:A	APLF	0.124691	4.45901	1.36705e-05	0.0352425	2578	5113	FALSE	0.109574	FALSE
rs710845	19:10407169:G:C	ICAM3	-0.0815413	-4.38052	1.773e-05	0.035265	1989	4117	FALSE	0.109631	TRUE
rs174594	11:61619829:C:A	DAGLA	0.0902768	4.37002	1.86529e-05	0.0353287	1894	3605	FALSE	0.109777	TRUE
rs12452180	17:27196488:A:T	PIPOX	0.256259	4.18973	4.12724e-05	0.0353292	856	1876	FALSE	0.109777	TRUE
rs9344073	6:81667514:T:G	AL591135.1	-0.168083	-4.4163	1.54558e-05	0.0353165	2285	5455	FALSE	0.109777	FALSE
rs11978537	7:100824239:T:G	PLOD3	0.0689747	4.41073	1.68457e-05	0.0353255	2097	4096	FALSE	0.109777	TRUE
rs10982144	9:117075811:C:T	ZNF618	0.135264	4.46786	1.27814e-05	0.0354045	2770	4766	FALSE	0.109998	FALSE
rs10752641	1:154432042:G:C	NPR1	-0.0876	-4.36767	2.12655e-05	0.0354284	1666	3817	FALSE	0.110059	FALSE
rs4788033	16:28082651:G:A	ATXN2L	0.0338079	4.29765	2.58613e-05	0.0354817	1372	2649	FALSE	0.110211	FALSE
rs3094099	6:30626698:T:C	DHX16	-0.0362622	-4.63549	6.28669e-06	0.0354884	5645	14281	FALSE	0.110219	TRUE
rs7372577	3:75466151:T:C	ALG1L6P	0.293412	4.29791	2.60224e-05	0.0355206	1365	3221	FALSE	0.110306	FALSE
rs1791535	18:33305560:A:C	AC090229.1	-0.260635	-4.3584	1.70324e-05	0.0355467	2087	3843	FALSE	0.110373	FALSE
rs74959245	11:555547:G:A	AP006284.1	-0.223625	-4.3561	1.95528e-05	0.0355665	1819	3550	FALSE	0.110409	FALSE
rs62111381	19:36609252:C:T	ZNF420	0.147939	4.18689	4.06014e-05	0.0355668	876	3189	FALSE	0.110409	FALSE
rs1110464	6:30296071:C:T	RPP21	-0.0817154	-4.61737	7.06701e-06	0.0356177	5040	12613	FALSE	0.110554	FALSE
rs2074898	19:1391361:A:G	PWWP3A	-0.0566151	-4.48203	1.14707e-05	0.0356281	3106	4498	FALSE	0.110572	FALSE
rs34594554	5:135121795:A:G	PCBD2	0.0620369	4.32457	1.97188e-05	0.0356319	1807	3535	FALSE	0.110572	FALSE
rs150803818	10:46206408:A:G	AGAP10P	0.567971	4.2638	3.05402e-05	0.0356709	1168	2370	FALSE	0.11068	FALSE
rs2597391	8:20555959:T:A	ATP6V1B2	-0.0361637	-4.5204	1.05075e-05	0.0356939	3397	5981	FALSE	0.110738	TRUE
rs1164053	1:120589533:C:T	RP6-42F4.1	-0.160346	-4.2185	3.45221e-05	0.0357304	1035	2107	FALSE	0.110837	FALSE
rs9830746	3:151398980:A:C	SUCNR1	-0.122352	-4.41556	1.62848e-05	0.0357614	2196	4343	FALSE	0.11092	TRUE
rs7199336	16:24014297:G:T	CHP2	-0.327379	-4.42884	1.5037e-05	0.0357731	2379	4360	FALSE	0.110943	FALSE
rs111774795	14:64184735:A:G	SGPP1	0.12578	4.3567	2.06113e-05	0.0358636	1740	3798	FALSE	0.111198	TRUE
rs74410877	17:73832384:C:T	WBP2	-0.0615596	-4.42529	1.57366e-05	0.0358637	2279	4341	FALSE	0.111198	FALSE
rs73277607	17:16946991:C:G	AC055811.4	-0.185071	-4.31728	2.03484e-05	0.0358743	1763	3614	FALSE	0.111217	FALSE
rs764263	6:133055612:G:C	VNN3	-0.368913	-4.42689	1.48403e-05	0.0359729	2424	4754	FALSE	0.11151	FALSE
rs2183680	1:28433863:A:G	TRNAU1AP	0.0457456	4.28366	2.71197e-05	0.0359878	1327	3244	FALSE	0.111542	TRUE
rs2189873	7:143625216:T:C	TCAF1P1	-0.343536	-4.27642	2.95887e-05	0.0360094	1217	2968	FALSE	0.111596	FALSE
rs901886	19:10402131:T:C	ICAM1	-0.0667196	-4.33367	1.89586e-05	0.0360593	1902	4032	FALSE	0.111737	TRUE
rs11693854	2:231515004:C:A	AC017104.1	-0.297226	-4.41105	1.5889e-05	0.0360681	2270	4282	FALSE	0.111751	FALSE
rs17600025	10:72416644:G:A	ADAMTS14	0.184359	4.52005	9.89524e-06	0.036078	3646	5787	FALSE	0.111768	TRUE
rs981321	7:122525329:T:C	CADPS2	-0.0911043	-4.27548	2.82713e-05	0.0361025	1277	3346	FALSE	0.111831	FALSE
rs10068127	5:176631787:G:T	LMAN2	-0.0286504	-4.37218	1.86103e-05	0.0361227	1941	3294	FALSE	0.11188	TRUE
rs2985729	1:52559710:G:A	OSBPL9	-0.0777927	-4.22657	3.64036e-05	0.0361488	993	1816	FALSE	0.111947	FALSE
rs72932725	2:203649341:G:A	ICA1L	0.167471	4.26549	3.01391e-05	0.0361971	1201	2340	FALSE	0.112084	FALSE
rs62036658	16:28850371:T:G	SH2B1	-0.0401454	-4.28728	2.73072e-05	0.0362093	1326	2599	FALSE	0.112108	FALSE
rs6060001	20:33294353:A:G	ITCH	0.0271485	4.19414	3.43789e-05	0.0362354	1054	2750	FALSE	0.112175	FALSE
rs162332	2:38322361:A:G	EIF2AK2	0.0841723	4.46886	1.25517e-05	0.0362492	2888	5267	FALSE	0.112205	TRUE
rs12073087	1:156792944:T:C	ISG20L2	0.0454844	4.35184	2.01802e-05	0.0363041	1799	3737	FALSE	0.112361	TRUE
rs2304219	19:39963318:T:A	PLEKHG2	0.0627891	4.4151	1.59924e-05	0.0363187	2271	4520	FALSE	0.112393	TRUE
rs7515448	1:152372035:A:G	FLG2	0.22899	4.35359	2.22592e-05	0.0363271	1632	4121	FALSE	0.112405	FALSE
rs1530455	3:122854899:T:C	PDIA5	-0.060249	-4.38917	1.74844e-05	0.0364025	2082	4304	FALSE	0.112625	FALSE
rs1744765	20:35722830:C:T	RBL1	-0.0660466	-4.26634	2.88706e-05	0.0364347	1262	2465	FALSE	0.112711	TRUE
rs4337018	11:2505442:G:A	RNU1-91P	-0.732363	-4.4137	1.33794e-05	0.0365125	2729	4658	FALSE	0.112938	FALSE
rs2488769	1:112936957:G:A	CTTNBP2NL	0.0423789	4.39876	1.73995e-05	0.036539	2100	4024	FALSE	0.113007	FALSE
rs28820313	10:120505059:T:C	AL139407.1	-0.225731	-4.46292	1.47868e-05	0.0365678	2473	4282	FALSE	0.113082	FALSE
rs915654	6:31538497:T:A	LST1	0.0751588	4.57556	7.79129e-06	0.0365723	4694	11114	FALSE	0.113083	TRUE
rs2676303	17:62714112:T:C	RN7SL409P	-1.28915	-4.27503	2.4394e-05	0.0366153	1501	3083	FALSE	0.113203	FALSE
rs1591638	1:111899108:C:G	ADORA3	-0.192497	-4.42774	1.46034e-05	0.0366546	2510	4942	FALSE	0.11329	TRUE
rs60670493	13:20386492:C:T	AL355001.2	0.14548	4.43138	1.55062e-05	0.0366567	2364	5272	FALSE	0.11329	FALSE
rs17214448	4:76482981:G:A	ART3	-0.212792	-4.39907	1.6806e-05	0.0366538	2181	5310	FALSE	0.11329	TRUE
rs77861945	4:39984240:A:G	PABPC1P1	-0.414686	-4.39444	1.4557e-05	0.0366691	2519	4734	FALSE	0.113315	FALSE
rs35226140	19:56761351:G:C	ZNF787	-0.0480015	-4.49862	1.05307e-05	0.0366784	3483	5208	FALSE	0.11333	FALSE
rs61672266	6:158557285:A:G	SYNJ2	0.113214	4.38874	1.68299e-05	0.0367398	2183	4713	FALSE	0.113506	FALSE
rs60088791	7:140461754:C:T	BRAF	0.0720593	4.32427	2.2342e-05	0.0368196	1648	3564	FALSE	0.113739	FALSE
rs3789999	12:14930055:G:T	WBP11	-0.0226294	-4.37575	1.91613e-05	0.0368856	1925	3885	FALSE	0.113929	FALSE
rs4267228	14:51771537:G:C	LINC00519	0.298628	4.46132	1.34345e-05	0.036891	2746	5149	FALSE	0.113932	FALSE
rs77470670	21:46456588:A:G	ADARB1	-0.134616	-4.46403	1.29531e-05	0.0369293	2851	5371	FALSE	0.114037	FALSE
rs111567845	18:55291360:G:A	AC100847.1	-0.850805	-4.39693	1.43997e-05	0.0369352	2565	4773	FALSE	0.114042	FALSE
rs7158744	14:24717791:C:T	GMPR2	0.0294957	4.42879	1.46928e-05	0.0369525	2515	4809	FALSE	0.114081	TRUE
rs11668862	19:1593540:T:C	UQCR11	-0.0577173	-4.44224	1.18008e-05	0.0369601	3132	4618	FALSE	0.114091	TRUE
rs473087	11:59500573:T:C	MS4A4E	-0.249312	-4.32392	2.24878e-05	0.0369924	1645	3537	FALSE	0.114177	FALSE
rs776038	12:57892799:G:T	MARS	0.0403313	4.22703	2.99221e-05	0.0370137	1237	3177	FALSE	0.114203	FALSE
rs75299406	2:73452360:G:A	MOB1A	0.0459828	4.27254	2.90471e-05	0.037006	1274	3119	FALSE	0.114203	TRUE
rs451154	3:52014033:G:A	ITIH4-AS1	-1.29065	-4.31976	2.36966e-05	0.037014	1562	3203	FALSE	0.114203	FALSE
rs113704750	21:45128612:C:A	AP001059.2	-0.835393	-4.42446	1.27619e-05	0.0370349	2902	5172	FALSE	0.114254	FALSE
rs11968396	6:73816478:C:T	OOEP	-0.882892	-4.36045	1.8987e-05	0.0370436	1951	4577	FALSE	0.114267	FALSE
rs17654778	1:158849932:G:C	MNDA	-0.112826	-4.42168	1.55528e-05	0.0371557	2389	5282	FALSE	0.114599	TRUE
rs831480	6:36896828:C:T	C6orf89	0.0267635	4.42666	1.56008e-05	0.037161	2382	4363	FALSE	0.114602	FALSE
rs78910478	17:43057954:G:A	ADAM11	-0.280656	-4.30956	2.10362e-05	0.037192	1768	3374	FALSE	0.114656	FALSE
rs2006123	17:61958669:G:T	ACE	-0.139515	-4.18265	4.22631e-05	0.0371915	880	2343	FALSE	0.114656	TRUE
rs28880677	22:50789956:G:A	PPP6R2	-0.0315361	-4.38316	1.84636e-05	0.0371856	2014	3735	FALSE	0.114656	FALSE
rs221893	14:71611414:G:A	PCNX1	0.049804	4.3636	1.97458e-05	0.0372207	1885	4018	FALSE	0.114731	TRUE
rs5770768	22:50972541:T:C	SCO2	-0.137477	-4.31265	2.35707e-05	0.0372889	1582	3078	FALSE	0.114928	TRUE
rs319680	3:47898307:A:G	AC141002.1	-0.379957	-3.98075	8.2822e-05	0.0373527	451	1658	FALSE	0.115111	FALSE
rs10852248	16:20783966:C:T	AC004381.2	-0.396179	-4.28895	2.29835e-05	0.0373942	1627	3391	FALSE	0.115225	FALSE
rs13436087	5:149645450:A:T	RPL7P1	-0.0987288	-4.45758	1.44975e-05	0.0374179	2581	4589	FALSE	0.115284	FALSE
rs17009396	2:74054272:T:C	STAMBP	0.0642655	4.22912	3.45256e-05	0.0374258	1084	2993	FALSE	0.115289	FALSE
rs56147721	2:87058953:T:G	CD8B	-0.273644	-4.12467	5.05788e-05	0.0374283	740	2027	FALSE	0.115289	TRUE
rs11782884	8:8397785:C:A	AC087763.1	-0.526401	-4.47376	1.25225e-05	0.0374799	2993	5926	FALSE	0.115434	FALSE
rs28416529	1:153595381:G:A	S100A14	0.0915903	4.2958	2.23175e-05	0.0374934	1680	3946	FALSE	0.115462	FALSE
rs8106173	19:51711600:T:C	SIGLEC22P	-0.357108	-4.4964	1.08787e-05	0.0374988	3447	5575	FALSE	0.115465	FALSE
rs9674773	17:16289653:C:T	UBB	-0.0486719	-4.36276	1.95243e-05	0.0375061	1921	3745	FALSE	0.115473	TRUE
rs2856923	9:116838728:G:A	ATP6V1G1	-0.0579588	-4.45082	1.34131e-05	0.0375164	2797	5193	FALSE	0.115492	TRUE
rs452960	19:13871411:A:T	DDX39A	-0.0326088	-4.43364	1.44705e-05	0.0375364	2594	4477	FALSE	0.115539	TRUE
rs55646096	11:64918514:C:T	SYVN1	0.0514766	4.23575	2.88361e-05	0.0375735	1303	2703	FALSE	0.115626	FALSE
rs67432594	14:77151696:G:T	AC007686.1	-0.781441	-4.40323	1.40082e-05	0.03757	2682	4930	FALSE	0.115626	FALSE
rs12938179	17:36139387:T:C	MIR4726	0.436531	4.27931	2.39517e-05	0.0376042	1570	2995	FALSE	0.115707	FALSE
rs13262434	8:120745663:G:T	AC021945.1	-0.349233	-4.31302	2.07253e-05	0.0376993	1819	4704	FALSE	0.115986	FALSE
rs11072351	15:72528532:G:A	AC104938.1	-0.613654	-4.2536	2.6729e-05	0.0377413	1412	2768	FALSE	0.116101	FALSE
rs10867101	9:140962723:G:A	TUBB4B	0.0725982	4.34049	2.19216e-05	0.037749	1722	2986	FALSE	0.116111	FALSE
rs56852997	2:133508857:T:C	LYPD1	0.199853	4.37329	1.8889e-05	0.037759	1999	3718	FALSE	0.116128	TRUE
rs60975870	21:42733991:G:A	MX2	-0.194628	-4.51512	1.00751e-05	0.0377815	3750	6024	FALSE	0.116183	TRUE
rs449851	9:70984372:A:G	PGM5	0.109291	4.22003	3.57535e-05	0.0377914	1057	2026	FALSE	0.1162	FALSE
rs7032104	9:139771907:C:T	PHPT1	-0.0404032	-4.37503	1.81462e-05	0.0378349	2085	3385	FALSE	0.11632	TRUE
rs16870123	6:32359460:G:A	C4B	-0.582985	-4.60663	6.78403e-06	0.0378413	5578	13941	FALSE	0.116325	TRUE
rs58650552	3:64663888:C:T	PSMD6	-0.0311694	-4.44193	1.40658e-05	0.0378934	2694	5114	FALSE	0.116472	FALSE
rs12305766	12:105687440:G:A	AC079174.1	-0.828515	-4.34983	1.76781e-05	0.0379196	2145	4226	FALSE	0.116539	FALSE
rs2238769	22:19453727:C:G	AC000068.1	-0.265809	-4.43139	1.54706e-05	0.0379648	2454	4177	FALSE	0.116663	FALSE
rs6685838	1:47688098:T:G	EFCAB14-AS1	-0.760174	-4.26989	2.49363e-05	0.037978	1523	3821	FALSE	0.11669	FALSE
rs10124848	9:623485:T:A	KANK1	-0.103792	-4.46734	1.31356e-05	0.0380277	2895	4992	FALSE	0.116829	FALSE
rs7251833	19:1408904:A:G	LLfos-48D6.1	0.710966	4.47501	1.23328e-05	0.0381084	3090	4853	FALSE	0.117063	FALSE
rs28427409	17:6473882:C:T	TXNDC17	0.0440855	4.488	1.14407e-05	0.038132	3333	5347	FALSE	0.117122	TRUE
rs78089522	15:22883792:G:T	NIPA1	-0.0970446	-4.25565	3.03072e-05	0.0381567	1259	1918	FALSE	0.117184	TRUE
rs11804755	1:10098987:A:G	DFFA	0.0751053	4.33199	2.18336e-05	0.0381651	1748	3471	FALSE	0.117196	FALSE
rs79682290	2:25041566:G:A	AC012073.1	-0.155202	-4.28413	2.82002e-05	0.0382113	1355	3045	FALSE	0.117309	FALSE
rs8081	8:92080407:C:T	OTUD6B	-0.0510626	-4.22634	3.59463e-05	0.038211	1063	2972	FALSE	0.117309	TRUE
rs2948802	3:124772913:G:A	AC092902.6	-0.783038	-4.3649	1.65585e-05	0.0382666	2311	5207	FALSE	0.117465	FALSE
rs3739448	9:113192773:A:G	SVEP1	-0.180928	-4.46194	1.32131e-05	0.0383445	2902	5224	FALSE	0.117691	FALSE
rs3117042	1:26046155:G:A	MAN1C1	0.0901354	4.34216	2.144e-05	0.0383991	1791	3726	FALSE	0.117844	FALSE
rs9788157	12:53384872:G:A	PCBP2-OT1	-0.77918	-4.38653	1.79133e-05	0.0384778	2148	4257	FALSE	0.118058	FALSE
rs4797269	18:6928596:C:T	L3MBTL4	-0.060349	-4.47132	1.21682e-05	0.0384759	3162	5123	FALSE	0.118058	FALSE
rs16954391	17:52383380:G:C	AC007485.1	0.844653	4.35857	1.97131e-05	0.0386377	1960	4335	FALSE	0.118534	FALSE
rs79941471	7:102547422:T:G	DPY19L2P2	-0.40866	-4.35165	2.16411e-05	0.038651	1786	3810	FALSE	0.118561	FALSE
rs5768922	22:46938098:C:T	AL021392.1	0.368386	4.40914	1.36499e-05	0.0386702	2833	5039	FALSE	0.118596	FALSE
rs76926892	8:29167069:C:T	MAP2K1P1	-0.255073	-4.33852	1.85653e-05	0.0386715	2083	3973	FALSE	0.118596	FALSE
rs11265621	1:154442960:G:A	SHE	-0.0670094	-4.24785	3.19642e-05	0.0387087	1211	2615	FALSE	0.118682	FALSE
rs67897154	15:58856606:G:A	SLTM	0.0384683	4.41922	1.57994e-05	0.0387085	2450	4627	FALSE	0.118682	FALSE
rs11150894	17:87661:G:A	AC087392.2	-0.473461	-4.46424	1.33086e-05	0.0387546	2912	4550	FALSE	0.118808	FALSE
rs7784883	7:97593885:C:T	AC004967.1	0.159891	4.36095	1.99561e-05	0.0387747	1943	4190	FALSE	0.118856	FALSE
rs1810077	3:12900901:A:G	RPL32	0.0425908	4.44226	1.43128e-05	0.0387877	2710	5101	FALSE	0.118882	FALSE
rs45613137	11:104871322:G:A	CARD18	-0.552365	-4.27415	2.73713e-05	0.038922	1422	3815	FALSE	0.119279	FALSE
rs11231084	11:62177643:C:G	LRRC10B	-0.249191	-4.37554	1.96188e-05	0.039061	1991	3840	FALSE	0.119691	FALSE
rs984240	18:21982460:C:G	IMPACT	0.0439705	4.39011	1.75511e-05	0.0391039	2228	4022	FALSE	0.119808	FALSE
rs10907231	1:16851440:C:T	MST1P2	0.233301	4.31338	2.37497e-05	0.0391158	1647	3633	FALSE	0.11983	FALSE
rs814323	1:110792531:T:C	GNAI3	-0.0303751	-4.37755	1.91865e-05	0.0391404	2040	3824	FALSE	0.119891	FALSE
rs496907	7:103362484:T:C	PSMC2	0.0315576	4.36787	2.08622e-05	0.0391584	1877	3898	FALSE	0.119933	TRUE
rs186424	1:84770468:A:G	SYDE2	0.184392	4.39669	1.74882e-05	0.0391736	2240	4459	FALSE	0.119965	FALSE
rs447088	6:32979980:A:C	RING1	-0.0369466	-4.54573	8.82732e-06	0.0392463	4446	11276	FALSE	0.120173	FALSE
rs4848738	2:112517792:G:A	MERTK	0.120082	4.25284	2.68161e-05	0.0392587	1464	2980	FALSE	0.120197	FALSE
rs11787877	9:115424932:C:T	RNA5SP295	0.819558	4.40002	1.67295e-05	0.0392808	2348	4523	FALSE	0.12025	FALSE
rs1487968	8:28876593:C:G	HMBOX1-IT1	0.759875	4.36456	1.89381e-05	0.0392965	2075	3694	FALSE	0.120284	FALSE
rs2731272	12:90668725:A:C	AC010201.1	0.572233	4.27993	2.83904e-05	0.0393207	1385	2656	FALSE	0.120316	FALSE
rs9953396	18:77143386:A:G	AC125437.2	-0.285585	-4.44236	1.36706e-05	0.0393168	2876	5601	FALSE	0.120316	FALSE
rs6899372	6:36509052:T:C	STK38	-0.0402016	-4.37432	1.91611e-05	0.0393186	2052	3928	FALSE	0.120316	FALSE
rs73155409	12:82886095:A:C	METTL25	0.102671	4.37424	1.89601e-05	0.0394371	2080	4123	FALSE	0.120643	FALSE
rs4805110	19:35669071:G:A	AC010504.1	0.470579	4.35788	1.70708e-05	0.0394335	2310	4349	FALSE	0.120643	FALSE
rs8070426	17:69816185:A:G	LINC01152	0.865993	4.4368	1.48715e-05	0.0394541	2653	4782	FALSE	0.120681	FALSE
rs754399	15:68658994:G:C	HMGN2P40	-0.689774	-4.29777	2.5619e-05	0.0394789	1541	3344	FALSE	0.120742	FALSE
rs9596086	13:49935307:T:G	COX7CP1	0.159698	4.26398	2.5573e-05	0.0394846	1544	3592	FALSE	0.120746	FALSE
rs2465896	4:102385032:T:G	PPP3CA	-0.0443267	-4.39315	1.92839e-05	0.0394935	2048	4857	FALSE	0.120759	FALSE
rs7583350	2:129113290:T:C	HS6ST1	0.0696895	4.38984	1.81034e-05	0.0395017	2182	4876	FALSE	0.120769	FALSE
rs61476792	10:28130054:T:A	ACBD5	-0.0870193	-4.43113	1.62005e-05	0.0395129	2439	5987	FALSE	0.120789	FALSE
rs6478108	9:117558703:C:T	TNFSF15	-0.147124	-4.453	1.51131e-05	0.039536	2616	5119	FALSE	0.120846	TRUE
rs55673200	22:39769330:T:C	CACNA1I	-0.341882	-4.28932	2.53222e-05	0.0395786	1563	3408	FALSE	0.120962	TRUE
rs111692004	2:48736839:G:A	FOXN2	0.069911	4.40433	1.74095e-05	0.0395893	2274	4375	FALSE	0.12098	TRUE
rs6943330	7:156540956:T:C	AC005534.1	-0.248424	-4.45266	1.36952e-05	0.0396065	2892	5293	FALSE	0.121018	FALSE
rs12037934	1:29073458:A:G	YTHDF2	0.0273551	4.22517	3.01579e-05	0.0396275	1314	3123	FALSE	0.121054	FALSE
rs6009567	22:49646564:T:C	TRABD	-0.0354025	-4.41705	1.5389e-05	0.0396267	2575	4508	FALSE	0.121054	TRUE
rs7288821	22:46666575:T:C	AL121672.1	0.349303	4.41575	1.32599e-05	0.0396339	2989	5412	FALSE	0.121059	FALSE
rs12626544	21:41137499:A:G	BRWD1-IT2	-0.344377	-4.43824	1.20109e-05	0.039684	3304	6044	FALSE	0.121198	FALSE
rs139426	22:39560666:G:A	Z82206.1	-0.193451	-4.31901	2.74203e-05	0.0397046	1448	3130	FALSE	0.121246	FALSE
rs11102218	1:111735181:A:G	DENND2D	-0.0487084	-4.43838	1.47648e-05	0.0397172	2690	5084	FALSE	0.121271	TRUE
rs12470623	2:102744015:A:T	IL1R1	0.0614954	4.33133	2.16546e-05	0.0397362	1835	4291	FALSE	0.121314	TRUE
rs10407590	19:19047657:A:C	HOMER3	-0.0728096	-4.35269	2.06643e-05	0.0398202	1927	3623	FALSE	0.121556	FALSE
rs9895554	17:46123642:A:C	COPZ2	-0.107314	-4.2957	2.59242e-05	0.0398455	1537	3710	FALSE	0.121619	FALSE
rs2735046	6:29734098:G:A	AL645939.4	0.681473	4.47432	1.21687e-05	0.0398769	3277	8926	FALSE	0.121701	FALSE
rs3823466	6:170189926:G:A	AL354892.3	0.146961	4.36978	1.62108e-05	0.0399596	2465	5198	FALSE	0.121939	FALSE
rs3847854	12:51783863:G:A	SLC4A8	0.100385	4.36335	2.04808e-05	0.0399785	1952	4005	FALSE	0.121968	TRUE
rs75242383	5:43970060:C:T	TMEM267	-0.13044	-4.30614	2.61982e-05	0.0399785	1526	3932	FALSE	0.121968	FALSE
rs11186336	10:92612195:G:C	HTR7	-0.168285	-4.35631	2.02383e-05	0.0400112	1977	4409	FALSE	0.122053	TRUE
rs28376842	15:75885694:A:G	AC105036.3	-0.323302	-4.26299	3.66051e-05	0.0400459	1094	2623	FALSE	0.122145	FALSE
rs6820004	4:52735258:G:C	DCUN1D4	0.0435555	4.04879	7.1893e-05	0.0401163	558	1705	FALSE	0.122345	FALSE
rs1018505	2:31587235:G:A	EHD3	0.0962587	4.38758	1.88046e-05	0.0401665	2136	4207	FALSE	0.122484	FALSE
rs2439843	15:43846036:A:G	MAP1A	0.0805237	4.13979	4.944e-05	0.0402441	814	2098	FALSE	0.122706	FALSE
rs179888	7:106022524:A:G	PIK3CG	-0.1066	-4.37886	1.82873e-05	0.0402869	2203	4188	FALSE	0.122822	TRUE
rs8108035	19:17347616:T:C	GTPBP3	-0.0822287	-4.40609	1.63511e-05	0.0403382	2467	4196	FALSE	0.122964	FALSE
rs73269246	14:32019831:C:T	MIR624	1.04373	4.34335	2.19586e-05	0.0404038	1840	3889	FALSE	0.123139	FALSE
rs73974137	2:174257623:C:T	ITGA6	-0.0906701	-4.39154	1.72969e-05	0.0404054	2336	4545	FALSE	0.123139	FALSE
rs10411619	19:12752425:T:C	AC010422.8	0.159925	4.33536	2.24766e-05	0.0404804	1801	3592	FALSE	0.123339	FALSE
rs35380838	5:125035754:G:C	RNU6-963P	-0.398325	-4.36229	1.67473e-05	0.0404783	2417	5085	FALSE	0.123339	FALSE
rs58168372	19:53155051:A:G	AC022150.4	0.145672	4.5131	1.08254e-05	0.0405195	3743	6585	FALSE	0.123443	FALSE
rs10073741	5:171855442:A:C	FBXW11	0.0594593	4.43726	1.63339e-05	0.0405408	2482	4293	FALSE	0.123494	FALSE
rs60716459	1:152986171:A:T	LCE2B	-0.300928	-4.3072	2.41342e-05	0.0405696	1681	4206	FALSE	0.123567	FALSE
rs67401616	10:31069794:G:T	ZEB1	-0.0781716	-4.38335	1.83934e-05	0.0405759	2206	4546	FALSE	0.123572	FALSE
rs4468641	16:31096876:A:C	FUS	0.0327893	4.09558	5.91687e-05	0.0406489	687	1820	FALSE	0.123765	FALSE
rs9647441	4:25911176:C:T	SMIM20	-0.0482923	-4.35768	1.70857e-05	0.040647	2379	4306	FALSE	0.123765	TRUE
rs3819100	11:114167476:T:C	C11orf71	-0.0656611	-4.40484	1.70832e-05	0.0406581	2380	4245	FALSE	0.123778	FALSE
rs3747517	2:163128824:T:C	GCA	-0.0574474	-4.29853	2.59503e-05	0.0406641	1567	3152	FALSE	0.123782	TRUE
rs9507856	13:27786384:G:A	LINC02340	0.647079	4.38839	1.49474e-05	0.0407018	2723	5011	FALSE	0.123882	FALSE
rs77397607	2:220021796:A:G	RETREG2	-0.0385082	-4.30001	2.60853e-05	0.0407192	1561	3713	FALSE	0.123921	FALSE
rs62086116	18:9477498:T:C	RALBP1	0.0741685	4.48114	1.16978e-05	0.0407319	3482	5503	FALSE	0.123945	FALSE
rs60515621	19:2723469:C:T	DIRAS1	0.311712	4.45793	1.28657e-05	0.040823	3173	5058	FALSE	0.124207	FALSE
rs1411451	9:124893355:C:T	NDUFA8	0.0554743	4.35561	2.21101e-05	0.0408594	1848	3558	FALSE	0.124303	FALSE
rs4717763	7:72825125:A:G	POM121B	0.42339	4.16893	4.24919e-05	0.0409197	963	2257	FALSE	0.124472	FALSE
rs116890517	21:15361847:C:T	CYP4F29P	-0.982887	-4.32196	2.22935e-05	0.04102	1840	3616	FALSE	0.124763	FALSE
rs75492419	4:1387763:C:T	RN7SL671P	0.929761	4.34349	1.817e-05	0.0410824	2261	4561	FALSE	0.124938	FALSE
rs11786598	8:66472179:A:G	AC100814.1	0.821207	4.29859	2.46762e-05	0.0411106	1666	3550	FALSE	0.125009	FALSE
rs2748989	1:1836686:C:G	AL645728.1	-0.181202	-4.34561	2.08091e-05	0.0411604	1978	3476	FALSE	0.125133	FALSE
rs1784784	11:111483185:G:A	SIK2	-0.0476276	-4.30049	2.49461e-05	0.0411611	1650	3696	FALSE	0.125133	FALSE
rs10770014	11:9325260:T:C	TMEM41B	-0.0507011	-4.3055	2.1407e-05	0.041187	1924	4402	FALSE	0.125182	FALSE
rs2577477	5:128253826:T:C	SLC27A6	0.54624	4.31728	2.03483e-05	0.041185	2024	4810	FALSE	0.125182	FALSE
rs1179668	2:217780808:G:C	IGFBP5	0.198263	4.40926	1.68906e-05	0.0412132	2440	4447	FALSE	0.125247	FALSE
rs2649610	1:1297213:G:C	MTND2P28	0.438451	4.1495	4.53295e-05	0.0412498	910	1641	FALSE	0.125344	FALSE
rs10843229	12:9396979:C:T	AC092745.4	-0.781107	-4.30695	2.37627e-05	0.0413234	1739	3319	FALSE	0.125553	FALSE
rs896924	2:3128362:A:T	RPS7	0.0432176	4.46638	1.23995e-05	0.0413648	3336	5612	FALSE	0.125663	FALSE
rs4317102	3:93971276:A:C	PROS1	-0.0513087	-4.01606	7.99043e-05	0.0413904	518	1749	FALSE	0.125727	FALSE
rs604630	11:65649774:A:G	CCDC85B	0.120055	4.19454	3.86719e-05	0.0414176	1071	2356	FALSE	0.125794	FALSE
rs7766923	6:85888090:G:T	TBX18	-0.133347	-4.33246	2.28136e-05	0.0414752	1818	4502	FALSE	0.125954	FALSE
rs6856	11:62458275:T:C	ROM1	-0.139038	-4.28568	2.33071e-05	0.0414866	1780	3717	FALSE	0.125974	FALSE
rs7304243	12:110662327:C:T	TCTN1	-0.067398	-4.24116	3.22671e-05	0.0414955	1286	2447	FALSE	0.125987	FALSE
rs547108	6:159530595:A:G	TAGAP	0.104332	4.36573	1.98118e-05	0.0416642	2103	5355	FALSE	0.126484	TRUE
rs73394836	18:20402596:C:T	RBBP8	0.0939729	4.27466	2.6969e-05	0.041721	1547	3328	FALSE	0.126642	FALSE
rs2075877	21:45710052:G:A	PICSAR	-0.343306	-4.41617	1.50726e-05	0.0417511	2770	5270	FALSE	0.126718	FALSE
rs1469973	2:178563430:T:C	RBM45	-0.0522834	-4.33934	2.28909e-05	0.0417988	1826	3970	FALSE	0.126848	TRUE
rs7583277	2:174281508:A:T	SP3	0.0241858	4.36863	1.89273e-05	0.0418104	2209	3887	FALSE	0.126868	FALSE
rs7195310	16:56623191:C:T	NLRC5	0.0545874	4.4368	1.4763e-05	0.0419417	2841	4806	FALSE	0.127252	TRUE
rs2179720	6:41636175:T:C	FOXP4	0.0699748	4.39982	1.61432e-05	0.0419723	2600	4508	FALSE	0.12733	FALSE
rs2469795	17:3164801:G:A	SNORD91B	-0.738565	-4.35797	1.70646e-05	0.0419961	2461	4418	FALSE	0.127387	FALSE
rs2602453	16:81027963:C:T	AC092718.7	-0.243266	-4.47021	1.04279e-05	0.0420245	4030	7149	FALSE	0.127458	FALSE
rs10764045	10:35768836:G:C	CCNY	-0.0360595	-4.25396	3.02139e-05	0.0420577	1392	3526	FALSE	0.127544	FALSE
rs4567922	2:64589542:G:A	WDPCP	0.0787984	4.23446	3.27124e-05	0.0421662	1289	2875	FALSE	0.127858	FALSE
rs150215973	15:85283272:T:C	AC048382.2	-0.77248	-4.27475	2.44233e-05	0.0422768	1731	3627	FALSE	0.128178	FALSE
rs73088800	3:52332292:A:G	DNAH1	-0.0704963	-4.23312	3.44047e-05	0.0422834	1229	2658	FALSE	0.128183	TRUE
rs4689587	4:7067705:C:T	GRPEL1	-0.0348919	-4.53674	9.62867e-06	0.0423276	4396	6718	FALSE	0.128287	TRUE
rs73138287	5:82610075:G:A	TMEM167A	-0.0699175	-4.36218	2.04675e-05	0.0423268	2068	3963	FALSE	0.128287	FALSE
rs11204885	1:151747970:A:G	LCE3D	-0.413376	-4.33058	2.50643e-05	0.0423336	1689	4196	FALSE	0.12829	TRUE
rs10786718	10:104631189:G:A	RNU6-372P	-0.640074	-4.18162	3.62358e-05	0.0423596	1169	2857	FALSE	0.128354	FALSE
rs1365048	11:108735192:G:A	DDX10	0.0635356	4.31623	2.4862e-05	0.0424891	1709	3539	FALSE	0.128701	FALSE
rs55639032	19:869198:C:T	MED16	-0.0664776	-4.40525	1.62096e-05	0.0424853	2621	3740	FALSE	0.128701	FALSE
rs132858	22:45562735:C:T	NUP50	0.0412731	4.50032	1.12862e-05	0.0424811	3764	6168	FALSE	0.128701	TRUE
rs9369314	6:41871786:A:C	BYSL	0.0448531	4.3822	1.83817e-05	0.0425353	2314	4105	FALSE	0.128811	TRUE
rs7026635	9:123550027:G:A	PSMD5	-0.0330936	-4.2697	2.92939e-05	0.0425347	1452	3017	FALSE	0.128811	FALSE
rs7260336	19:1910106:A:C	SCAMP4	0.0485466	4.44442	1.48863e-05	0.042545	2858	4506	FALSE	0.128825	FALSE
rs7808650	7:97184677:C:T	MIR5692A1	-0.505689	-4.34276	2.19139e-05	0.0426006	1944	4186	FALSE	0.128979	FALSE
rs112760058	7:4757128:C:T	AC092171.1	-0.659901	-4.45453	1.33481e-05	0.0426205	3193	5358	FALSE	0.129024	FALSE
rs2070379	21:33734502:T:C	URB1-AS1	-0.181057	-4.4052	1.62712e-05	0.0426468	2621	4556	FALSE	0.129088	FALSE
rs1888225	9:101909657:A:G	TGFBR1	0.0832285	4.3544	2.18157e-05	0.0426716	1956	3723	FALSE	0.129148	TRUE
rs4599347	3:165554221:A:G	BCHE	0.443309	4.28772	2.86829e-05	0.0426801	1488	4481	FALSE	0.129159	FALSE
rs112156992	2:89014864:T:A	EIF2AK3	-0.0823711	-4.12946	5.06613e-05	0.0427075	843	1518	FALSE	0.129227	FALSE
rs5748987	22:17728523:A:G	CECR9	0.703172	4.35048	1.76284e-05	0.0427136	2423	3916	FALSE	0.12923	FALSE
rs3092152	20:44247546:A:G	RNU6ATAC38P	-0.541489	-4.34972	2.09545e-05	0.0427263	2039	4198	FALSE	0.129253	FALSE
rs3845399	1:180537250:G:A	AL353708.3	-0.445836	-4.28479	2.33961e-05	0.0427915	1829	4511	FALSE	0.129435	FALSE
rs6715321	2:100109001:C:T	AC018690.1	0.164306	4.21919	3.59947e-05	0.0428337	1190	3339	FALSE	0.129517	FALSE
rs10188152	2:109427743:T:C	CCDC138	-0.0998844	-4.27005	2.859e-05	0.0428279	1498	3635	FALSE	0.129517	FALSE
rs6060775	20:30286191:A:G	COX4I2	0.328198	4.11378	5.65042e-05	0.0428302	758	2264	FALSE	0.129517	FALSE
rs78002850	19:14476740:T:C	ADGRE5	0.107236	4.40856	1.61798e-05	0.042909	2652	4546	FALSE	0.12973	TRUE
rs268692	19:40963297:G:A	PRX	0.169239	4.37733	1.93678e-05	0.042919	2216	4262	FALSE	0.129745	FALSE
rs11239558	10:46050653:G:T	AGAP4	-0.760061	-4.1577	4.43907e-05	0.0429258	967	1935	FALSE	0.129751	FALSE
rs132928	22:38486738:T:C	AL022322.1	-0.116293	-4.34998	2.13658e-05	0.0429452	2010	3880	FALSE	0.129794	FALSE
rs78755954	1:1999001:G:A	AL691432.1	-0.513531	-4.33827	2.1647e-05	0.0431859	1995	3607	FALSE	0.130506	FALSE
rs4937388	11:128773798:C:G	C11orf45	-0.17417	-4.40807	1.6229e-05	0.0432178	2663	4496	FALSE	0.130587	FALSE
rs9972588	15:89411805:C:T	KIF7	0.122459	4.36467	1.95076e-05	0.0432288	2216	4826	FALSE	0.130605	FALSE
rs144015541	1:161370668:G:A	AL592295.3	0.441047	4.29652	2.22491e-05	0.0432967	1946	4106	FALSE	0.130795	FALSE
rs35982175	4:57841365:C:T	IGFBP7	-0.0625507	-4.4449	1.38762e-05	0.0433077	3121	5928	FALSE	0.130813	FALSE
rs55692131	17:80706172:C:T	AC130371.1	0.767996	4.26147	2.95326e-05	0.0433244	1467	3008	FALSE	0.130847	FALSE
rs12479792	20:30608318:A:G	HCK	-0.0876402	-4.19365	4.15029e-05	0.0433291	1044	2998	FALSE	0.130847	TRUE
rs7845933	8:140909484:G:T	PEG13	-0.143965	-4.33703	1.86854e-05	0.04335	2320	4590	FALSE	0.130895	FALSE
rs11912039	22:47054695:T:C	CERK	0.112443	4.41937	1.5414e-05	0.0433903	2815	5124	FALSE	0.131001	TRUE
rs2197513	5:36070109:T:C	LMBRD2	-0.0552324	-4.33495	2.22661e-05	0.0433966	1949	4100	FALSE	0.131005	FALSE
rs925250	15:64175099:C:A	PIF1	0.157613	4.2103	3.83842e-05	0.0434126	1131	2767	FALSE	0.13103	TRUE
rs57091498	8:8597808:A:T	ALG1L13P	-0.46508	-4.27885	2.39994e-05	0.0434149	1809	3558	FALSE	0.13103	FALSE
rs3744549	17:7293715:C:T	PLSCR3	0.127064	4.36817	1.63247e-05	0.0434237	2660	4320	FALSE	0.131037	TRUE
rs6909217	6:45865258:C:G	CLIC5	-0.0932057	-4.30307	2.47027e-05	0.0434274	1758	3830	FALSE	0.131037	TRUE
rs2517	9:130855035:G:A	PTGES2	-0.049956	-4.22405	3.41271e-05	0.0434438	1273	2765	FALSE	0.131071	TRUE
rs17009975	2:74711568:T:G	CCDC142	0.112538	4.29921	2.72208e-05	0.0434989	1598	3583	FALSE	0.131222	FALSE
rs10218713	1:120247899:A:G	ZNF697	-0.0864072	-4.25683	3.03681e-05	0.0435175	1433	2988	FALSE	0.131263	TRUE
rs4820259	22:37270125:C:T	CSF2RB	-0.071071	-4.41836	1.56462e-05	0.0435747	2785	4772	FALSE	0.13142	TRUE
rs659824	11:65636509:A:G	EFEMP2	-0.0601382	-4.18004	4.07919e-05	0.0436474	1070	2358	FALSE	0.131624	FALSE
rs11663181	18:30036758:C:T	DSG2	-0.108397	-4.3543	2.06598e-05	0.0436955	2115	4415	FALSE	0.131742	FALSE
rs6073416	20:42995130:A:G	PKIG	-0.0497922	-4.35993	2.06605e-05	0.0436969	2115	3921	FALSE	0.131742	FALSE
rs66982382	15:83759079:G:C	BTBD1	-0.052481	-4.17596	3.71078e-05	0.043713	1178	2326	FALSE	0.131776	TRUE
rs28569885	12:123897177:A:G	AC073857.1	-0.114989	-4.29829	2.59901e-05	0.0437413	1683	3795	FALSE	0.131846	FALSE
rs6025211	20:55439363:C:T	CASS4	-0.0872016	-4.42122	1.57747e-05	0.043759	2774	5077	FALSE	0.131884	TRUE
rs1124052	2:177040084:G:A	HOXD3	-0.181227	-4.36046	2.00084e-05	0.0437783	2188	4212	FALSE	0.131927	FALSE
rs212759	2:32426822:T:C	SLC30A6	-0.0408247	-4.29151	2.55337e-05	0.0438159	1716	3388	FALSE	0.132024	FALSE
rs138811532	7:104350577:G:A	KMT2E-AS1	-0.165716	-4.36472	2.05396e-05	0.0438314	2134	4358	FALSE	0.132056	FALSE
rs4244812	11:65480768:A:G	CDC42BPG	-0.041755	-4.25116	3.21476e-05	0.0438494	1364	2712	FALSE	0.132094	FALSE
rs1230063	17:43460091:A:G	ARHGAP27	-0.0774252	-4.4137	1.59853e-05	0.0438636	2744	4589	FALSE	0.132122	TRUE
rs1045283	16:633706:C:T	PIGQ	0.0477154	4.33052	1.92189e-05	0.0438767	2283	3944	FALSE	0.132146	FALSE
rs2289380	2:197669189:C:T	C2orf66	0.372717	4.25596	3.11462e-05	0.0438849	1409	3274	FALSE	0.132155	TRUE
rs1049341	10:17279562:G:T	VIM	0.070192	4.38808	1.7709e-05	0.0439184	2480	4482	FALSE	0.13222	TRUE
rs28571770	17:41904066:A:T	MPP3	0.101492	4.2126	3.56495e-05	0.0439202	1232	2962	FALSE	0.13222	FALSE
rs6788921	3:37660135:G:C	DLEC1	0.142016	4.30465	2.57303e-05	0.0439216	1707	3480	FALSE	0.13222	FALSE
rs7257883	19:54024252:T:A	ZNF331	0.0772629	4.49447	1.13201e-05	0.0439335	3881	6122	FALSE	0.132227	FALSE
rs35274657	21:45767381:C:T	LRRC3	0.096223	4.41064	1.57301e-05	0.0439343	2793	5204	FALSE	0.132227	FALSE
rs73098686	7:32119859:G:A	LSM5	-0.0713958	-4.36247	2.04856e-05	0.0439826	2147	4906	FALSE	0.132357	FALSE
rs77244566	1:160918520:G:A	HSPA6	0.153622	4.32104	2.30063e-05	0.044011	1913	4194	FALSE	0.132427	TRUE
rs28496715	1:149998702:A:C	MTMR11	0.0764921	3.9519	0.000108226	0.0440481	407	1323	FALSE	0.132508	FALSE
rs11606948	11:78709918:C:T	AP003086.2	-0.700299	-4.30673	2.44304e-05	0.0440481	1803	3907	FALSE	0.132508	FALSE
rs8083322	18:32850828:T:C	ZNF397	-0.0636172	-4.31243	2.46361e-05	0.0441233	1791	3385	FALSE	0.132684	FALSE
rs75031410	19:52301583:C:T	SIGLEC7	-0.392644	-4.46468	1.30566e-05	0.0441183	3379	5511	FALSE	0.132684	TRUE
rs4625904	2:152592871:T:C	AC097448.1	-0.0651451	-4.33968	2.33972e-05	0.0441271	1886	4261	FALSE	0.132684	FALSE
rs4335155	8:120013469:A:C	TNFRSF11B	-0.188276	-4.3268	2.31803e-05	0.0441122	1903	4603	FALSE	0.132684	TRUE
rs28558979	5:68820348:G:T	AC140134.1	0.271724	3.82263	0.000176634	0.0441585	250	683	FALSE	0.132763	FALSE
rs10819331	9:130777329:C:T	AK1	-0.116477	-4.19473	3.84747e-05	0.0441689	1148	2739	FALSE	0.132779	FALSE
rs9889038	16:54372146:G:A	AC007342.4	-0.404969	-4.35467	1.97865e-05	0.0442031	2234	4573	FALSE	0.132866	FALSE
rs459710	20:463995:T:C	TBC1D20	-0.02879	-4.39548	1.75775e-05	0.0443304	2522	3702	FALSE	0.133233	FALSE
rs1458048	5:32682330:T:C	TARS	-0.0707878	-4.37204	2.01487e-05	0.0444481	2206	4651	FALSE	0.133572	FALSE
rs2488637	10:86359277:T:C	LRIT2	-0.352849	-4.40424	1.85657e-05	0.0444648	2395	5502	FALSE	0.133606	FALSE
rs2840769	1:28860854:G:A	FAM76A	0.0726948	4.16721	4.33608e-05	0.0444881	1026	2374	FALSE	0.133645	FALSE
rs72831569	2:85640034:A:T	ATOH8	-0.170919	-4.30396	2.48094e-05	0.0444832	1793	3779	FALSE	0.133645	FALSE
rs9554377	13:97608012:G:A	OXGR1	0.397144	4.2833	2.73867e-05	0.0445582	1627	3399	FALSE	0.13384	FALSE
rs11927551	3:155559442:G:T	SLC33A1	-0.0516288	-4.32037	2.38056e-05	0.0445879	1873	3918	FALSE	0.133914	FALSE
rs11959661	5:137075336:A:G	KLHL3	-0.0822732	-4.2366	3.34271e-05	0.044692	1337	3096	FALSE	0.134195	FALSE
rs12114679	8:91857248:C:T	NECAB1	-0.224209	-4.1664	3.8623e-05	0.0446868	1157	3254	FALSE	0.134195	FALSE
rs2845568	11:63835611:A:G	FERMT3	-0.051723	-4.23836	3.35564e-05	0.0447307	1333	2758	FALSE	0.134296	TRUE
rs17120522	1:99951162:C:T	PLPPR4	-0.275401	-4.33437	2.34414e-05	0.0447496	1909	4145	FALSE	0.134337	FALSE
rs2051993	12:68413678:G:A	HNRNPA1P70	-0.509515	-4.38639	1.90609e-05	0.044774	2349	4212	FALSE	0.134395	FALSE
rs2073918	16:30516148:C:G	AC002310.1	-0.159704	-4.10992	5.75891e-05	0.0448043	778	1760	FALSE	0.13447	FALSE
rs9955985	18:12712112:T:C	PSMG2	-0.0242213	-4.33718	1.8673e-05	0.0448526	2402	4873	FALSE	0.134599	FALSE
rs8081586	17:69628549:A:G	ROCR	-0.800924	-4.36096	1.68442e-05	0.0448728	2664	4787	FALSE	0.134644	FALSE
rs232816	1:59084139:A:G	TACSTD2	0.0800615	4.36068	2.0428e-05	0.044962	2201	4370	FALSE	0.134896	FALSE
rs1854028	10:96881149:G:C	ACSM6	-0.665305	-4.29028	2.64434e-05	0.0449802	1701	4182	FALSE	0.134935	FALSE
rs3131995	10:291533:A:G	ZMYND11	-0.0268702	-4.17694	4.20058e-05	0.0449882	1071	1886	FALSE	0.134944	FALSE
rs11144165	9:77558921:A:G	CARNMT1	0.0618903	4.38163	1.8397e-05	0.0449992	2446	4566	FALSE	0.134961	FALSE
rs11045234	12:20578208:C:A	AC137561.1	0.256885	4.4183	1.78507e-05	0.0451267	2528	5151	FALSE	0.135328	FALSE
rs111794050	19:45302778:A:G	AC092306.1	0.273816	4.38699	1.86609e-05	0.0451408	2419	4602	FALSE	0.135354	FALSE
rs2297432	20:62290663:C:T	STMN3	0.0615227	4.39111	1.76823e-05	0.0451782	2555	4386	FALSE	0.135451	TRUE
rs113033627	19:12166369:T:C	ZNF878	0.294624	4.27932	2.72405e-05	0.045192	1659	3610	FALSE	0.135477	TRUE
rs62351575	4:189316511:C:T	AC093789.1	-0.402136	-4.44298	1.17626e-05	0.0452038	3843	7195	FALSE	0.135496	FALSE
rs566020	11:125770605:G:C	PUS3	-0.039204	-4.42434	1.5206e-05	0.0452377	2975	5071	FALSE	0.135582	TRUE
rs60656861	10:60079516:C:T	TPT1P10	0.671016	4.26939	2.49888e-05	0.0452797	1812	4916	FALSE	0.135692	FALSE
rs34566937	3:141959159:A:G	GK5	-0.0689275	-4.33412	2.23009e-05	0.0453378	2033	3935	FALSE	0.135851	FALSE
rs8177237	3:133476421:C:G	SRPRB	-0.0392234	-4.3445	2.11911e-05	0.0453703	2141	4587	FALSE	0.135932	TRUE
rs1162975	12:64661437:C:G	AC135279.2	0.140065	4.27896	2.749e-05	0.0453861	1651	3375	FALSE	0.135964	FALSE
rs74015530	16:31447788:G:A	AC135048.4	0.233493	4.08476	6.07875e-05	0.0454083	747	1978	FALSE	0.136014	FALSE
rs41278615	4:169928164:A:G	PALLD	-0.112023	-4.33011	2.30174e-05	0.0454134	1973	4189	FALSE	0.136014	FALSE
rs12420140	11:112071294:G:A	IL18	-0.118532	-4.23416	2.90305e-05	0.0454327	1565	3689	FALSE	0.136056	FALSE
rs62579937	9:126122715:C:T	CRB2	0.22557	4.34056	2.2032e-05	0.045452	2063	3785	FALSE	0.136098	TRUE
rs4675709	2:208616533:G:A	FZD5	0.0832768	4.34017	2.19727e-05	0.0454835	2070	3996	FALSE	0.136177	TRUE
rs10195824	2:169074983:C:T	STK39	0.0620183	4.36834	1.9289e-05	0.0455026	2359	4258	FALSE	0.136203	FALSE
rs11955217	5:162900839:G:A	CCNG1	0.0455353	4.32879	2.34781e-05	0.0455005	1938	4361	FALSE	0.136203	FALSE
rs4736525	8:132983707:G:A	EFR3A	-0.0375795	-4.34884	2.1526e-05	0.0455274	2115	4527	FALSE	0.136261	TRUE
rs10794309	11:325948:C:T	AC136475.7	0.575123	4.21637	3.13015e-05	0.0455437	1455	2856	FALSE	0.136294	FALSE
rs11258483	10:13669124:G:T	AL157392.1	0.666653	4.469	1.23467e-05	0.0455718	3691	6151	FALSE	0.136362	FALSE
rs17554825	19:52693298:A:G	PPP2R1A	-0.0384093	-4.46468	1.25951e-05	0.0456574	3625	6296	FALSE	0.136602	FALSE
rs2270368	16:50714335:G:A	NOD2	-0.0611642	-4.34232	2.11756e-05	0.0456757	2157	3721	FALSE	0.13662	TRUE
rs11648683	16:57314135:G:A	FAM192A	-0.0266579	-4.4222	1.52213e-05	0.0456791	3001	4801	FALSE	0.13662	FALSE
rs8073570	17:46408635:T:A	MIR1203	-0.878702	-4.23017	2.95257e-05	0.0456762	1547	3745	FALSE	0.13662	FALSE
rs75607648	12:54558066:T:C	HOXC4	-0.132908	-4.3136	2.35958e-05	0.0457995	1941	3703	FALSE	0.136964	FALSE
rs11255096	10:7418393:C:T	AL139125.1	0.370876	4.4548	1.36188e-05	0.0458273	3365	5579	FALSE	0.13698	FALSE
rs2375635	19:17653426:G:T	COLGALT1	-0.0387706	-4.38926	1.8117e-05	0.045818	2529	4361	FALSE	0.13698	TRUE
rs6537637	22:50632963:G:T	SELENOO	0.0911729	4.39298	1.8212e-05	0.0458213	2516	4406	FALSE	0.13698	FALSE
rs9845345	3:196257194:G:T	WDR53	-0.0507284	-4.37939	1.78819e-05	0.0458313	2563	4727	FALSE	0.13698	FALSE
rs4698413	4:15737882:C:T	TAPT1	0.0432915	4.3792	1.80701e-05	0.0458257	2536	4783	FALSE	0.13698	FALSE
rs78604699	9:36433565:T:A	RNF38	-0.0378988	-4.3571	2.16888e-05	0.0458935	2116	3758	FALSE	0.13715	FALSE
rs149761545	12:11797846:A:G	MANSC1	-0.0778983	-4.40162	1.71913e-05	0.0459008	2670	4384	FALSE	0.137156	FALSE
rs371708005	16:32279653:C:T	C16orf58	-0.0718475	-3.99309	7.87957e-05	0.0459379	583	1659	FALSE	0.137235	FALSE
rs9304964	19:20140366:T:C	AC011477.3	0.200776	4.28783	2.30939e-05	0.0459337	1989	4445	FALSE	0.137235	FALSE
rs7035884	9:37134010:C:T	EBLN3P	-0.0649831	-4.36144	2.08293e-05	0.0459494	2206	4087	FALSE	0.137254	FALSE
rs1036336	2:198964120:T:C	SF3B1	-0.0227983	-4.21054	3.8654e-05	0.0459596	1189	2863	FALSE	0.137269	TRUE
rs79111501	19:45628767:G:A	EIF5AP3	0.918764	4.34943	1.7709e-05	0.0460079	2598	4455	FALSE	0.137397	FALSE
rs17138650	17:35890297:T:C	SYNRG	0.0558505	4.30973	2.47227e-05	0.0460583	1863	3142	FALSE	0.137532	TRUE
rs2522140	12:120818920:A:G	SIRT4	0.300731	4.28901	2.29772e-05	0.0460694	2005	4089	FALSE	0.137549	FALSE
rs74949863	15:72640563:C:T	AC009690.2	-0.281118	-4.24308	3.24325e-05	0.046119	1422	3035	FALSE	0.137681	FALSE
rs3752862	5:86633973:G:A	COX7C	0.0311208	4.28981	2.68951e-05	0.0461521	1716	3993	FALSE	0.137764	FALSE
rs4471699	16:30320307:G:T	RP11-231C14.4	0.374147	4.11967	4.69257e-05	0.0461749	984	2038	FALSE	0.137816	FALSE
rs71622702	1:150514747:C:T	HIST2H2BF	-0.333524	-3.9063	0.000125241	0.0462141	369	1182	FALSE	0.137917	FALSE
rs56136515	7:7293899:A:G	KDELR2	0.0439961	4.39544	1.67435e-05	0.0462455	2762	4961	FALSE	0.137995	FALSE
rs12903882	15:72620997:G:A	RNU2-65P	1.24022	4.22536	3.01344e-05	0.0462564	1535	2937	FALSE	0.138012	FALSE
rs2277391	12:12185968:T:C	BCL2L14	-0.108171	-4.37137	1.90118e-05	0.0462936	2435	4490	FALSE	0.138091	TRUE
rs4832117	2:85078104:G:A	TRABD2A	-0.10675	-4.33751	2.29089e-05	0.046299	2021	3799	FALSE	0.138091	TRUE
rs7031771	9:117921626:A:G	TNC	0.150667	4.39395	1.72992e-05	0.0462926	2676	4979	FALSE	0.138091	TRUE
rs12751934	1:45165414:G:A	AL390776.1	0.434706	4.21741	3.11642e-05	0.0463099	1486	3261	FALSE	0.138108	FALSE
rs78566495	3:190203006:G:A	IL1RAP	0.105744	4.4347	1.5198e-05	0.0463691	3051	6173	FALSE	0.138268	FALSE
rs11652684	17:47068986:T:G	FAM117A	0.0774635	4.34342	2.1272e-05	0.0463943	2181	3733	FALSE	0.138327	FALSE
rs76137088	6:36942265:T:A	KCTD20	0.0369233	4.33378	2.20794e-05	0.046411	2102	3904	FALSE	0.138347	FALSE
rs28377832	7:152642067:T:G	DPP6	-0.602823	-4.42639	1.51523e-05	0.0464116	3063	5493	FALSE	0.138347	FALSE
rs28491551	7:151587145:G:A	PRKAG2-AS1	0.241411	4.40246	1.7046e-05	0.0464674	2726	4217	FALSE	0.138497	FALSE
rs9965612	18:3004981:C:A	AP005431.1	-0.567691	-4.44017	1.36726e-05	0.0464731	3399	5501	FALSE	0.138498	FALSE
rs2074118	7:111395987:A:G	AC004112.1	0.610867	4.25631	2.64225e-05	0.0465037	1760	3489	FALSE	0.138574	FALSE
rs617345	11:117899816:T:G	IL10RA	-0.0569594	-4.38068	1.94183e-05	0.0465845	2399	4510	FALSE	0.138798	TRUE
rs74600841	2:238460754:T:C	RAB17	-0.371498	-4.41371	1.56992e-05	0.0465951	2968	5820	FALSE	0.138814	FALSE
rs1902724	10:48438147:G:T	GDF10	-0.394463	-4.11061	6.4509e-05	0.0467045	724	1318	FALSE	0.139108	FALSE
rs55920653	2:202477942:G:A	AC007283.2	-0.216043	-4.27259	2.74543e-05	0.0466997	1701	3420	FALSE	0.139108	FALSE
rs74892862	7:75162129:G:C	STAG3L1	-0.39495	-4.16571	4.75042e-05	0.0467916	985	2075	FALSE	0.139351	FALSE
rs77502747	19:30089771:C:G	POP4	-0.0593593	-4.37421	1.8192e-05	0.0468627	2576	5088	FALSE	0.139547	TRUE
rs111741596	2:43369328:C:T	LINC02580	-0.409478	-4.36408	1.86968e-05	0.046873	2507	4954	FALSE	0.139561	FALSE
rs35643513	1:206273555:G:A	BX571818.1	-0.322566	-4.28956	2.69272e-05	0.0468802	1741	2931	FALSE	0.139567	FALSE
rs17773384	13:78125293:C:G	SCEL	0.335383	4.25436	2.66432e-05	0.0469187	1761	3815	FALSE	0.139666	FALSE
rs55791028	7:127204881:T:C	GCC1	-0.0401782	-4.2845	2.89069e-05	0.0469447	1624	3868	FALSE	0.139727	FALSE
rs12022725	1:150000165:A:G	AC242988.2	-0.206033	-4.0305	7.83933e-05	0.0469576	599	1684	FALSE	0.139749	FALSE
rs78250434	2:27396047:C:A	FTH1P3	-0.0945344	-4.17223	3.76919e-05	0.0469641	1246	2928	FALSE	0.139752	FALSE
rs4078519	1:154528086:T:C	DCST2	-0.181765	-4.18411	4.43989e-05	0.0470184	1059	2329	FALSE	0.139898	FALSE
rs767770	9:124098535:C:T	STOM	0.0459964	4.25847	3.07233e-05	0.0470374	1531	3227	FALSE	0.139938	TRUE
rs2302367	12:6861043:T:C	COPS7A	-0.0241905	-4.35676	2.11254e-05	0.0470675	2228	4090	FALSE	0.140007	FALSE
rs10982448	9:117672244:T:C	TNFSF8	-0.163756	-4.39571	1.76034e-05	0.0470714	2674	5250	FALSE	0.140007	TRUE
rs10021917	4:121474052:C:T	PRDM5	0.109242	4.32227	1.99152e-05	0.0470994	2365	5094	FALSE	0.140074	FALSE
rs7783774	7:113059971:G:A	BMT2	-0.0619646	-4.28119	2.82896e-05	0.0472436	1670	3589	FALSE	0.140487	FALSE
rs12045214	1:183151994:A:G	AL354953.1	-0.301468	-4.25772	2.62646e-05	0.04725	1799	4299	FALSE	0.14049	FALSE
rs2277745	19:44259077:C:T	SMG9	0.0531525	4.32473	2.22249e-05	0.047339	2130	4058	FALSE	0.140739	TRUE
rs62141165	2:31666919:T:C	XDH	-0.291536	-4.30132	2.55601e-05	0.0473628	1853	3854	FALSE	0.140793	TRUE
rs332243	15:64353170:C:G	CIAO2A	-0.0437364	-4.22254	3.59705e-05	0.0473732	1317	3243	FALSE	0.140808	TRUE
rs1026169	7:37736995:C:A	GPR141	0.12802	4.4239	1.55806e-05	0.0474272	3044	5494	FALSE	0.140952	TRUE
rs2524158	6:31260318:A:G	PRRT1	0.159684	4.56722	8.57837e-06	0.0474899	5536	14267	FALSE	0.141122	FALSE
rs62368657	5:43774868:C:G	PAIP1	0.0442128	4.25593	3.059e-05	0.0475063	1553	3986	FALSE	0.141155	FALSE
rs28669305	13:22186978:A:G	MICU2	0.0620269	4.37006	1.81638e-05	0.0476254	2622	4812	FALSE	0.141492	FALSE
rs1893988	11:111202453:C:G	COLCA2	0.36314	4.30386	2.80105e-05	0.0476459	1701	3746	FALSE	0.141537	FALSE
rs2737324	8:30883122:A:G	GSR	-0.0853347	-4.31632	2.36927e-05	0.0476697	2012	3996	FALSE	0.141592	TRUE
rs7094783	10:96081137:C:T	AL139124.1	0.608346	4.30069	2.61286e-05	0.0477632	1828	4282	FALSE	0.141836	FALSE
rs58043269	3:119870828:G:A	AC092910.2	0.850481	4.3036	2.1583e-05	0.0477632	2213	4368	FALSE	0.141836	FALSE
rs112705999	1:161375625:C:A	AL592295.1	0.312222	4.26946	2.49811e-05	0.0478888	1917	4065	FALSE	0.142177	FALSE
rs2673053	3:45732044:T:C	SACM1L	0.0430582	4.3287	1.93706e-05	0.0478842	2472	4981	FALSE	0.142177	FALSE
rs1412987	9:71410645:A:G	FAM122A	0.051368	4.20246	3.31945e-05	0.0478997	1443	2857	FALSE	0.142193	FALSE
rs111596142	14:53262883:G:A	AL139317.1	0.669979	4.34612	2.08292e-05	0.0479072	2300	4856	FALSE	0.142199	FALSE
rs7020426	9:35963958:A:G	DNAJB5	0.0938122	4.25219	3.06053e-05	0.0480197	1569	3199	FALSE	0.142516	TRUE
rs35531871	7:39791379:C:G	RALA	-0.048423	-4.27091	2.90633e-05	0.0481289	1656	3661	FALSE	0.142824	FALSE
rs7572271	2:128625234:C:T	AMMECR1L	0.0541098	4.37308	1.94294e-05	0.0481655	2479	5121	FALSE	0.142909	FALSE
rs56165221	9:15413481:G:A	AL159169.3	-0.904773	-4.41293	1.34249e-05	0.0481687	3588	5878	FALSE	0.142909	FALSE
rs1346415	3:42927740:C:T	AC097638.1	0.252486	4.25144	3.37975e-05	0.048229	1427	3059	FALSE	0.143072	FALSE
rs4982809	14:24257846:C:T	DHRS2	0.341019	4.36911	1.91885e-05	0.0482399	2514	4537	FALSE	0.143088	FALSE
rs4489554	1:158306709:T:C	CD1C	0.196614	4.34086	2.12737e-05	0.0485041	2280	5398	FALSE	0.143855	TRUE
rs56414113	9:1280349:C:G	SMARCA2	-0.0354176	-4.43364	1.22571e-05	0.0485382	3960	6826	FALSE	0.14394	FALSE
rs10800819	1:202133835:G:A	PTPN7	-0.0925515	-4.32831	2.20838e-05	0.0486064	2201	4137	FALSE	0.144126	TRUE
rs12030741	1:249120923:G:C	SH3BP5L	-0.0391903	-4.11358	5.67126e-05	0.0486594	858	2114	FALSE	0.144266	FALSE
rs1706814	15:45458070:C:G	DUOX1	0.0617593	4.27528	2.81788e-05	0.0486648	1727	3657	FALSE	0.144266	FALSE
rs11594520	10:5239415:T:C	LINC02561	-0.99915	-4.45655	1.40979e-05	0.0487506	3458	6286	FALSE	0.144503	FALSE
rs62218856	21:45958500:G:C	H2AFZP1	0.518749	4.40081	1.68035e-05	0.0487637	2902	5113	FALSE	0.144525	FALSE
rs13069363	3:43805528:G:A	ZNF852	0.126311	4.24355	3.44484e-05	0.0487789	1416	3344	FALSE	0.144554	FALSE
rs8182201	16:68091150:T:G	TSNAXIP1	0.144539	4.13512	4.9887e-05	0.0487895	978	2286	FALSE	0.144562	FALSE
rs35096948	6:144422029:T:G	AL136116.3	-0.200218	-4.29147	2.27366e-05	0.0487928	2146	4009	FALSE	0.144562	FALSE
rs2077252	17:75609112:G:A	TNRC6C	-0.0470619	-4.46601	1.27194e-05	0.0488424	3840	5788	FALSE	0.144693	TRUE
rs12410298	1:145547963:G:A	GPR89A	-0.0947479	-4.04272	7.10194e-05	0.0488614	688	1450	FALSE	0.144732	FALSE
rs7119498	11:10463108:T:C	MTRNR2L8	0.274996	4.39681	1.6314e-05	0.0489421	3000	5577	FALSE	0.144947	FALSE
rs1857907	11:18554337:G:C	LDHAL6A	-0.220522	-4.35971	1.99531e-05	0.0489451	2453	4825	FALSE	0.144947	FALSE
rs34652120	20:48070831:A:C	RNF114	-0.0692962	-4.31013	2.3752e-05	0.0489766	2062	4352	FALSE	0.145024	TRUE
rs6059684	20:32730303:C:T	MIR499A	-0.549239	-4.07797	5.57432e-05	0.0489983	879	2878	FALSE	0.145069	FALSE
rs9993980	4:88424737:T:C	SPARCL1	0.0745391	4.29068	2.28134e-05	0.0490033	2148	4310	FALSE	0.145069	FALSE
rs2301349	1:117114108:A:G	SNORA42	-0.342711	-4.2728	2.46282e-05	0.0490348	1991	4110	FALSE	0.145146	FALSE
rs6451339	5:37696178:T:C	WDR70	0.0368212	4.28104	2.37747e-05	0.0490948	2065	4186	FALSE	0.14529	FALSE
rs2219578	8:106070199:A:G	ZFPM2	0.0938926	4.33078	2.42189e-05	0.0490918	2027	4521	FALSE	0.14529	FALSE
rs77375425	1:7513245:G:A	Z98884.1	-0.814971	-4.34882	2.17059e-05	0.0492073	2267	4071	FALSE	0.145607	FALSE
rs4656994	1:161179877:G:A	B4GALT3	-0.0427595	-4.28473	2.7036e-05	0.0492326	1821	3798	FALSE	0.145665	FALSE
rs67056720	7:142237731:C:T	TRBV11-1	-0.744289	-4.29213	2.8059e-05	0.0492716	1756	3822	FALSE	0.145764	TRUE
rs10424285	19:12312203:T:C	ZNF433	-0.153595	-4.27721	2.91907e-05	0.0493614	1691	3619	FALSE	0.146013	FALSE
rs1429535	7:90955960:G:T	FZD1	0.0786947	4.2336	3.36997e-05	0.0494037	1466	3600	FALSE	0.146121	FALSE
rs7029002	9:32455320:C:T	DDX58	0.0719167	4.35761	1.95905e-05	0.0494268	2523	5371	FALSE	0.146173	FALSE
rs73834334	3:47584820:G:A	BOLA2P2	-0.77124	-4.04338	6.42336e-05	0.0494599	770	2174	FALSE	0.146254	FALSE
rs13211632	6:32600555:C:T	SYNGAP1	0.0831624	4.45949	1.27186e-05	0.0494753	3890	9918	FALSE	0.146283	FALSE
rs73258637	12:10306661:A:G	OLR1	0.693604	4.34333	2.33917e-05	0.0495202	2117	5291	FALSE	0.146399	TRUE
rs113316833	17:5886211:C:T	DERL2	-0.0434166	-4.37867	1.55949e-05	0.0495449	3177	5707	FALSE	0.146445	TRUE
rs113769646	20:54866617:C:T	FAM209B	-0.399193	-4.41932	1.70324e-05	0.0495472	2909	5225	FALSE	0.146445	TRUE
rs78256848	11:112286332:C:T	AP002884.1	0.239757	4.24543	3.25203e-05	0.049626	1526	3633	FALSE	0.146661	FALSE
rs2291956	16:56692218:C:T	MT1A	-0.347131	-4.36537	1.84853e-05	0.0496701	2687	4689	FALSE	0.146775	TRUE
rs10433549	3:47031433:C:T	NRADDP	-0.165073	-4.23491	3.41539e-05	0.049694	1455	3333	FALSE	0.146829	FALSE
rs17786456	4:88957562:T:C	PYURF	0.0412944	4.34124	2.06343e-05	0.0497493	2411	4860	FALSE	0.146975	FALSE
rs3765262	16:840307:C:A	TPSG1	-0.776772	-4.39045	1.80176e-05	0.0497827	2763	5255	FALSE	0.147057	FALSE
rs6059910	20:33142107:T:C	MAP1LC3A	0.0902631	4.1485	4.81594e-05	0.0497969	1034	2861	FALSE	0.147082	FALSE
rs6600160	16:1722385:C:G	AL031719.2	0.324695	4.36466	1.98246e-05	0.0498588	2515	4781	FALSE	0.147248	FALSE
rs8007096	14:22493478:A:G	TRAV26-1	-0.282035	-4.36969	1.62165e-05	0.049882	3076	5694	FALSE	0.1473	TRUE
rs140942386	11:583158:G:A	AC137894.3	0.5967	4.26495	2.79311e-05	0.0499407	1788	3415	FALSE	0.147457	FALSE
rs7515822	1:183037803:A:G	LAMC1	0.0444919	4.25319	2.67756e-05	0.04999	1867	4391	FALSE	0.147585	FALSE
rs11781842	8:124028479:G:A	DERL1	0.0323461	4.3265	2.31965e-05	0.0500118	2156	3824	FALSE	0.147633	TRUE
rs5767209	22:46863446:G:A	CDPF1	-0.0617478	-4.35213	1.75024e-05	0.0500394	2859	5288	FALSE	0.14768	FALSE
rs6889455	5:132486460:G:A	AC113410.4	-0.348452	-4.28591	2.32847e-05	0.0500388	2149	4247	FALSE	0.14768	FALSE
rs4911234	20:31058362:A:G	TM9SF4	0.0307112	4.1585	4.53323e-05	0.0500922	1105	3147	FALSE	0.147806	FALSE
rs4734935	8:92933442:T:C	RUNX1T1	0.121123	4.2352	3.47148e-05	0.0500935	1443	2857	FALSE	0.147806	FALSE
rs34302901	15:85110943:C:G	LINC00933	0.384657	4.28778	2.8393e-05	0.0501136	1765	3687	FALSE	0.147849	FALSE
rs7949751	11:118072373:G:A	HSPE1P18	0.182028	4.30183	2.17478e-05	0.0501286	2305	4384	FALSE	0.147859	FALSE
rs13237079	7:16779381:T:G	TSPAN13	0.134592	4.41319	1.57922e-05	0.0501245	3174	5620	FALSE	0.147859	FALSE
rs4838292	9:128522366:C:G	PBX3	-0.066563	-4.2857	2.65717e-05	0.0502206	1890	3616	FALSE	0.148114	FALSE
rs1411122	10:93352993:G:T	RPP30	0.0370338	4.30507	2.58683e-05	0.050288	1944	4411	FALSE	0.148284	FALSE
rs2304002	2:166714095:G:A	GALNT3	0.0611817	4.2976	2.60304e-05	0.0502908	1932	4413	FALSE	0.148284	FALSE
rs78638163	3:80251276:A:G	ROBO1	0.109138	4.20729	3.66317e-05	0.0502954	1373	3787	FALSE	0.148284	FALSE
rs78746532	17:38358011:G:A	RARA-AS1	0.162534	4.19265	3.45955e-05	0.0503019	1454	3555	FALSE	0.148286	FALSE
rs76840929	7:98945858:T:C	ARPC1A	-0.0707162	-4.20872	3.96345e-05	0.0503358	1270	2974	FALSE	0.148369	FALSE
rs34311995	7:150059255:T:C	AC005586.1	0.154275	4.35666	1.97419e-05	0.0503812	2552	4770	FALSE	0.148486	FALSE
rs16965188	16:88992299:C:T	AC138028.2	0.337579	4.3941	1.45788e-05	0.0504134	3458	6029	FALSE	0.148564	FALSE
rs5995719	22:22599674:C:T	AC245060.5	0.263124	4.21164	3.54672e-05	0.0504699	1423	2788	FALSE	0.148711	FALSE
rs67640500	9:140320180:C:T	NSMF	0.0543443	4.2321	3.40126e-05	0.0504747	1484	2570	FALSE	0.148711	FALSE
rs11655877	17:78972485:T:C	CHMP6	-0.0469385	-4.40231	1.68095e-05	0.0504956	3004	5486	FALSE	0.148755	FALSE
rs1059059	9:37780558:C:A	DCAF10	0.0476987	4.35835	1.97597e-05	0.0505453	2558	4437	FALSE	0.148885	FALSE
rs75119060	18:45453835:G:A	RP11-380M21.4	-0.599604	-4.34121	2.17444e-05	0.0505775	2326	4133	FALSE	0.148963	FALSE
rs1436923	15:34394273:C:A	PGBD4	-0.0668186	-4.3455	1.80126e-05	0.0505973	2809	5030	FALSE	0.149004	FALSE
rs3176406	16:130853:A:G	RHBDL1	-0.370901	-4.30677	2.12903e-05	0.0506284	2378	4136	FALSE	0.149079	FALSE
rs7856118	9:35000920:T:A	FANCG	0.0643128	4.25679	3.13602e-05	0.0506467	1615	3256	FALSE	0.149116	TRUE
rs80128870	3:3682388:G:A	LRRN1	-0.404021	-4.44289	1.35351e-05	0.0506618	3743	6575	FALSE	0.149143	FALSE
rs307218	11:13498013:A:G	BTBD10	-0.0616059	-4.31099	2.54924e-05	0.0506789	1988	4526	FALSE	0.149176	FALSE
rs2744147	16:1073146:C:G	WDR24	0.0574194	4.34097	2.12745e-05	0.0507185	2384	4151	FALSE	0.149276	FALSE
rs56308933	16:235579:C:T	Z69706.1	0.364018	4.29858	2.95793e-05	0.0507285	1715	3022	FALSE	0.149288	FALSE
rs5750424	22:37738951:A:G	EIF3L	0.0461694	4.32124	2.35007e-05	0.0508086	2162	4036	FALSE	0.149507	FALSE
rs13000111	2:192425828:G:A	NAB1	0.0530203	4.23492	3.49004e-05	0.0508149	1456	3456	FALSE	0.149509	FALSE
rs10753891	1:201100482:A:G	AC092800.1	0.573841	4.30929	2.10606e-05	0.0508613	2415	4464	FALSE	0.149628	FALSE
rs67602711	14:74400175:T:G	COQ6	-0.0928251	-4.29357	2.54692e-05	0.0508875	1998	4235	FALSE	0.149688	FALSE
rs509577	1:29172396:A:C	ATP5IF1	-0.0368889	-4.17476	4.34651e-05	0.0508976	1171	2818	FALSE	0.149697	FALSE
rs6581157	12:58288793:C:T	METTL1	0.0622044	4.22368	3.57711e-05	0.0509022	1423	3451	FALSE	0.149697	TRUE
rs4816620	21:40613786:A:G	BRWD1-IT1	0.634228	4.38248	1.53379e-05	0.0509986	3325	6099	FALSE	0.149964	FALSE
rs6669802	1:110163076:A:G	BX679664.1	0.616883	4.28738	2.705e-05	0.0510434	1887	3551	FALSE	0.150061	FALSE
rs7120455	11:7927876:T:A	AC044810.2	-0.694222	-4.39308	1.79402e-05	0.0510398	2845	5473	FALSE	0.150061	FALSE
rs80246371	19:19246982:A:G	TMEM161A	-0.107917	-4.28701	2.84174e-05	0.0510661	1797	3788	FALSE	0.150111	FALSE
rs2955361	17:18013560:G:A	DRG2	0.0455316	4.21382	3.67955e-05	0.0511089	1389	3030	FALSE	0.150203	FALSE
rs7212127	17:78787662:G:A	AC110285.6	0.186684	4.32664	1.95434e-05	0.0511061	2615	5138	FALSE	0.150203	FALSE
rs34827001	11:74979529:A:G	SLCO2B1	0.187898	4.24323	3.31277e-05	0.0511822	1545	3261	FALSE	0.150401	TRUE
rs61799663	1:157073239:C:T	PMF1-BGLAP	0.660813	4.14008	4.31091e-05	0.0512136	1188	2513	FALSE	0.150476	FALSE
rs16981095	19:16190863:T:G	TPM4	0.0641585	4.34119	2.26e-05	0.0512343	2267	4864	FALSE	0.15052	TRUE
rs6025624	20:56131731:C:T	PCK1	0.946325	4.41903	1.61135e-05	0.0512571	3181	5032	FALSE	0.15057	FALSE
rs9266217	6:31325092:A:G	C6orf15	-0.293617	-4.47752	1.17728e-05	0.051294	4357	10419	FALSE	0.150661	FALSE
rs6494548	15:66377102:T:G	RNU6-19P	-0.56672	-4.19201	3.46888e-05	0.0513047	1479	3123	FALSE	0.150676	FALSE
rs9971785	12:96626356:A:T	AC008149.2	-0.205256	-4.37227	1.90829e-05	0.051352	2691	5155	FALSE	0.150778	FALSE
rs75179297	2:55479170:G:C	AC012358.1	0.905242	4.31014	2.09835e-05	0.0513467	2447	4819	FALSE	0.150778	FALSE
rs161058	6:143806276:A:G	PEX3	0.0482523	4.32874	2.24267e-05	0.0513571	2290	4099	FALSE	0.150778	FALSE
rs3008305	10:134982325:C:T	MIR3944	0.491167	4.22298	3.42416e-05	0.0514308	1502	2734	FALSE	0.15096	FALSE
rs6822290	4:166266370:C:T	MSMO1	-0.142646	-4.36595	1.64825e-05	0.0514255	3120	6141	FALSE	0.15096	FALSE
rs12979465	19:40337715:G:T	IFNL2	-0.964688	-4.29295	2.25927e-05	0.0516017	2284	4542	FALSE	0.151445	TRUE
rs4639011	3:32030998:C:T	ZNF860	0.37667	4.3811	1.84183e-05	0.051608	2802	5168	FALSE	0.151446	FALSE
rs4795434	17:26716917:G:T	CRYBA1	0.524127	4.03902	6.5387e-05	0.0517865	792	2037	FALSE	0.151952	TRUE
rs12137914	1:43056058:T:C	PTPRF	-0.0720758	-4.27707	3.09899e-05	0.0518151	1672	3651	FALSE	0.152019	FALSE
rs34883973	12:107993378:G:C	AC007540.1	-0.723703	-4.32319	2.26604e-05	0.0518243	2287	4798	FALSE	0.152029	FALSE
rs8012512	14:56971378:A:G	PELI2	0.125238	4.31361	2.06729e-05	0.0518684	2509	5045	FALSE	0.152141	FALSE
rs139168471	1:41522949:G:T	FOXO6	-0.391131	-4.28188	2.69338e-05	0.0518745	1926	4026	FALSE	0.152142	FALSE
rs9342483	6:66230226:G:A	AL365217.1	-0.247235	-4.25441	2.66371e-05	0.0519157	1949	5821	FALSE	0.152245	FALSE
rs34259886	8:17726805:G:A	NAT1	0.130595	4.47527	1.2043e-05	0.0519535	4314	8050	FALSE	0.152339	TRUE
rs11033281	11:4695082:T:C	OR51E1	0.411477	4.41388	1.64089e-05	0.051967	3167	6568	FALSE	0.152361	TRUE
rs4608852	4:190487516:G:A	HSP90AA4P	-0.0913134	-4.35067	2.1152e-05	0.0520127	2459	4786	FALSE	0.152478	FALSE
rs2023600	1:183401670:T:C	NMNAT2	0.115974	4.27573	2.88209e-05	0.0521947	1811	4270	FALSE	0.152994	FALSE
rs7228722	18:43458585:C:T	EPG5	-0.060134	-4.30893	2.4627e-05	0.0523078	2124	4239	FALSE	0.153308	FALSE
rs62353858	5:68008742:T:G	PIK3R1	-0.0627128	-4.31381	2.42925e-05	0.0523746	2156	4417	FALSE	0.153486	FALSE
rs4144336	9:72347945:A:C	PTAR1	0.0412486	4.29094	2.62167e-05	0.0523809	1998	4317	FALSE	0.153488	FALSE
rs36088430	16:24412639:G:C	COG7	-0.0429828	-4.31146	2.51971e-05	0.0524352	2081	3673	FALSE	0.153629	FALSE
rs9897342	17:27524501:C:A	ALDOC	0.0861095	4.13617	4.98146e-05	0.0524547	1053	2316	FALSE	0.153669	FALSE
rs3127082	10:115510667:C:G	AL133482.1	0.320371	4.28385	2.34905e-05	0.0525013	2235	3906	FALSE	0.153788	FALSE
rs4758695	12:122853197:G:A	SETD1B	-0.0361204	-4.22711	2.99121e-05	0.0525257	1756	3949	FALSE	0.153842	FALSE
rs7937502	11:845776:C:T	POLR2L	-0.0866345	-4.33969	2.22522e-05	0.0525819	2363	4521	FALSE	0.153989	FALSE
rs6416440	15:45041424:G:T	PATL2	0.180741	4.21918	3.57568e-05	0.0525982	1471	3199	FALSE	0.15402	TRUE
rs11745403	5:178345670:G:A	ZFP2	0.16139	4.39229	1.71303e-05	0.0526414	3073	5615	FALSE	0.154129	FALSE
rs17813970	2:154002152:G:T	SNORD56	-0.517957	-4.30226	2.17072e-05	0.0526617	2426	4806	FALSE	0.154171	FALSE
rs9807630	18:9414901:C:T	NDUFV2-AS1	-0.0960341	-4.37416	1.59045e-05	0.0527711	3318	5382	FALSE	0.154457	FALSE
rs7791022	7:140544579:A:G	DENND2A	-0.324151	-4.26525	2.93338e-05	0.0527715	1799	3588	FALSE	0.154457	FALSE
rs2535404	12:719663:C:T	NINJ2	0.121058	4.3096	2.45057e-05	0.0527852	2154	3870	FALSE	0.15448	TRUE
rs2243521	21:30431730:A:G	BACH1-AS1	0.301314	4.23128	2.93871e-05	0.052838	1798	4519	FALSE	0.154617	FALSE
rs6747653	2:208568488:A:G	CCNYL1	-0.0536585	-4.29153	2.59267e-05	0.0528646	2039	4037	FALSE	0.154677	TRUE
rs12949521	17:19499229:G:A	AC115989.1	0.571659	4.11645	4.75566e-05	0.052883	1112	2456	FALSE	0.154696	FALSE
rs11945660	4:95753696:G:A	BMPR1B	0.169199	4.28927	2.71607e-05	0.0528819	1947	4787	FALSE	0.154696	FALSE
rs146929801	1:243326378:A:G	AL606534.1	0.908624	4.27447	2.44525e-05	0.0529396	2165	4069	FALSE	0.154844	FALSE
rs2436629	12:109562359:G:A	ALKBH2	-0.0890147	-4.33303	2.47596e-05	0.0529609	2139	4108	FALSE	0.154889	FALSE
rs35039517	10:94522438:G:A	HHEX	-0.0951776	-4.24652	3.2483e-05	0.0530448	1633	3998	FALSE	0.155117	TRUE
rs6777772	3:94590168:A:G	ARL13B	-0.0568749	-3.95004	0.000102456	0.0530724	518	1749	FALSE	0.15518	FALSE
rs12232164	14:90417508:G:A	TDP1	-0.0714481	-4.33971	2.10813e-05	0.0531038	2519	4489	FALSE	0.155254	TRUE
rs3912305	10:44682214:C:T	AL353801.3	-1.04787	-4.27076	2.4843e-05	0.0531143	2138	4690	FALSE	0.155267	FALSE
rs9422021	10:46997051:T:C	AC245041.1	0.524514	3.87306	0.000138738	0.0531368	383	721	FALSE	0.155289	FALSE
rs115462341	10:88472957:C:G	AL355334.2	-1.02318	-4.24795	3.28631e-05	0.0531396	1617	3221	FALSE	0.155289	FALSE
rs4776434	15:69480425:C:A	SPESP1	-0.434133	-4.27747	2.79826e-05	0.053139	1899	3574	FALSE	0.155289	FALSE
rs2277749	19:1523890:C:G	TIMM13	-0.0428044	-4.35822	1.70457e-05	0.0533702	3131	4870	FALSE	0.155945	FALSE
rs6576811	1:86667673:A:G	DDAH1	0.0821299	4.28902	2.29762e-05	0.0533968	2324	4587	FALSE	0.156005	FALSE
rs28559848	19:12540971:T:A	NFIX	0.0527832	4.25443	3.17286e-05	0.053431	1684	3368	FALSE	0.156087	FALSE
rs6595534	5:100222343:A:G	MTND4LP5	1.46875	4.18967	4.15316e-05	0.0534511	1287	3914	FALSE	0.156128	FALSE
rs144915611	11:1614356:A:G	DUSP8	0.234985	4.38764	1.84924e-05	0.05348	2892	5443	FALSE	0.156195	FALSE
rs116153458	2:31482894:C:T	GALNT14	-0.254391	-4.31365	2.4771e-05	0.0535053	2160	4211	FALSE	0.156251	FALSE
rs10900541	1:203997926:G:A	ADORA1	-0.277789	-4.31705	2.4743e-05	0.0535438	2164	3885	FALSE	0.156346	FALSE
rs2278716	2:113816940:C:G	IL36G	-0.189842	-4.26645	2.94471e-05	0.0535643	1819	3942	FALSE	0.156388	FALSE
rs116292389	1:25548457:A:G	RHCE	-0.596757	-4.2926	2.57967e-05	0.0536314	2079	4090	FALSE	0.156567	FALSE
rs166417	1:87225731:A:T	AL049597.2	0.204605	4.24311	2.79491e-05	0.0537181	1922	4118	FALSE	0.156802	FALSE
rs8005104	14:50880477:T:C	MAP4K5	-0.0429146	-4.30873	2.52291e-05	0.053738	2130	3987	FALSE	0.156842	FALSE
rs2621200	18:423059:T:A	AP000915.2	0.626472	4.24512	2.77107e-05	0.0537865	1941	3442	FALSE	0.156948	FALSE
rs16846388	3:172712890:A:C	AC092964.1	1.00983	4.30312	2.16269e-05	0.0537862	2487	4410	FALSE	0.156948	FALSE
rs7155616	14:92332722:T:C	SNORA11B	-0.73485	-4.30344	2.53709e-05	0.0538116	2121	4244	FALSE	0.156969	FALSE
rs707939	6:31726688:C:A	PRRC2A	0.0308762	4.50616	1.08348e-05	0.0538055	4966	11592	FALSE	0.156969	TRUE
rs7833145	8:124687074:A:G	FBXO32	0.17625	4.27112	2.48052e-05	0.0538026	2169	3940	FALSE	0.156969	FALSE
rs2134095	1:165377552:G:A	RXRG	0.294178	4.38433	2.22316e-05	0.0538228	2421	4458	FALSE	0.156984	FALSE
rs12066799	1:109519561:G:A	CLCC1	0.0408131	4.27354	2.81263e-05	0.05389	1916	3709	FALSE	0.157162	FALSE
rs4396523	16:57442191:T:C	COQ9	-0.0439314	-4.39425	1.72333e-05	0.0539058	3128	5007	FALSE	0.15719	FALSE
rs9290424	3:171389389:A:G	PLD1	0.0646534	4.34232	2.2747e-05	0.054047	2376	4409	FALSE	0.157584	FALSE
rs62361432	5:71372026:A:G	MCCC2	0.0524919	4.10915	5.32815e-05	0.0540807	1015	2358	FALSE	0.157648	TRUE
rs3777137	5:147497730:C:T	SPINK5	0.121492	4.29456	2.59008e-05	0.0540809	2088	4426	FALSE	0.157648	FALSE
rs3858030	9:1788498:T:C	DMRT2	0.345757	4.41182	1.34906e-05	0.0540974	4010	7172	FALSE	0.157678	FALSE
rs76042710	15:89114382:C:T	FANCI	-0.129142	-4.33898	2.30978e-05	0.0541414	2344	4585	FALSE	0.157788	TRUE
rs10793886	9:134402210:C:T	POMT1	-0.0590969	-4.32226	2.26345e-05	0.0542095	2395	4141	FALSE	0.157969	FALSE
rs112150510	8:96140411:A:G	PLEKHF2	0.0831696	4.30999	2.33006e-05	0.0542671	2329	4699	FALSE	0.158119	FALSE
rs17729143	6:149283811:G:A	RAET1E-AS1	-0.663457	-4.37579	1.9895e-05	0.0542736	2728	5502	FALSE	0.15812	FALSE
rs10418176	19:37347156:T:C	ZNF345	0.0819836	4.14226	5.27805e-05	0.0543111	1029	3161	FALSE	0.158212	FALSE
rs9899137	17:29056395:G:C	AC127024.4	0.159902	4.15665	4.02314e-05	0.0543527	1351	3144	FALSE	0.158315	FALSE
rs60317966	16:10712774:A:G	LINC01290	-0.578619	-4.43435	1.46376e-05	0.0543642	3714	6751	FALSE	0.158331	FALSE
rs17022336	12:94665087:T:C	AC073655.1	-0.81983	-4.33157	1.91315e-05	0.0544865	2848	5105	FALSE	0.158669	FALSE
rs1502040	5:13859772:A:C	EEF1A1P13	0.316067	4.26615	2.90561e-05	0.0545092	1876	3849	FALSE	0.158717	FALSE
rs17236437	3:53483455:A:G	AC099667.1	-0.686114	-4.23637	3.38649e-05	0.0545563	1611	3209	FALSE	0.158837	FALSE
rs75196423	15:77824989:G:A	LINGO1	-0.177679	-4.2828	2.84932e-05	0.0546501	1918	4000	FALSE	0.159092	FALSE
rs10887879	10:90781976:G:A	PANK1	-0.118364	-4.32005	2.37339e-05	0.0547065	2305	4993	FALSE	0.159238	FALSE
rs13290830	9:138536819:A:G	GPSM1	-0.0852231	-4.33971	2.13505e-05	0.0547641	2565	4065	FALSE	0.159388	FALSE
rs2306337	5:141044472:A:G	PCDHGB5	-0.176677	-4.2466	3.24069e-05	0.0548001	1691	3474	FALSE	0.159475	FALSE
rs58482279	4:139707834:A:T	RNU6-531P	-0.821881	-4.33166	2.33656e-05	0.0548158	2346	4221	FALSE	0.159502	FALSE
rs2571457	2:218658984:G:A	CYP27A1	0.112385	4.22762	3.39014e-05	0.0548863	1619	3437	FALSE	0.15969	TRUE
rs9503389	6:3087238:T:C	TUBB2A	0.153636	4.38749	1.78153e-05	0.0549422	3084	5551	FALSE	0.159834	FALSE
rs7631407	3:33036218:G:C	CCR4	-0.161466	-4.31937	2.31498e-05	0.0550039	2376	4436	FALSE	0.159996	TRUE
rs6471544	8:96560329:C:T	AC087752.2	0.67027	4.31901	2.29917e-05	0.0550421	2394	4830	FALSE	0.160089	FALSE
rs74399574	16:83867812:A:G	HSBP1	-0.0612821	-4.538	9.79077e-06	0.0551318	5631	9075	FALSE	0.160332	TRUE
rs667707	10:103063437:T:C	TWNK	0.0514227	4.19175	3.47267e-05	0.0551807	1589	3253	FALSE	0.160456	FALSE
rs12665071	6:16105982:G:A	RNU6-645P	0.8602	4.31954	2.32901e-05	0.0551975	2370	4350	FALSE	0.160486	FALSE
rs10239570	7:15762169:C:G	AC073333.1	0.692849	4.36033	1.68904e-05	0.0552148	3269	5586	FALSE	0.160519	FALSE
rs900613	11:72400958:G:T	PDE2A	0.0836792	4.21977	3.58484e-05	0.0552424	1541	3006	FALSE	0.160581	FALSE
rs9843707	3:112990308:T:C	ATP6V1A	-0.0385618	-4.27096	2.91703e-05	0.0552777	1895	3618	FALSE	0.160665	TRUE
rs1547831	13:77431684:T:C	KCTD12	-0.0548446	-4.29951	2.59104e-05	0.0553447	2136	4178	FALSE	0.160824	TRUE
rs10819396	9:131300931:C:T	ODF2	-0.0422157	-4.20872	3.66238e-05	0.0553385	1511	3071	FALSE	0.160824	TRUE
rs77766201	1:24006446:G:A	RPL11	-0.030935	-4.29025	2.71225e-05	0.0554926	2046	3905	FALSE	0.161218	FALSE
rs10222847	4:77547942:C:A	SHROOM3	0.129296	4.30203	2.47955e-05	0.0554923	2238	5524	FALSE	0.161218	FALSE
rs10494959	1:213676893:C:T	BATF3	-0.142301	-4.25647	2.64052e-05	0.0555566	2104	4001	FALSE	0.161385	TRUE
rs4473934	7:150284442:G:A	GIMAP5	0.069037	4.36074	2.00081e-05	0.0555824	2778	4947	FALSE	0.161442	TRUE
rs56303826	14:20808678:C:T	APEX1	0.0653135	4.38427	2.20698e-05	0.0555938	2519	4064	FALSE	0.161457	FALSE
rs2285647	7:87466971:G:A	RUNDC3B	-0.252583	-4.15883	4.50669e-05	0.0557478	1237	2780	FALSE	0.161886	FALSE
rs10845604	12:12832734:A:G	AC008115.1	0.649533	4.32229	1.99136e-05	0.0557978	2802	4591	FALSE	0.162013	FALSE
rs7531606	1:152426870:C:A	CRNN	-0.374589	-4.19783	3.3849e-05	0.0558508	1650	4159	FALSE	0.162149	FALSE
rs112095491	4:37632220:C:A	AC027607.1	-0.321654	-4.37329	1.59644e-05	0.0558594	3499	6443	FALSE	0.162156	FALSE
rs2755263	1:67529243:A:G	SLC35D1	-0.0486208	-4.29644	2.6432e-05	0.0559037	2115	4496	FALSE	0.162266	FALSE
rs4879849	9:34996014:C:A	FAM214B	0.0573689	4.2219	3.48443e-05	0.0559251	1605	3213	FALSE	0.16231	FALSE
rs6492939	15:40561890:A:C	RAD51	0.12274	4.25825	3.10915e-05	0.0559646	1800	3823	FALSE	0.162407	TRUE
rs4575	14:24615435:T:C	PSME2	-0.043007	-4.34891	2.21412e-05	0.0560615	2532	4772	FALSE	0.162669	TRUE
rs755931	1:35227673:A:G	GJB4	-0.328014	-4.28635	2.73734e-05	0.0561428	2051	3694	FALSE	0.162887	FALSE
rs2289375	7:45144403:C:T	SNORA5C	0.262674	4.30011	2.63359e-05	0.0561744	2133	4201	FALSE	0.162961	FALSE
rs6000656	22:22392473:T:G	IGLV10-54	1.15055	4.17424	4.26013e-05	0.0561911	1319	2472	FALSE	0.162991	TRUE
rs74677345	12:3365921:A:G	CACNA1C-AS2	-0.782986	-4.35322	2.07615e-05	0.0562015	2707	4574	FALSE	0.163003	FALSE
rs77077947	8:1129317:G:C	RPL23AP53	-0.281031	-4.30368	2.52371e-05	0.0562283	2228	3882	FALSE	0.163062	FALSE
rs45523335	6:52370775:G:A	EFHC1	0.135545	4.30246	2.56857e-05	0.0562517	2190	4712	FALSE	0.163112	FALSE
rs12413307	10:85905705:G:A	C10orf99	0.237111	4.31503	2.33449e-05	0.0562845	2411	5471	FALSE	0.163163	FALSE
rs1286083	14:91442779:T:C	RPS6KA5	-0.0657537	-4.30097	2.57133e-05	0.0562863	2189	4161	FALSE	0.163163	FALSE
rs9901463	17:80464614:T:C	AC124283.4	-0.182513	-4.25567	3.10641e-05	0.0562882	1812	3867	FALSE	0.163163	FALSE
rs11113898	12:108851656:C:T	TMEM119	-0.209707	-4.31243	2.42644e-05	0.0563419	2322	4804	FALSE	0.1633	TRUE
rs2387736	20:25284517:T:G	AL121772.3	-0.322408	-4.1636	3.90789e-05	0.0563517	1442	3803	FALSE	0.16331	FALSE
rs6058580	20:30827493:C:T	POFUT1	0.0664357	4.14964	4.62589e-05	0.0563896	1219	3337	FALSE	0.163402	FALSE
rs34014405	12:49211913:C:T	CACNB3	0.112173	4.18877	3.93683e-05	0.0564148	1433	3387	FALSE	0.163456	FALSE
rs11820878	11:103400158:T:C	MMP12	-0.350513	-4.31702	2.49468e-05	0.0564296	2262	5074	FALSE	0.163476	TRUE
rs12933924	16:1224818:G:A	FAM234A	-0.0971654	-4.24507	3.11448e-05	0.0564344	1812	3159	FALSE	0.163476	FALSE
rs1551650	15:35293734:G:A	ZNF770	0.0666567	4.23857	2.84928e-05	0.0564726	1982	3837	FALSE	0.163569	FALSE
rs1151018	12:32259652:G:T	AC026356.1	-0.246296	-4.32329	1.98283e-05	0.0565108	2850	6462	FALSE	0.163661	FALSE
rs2063738	15:90782096:A:C	NGRN	0.076223	4.32879	2.40092e-05	0.0565898	2357	4873	FALSE	0.163871	FALSE
rs16836813	2:202052754:C:T	CFLAR	-0.0603764	-4.23672	3.26636e-05	0.056606	1733	3399	FALSE	0.1639	TRUE
rs6735260	2:106046662:C:T	FHL2	0.0929965	4.32717	2.30605e-05	0.0566365	2456	4658	FALSE	0.16397	FALSE
rs5750673	22:39110124:G:A	GTPBP1	-0.0353732	-4.2327	3.43266e-05	0.0567763	1654	3724	FALSE	0.164356	TRUE
rs10015672	4:170244778:T:A	RNY4P17	-0.766359	-4.24044	2.82676e-05	0.0567895	2009	4197	FALSE	0.164376	FALSE
rs7183123	15:38285154:T:C	LINC02345	0.42114	4.32009	2.32781e-05	0.0568218	2441	4594	FALSE	0.164451	FALSE
rs72847759	2:88316891:C:G	KRCC1	0.0711174	4.04424	6.40087e-05	0.0569037	889	1583	FALSE	0.16467	FALSE
rs57201851	3:129030907:C:G	HMCES	-0.0452691	-4.27374	2.92582e-05	0.0569364	1946	3959	FALSE	0.164746	FALSE
rs622833	11:73365504:A:G	RAB6A	-0.0310175	-4.20362	3.93015e-05	0.0569479	1449	3010	FALSE	0.164757	FALSE
rs6758759	2:231816777:A:G	PTMA	0.0341482	4.28584	2.63701e-05	0.0569593	2160	3897	FALSE	0.164757	TRUE
rs79254283	8:38478824:G:A	RPS20P22	-0.803714	-4.16483	3.88775e-05	0.0569555	1465	2819	FALSE	0.164757	FALSE
rs10407727	19:13219308:C:T	TRMT1	0.063962	4.23385	3.36023e-05	0.0570231	1697	3327	FALSE	0.164923	FALSE
rs299166	19:56318768:T:A	ZNF581	0.0488244	4.36807	1.63315e-05	0.0570949	3496	5231	FALSE	0.165094	FALSE
rs73717819	8:145601707:G:A	SLC39A4	-0.522196	-4.13001	5.06139e-05	0.0570924	1128	2274	FALSE	0.165094	FALSE
rs2722737	19:44852134:T:C	ZNF112	0.109091	4.32739	2.3111e-05	0.0571072	2471	4659	FALSE	0.165111	FALSE
rs6056665	20:9504468:G:A	LAMP5	-0.232146	-4.33716	2.18444e-05	0.0571448	2616	5001	FALSE	0.165201	TRUE
rs76573623	12:113788501:A:G	AC089999.2	-0.658752	-4.29191	2.26933e-05	0.0571872	2520	4436	FALSE	0.165305	FALSE
rs2586087	17:56014671:G:A	AKAP1	-0.0462562	-4.30529	2.52333e-05	0.0572039	2267	3726	FALSE	0.165335	FALSE
rs115769262	3:136082119:A:G	PPP2R3A	-0.0793017	-4.16244	4.82115e-05	0.0573717	1190	2842	FALSE	0.165783	FALSE
rs10117591	9:5094539:G:A	IGHEP2	-0.169414	-4.37374	1.87164e-05	0.0573658	3065	5539	FALSE	0.165783	FALSE
rs62358469	4:184427580:A:G	ING2	0.101726	4.40329	1.67043e-05	0.0574293	3438	5574	FALSE	0.165931	FALSE
rs13034664	2:228672579:A:G	CCL20	0.285157	4.36297	2.15962e-05	0.0574458	2660	5451	FALSE	0.16596	TRUE
rs12001663	9:131780594:C:T	IER5L	-0.0849906	-4.26954	2.91527e-05	0.0574601	1971	3735	FALSE	0.165983	FALSE
rs6959217	7:87098104:A:G	ABCB4	0.130762	4.16119	4.57078e-05	0.0576375	1261	2769	FALSE	0.166477	FALSE
rs12972245	19:33677339:C:T	WDR88	-0.174929	-4.34958	2.08804e-05	0.0576508	2761	5070	FALSE	0.166497	FALSE
rs4971078	1:155129023:A:G	SLC50A1	0.0469677	4.12402	5.40559e-05	0.0576776	1067	2370	FALSE	0.166556	TRUE
rs11157299	14:43100181:C:T	HNRNPUP1	-0.125939	-4.26275	2.57069e-05	0.0576863	2244	4707	FALSE	0.166562	FALSE
rs11630674	15:75963762:A:G	AC105020.1	-0.131319	-4.12485	5.21949e-05	0.0577275	1106	2706	FALSE	0.166662	FALSE
rs35912984	20:48697070:C:T	UBE2V1	-0.0720365	-4.30056	2.62358e-05	0.057745	2201	4251	FALSE	0.166694	FALSE
rs1037117	15:102068658:G:A	PCSK6	-0.0925422	-4.29412	2.67946e-05	0.0579032	2161	3567	FALSE	0.167132	FALSE
rs2595554	19:37490962:A:G	ZNF585A	0.0689113	4.0862	6.11667e-05	0.0579248	947	3295	FALSE	0.167176	FALSE
rs72967449	3:53199618:C:G	RNU6-856P	-0.976524	-4.13414	4.41887e-05	0.0579314	1311	2822	FALSE	0.167176	FALSE
rs9908760	17:37499059:T:C	MED1	0.029692	4.13731	4.361e-05	0.0579576	1329	2886	FALSE	0.167233	FALSE
rs1706387	15:57683385:G:A	CGNL1	0.151798	4.30761	2.46315e-05	0.058081	2358	4660	FALSE	0.167567	FALSE
rs31345	5:132807320:C:T	IRF1	0.147958	4.2015	3.98944e-05	0.0580862	1456	3367	FALSE	0.167567	TRUE
rs9370573	6:57164543:A:T	BAG2	-0.0817539	-4.17293	4.36062e-05	0.058127	1333	3186	FALSE	0.167666	FALSE
rs197430	1:112268047:G:C	RAP1A	-0.0411851	-4.2875	2.31266e-05	0.0581634	2515	4895	FALSE	0.167752	TRUE
rs10735059	12:6625130:A:G	NCAPD2	-0.0431411	-4.27329	2.45758e-05	0.058171	2367	4211	FALSE	0.167755	TRUE
rs2274323	9:37731177:T:G	TMX2P1	-0.0656874	-4.31269	2.35004e-05	0.058187	2476	4291	FALSE	0.167783	FALSE
rs3936938	1:181031797:G:A	STX6	0.0388867	4.27514	2.83587e-05	0.0582204	2053	4128	FALSE	0.16786	FALSE
rs8060853	16:30403858:A:G	CD2BP2	-0.0338403	-3.99725	8.68051e-05	0.0582463	671	1524	FALSE	0.167916	FALSE
rs7945547	11:9957762:T:C	AC132192.2	-0.135353	-4.26075	3.05379e-05	0.0582662	1908	4479	FALSE	0.167955	FALSE
rs641325	11:57681828:T:G	TMX2	-0.0343786	-4.21097	3.65646e-05	0.0583205	1595	4223	FALSE	0.168093	FALSE
rs4574221	3:122266153:A:G	FAM162A	-0.0553807	-4.26717	3.06562e-05	0.0583388	1903	4311	FALSE	0.168127	FALSE
rs2047036	10:105477163:C:T	SH3PXD2A	0.054368	4.22651	3.49854e-05	0.0584955	1672	3519	FALSE	0.16856	FALSE
rs7161544	14:21623648:G:A	AL355075.5	0.318949	4.33313	2.33482e-05	0.058534	2507	4048	FALSE	0.168625	FALSE
rs76412121	17:3864502:G:A	ATP6V0CP1	-0.376514	-4.30749	2.12246e-05	0.0585376	2758	5274	FALSE	0.168625	FALSE
rs6136596	20:18989892:G:A	RNU6ATAC34P	0.41848	4.30448	2.15009e-05	0.0585254	2722	5222	FALSE	0.168625	FALSE
rs28714373	4:37873692:T:A	AC021106.1	0.153939	4.44002	1.59126e-05	0.0586061	3683	6555	FALSE	0.168803	FALSE
rs4357864	14:92847734:A:G	LGMN	-0.0974434	-4.32514	2.30226e-05	0.0586154	2546	4897	FALSE	0.168811	TRUE
rs548427	10:110931408:T:C	XIAPP1	0.801055	4.26079	3.12751e-05	0.0586408	1875	4383	FALSE	0.168866	FALSE
rs3094225	6:31113052:G:A	STK19	0.0509894	4.4679	1.05352e-05	0.0586602	5568	13975	FALSE	0.168896	FALSE
rs35650130	8:142239716:C:T	RNA5SP278	0.51436	4.28175	2.37028e-05	0.0586644	2475	4460	FALSE	0.168896	FALSE
rs28493686	7:92045078:T:C	ANKIB1	0.0536732	4.12624	5.13367e-05	0.0586779	1143	2657	FALSE	0.168916	FALSE
rs13090196	3:148755934:C:G	HLTF	0.0547125	4.28416	2.6991e-05	0.0587863	2178	4322	FALSE	0.169209	FALSE
rs6790009	3:54145779:T:C	CACNA2D3	-0.349667	-4.29189	2.26953e-05	0.0588717	2594	4393	FALSE	0.169436	FALSE
rs9924099	16:10949703:G:A	AC027277.2	0.406744	4.40547	1.60999e-05	0.0589096	3659	6761	FALSE	0.169526	FALSE
rs2282076	9:115818949:A:T	ZFP37	-0.136381	-4.28276	2.76468e-05	0.0589431	2132	4165	FALSE	0.169604	FALSE
rs80049044	4:42837289:T:A	AC084010.1	0.592735	4.28471	2.7905e-05	0.0589912	2114	5208	FALSE	0.169724	FALSE
rs17645209	15:50770868:T:C	USP8	0.0352667	4.26041	3.08431e-05	0.0590028	1913	4561	FALSE	0.169727	FALSE
rs34915399	16:19649557:C:T	VPS35L	-0.0480583	-4.28019	2.70048e-05	0.0590055	2185	4240	FALSE	0.169727	TRUE
rs925345	1:162596073:G:A	OLFML2B	0.0962826	4.22859	2.97251e-05	0.0590341	1986	4057	FALSE	0.169734	TRUE
rs8027099	15:78529943:T:C	DNAJA4	0.0903454	4.29851	2.49183e-05	0.0590315	2369	4760	FALSE	0.169734	FALSE
rs6780220	3:33087200:A:C	SEC13P1	0.565651	4.3139	2.51624e-05	0.0590311	2346	4427	FALSE	0.169734	FALSE
rs469522	5:141024048:A:G	FCHSD1	0.0719025	4.27201	2.9006e-05	0.0590271	2035	3923	FALSE	0.169734	FALSE
rs9988451	1:45340282:C:T	HECTD3	-0.0289421	-4.14768	4.77455e-05	0.0590612	1237	3178	FALSE	0.169793	FALSE
rs16898823	6:31106606:A:T	PSORS1C2	0.288629	4.40236	1.40615e-05	0.0590723	4201	10276	FALSE	0.169795	FALSE
rs73236086	7:128373142:T:C	ATP6V1FNB	0.236098	4.20856	3.23523e-05	0.0590753	1826	3743	FALSE	0.169795	FALSE
rs4414957	4:102723246:C:A	BANK1	-0.120738	-4.27539	2.89521e-05	0.0591491	2043	4823	FALSE	0.169989	TRUE
rs2516470	6:31407331:G:C	C2	0.0925132	4.5201	1.07961e-05	0.0591734	5481	14015	FALSE	0.17004	TRUE
rs35236991	11:71607783:A:G	NUMA1	0.0282753	4.18704	3.54214e-05	0.0591892	1671	3619	FALSE	0.170066	FALSE
rs57075265	1:78162073:A:G	USP33	0.0604653	4.2292	3.42399e-05	0.0592007	1729	3609	FALSE	0.17008	FALSE
rs11206497	1:55436790:T:C	TMEM61	0.574002	4.34551	2.09695e-05	0.0592389	2825	5131	FALSE	0.170152	FALSE
rs28556965	14:75776333:C:T	AL049780.1	-0.593791	-4.18613	3.55564e-05	0.059237	1666	3511	FALSE	0.170152	FALSE
rs56799406	1:116298840:G:A	NGF	0.531536	4.22342	3.03832e-05	0.0592471	1950	4112	FALSE	0.170157	TRUE
rs150121460	2:242850012:C:T	FAM240C	-0.45367	-4.24685	3.15204e-05	0.0593213	1882	3513	FALSE	0.170351	FALSE
rs28522349	2:29299447:T:C	AC093690.1	0.409768	4.22183	3.6139e-05	0.0593402	1642	3495	FALSE	0.170368	FALSE
rs10986219	9:126872946:A:C	MIR181A2HG	-1.14404	-4.17174	3.77696e-05	0.059336	1571	3304	FALSE	0.170368	FALSE
rs3702	14:23020970:G:T	TRAC	-0.058251	-4.38072	1.94668e-05	0.0594321	3053	5694	FALSE	0.170613	TRUE
rs62287517	3:184116427:T:C	EEF1AKMT4	0.0967684	4.30242	2.53526e-05	0.0594519	2345	4592	FALSE	0.170651	TRUE
rs34503080	4:129064427:C:T	HSPA4L	-0.111249	-4.22405	3.71922e-05	0.0594704	1599	3435	FALSE	0.170684	FALSE
rs945349	14:62063270:G:C	SIX1	0.346453	4.16256	4.48969e-05	0.0594884	1325	3182	FALSE	0.170717	TRUE
rs1999722	14:70156668:A:C	SUSD6	0.0621814	4.31419	2.48537e-05	0.0595743	2397	4467	FALSE	0.170945	TRUE
rs12439430	15:42305042:T:C	ZNF106	-0.0350609	-4.22329	3.5661e-05	0.0595896	1671	3423	FALSE	0.170964	FALSE
rs2253680	2:170403030:T:C	PHOSPHO2	0.151557	4.33786	2.33611e-05	0.0595943	2551	4924	FALSE	0.170964	FALSE
rs116037544	4:56260232:T:C	CEP135	-0.0973671	-4.31691	2.36953e-05	0.0596885	2519	4901	FALSE	0.171216	TRUE
rs988558	5:52336909:T:G	ITGA2	-0.110209	-4.2847	2.72146e-05	0.0597361	2195	5146	FALSE	0.171333	FALSE
rs2790694	1:10926127:A:G	EXOSC10-AS1	-0.517182	-4.29846	2.58455e-05	0.0597548	2312	4416	FALSE	0.171354	FALSE
rs1218598	1:154795389:G:A	AL451085.2	0.418666	4.12832	5.71833e-05	0.0597565	1045	2328	FALSE	0.171354	FALSE
rs2429227	7:139980330:A:G	RNA5SP247	-0.69894	-4.2604	3.11616e-05	0.0598613	1921	3793	FALSE	0.171635	FALSE
rs62190338	2:230993411:G:A	SP140	0.0711307	4.30601	2.46085e-05	0.0598725	2433	4902	FALSE	0.171648	TRUE
rs8033536	15:86805078:C:T	AC087286.4	-0.722787	-4.26726	2.52174e-05	0.0598914	2375	5157	FALSE	0.171683	FALSE
rs9594199	13:37944839:G:A	POSTN	-0.307721	-4.26607	2.90316e-05	0.0599213	2064	4416	FALSE	0.17175	FALSE
rs61768432	1:44243561:A:T	AL451062.2	0.50326	4.20161	3.33142e-05	0.0599322	1799	3626	FALSE	0.171762	FALSE
rs111956070	22:39465629:G:A	APOBEC3F	0.115824	4.26043	3.40036e-05	0.0599484	1763	3670	FALSE	0.17179	TRUE
rs456682	1:162457390:A:G	FCGR3A	-0.129005	-4.25287	3.09706e-05	0.0599591	1936	4124	FALSE	0.171801	TRUE
rs7763347	6:36711050:A:G	MAPK14	0.0248734	4.24852	3.13453e-05	0.059995	1914	3905	FALSE	0.171885	FALSE
rs1420580	16:51164608:T:C	AC007493.2	-0.663955	-4.28396	2.72642e-05	0.0600085	2201	3779	FALSE	0.171904	FALSE
rs67798230	4:122849713:G:A	FGF2	0.0830563	4.22164	3.63285e-05	0.0600147	1652	3762	FALSE	0.171904	FALSE
rs17159862	19:7769299:T:C	CLEC4G	-0.367136	-4.35902	2.00485e-05	0.0600654	2996	4971	FALSE	0.17203	TRUE
rs28634909	10:47005742:G:A	AL356056.2	0.342126	3.97611	9.41584e-05	0.0600731	638	1087	FALSE	0.172033	FALSE
rs3770002	2:178302057:A:G	RNU6ATAC14P	0.673642	4.2726	2.85522e-05	0.0601024	2105	4142	FALSE	0.172098	FALSE
rs544997	11:75320479:G:A	AP001922.5	-0.538323	-4.19683	3.39912e-05	0.0601305	1769	3360	FALSE	0.17215	FALSE
rs12187113	5:39154969:C:T	LINC02104	0.634905	4.25248	2.68575e-05	0.060134	2239	4911	FALSE	0.17215	FALSE
rs4251744	17:34149502:A:G	HEATR9	0.297287	4.23778	3.31173e-05	0.0602403	1819	3268	FALSE	0.172435	TRUE
rs40009	16:83837283:G:A	AC009119.1	-0.186431	-4.50124	1.07022e-05	0.0602643	5631	9075	FALSE	0.172485	FALSE
rs115459547	1:36854576:T:A	LSM10	0.080619	4.18246	3.61095e-05	0.0603752	1672	3106	FALSE	0.172783	TRUE
rs13405250	2:11039965:G:A	NOL10	-0.0450835	-4.37173	1.91715e-05	0.0603901	3150	5771	FALSE	0.172807	FALSE
rs28688706	7:101823449:C:T	AC073517.1	-0.469912	-4.22121	3.59215e-05	0.0604558	1683	3282	FALSE	0.172976	FALSE
rs10108650	8:27665518:T:C	ESCO2	0.164612	4.30739	2.54193e-05	0.0604979	2380	5099	FALSE	0.173077	TRUE
rs2905494	11:60837687:C:T	CD5	-0.102552	-4.24069	3.29438e-05	0.0605836	1839	3675	FALSE	0.173264	TRUE
rs7717355	5:74951901:G:A	ANKDD1B	-0.341318	-4.23799	2.85634e-05	0.0605829	2121	4404	FALSE	0.173264	FALSE
rs4562408	9:138967211:G:A	AL807752.1	0.308207	4.26571	2.94518e-05	0.0605824	2057	3416	FALSE	0.173264	FALSE
rs710968	7:73497728:A:G	LIMK1	0.0542999	4.05866	6.72779e-05	0.0606174	901	1744	FALSE	0.173342	TRUE
rs10848601	12:2123962:T:C	DCP1B	-0.0538579	-4.30174	2.56885e-05	0.0606763	2362	4366	FALSE	0.173491	FALSE
rs417699	19:44417575:A:G	AC006213.7	-0.437356	-4.28925	2.76873e-05	0.0608014	2196	4299	FALSE	0.17383	FALSE
rs7259934	19:53220726:A:G	ZNF611	-0.117853	-4.40463	1.57692e-05	0.0608217	3857	6612	FALSE	0.173868	FALSE
rs11162638	1:79593398:T:C	ADGRL4	0.0732015	4.26383	2.96896e-05	0.0608339	2049	4883	FALSE	0.173884	TRUE
rs41284280	1:27953106:A:G	AL512288.2	0.516516	4.08441	5.42862e-05	0.0608549	1121	2725	FALSE	0.173925	FALSE
rs7623614	3:48530359:C:T	RN7SL182P	-0.960597	-3.93049	0.000111223	0.0609501	548	1843	FALSE	0.174178	FALSE
rs10406968	19:18021955:A:G	AC020913.3	0.446394	4.27	2.49241e-05	0.0609643	2446	4218	FALSE	0.174199	FALSE
rs56108151	9:109514426:A:G	AL807761.2	-0.91123	-4.32517	2.26014e-05	0.0609785	2698	4481	FALSE	0.174221	FALSE
rs73927422	19:20476400:G:C	VN1R80P	0.981455	4.30446	2.52337e-05	0.0610656	2420	6224	FALSE	0.174447	FALSE
rs6769709	3:184844188:A:T	VPS8	0.0799885	4.26245	3.02346e-05	0.0610738	2020	4108	FALSE	0.174447	FALSE
rs11754481	6:161780470:G:A	AGPAT4-IT1	0.265709	4.31454	2.3692e-05	0.061078	2578	5167	FALSE	0.174447	FALSE
rs9746755	16:30519628:A:G	ZNF764	0.0480969	4.03611	7.55372e-05	0.0611096	809	1845	FALSE	0.174518	TRUE
rs10206209	2:38658108:G:C	ATL2	-0.0691628	-4.31719	2.55519e-05	0.0611457	2393	4815	FALSE	0.174602	FALSE
rs10417472	19:49097887:A:T	AC008403.4	0.512641	4.33603	2.29693e-05	0.0612133	2665	4919	FALSE	0.174775	FALSE
rs13207423	6:166505924:T:C	MIR1913	0.714721	4.35891	1.69953e-05	0.0612849	3606	6316	FALSE	0.174961	FALSE
rs72859314	6:42414824:C:A	AL583834.1	-1.12401	-4.22503	3.01768e-05	0.0613192	2032	3480	FALSE	0.175039	FALSE
rs72816749	10:91289876:C:A	LIPN	-0.44245	-4.27219	2.97576e-05	0.0613305	2061	4088	FALSE	0.175052	FALSE
rs3744708	17:4998852:G:C	ZNF232	0.135453	4.33384	2.1416e-05	0.0613996	2867	5315	FALSE	0.17523	FALSE
rs3738702	1:115601528:C:G	TRIM33	0.053072	4.24016	3.31676e-05	0.0614596	1853	3513	FALSE	0.175382	FALSE
rs7540542	1:159430327:G:T	AL513485.1	-0.78655	-4.26575	2.53809e-05	0.0615234	2424	4394	FALSE	0.175525	FALSE
rs360525	20:13001292:G:A	SPTLC3	0.0852525	4.3058	2.49076e-05	0.0615219	2470	4584	FALSE	0.175525	FALSE
rs4554308	6:67557621:T:G	NUFIP1P1	-0.261185	-4.28106	2.37734e-05	0.0615494	2589	6748	FALSE	0.17558	FALSE
rs8177380	11:126165566:G:A	AP001318.1	0.96352	4.35151	2.0442e-05	0.0615918	3013	5120	FALSE	0.175682	FALSE
rs143479464	6:31629324:A:C	GPANK1	0.0921966	4.47308	1.19647e-05	0.06163	5151	12280	FALSE	0.175771	TRUE
rs111461568	8:42029987:G:T	AC027702.1	0.325971	4.26446	3.13687e-05	0.0616395	1965	3941	FALSE	0.175779	FALSE
rs10489984	2:70772455:C:T	SNRPG	-0.071135	-4.28997	2.65121e-05	0.0616671	2326	4774	FALSE	0.175838	TRUE
rs74406763	11:16804598:C:G	SOX6	0.172037	4.22208	3.596e-05	0.0617073	1716	3846	FALSE	0.175934	FALSE
rs12566749	1:20954500:G:A	PLA2G2D	-0.561555	-4.30827	2.43999e-05	0.0617318	2530	4526	FALSE	0.175984	TRUE
rs1976139	11:73670977:T:G	UCP3	-0.147101	-4.17179	4.38184e-05	0.0617402	1409	3070	FALSE	0.175988	FALSE
rs4759006	12:56009543:G:A	MYL6	0.0427503	4.152	4.8906e-05	0.0617683	1263	2811	FALSE	0.176049	TRUE
rs55893186	3:129239491:C:T	PLXND1	-0.0757003	-4.25151	3.26714e-05	0.0618469	1893	3991	FALSE	0.176254	TRUE
rs1967385	17:73247206:A:G	AC011933.2	-0.405383	-4.26061	2.8904e-05	0.0618546	2140	4233	FALSE	0.176256	FALSE
rs4980868	12:343505:A:C	AC007406.5	0.117577	4.20558	3.95541e-05	0.0618627	1564	2790	FALSE	0.17626	FALSE
rs11672759	19:460027:G:A	SHC2	-0.163743	-4.27593	2.84861e-05	0.0618719	2172	3095	FALSE	0.176267	FALSE
rs745663	11:118529595:A:G	PHLDB1	0.0579513	4.26948	2.92551e-05	0.0619331	2117	4140	FALSE	0.176422	FALSE
rs35285321	21:45201832:G:A	CSTB	-0.0730783	-4.31975	2.26113e-05	0.0620002	2742	5162	FALSE	0.176593	TRUE
rs3743122	15:35147292:C:G	AQR	0.0292211	4.25601	3.08034e-05	0.0620072	2013	3889	FALSE	0.176594	FALSE
rs6501605	17:71187800:G:T	FAM104A	0.0326451	4.36161	2.00295e-05	0.0620715	3099	4834	FALSE	0.176758	FALSE
rs8085547	18:52304369:C:T	C18orf54	0.109425	4.22572	3.55048e-05	0.0623465	1756	4602	FALSE	0.177521	TRUE
rs117310337	7:7756687:T:C	UMAD1	-0.13695	-4.36087	1.95649e-05	0.0623532	3187	5673	FALSE	0.177521	FALSE
rs915907	10:135346927:C:A	AL161645.1	-0.636785	-4.14389	4.88391e-05	0.0624164	1278	2448	FALSE	0.177681	FALSE
rs1726761	11:73734234:C:T	C2CD3	0.0865578	4.17944	4.14915e-05	0.0624862	1506	3381	FALSE	0.17786	FALSE
rs2268215	21:31240416:A:C	AP000240.1	-0.377518	-4.18631	3.55294e-05	0.0626384	1763	4568	FALSE	0.178274	FALSE
rs10518320	4:119812339:C:G	PDE5A	-0.135677	-4.21853	3.67218e-05	0.0626475	1706	4281	FALSE	0.17828	FALSE
rs28703654	1:1543311:G:A	MIB2	-0.0500709	-4.25997	3.15233e-05	0.0626684	1988	3562	FALSE	0.17832	FALSE
rs79245448	15:71940830:C:T	HMGB1P6	-0.228315	-4.21572	3.42527e-05	0.062751	1832	3578	FALSE	0.178526	FALSE
rs185896161	16:67307092:T:C	AC074143.1	0.0969709	4.1273	5.1735e-05	0.0627545	1213	2316	FALSE	0.178526	FALSE
rs11651572	17:76309843:A:G	RNU6-625P	0.710145	4.35925	1.69696e-05	0.0627704	3699	5633	FALSE	0.178551	FALSE
rs112486364	1:10049448:G:A	LZIC	-0.04332	-4.27192	2.89499e-05	0.0628213	2170	3742	FALSE	0.178675	FALSE
rs4970851	1:145535611:T:G	LIX1L-AS1	-0.0930172	-3.66694	0.000281739	0.0628278	223	415	FALSE	0.178675	FALSE
rs2388595	10:3138009:C:T	PFKP	0.0582951	4.37848	1.84088e-05	0.0630132	3423	6307	FALSE	0.179183	TRUE
rs78727284	1:1377535:G:A	SKI	0.0607324	4.28498	2.90933e-05	0.0630452	2167	3928	FALSE	0.179254	FALSE
rs12524474	6:89914439:A:G	MDN1	-0.0484192	-4.27355	2.89602e-05	0.0630754	2178	4055	FALSE	0.17932	FALSE
rs8104290	19:44367338:A:G	ZNF404	-0.16758	-4.27359	2.86746e-05	0.0630842	2200	4306	FALSE	0.179326	FALSE
rs73597575	16:67677001:C:T	PSMB10	0.0963686	4.1066	5.90178e-05	0.063149	1070	2364	FALSE	0.17949	TRUE
rs7093353	10:77119811:G:A	AL357037.1	-0.909633	-4.0064	7.46638e-05	0.0631656	846	2512	FALSE	0.179517	FALSE
rs7331680	13:115000650:G:T	MIR548AR	0.724367	4.11164	5.39681e-05	0.0631966	1171	2473	FALSE	0.17955	FALSE
rs16973226	15:42681609:G:A	HAUS2	-0.0527476	-4.17099	3.78885e-05	0.063198	1668	3353	FALSE	0.17955	FALSE
rs73363921	7:75547945:T:G	SNORA14A	1.25148	4.13663	4.37338e-05	0.0631953	1445	2873	FALSE	0.17955	FALSE
rs55846424	1:154693406:T:C	ASH1L-AS1	0.178879	4.08311	6.03125e-05	0.0633282	1050	2217	FALSE	0.179898	FALSE
rs10211002	2:175020538:A:G	AC016737.1	-0.727251	-4.2726	2.87492e-05	0.0633344	2203	3887	FALSE	0.179898	FALSE
rs12236681	9:21901026:G:C	AL359922.3	-0.158603	-4.21872	3.09928e-05	0.0634113	2046	4525	FALSE	0.180097	FALSE
rs34731537	5:53790054:G:A	SNX18	-0.0705595	-4.29419	2.66225e-05	0.063548	2387	4951	FALSE	0.180465	FALSE
rs113664114	12:82208385:T:C	PPFIA2	-0.424772	-4.21312	3.58928e-05	0.0635661	1771	4031	FALSE	0.180497	TRUE
rs17613838	11:113638177:T:C	AP003170.5	-0.760774	-4.24781	2.73954e-05	0.0635848	2321	4481	FALSE	0.180528	FALSE
rs2105751	21:37534215:A:T	AP000688.1	-0.249019	-4.25141	2.69796e-05	0.063591	2357	4720	FALSE	0.180528	FALSE
rs323719	1:43270928:G:A	AL512353.1	-0.14737	-4.18807	4.06083e-05	0.0636332	1567	3794	FALSE	0.180549	FALSE
rs11623630	14:103008050:T:C	RNU6-790P	-0.623318	-4.22316	3.04159e-05	0.06363	2092	3687	FALSE	0.180549	FALSE
rs2250690	6:88538290:T:A	AL049697.1	-0.232302	-4.22666	3.45258e-05	0.0636311	1843	4315	FALSE	0.180549	FALSE
rs10464441	7:152500053:A:G	ACTR3B	0.072887	4.34813	2.18905e-05	0.0636137	2906	5047	FALSE	0.180549	FALSE
rs73205195	8:11609846:G:A	CTSB	-0.148003	-4.26792	2.82765e-05	0.0636222	2250	4367	FALSE	0.180549	TRUE
rs1755594	1:10565488:C:T	RNU6-37P	0.402788	4.20293	3.31295e-05	0.0636749	1922	3554	FALSE	0.180647	FALSE
rs4610603	6:111035313:C:T	CDK19	-0.0525581	-4.24875	3.23176e-05	0.0637304	1972	4096	FALSE	0.180785	FALSE
rs4659238	1:120366055:G:A	EMBP1	0.220223	3.85041	0.000149322	0.0637605	427	802	FALSE	0.180851	FALSE
rs576537302	16:3053604:A:T	AC108134.2	-0.365545	-4.2217	3.06047e-05	0.0637802	2084	3444	FALSE	0.180855	FALSE
rs7430249	3:129092103:A:G	RAB7A	0.0328046	4.25003	3.1614e-05	0.0637971	2018	4103	FALSE	0.180855	FALSE
rs7799213	7:20226058:T:C	MACC1	-0.166183	-4.30887	2.40238e-05	0.0637833	2655	5571	FALSE	0.180855	FALSE
rs9987151	8:82012072:T:C	UBE2HP1	-0.71961	-4.22756	3.5185e-05	0.0637904	1813	3865	FALSE	0.180855	FALSE
rs62585313	9:130727344:C:T	FAM102A	0.092653	4.11305	5.34559e-05	0.0637728	1193	2683	FALSE	0.180855	FALSE
rs4971003	1:151104055:C:T	MLLT11	-0.0799047	-4.09781	5.928e-05	0.0638446	1077	2706	FALSE	0.18097	FALSE
rs36035445	17:41408581:A:G	AOC3	-0.102342	-4.13056	5.20612e-05	0.0639311	1228	2860	FALSE	0.181195	FALSE
rs624270	1:210406940:T:C	SERTAD4-AS1	0.193757	4.29781	2.57137e-05	0.0639758	2488	4764	FALSE	0.181302	FALSE
rs12793031	11:87457884:T:C	AP003120.1	-0.745402	-4.24853	2.73119e-05	0.0639917	2343	5026	FALSE	0.181327	FALSE
rs140006490	11:71918690:G:A	AP002381.1	-0.625896	-4.13585	4.38756e-05	0.0640145	1459	2781	FALSE	0.181368	FALSE
rs2851037	4:100762783:A:T	ADH5	0.0400225	4.25448	3.10627e-05	0.0640202	2061	4637	FALSE	0.181368	FALSE
rs12121540	1:85666156:T:G	AL603750.1	0.30727	4.26045	2.93709e-05	0.0640286	2180	4370	FALSE	0.181372	FALSE
rs34277309	6:31329245:T:G	LY6G6D	0.911301	4.47622	1.212e-05	0.0640422	5284	13036	FALSE	0.181391	FALSE
rs16931669	9:14387103:A:G	NFIB	0.0727414	4.38476	1.79038e-05	0.0640955	3580	5899	FALSE	0.181522	FALSE
rs17448345	2:201453751:G:A	CLK1	0.0511617	4.14616	4.20312e-05	0.0641397	1526	3253	FALSE	0.181627	FALSE
rs8189541	12:38318659:G:A	CPNE8	0.0637056	4.16564	4.54603e-05	0.0642354	1413	3857	FALSE	0.181878	TRUE
rs9926565	16:14238139:A:G	MRTFB	0.0561723	4.23916	3.35861e-05	0.0642503	1913	3656	FALSE	0.181901	FALSE
rs439401	19:45414451:T:C	APOC1	-0.228563	-4.26326	2.56517e-05	0.0642574	2505	4564	FALSE	0.181901	TRUE
rs3782891	12:111350457:G:A	AC007546.1	-0.289506	-4.15741	4.01037e-05	0.0643263	1604	3069	FALSE	0.182066	FALSE
rs7006228	8:146204951:T:C	AC084125.4	0.665236	4.0481	6.30065e-05	0.0643297	1021	2009	FALSE	0.182066	FALSE
rs61692440	14:64134141:C:T	WDR89	-0.094924	-4.21129	3.65579e-05	0.064342	1760	3825	FALSE	0.182081	FALSE
rs2288842	19:11031464:C:G	CARM1	0.0403189	4.26572	2.96813e-05	0.0644085	2170	3978	FALSE	0.182249	TRUE
rs67882608	17:43270288:A:T	KIF18B	0.131304	4.23131	2.93839e-05	0.0644683	2194	3942	FALSE	0.182378	TRUE
rs16857110	2:11197075:A:G	HPCAL1	-0.0841038	-4.3425	2.1233e-05	0.0644633	3036	5852	FALSE	0.182378	TRUE
rs7154444	14:102795368:G:A	CINP	0.078976	4.20086	3.6644e-05	0.0644934	1760	3456	FALSE	0.182429	FALSE
rs60666590	16:57640244:C:T	HMGB3P32	0.906664	4.36003	2.17555e-05	0.0645485	2967	4912	FALSE	0.182565	FALSE
rs5745866	12:118464199:C:G	RFC5	0.0762839	4.34556	2.28225e-05	0.0645648	2829	4819	FALSE	0.182591	FALSE
rs10400921	15:64661937:C:T	AC090543.1	1.237	4.10709	5.63523e-05	0.0645797	1146	2807	FALSE	0.182613	FALSE
rs4281039	7:149573293:C:T	ATP6V0E2-AS1	0.167286	4.28845	2.67077e-05	0.064606	2419	4894	FALSE	0.182668	FALSE
rs75736780	3:36438212:C:T	LINC02033	-0.353772	-4.18552	3.56479e-05	0.0646297	1813	3848	FALSE	0.182715	FALSE
rs244488	5:52060848:T:A	MOCS2	0.0830615	4.29006	2.76623e-05	0.0647574	2341	5212	FALSE	0.183056	FALSE
rs271397	5:6370215:G:A	MED10	-0.0338867	-4.34042	2.19459e-05	0.0647842	2952	5728	FALSE	0.183112	TRUE
rs3753886	1:229738170:T:G	URB2	-0.0473582	-4.2689	2.50416e-05	0.0648077	2588	4712	FALSE	0.183148	TRUE
rs242320	21:28933123:G:A	CYYR1	-0.107083	-4.34651	2.1822e-05	0.0648114	2970	5516	FALSE	0.183148	FALSE
rs3761142	20:33545816:C:T	RPL37P1	-0.604497	-4.05588	6.97064e-05	0.0648269	930	2673	FALSE	0.183172	FALSE
rs7213402	17:8595094:C:T	NTN1	0.0934454	4.32027	2.30751e-05	0.0648411	2810	4431	FALSE	0.183192	FALSE
rs998214	9:71633101:G:A	LINC01506	-1.0132	-4.10308	5.02617e-05	0.0650387	1294	2573	FALSE	0.183731	FALSE
rs11230347	11:60276803:C:A	MS4A6A	0.099581	4.18844	3.99117e-05	0.0650561	1630	3592	FALSE	0.18376	TRUE
rs7653802	3:25767302:T:C	OXSM	-0.0707081	-4.30349	2.70543e-05	0.065255	2412	4928	FALSE	0.184301	FALSE
rs10020592	4:79161642:G:A	SERBP1P5	0.0426057	4.20426	3.29446e-05	0.0652961	1982	4941	FALSE	0.184397	FALSE
rs6476371	9:32671032:T:C	SUGT1P1	-0.368104	-4.21623	3.77321e-05	0.0653521	1732	3960	FALSE	0.184535	FALSE
rs1760935	14:20941613:A:G	AL355075.2	0.200517	4.29442	2.60256e-05	0.0654545	2515	4060	FALSE	0.184804	FALSE
rs12078450	1:7399878:A:G	SLC45A1	0.373705	4.28977	2.63832e-05	0.0654832	2482	4310	FALSE	0.184865	FALSE
rs7565814	2:39251627:T:A	TMEM178A	-0.429303	-4.21969	3.08661e-05	0.0655288	2123	4219	FALSE	0.184974	FALSE
rs4939472	11:60654642:T:C	TMEM132A	0.0810364	4.21173	3.83207e-05	0.0655667	1711	3553	FALSE	0.185059	TRUE
rs11064872	12:110492659:G:A	ANKRD13A	0.0556746	4.17951	4.23873e-05	0.0655732	1547	3082	FALSE	0.185059	FALSE
rs11101325	10:49660001:C:T	MAPK8	0.0322508	4.20871	3.80908e-05	0.0657447	1726	3282	FALSE	0.185522	FALSE
rs62097494	18:61592692:G:A	SERPINB7	0.243537	4.25047	3.15201e-05	0.065814	2088	4813	FALSE	0.185698	FALSE
rs55977440	10:13193524:T:C	AL355355.1	-0.229762	-4.41152	1.78892e-05	0.0658858	3683	5998	FALSE	0.18588	FALSE
rs5757400	22:39348245:A:G	AL021707.6	-0.0888194	-4.16739	3.84632e-05	0.0659259	1714	3674	FALSE	0.185953	FALSE
rs28512361	22:46283297:G:A	Z97351.1	-0.507199	-4.29925	2.19893e-05	0.065924	2998	5299	FALSE	0.185953	FALSE
rs80079253	19:57311423:G:A	AC005261.6	-0.821587	-4.2597	2.60438e-05	0.065943	2532	4757	FALSE	0.185981	FALSE
rs7865531	9:33955692:C:T	OSTCP8	0.528776	4.18842	4.13574e-05	0.0660064	1596	3711	FALSE	0.186139	FALSE
rs13164627	5:76037178:G:A	RPL7P23	0.10188	4.28999	2.7081e-05	0.0660236	2438	4821	FALSE	0.186167	FALSE
rs2878176	6:110620021:C:T	RNU6-957P	0.503629	4.20217	3.3235e-05	0.0660711	1988	4091	FALSE	0.186281	FALSE
rs8050983	16:19375914:A:T	ITPRIPL2	-0.0802344	-4.19278	4.0518e-05	0.0661254	1632	3243	FALSE	0.186414	TRUE
rs35819807	17:61623052:C:T	STRADA	0.0528016	4.03089	7.7357e-05	0.0661402	855	2254	FALSE	0.186417	FALSE
rs1545597	3:142721469:A:C	U2SURP	-0.0305935	-4.23728	3.25497e-05	0.066141	2032	3997	FALSE	0.186417	FALSE
rs8139280	22:23405957:G:A	VPREB3	-0.730059	-4.25969	3.12317e-05	0.0662736	2122	3884	FALSE	0.18677	FALSE
rs766492	3:134365064:T:C	KY	-0.223282	-4.25775	3.04271e-05	0.0663007	2179	4302	FALSE	0.186826	FALSE
rs7089914	10:51021509:A:C	AL442003.1	-0.200725	-4.11869	5.31528e-05	0.0663347	1248	2443	FALSE	0.186902	FALSE
rs28591601	16:25042983:A:G	LCMT1-AS1	-0.210803	-4.3387	2.45578e-05	0.0663798	2703	5014	FALSE	0.187009	FALSE
rs12924698	16:56791999:T:G	NUP93	-0.0292162	-4.32845	2.41197e-05	0.0664256	2754	4717	FALSE	0.187117	TRUE
rs7833839	8:30650846:C:T	PPP2CB	0.0324281	4.22604	3.39736e-05	0.0664864	1957	4017	FALSE	0.187268	FALSE
rs72731415	15:40331699:A:G	RPUSD2	-0.0605962	-4.23469	3.59505e-05	0.0665084	1850	3970	FALSE	0.18731	FALSE
rs78313795	18:71688124:A:T	ZNF407	-0.0721322	-4.32327	2.48585e-05	0.0665711	2678	4666	FALSE	0.187466	FALSE
rs66844032	16:4998980:C:T	GLIS2	0.0997154	4.2544	2.66382e-05	0.0666222	2501	4317	FALSE	0.187589	FALSE
rs1078926	1:184178128:T:C	RNU7-13P	0.595333	4.17989	4.19749e-05	0.0666982	1589	3401	FALSE	0.187783	FALSE
rs6114835	20:24681078:G:C	APMAP	0.094517	4.18293	4.23943e-05	0.0667286	1574	4315	FALSE	0.187848	FALSE
rs3006864	1:109255513:G:T	CELSR2	0.102011	4.20887	3.5946e-05	0.0667516	1857	3381	FALSE	0.187872	FALSE
rs7100048	10:12162551:A:G	DHTKD1	0.0704884	4.37664	1.90061e-05	0.0667496	3512	5555	FALSE	0.187872	FALSE
rs11166551	1:101660370:G:A	AL445928.1	1.09879	4.15355	4.07545e-05	0.0667967	1639	3695	FALSE	0.187978	FALSE
rs2130297	4:38949957:C:A	TLR10	0.179253	4.31986	2.31734e-05	0.0668321	2884	5559	FALSE	0.188057	TRUE
rs141579889	13:42052598:C:A	SUGT1P3	-0.525431	-4.17771	3.68353e-05	0.0668561	1815	3663	FALSE	0.188105	FALSE
rs10458903	11:32809266:T:G	AL049629.1	-0.829715	-4.2255	3.43175e-05	0.0669191	1950	4057	FALSE	0.188261	FALSE
rs2886081	12:6476123:T:C	SCNN1A	-0.0724628	-4.27962	2.81799e-05	0.0669272	2375	4287	FALSE	0.188264	FALSE
rs76289586	16:75300205:C:T	FA2H	0.292396	4.23837	3.44441e-05	0.0669939	1945	4124	FALSE	0.18842	FALSE
rs10455754	6:170253371:C:T	AL513547.1	0.877752	4.26238	2.57484e-05	0.0669974	2602	5471	FALSE	0.18842	FALSE
rs1088985	11:2377852:A:G	RNU6-878P	-0.725067	-4.36914	2.05406e-05	0.067024	3263	5577	FALSE	0.188475	FALSE
rs7629493	3:52828968:T:C	AC006252.1	-0.536156	-4.1124	5.61191e-05	0.0670624	1195	2600	FALSE	0.188562	FALSE
rs6539876	12:77401323:C:G	OSBPL8	-0.0392153	-4.23073	2.94564e-05	0.06719	2281	4270	FALSE	0.18888	FALSE
rs810087	14:62021879:A:G	LINC01303	0.246992	4.26763	3.14833e-05	0.0671854	2134	3970	FALSE	0.18888	FALSE
rs10057537	5:8123994:G:A	AC025174.1	-0.666231	-4.26918	2.50111e-05	0.0672299	2688	5743	FALSE	0.188971	FALSE
rs72649673	1:16325450:G:T	ZBTB17	0.0367723	4.22596	3.52736e-05	0.0673021	1908	3938	FALSE	0.189154	TRUE
rs13250065	8:125358276:G:A	TMEM65	0.0474145	4.2834	2.76764e-05	0.0673367	2433	4748	FALSE	0.18923	FALSE
rs66776572	22:41552926:T:G	EP300	-0.0442552	-4.1179	5.33253e-05	0.0674565	1265	3138	FALSE	0.189547	FALSE
rs12431998	14:21432455:G:A	RNASE2	-0.234998	-4.37436	1.98845e-05	0.0674682	3393	5808	FALSE	0.189559	TRUE
rs11668802	19:23665874:A:T	ZNF726	-0.143484	-4.08374	5.44371e-05	0.0675019	1240	3324	FALSE	0.189633	FALSE
rs1132354	13:20241648:T:C	PSPC1	0.0346978	4.27597	2.85137e-05	0.0675205	2368	5164	FALSE	0.189665	TRUE
rs805300	6:31618567:A:G	C6orf47	-0.059843	-4.45328	1.32242e-05	0.0676682	5117	12188	FALSE	0.190059	TRUE
rs75374501	7:161935:C:T	FAM20C	0.107295	4.25936	3.10177e-05	0.0676806	2182	3610	FALSE	0.190073	TRUE
rs10956919	8:95585173:C:T	VIRMA	-0.0264775	-4.21429	3.15786e-05	0.0677677	2146	4426	FALSE	0.190297	FALSE
rs34002327	17:46763580:G:A	HOXB7	-0.172651	-4.20003	3.82508e-05	0.0677805	1772	3833	FALSE	0.190312	FALSE
rs447707	19:36347400:A:G	NFKBID	-0.0787409	-4.2376	3.41011e-05	0.067793	1988	3939	FALSE	0.190327	TRUE
rs17704641	11:61183388:C:T	CPSF7	0.0404993	4.22742	3.45799e-05	0.0678111	1961	3852	FALSE	0.190357	FALSE
rs11195349	10:112596840:G:A	PDCD4	0.0561777	4.26575	3.06971e-05	0.0678405	2210	4531	FALSE	0.190419	FALSE
rs174585	11:61611694:G:A	AP003721.1	-0.365733	-4.15937	3.97765e-05	0.0679383	1708	3555	FALSE	0.190672	FALSE
rs12456647	18:22475636:T:C	ZNF521	0.0840468	4.28168	2.83368e-05	0.0680367	2401	4357	FALSE	0.190928	FALSE
rs10438388	15:80527580:C:G	FAH	-0.0843603	-4.33774	2.26939e-05	0.0680816	3000	5336	FALSE	0.191026	FALSE
rs111819832	17:73245251:C:T	SAP30BP	-0.0481255	-4.23662	3.19504e-05	0.0680863	2131	4126	FALSE	0.191026	FALSE
rs34562175	19:3548168:T:C	PLIN4	0.541308	4.33338	2.31633e-05	0.0681465	2942	4730	FALSE	0.191153	FALSE
rs35559789	3:62258871:G:A	C3orf14	-0.128568	-4.28136	2.71795e-05	0.0681391	2507	4602	FALSE	0.191153	FALSE
rs6988488	8:94085097:T:C	TRIQK	-0.149129	-4.17932	4.32127e-05	0.0681896	1578	3057	FALSE	0.191253	FALSE
rs60411457	1:46224165:C:A	TSPAN1	0.307099	4.08487	6.13008e-05	0.0682278	1113	3397	FALSE	0.19134	FALSE
rs13334391	16:66557418:A:G	AC010542.5	-0.127147	-4.18769	4.03048e-05	0.0682361	1693	3277	FALSE	0.191342	FALSE
rs4660136	1:236141735:G:A	MTR	-0.0332205	-4.33171	2.45744e-05	0.0682923	2779	5810	FALSE	0.191479	FALSE
rs6601969	10:5471459:G:A	TUBAL3	0.500556	4.36979	1.97001e-05	0.0683004	3467	6324	FALSE	0.191481	FALSE
rs3794712	17:37791487:A:C	RPL23	-0.0372552	-4.17209	4.36818e-05	0.0683184	1564	2950	FALSE	0.191511	FALSE
rs7621419	3:196232461:G:A	RNF168	-0.0645905	-4.29474	2.6596e-05	0.0683782	2571	4709	FALSE	0.191658	FALSE
rs6997966	8:141465190:A:G	TRAPPC9	-0.0669555	-4.26682	2.85918e-05	0.0684202	2393	4524	FALSE	0.191755	FALSE
rs7203257	16:86032156:G:A	GINS2	0.0890457	4.40026	1.41912e-05	0.0685149	4828	7184	FALSE	0.191999	TRUE
rs1273505	19:15681904:C:G	AC008894.2	-0.288253	-4.26961	3.02323e-05	0.0685366	2267	4786	FALSE	0.192039	FALSE
rs35320815	14:42862349:A:C	AL121821.2	-0.646652	-4.16711	3.85092e-05	0.0685848	1781	5142	FALSE	0.192153	FALSE
rs16959312	16:12456321:T:G	AC007598.2	-0.950362	-4.32451	1.97243e-05	0.0686013	3478	6785	FALSE	0.192169	FALSE
rs79021928	19:42747474:C:T	ERF	0.0722922	4.07316	6.63494e-05	0.0686052	1034	2197	FALSE	0.192169	FALSE
rs61164900	6:146442361:C:T	FBXO30	-0.101742	-4.11273	4.82949e-05	0.068627	1421	3929	FALSE	0.192209	FALSE
rs12159706	22:46748444:G:A	TRMU	-0.0715335	-4.29876	2.46573e-05	0.06872	2787	5169	FALSE	0.192449	FALSE
rs7951998	11:3431920:G:A	OR7E12P	0.524649	4.23441	2.89997e-05	0.0688163	2373	4131	FALSE	0.192698	FALSE
rs1157819	1:209604734:T:A	MIR205HG	0.15855	4.27738	2.77559e-05	0.0688347	2480	4634	FALSE	0.192728	FALSE
rs12601174	17:72457381:C:A	SLC9A3R1	-0.0489331	-4.289	2.72649e-05	0.0688712	2526	4557	FALSE	0.192809	FALSE
rs4663414	2:235352188:T:G	LINC01891	-0.446974	-4.3494	2.06656e-05	0.0689406	3336	5899	FALSE	0.192983	FALSE
rs77913482	6:90662868:C:T	RN7SL336P	-0.784646	-4.26818	3.20618e-05	0.0690292	2153	4037	FALSE	0.19321	FALSE
rs13010282	2:158434431:C:T	CDK7P1	0.335227	4.0926	5.24846e-05	0.0690697	1316	2539	FALSE	0.193303	FALSE
rs72867481	1:10482953:G:A	RBP7	-0.270045	-4.24162	3.18554e-05	0.0691581	2171	3792	FALSE	0.193508	FALSE
rs13173404	5:149442100:T:C	CSF1R	0.113027	4.28868	2.64862e-05	0.0691555	2611	4570	FALSE	0.193508	TRUE
rs7422256	2:198104361:A:G	AC012486.1	-0.633909	-4.13204	4.92476e-05	0.0691928	1405	3258	FALSE	0.193584	FALSE
rs3886790	11:45180555:C:T	PRDM11	0.0674226	4.26706	2.91504e-05	0.0692031	2374	3979	FALSE	0.193592	FALSE
rs13307956	7:97987917:C:T	BRI3	-0.0637772	-4.22482	3.43158e-05	0.0692494	2018	4239	FALSE	0.193701	TRUE
rs78496747	12:15666642:G:A	MGST1	0.191596	4.16669	4.33172e-05	0.0692642	1599	3077	FALSE	0.193721	FALSE
rs7371112	2:242508825:C:T	BOK	0.0672459	4.2741	2.85546e-05	0.0694449	2432	4515	FALSE	0.194205	FALSE
rs13745	18:77663896:A:G	PQLC1	-0.0439898	-4.16796	4.5559e-05	0.0694775	1525	3195	FALSE	0.194276	FALSE
rs4823044	22:29924825:T:C	THOC5	-0.030204	-4.19414	4.03406e-05	0.0695069	1723	3499	FALSE	0.194322	FALSE
rs9613963	22:29972391:A:G	RPEP4	-0.227568	-4.16538	3.87886e-05	0.0695091	1792	3567	FALSE	0.194322	FALSE
rs75634099	22:27120203:T:C	Z97353.2	-0.634351	-4.33182	1.91115e-05	0.0695277	3638	5446	FALSE	0.194353	FALSE
rs13018234	2:231036866:G:A	SP110	0.0845887	4.27136	2.78739e-05	0.0695455	2495	4898	FALSE	0.194382	TRUE
rs73192390	4:1551794:G:T	AC147067.2	0.545876	4.26462	3.01713e-05	0.0695751	2306	4603	FALSE	0.194431	FALSE
rs1423627	5:87125578:T:C	AC091429.1	-0.0926148	-4.18686	3.99415e-05	0.069578	1742	3523	FALSE	0.194431	FALSE
rs12365527	11:82805924:C:T	AP001767.3	-0.550078	-4.18844	3.52132e-05	0.0696166	1977	4552	FALSE	0.194517	FALSE
rs8061352	16:69419031:T:A	NIP7	-0.0375466	-4.14553	5.18155e-05	0.0696401	1344	2971	FALSE	0.194562	TRUE
rs2939323	5:39553648:A:C	DAB2	-0.102699	-4.23593	3.23869e-05	0.0696643	2151	4877	FALSE	0.194609	TRUE
rs733307	1:2443655:G:A	PANK4	-0.0446762	-4.26312	2.97365e-05	0.0696727	2343	4147	FALSE	0.194611	FALSE
rs61143372	7:1452702:T:G	MICALL2	-0.0974998	-4.31538	2.48374e-05	0.0696938	2806	5395	FALSE	0.194649	FALSE
rs768168	19:15268533:C:A	EPHX3	-0.0614225	-4.2853	2.33452e-05	0.0697321	2987	6009	FALSE	0.194735	FALSE
rs7303740	12:28218371:G:A	AC009509.4	-0.414063	-4.2567	3.12096e-05	0.0697847	2236	4568	FALSE	0.194845	FALSE
rs12112752	7:150078361:T:C	AC021097.2	1.15424	4.2811	2.37692e-05	0.0697865	2936	5184	FALSE	0.194845	FALSE
rs3898762	18:9575419:C:T	PPP4R1-AS1	-0.615905	-4.35479	2.10243e-05	0.0698217	3321	5426	FALSE	0.194901	FALSE
rs3138345	3:129154962:G:T	MBD4	0.0512461	4.21437	3.49438e-05	0.0698177	1998	4047	FALSE	0.194901	FALSE
rs57380446	17:58581307:C:T	AC011921.3	0.81807	4.10031	5.08397e-05	0.0698537	1374	2746	FALSE	0.194969	FALSE
rs5014202	15:66990531:T:C	RPS24P16	0.818068	4.21082	3.70886e-05	0.069912	1885	4031	FALSE	0.195111	FALSE
rs4961901	9:39098698:G:A	BX088645.3	-0.427643	-3.04461	0.00249798	0.0699433	28	68	FALSE	0.195177	FALSE
rs12461859	19:9854150:C:T	ZNF562	-0.0726838	-4.23702	3.32677e-05	0.0699621	2103	4432	FALSE	0.195187	FALSE
rs7561687	2:231606083:G:A	CAB39	-0.0683191	-4.27344	2.89693e-05	0.0699608	2415	4800	FALSE	0.195187	TRUE
rs886528	16:3811556:A:G	CORO7	-0.0447858	-4.27681	2.74284e-05	0.0699699	2551	4491	FALSE	0.195188	TRUE
rs111968724	2:216423073:G:A	FN1	0.211599	4.29432	2.91823e-05	0.0700084	2399	4523	FALSE	0.195264	TRUE
rs76747244	9:124126941:T:C	AL513122.2	-0.720401	-4.1321	4.45653e-05	0.0700121	1571	3296	FALSE	0.195264	FALSE
rs1323135	20:1357852:G:T	AL136531.1	-0.32189	-4.33564	2.18101e-05	0.070054	3212	5229	FALSE	0.19536	FALSE
rs4445293	9:119601920:C:G	AL157829.1	0.425905	4.28294	2.76793e-05	0.0702777	2539	4434	FALSE	0.195962	FALSE
rs10758762	9:6315544:G:A	AL136980.1	-0.995511	-4.26264	2.89477e-05	0.070314	2429	4795	FALSE	0.196043	FALSE
rs11817682	10:87931072:T:C	RNU6-529P	-0.385785	-4.14387	4.24342e-05	0.0703983	1659	3371	FALSE	0.196256	FALSE
rs112104879	1:45134059:C:T	AL604028.2	-0.283906	-4.0855	6.24982e-05	0.0704355	1127	3230	FALSE	0.196318	FALSE
rs79735135	12:50463671:C:T	ASIC1	-0.252629	-4.13304	5.83013e-05	0.070428	1208	3046	FALSE	0.196318	FALSE
rs9291136	4:7579807:A:G	PSAPL1	0.263191	4.42705	1.65141e-05	0.0704987	4269	6706	FALSE	0.196473	FALSE
rs17007921	4:84969104:G:A	RPL3P13	-0.674803	-4.14083	4.29759e-05	0.0705664	1642	4201	FALSE	0.19664	FALSE
rs8050403	16:74883921:G:C	AC025287.3	-0.241781	-4.23254	2.92312e-05	0.0705934	2415	5373	FALSE	0.196694	FALSE
rs12460767	19:10303490:T:G	ANGPTL6	0.184006	4.22454	3.71444e-05	0.0707973	1906	4081	FALSE	0.197241	TRUE
rs2839873	13:32668859:C:T	RNY1P4	1.1984	4.21947	3.58602e-05	0.0708239	1975	4090	FALSE	0.197283	FALSE
rs7558808	2:225792835:G:A	DOCK10	0.0402665	4.18757	4.19844e-05	0.0708277	1687	4321	FALSE	0.197283	TRUE
rs758860	6:57299599:C:T	AC244258.1	-0.0951296	-4.0479	7.0767e-05	0.0709085	1002	2581	FALSE	0.197487	FALSE
rs12806559	11:68798591:A:G	LRP5	0.0857128	4.16654	4.42551e-05	0.0709409	1603	3437	FALSE	0.197556	FALSE
rs11084935	19:2345595:G:C	SPPL2B	-0.0350555	-4.31634	2.32708e-05	0.070976	3050	4788	FALSE	0.197633	FALSE
rs11157790	14:51482560:T:A	RTRAF	-0.0202965	-4.25582	2.64783e-05	0.0710678	2684	5141	FALSE	0.197867	FALSE
rs10792421	11:63605177:G:A	AP006289.1	-0.529456	-4.10041	5.08182e-05	0.0711455	1400	3002	FALSE	0.198062	FALSE
rs11743135	5:70745036:C:T	AC146944.3	-0.633389	-3.26285	0.00120647	0.0711815	59	150	FALSE	0.198141	FALSE
rs856613	1:52261130:G:A	NRDC	0.0435051	4.06288	6.73759e-05	0.0712164	1057	2133	FALSE	0.198217	FALSE
rs3825375	12:3864104:T:C	GALNT8	-0.264813	-4.31003	2.36994e-05	0.0713353	3010	4941	FALSE	0.198526	FALSE
rs1561439	10:80698200:A:C	PGGT1BP2	-0.336762	-4.28394	2.6639e-05	0.0713659	2679	5238	FALSE	0.19859	FALSE
rs12785363	11:9115614:C:G	DENND5A	-0.036417	-4.21358	3.59752e-05	0.0714826	1987	4417	FALSE	0.19889	TRUE
rs13438526	7:95063207:G:T	AC005021.1	0.891963	4.14745	4.18064e-05	0.0714889	1710	3538	FALSE	0.19889	FALSE
rs113582260	16:30503728:C:T	ZNF688	0.0726235	4.00905	8.70605e-05	0.0716508	823	1881	FALSE	0.199319	FALSE
rs11238826	10:44539579:C:T	RNU7-193P	-0.600228	-4.26394	3.00118e-05	0.0716683	2388	5343	FALSE	0.199346	FALSE
rs7552589	1:46657451:C:A	POMGNT1	0.0353954	4.08533	6.20165e-05	0.0716911	1156	3458	FALSE	0.199373	FALSE
rs11953113	5:80582099:C:T	CKMT2	-0.280105	-4.19146	3.47689e-05	0.0716935	2062	4090	FALSE	0.199373	FALSE
rs10168395	2:132411365:T:C	GNAQP1	0.236104	4.05527	7.11759e-05	0.0717454	1008	2592	FALSE	0.199474	FALSE
rs7734735	5:141863017:G:A	AC008781.1	-0.791097	-4.21117	3.70548e-05	0.0717381	1936	3920	FALSE	0.199474	FALSE
rs58915608	15:26083126:A:G	AC023449.1	0.617429	4.32784	2.26187e-05	0.0718145	3175	5271	FALSE	0.199639	FALSE
rs17750304	20:19092526:A:G	AL121893.1	0.691257	4.27981	2.71635e-05	0.0718202	2644	5174	FALSE	0.199639	FALSE
rs113080350	16:68890992:A:T	TANGO6	0.0647105	4.08885	5.93714e-05	0.0718394	1210	2819	FALSE	0.199671	TRUE
rs12080836	1:247266872:G:A	ZNF669	0.0643043	4.29746	2.55916e-05	0.0718867	2809	6096	FALSE	0.199781	FALSE
rs146564035	19:10537837:G:A	SNORD105	0.911449	4.17064	3.79445e-05	0.0719047	1895	4064	FALSE	0.19981	FALSE
rs2514037	11:67416190:C:T	SYT12	-0.248273	-4.01765	8.00132e-05	0.0719319	899	2090	FALSE	0.199839	FALSE
rs7508599	19:33546512:A:T	RHPN2	-0.127479	-4.29552	2.59691e-05	0.0719344	2770	5031	FALSE	0.199839	FALSE
rs60507680	20:45991812:G:A	RN7SL243P	0.671953	4.25738	2.63028e-05	0.0719382	2735	4513	FALSE	0.199839	FALSE
rs12442366	15:101773563:G:A	CHSY1	0.0500241	4.30469	2.65677e-05	0.071972	2709	4590	FALSE	0.199911	TRUE
rs12438496	15:42303654:T:C	PLA2G4E	-0.118645	-4.15799	4.00056e-05	0.07213	1803	3699	FALSE	0.200328	FALSE
rs79285109	20:39178717:C:T	AL031667.3	-0.75632	-4.25014	3.34013e-05	0.0721468	2160	4012	FALSE	0.200354	FALSE
rs13095897	3:133773217:G:A	RAB6B	0.123448	4.24864	3.30553e-05	0.0722589	2186	4524	FALSE	0.200643	FALSE
rs4318268	17:73805312:G:T	UNK	-0.0561289	-4.24354	3.3477e-05	0.0722769	2159	4210	FALSE	0.200672	FALSE
rs1822568	1:211834039:G:C	RN7SL344P	0.73324	4.25702	3.01323e-05	0.0723777	2402	4581	FALSE	0.20093	FALSE
rs10042396	5:36310036:A:G	UGT3A2	1.17012	4.21282	3.57794e-05	0.0724175	2024	4240	FALSE	0.201019	FALSE
rs13188572	5:178259132:A:G	AC126915.2	-0.498093	-4.28071	2.38088e-05	0.07245	3043	5500	FALSE	0.201088	FALSE
rs6519319	22:42815125:G:A	NFAM1	-0.0671733	-4.24297	3.15857e-05	0.0724891	2295	4592	FALSE	0.201175	TRUE
rs2364599	12:53731572:T:C	AAAS	0.0674541	4.25334	3.22519e-05	0.0725022	2248	4564	FALSE	0.201189	FALSE
rs9421252	10:118635099:T:C	SLC18A2	-0.335112	-4.22763	3.62359e-05	0.0725805	2003	3748	FALSE	0.201385	FALSE
rs60594759	1:204625447:G:A	SNRPGP10	-0.146824	-4.17184	3.77533e-05	0.0725995	1923	3774	FALSE	0.201416	FALSE
rs11592114	10:115393386:C:T	AL592546.1	-0.791386	-4.2408	3.24026e-05	0.0726143	2241	4057	FALSE	0.201436	FALSE
rs2357332	1:232948252:T:C	MAP10	-0.208639	-4.32638	2.36176e-05	0.0726478	3076	5240	FALSE	0.201507	TRUE
rs112529319	10:66089321:G:T	AC022022.2	1.07361	4.13066	4.48318e-05	0.0726723	1621	3957	FALSE	0.201553	FALSE
rs36489	19:51954094:A:G	ZNF610	0.280391	4.38749	1.95231e-05	0.0728015	3729	6522	FALSE	0.20189	FALSE
rs12452086	17:29986842:A:C	AC127024.8	-0.24802	-4.10997	5.6246e-05	0.0728385	1295	3058	FALSE	0.201953	FALSE
rs7741666	6:34943538:A:T	TAF11	-0.0601927	-4.18531	4.13158e-05	0.0728397	1763	3852	FALSE	0.201953	FALSE
rs41265389	6:170089170:C:T	AL354892.2	-0.503642	-4.23755	2.86162e-05	0.0728569	2546	5372	FALSE	0.201979	FALSE
rs62244400	3:32025894:T:A	OSBPL10	-0.0980235	-4.30479	2.49421e-05	0.0728809	2922	5206	FALSE	0.202023	FALSE
rs77820774	22:35434476:G:C	TOM1	0.0575713	4.23053	2.94818e-05	0.0729674	2475	5327	FALSE	0.202242	FALSE
rs650619	11:65506483:G:A	BBS1	0.0891821	4.00031	7.65293e-05	0.073009	954	2150	FALSE	0.202335	FALSE
rs5762320	22:28097309:C:G	Z97353.1	-0.160602	-4.36893	1.97296e-05	0.0730783	3704	5454	FALSE	0.202506	FALSE
rs17232177	3:68364523:G:T	PSMC1P1	0.0367167	4.23104	3.40918e-05	0.0731269	2145	4547	FALSE	0.202619	FALSE
rs67264850	16:3762331:C:T	RNU1-22P	-0.434899	-4.20767	3.71566e-05	0.0732356	1971	3268	FALSE	0.202898	FALSE
rs10876033	12:50791493:T:C	NCKAP5L	0.0696068	4.07158	6.59923e-05	0.0733174	1111	2746	FALSE	0.203075	TRUE
rs56375822	12:55912873:G:C	IL23A	0.199053	4.08373	6.27228e-05	0.073323	1169	2596	FALSE	0.203075	TRUE
rs1167725	12:120968559:A:T	RNF10	0.0280824	4.20092	3.86687e-05	0.0733159	1896	4072	FALSE	0.203075	FALSE
rs112372624	11:134123428:G:A	THYN1	-0.0890492	-4.2986	2.55317e-05	0.0734291	2876	5018	FALSE	0.203347	TRUE
rs9789268	19:29784267:G:A	TAF9P3	-0.523259	-4.21013	3.21388e-05	0.0734372	2285	4354	FALSE	0.203348	FALSE
rs12812221	12:57319336:C:A	PAN2	0.057507	4.07958	6.28385e-05	0.0734582	1169	2596	FALSE	0.203384	FALSE
rs2929343	3:19981414:A:T	RAB5A	0.0337684	4.2365	2.87437e-05	0.073469	2556	4731	FALSE	0.203392	FALSE
rs4838056	9:126155559:A:G	DENND1A	-0.057048	-4.18196	4.19169e-05	0.0734803	1753	3306	FALSE	0.203402	TRUE
rs1950252	14:23778698:A:G	TRAJ24	0.826723	4.33075	2.37791e-05	0.0735013	3091	5753	FALSE	0.203438	TRUE
rs9391899	6:1087864:G:A	FOXQ1	0.187324	4.31376	2.35939e-05	0.0735895	3119	5060	FALSE	0.20366	FALSE
rs28233	5:68011713:G:T	GTF2H2C	-0.185394	-4.00058	8.67145e-05	0.0736206	849	1898	FALSE	0.203725	FALSE
rs3813264	3:138189658:A:G	AC022497.1	-0.170592	-4.12792	5.28002e-05	0.0737618	1397	3381	FALSE	0.204094	FALSE
rs6433895	2:182012014:A:C	ITGA4	0.081163	4.17397	4.16218e-05	0.0737954	1773	3991	FALSE	0.204165	TRUE
rs7222696	17:27697619:G:A	DHRS13	0.084213	3.97157	8.59414e-05	0.0738237	859	1899	FALSE	0.204221	FALSE
rs34929649	6:31858530:T:C	EHMT2	-0.0365094	-4.47502	1.3471e-05	0.0738348	5481	14015	FALSE	0.20423	FALSE
rs73933225	19:40735665:A:G	C19orf47	-0.060345	-4.24246	3.2798e-05	0.073861	2252	4231	FALSE	0.204273	FALSE
rs78711004	5:110394280:C:G	CAMK4	0.164467	4.22506	3.61381e-05	0.0738662	2044	4222	FALSE	0.204273	TRUE
rs7255596	19:58879976:C:T	AC012313.6	-0.342017	-4.11081	5.86956e-05	0.0738978	1259	2565	FALSE	0.204339	FALSE
rs113300996	9:131427638:G:C	TTC16	-0.366836	-4.09867	5.71772e-05	0.0739873	1294	2859	FALSE	0.204564	TRUE
rs7287898	22:39302194:C:T	AL031587.3	-0.703621	-4.18884	3.51541e-05	0.0739994	2105	4033	FALSE	0.204576	FALSE
rs4474901	2:101071489:G:A	PDCL3	0.0374157	4.17266	3.76237e-05	0.0740435	1968	4612	FALSE	0.204676	FALSE
rs28380060	1:153605909:G:A	CHTOP	0.0286466	4.16241	4.55548e-05	0.0741177	1627	3896	FALSE	0.204839	FALSE
rs35139025	9:36321482:A:G	AL158155.1	0.578178	4.19786	3.38439e-05	0.0741182	2190	4054	FALSE	0.204839	FALSE
rs10490623	2:38408537:G:A	AC074366.1	0.693296	4.20203	3.32553e-05	0.0741926	2231	4505	FALSE	0.205022	FALSE
rs13230324	7:141456406:G:A	TAS2R6P	-0.46133	-4.17683	4.2064e-05	0.0742429	1765	3851	FALSE	0.205139	FALSE
rs1533802	2:26793115:A:C	AC011742.2	-0.280758	-4.12721	5.31898e-05	0.0742529	1396	2917	FALSE	0.205145	FALSE
rs2131776	1:33984970:G:T	AL513327.3	0.418373	4.14965	4.14241e-05	0.0742734	1793	3118	FALSE	0.20518	FALSE
rs7199923	16:15491714:G:A	BFAR	-0.0337424	-4.11992	5.33319e-05	0.0743446	1394	2550	FALSE	0.205355	TRUE
rs12343726	9:32741102:T:C	RNU4ATAC15P	0.465761	4.22799	3.55049e-05	0.0743827	2095	4273	FALSE	0.205438	FALSE
rs4926284	19:13529082:A:T	AC010422.2	-0.713374	-4.1503	4.13116e-05	0.0744434	1802	3583	FALSE	0.205584	FALSE
rs11049149	12:27960325:G:A	AC024896.1	-0.204326	-4.27317	2.79696e-05	0.0744551	2662	4990	FALSE	0.205594	FALSE
rs12610520	19:10349118:G:A	PDE4A	0.088745	4.21439	3.61675e-05	0.0744689	2059	4081	FALSE	0.20561	TRUE
rs11863931	16:66378752:A:G	CBFB	-0.067074	-4.11275	5.4844e-05	0.0744782	1358	2543	FALSE	0.205614	TRUE
rs1127024	9:130670432:G:A	ST6GALNAC4	0.126556	4.03935	6.53005e-05	0.0745079	1141	2713	FALSE	0.205674	TRUE
rs10422141	19:4833410:A:T	TICAM1	-0.0503593	-4.30458	2.60372e-05	0.0745184	2862	4439	FALSE	0.205681	TRUE
rs56376319	16:30162305:G:A	FBXL19	-0.0398846	-3.9379	9.83661e-05	0.0745615	758	2039	FALSE	0.205778	FALSE
rs1460533	18:41509738:T:C	AC120049.1	0.11626	4.15346	4.07705e-05	0.0745693	1829	3862	FALSE	0.205778	FALSE
rs10892758	11:121463430:A:G	SORL1	0.0662425	4.21847	3.62038e-05	0.0746885	2063	3950	FALSE	0.206085	TRUE
rs11167579	5:140124935:C:T	VTRNA1-3	-0.592155	-4.04248	6.44696e-05	0.0747847	1160	2693	FALSE	0.206328	FALSE
rs4660792	1:39962521:A:T	AL031985.2	-0.678163	-4.21361	3.70541e-05	0.0749233	2022	3975	FALSE	0.206688	FALSE
rs7023217	9:86204960:G:T	GKAP1	0.134549	4.22471	3.02165e-05	0.074937	2480	4664	FALSE	0.206704	FALSE
rs7630293	3:184411713:T:A	FAM131A	-0.0493591	-4.20481	3.28676e-05	0.0750039	2282	4543	FALSE	0.206866	FALSE
rs35046733	16:21000653:C:G	REXO5	-0.165829	-4.1744	4.40096e-05	0.0750804	1706	3320	FALSE	0.207055	TRUE
rs10509198	10:65625589:G:C	DBF4P1	-0.231978	-4.15208	4.10056e-05	0.0751222	1832	4104	FALSE	0.207127	FALSE
rs10786089	10:95098144:T:C	MYOF	-0.0745259	-4.17545	4.39814e-05	0.0751203	1708	4112	FALSE	0.207127	FALSE
rs1089757	19:53134138:T:C	AC074141.1	0.15963	4.37314	2.02643e-05	0.0751399	3708	6290	FALSE	0.207153	FALSE
rs7899419	10:16711457:G:A	STAM-AS1	-0.414868	-4.28762	2.80384e-05	0.075255	2684	4692	FALSE	0.207424	FALSE
rs9597686	13:34156521:T:C	KL	-0.238633	-4.20993	3.66596e-05	0.0752622	2053	4224	FALSE	0.207424	FALSE
rs2115497	19:21314248:A:T	VN1R81P	-0.464529	-4.27252	2.99594e-05	0.075258	2512	6303	FALSE	0.207424	FALSE
rs12051018	16:85541232:G:A	COX4I1	0.0353302	4.38223	1.53545e-05	0.0752831	4903	7299	FALSE	0.20746	FALSE
rs4926132	19:14672749:C:T	NDUFB7	-0.035252	-4.27509	3.0074e-05	0.0753054	2504	4319	FALSE	0.207499	FALSE
rs3786839	19:39182565:C:T	ACTN4	0.0387096	4.21982	3.49845e-05	0.0753216	2153	4403	FALSE	0.207499	FALSE
rs71620020	3:99920814:G:A	LNP1	-0.31554	-4.17324	4.36871e-05	0.0753166	1724	3878	FALSE	0.207499	FALSE
rs4822235	22:43338090:T:C	PACSIN2	-0.0373577	-4.26289	3.03469e-05	0.0754423	2486	4889	FALSE	0.20781	FALSE
rs78959812	16:71585483:A:G	ATXN1L	-0.0513656	-4.14548	4.98043e-05	0.0755532	1517	3223	FALSE	0.208086	FALSE
rs34809898	19:4055715:G:A	ZBTB7A	-0.0400432	-4.32462	2.4548e-05	0.0755587	3078	4809	FALSE	0.208086	FALSE
rs73129774	1:244646044:C:T	ZBTB18	-0.0868071	-4.2141	3.65139e-05	0.0756202	2071	3632	FALSE	0.208233	FALSE
rs7875700	9:13987876:C:G	AL583785.1	0.3046	4.29649	2.71795e-05	0.0756404	2783	5042	FALSE	0.208267	FALSE
rs12595209	15:39259504:A:G	LINC01852	-0.189255	-4.21772	3.11245e-05	0.0756947	2432	4717	FALSE	0.208394	FALSE
rs77730067	1:219645557:G:A	AC096642.1	-0.547748	-4.15918	3.98086e-05	0.0757557	1903	4476	FALSE	0.20854	FALSE
rs6596190	5:134402038:G:C	MTND6P4	0.452141	4.16068	4.33965e-05	0.0757703	1746	3525	FALSE	0.208558	FALSE
rs8046842	16:30468380:C:T	AC116348.2	-0.424804	-3.9335	0.000100113	0.0757859	757	1661	FALSE	0.208579	FALSE
rs1266472	17:2532272:T:C	PAFAH1B1	-0.0435628	-4.26414	3.04983e-05	0.0759408	2490	4563	FALSE	0.208983	FALSE
rs178733	7:127775349:T:A	PRELID3BP10	0.504311	4.09967	5.09741e-05	0.0759515	1490	3843	FALSE	0.20899	FALSE
rs7319069	13:49065824:T:C	LINC00462	-1.24493	-4.13597	4.96979e-05	0.075988	1529	3965	FALSE	0.209068	FALSE
rs4784669	16:56481282:G:A	GNAO1	-0.113356	-4.31276	2.66058e-05	0.0760127	2857	5014	FALSE	0.209114	FALSE
rs7303018	12:32816097:T:A	DNM1L	-0.0294362	-4.28519	2.74954e-05	0.0760248	2765	6426	FALSE	0.209125	FALSE
rs4789047	17:72241192:A:G	TTYH2	-0.0734539	-4.28889	2.64554e-05	0.0760593	2875	4767	FALSE	0.209195	TRUE
rs62093237	18:65214921:A:G	DSEL	-0.166683	-4.28488	2.82776e-05	0.0760666	2690	5313	FALSE	0.209195	FALSE
rs3814019	1:94704396:A:G	ARHGAP29	-0.0817376	-4.19113	3.9377e-05	0.0761158	1933	4247	FALSE	0.209308	FALSE
rs77620621	2:54345700:G:C	HMGB1P31	-0.663466	-4.30124	2.78672e-05	0.0761888	2734	5204	FALSE	0.209487	FALSE
rs1063588	2:74690378:C:T	WBP1	-0.0773856	-4.14149	4.86049e-05	0.0762124	1568	3552	FALSE	0.209529	FALSE
rs10934895	3:129647645:C:T	AC137695.3	0.314204	4.20061	3.91804e-05	0.0762451	1946	3959	FALSE	0.209597	FALSE
rs61977367	14:30546021:A:T	COCH	-0.450107	-4.16161	4.47923e-05	0.0762813	1703	3679	FALSE	0.209674	FALSE
rs4307514	1:54060248:T:C	CPT2	-0.0478906	-4.13818	4.34514e-05	0.076344	1757	3813	FALSE	0.209824	FALSE
rs7223585	17:8602189:A:T	AC025518.1	0.721883	4.2505	3.07522e-05	0.0763578	2483	4004	FALSE	0.20984	FALSE
rs1152712	19:42592104:A:C	MEGF8	0.0591412	4.03285	6.70534e-05	0.0764408	1140	2358	FALSE	0.210046	FALSE
rs11587434	1:72615118:G:A	NEGR1	0.115485	4.07335	6.49294e-05	0.0764869	1178	3422	FALSE	0.21015	FALSE
rs1134941	2:242255378:G:A	AC104841.1	-0.107289	-4.31372	2.55222e-05	0.0765409	2999	5546	FALSE	0.210276	FALSE
rs12126156	1:201774209:T:A	SHISA4	0.0891677	4.2381	3.19161e-05	0.0767263	2404	4374	FALSE	0.210763	FALSE
rs9966237	18:46331993:A:G	AC016866.3	-0.467148	-4.29575	2.59151e-05	0.0767347	2961	5074	FALSE	0.210764	FALSE
rs2047223	15:102036396:C:T	AC090907.3	-0.292042	-4.27319	2.45867e-05	0.0767596	3122	5286	FALSE	0.210789	FALSE
rs12610597	19:41102006:T:G	SERTAD1	-0.0595154	-4.19116	3.48119e-05	0.0767601	2205	4258	FALSE	0.210789	TRUE
rs2120271	17:19539963:T:C	AC025627.4	0.495896	4.05743	7.13563e-05	0.0767793	1076	2418	FALSE	0.210819	FALSE
rs2418897	5:129913763:A:G	CHSY3	0.106923	4.13482	5.02088e-05	0.0768195	1530	4007	FALSE	0.210907	FALSE
rs378395	19:10426422:A:C	ZGLP1	-0.126171	-4.20626	3.88482e-05	0.0768805	1979	4111	FALSE	0.211052	FALSE
rs630961	9:35103722:C:G	AL353662.4	0.374111	4.11617	4.76115e-05	0.0769878	1617	3516	FALSE	0.211324	FALSE
rs216496	11:16836571:C:A	OR7E14P	-0.612882	-4.12127	4.66143e-05	0.0770534	1653	3734	FALSE	0.21146	FALSE
rs142405101	17:18578692:A:C	TRIM16L	-0.274728	-4.03619	7.33092e-05	0.077048	1051	2337	FALSE	0.21146	FALSE
rs4319415	10:5651351:G:A	LINC02678	1.35009	4.29854	2.20569e-05	0.0770889	3495	6189	FALSE	0.211534	FALSE
rs7895924	10:13038170:C:T	RNA5SP301	1.02214	4.35972	2.05653e-05	0.0770994	3749	6199	FALSE	0.211541	FALSE
rs6001563	22:22599764:A:G	AC245060.6	0.225637	4.10689	5.50546e-05	0.0771315	1401	2721	FALSE	0.211607	FALSE
rs11915914	3:59356460:C:T	KCTD6	0.0813719	4.15028	4.13149e-05	0.0771762	1868	4024	FALSE	0.211707	FALSE
rs28377232	1:1986098:A:G	SCNN1D	-0.256672	-4.14537	5.02668e-05	0.0772601	1537	2824	FALSE	0.211914	FALSE
rs74053326	1:11895624:A:G	MIIP	-0.0897151	-4.19638	3.84135e-05	0.0772879	2012	3757	FALSE	0.211968	TRUE
rs9467170	6:24452754:G:A	GPLD1	-0.146438	-4.31439	2.44245e-05	0.0773281	3166	6055	FALSE	0.212056	FALSE
rs2668259	12:121788333:A:C	NRAV	-0.0676504	-4.18073	4.0748e-05	0.0773805	1899	4085	FALSE	0.212177	FALSE
rs1123972	1:35230740:A:G	GJB3	-0.0908599	-4.16871	3.82512e-05	0.0774204	2024	3686	FALSE	0.212264	FALSE
rs111769660	6:42150210:A:G	AL512274.1	-0.216612	-4.22893	3.33874e-05	0.0774587	2320	4048	FALSE	0.212346	FALSE
rs112361279	19:10003141:C:G	PIN1	-0.0721362	-4.21383	3.75143e-05	0.077467	2065	4429	FALSE	0.212347	FALSE
rs7130303	11:117702115:C:A	CD3E	0.045297	4.23336	3.41328e-05	0.0775155	2271	4308	FALSE	0.212456	TRUE
rs7591946	2:239929036:C:T	AC145625.1	0.636729	4.2773	2.41581e-05	0.0775234	3209	5535	FALSE	0.212456	FALSE
rs6831747	4:40971024:C:T	AC095057.4	-0.448397	-4.28725	3.00404e-05	0.0775343	2581	4604	FALSE	0.212464	FALSE
rs12659233	5:131778857:A:C	FNIP1	-0.0853286	-3.99684	7.76126e-05	0.0777678	1002	2992	FALSE	0.213081	FALSE
rs9288382	2:208178532:C:T	PPP1R14BP2	-0.374089	-4.18046	3.64128e-05	0.0778141	2137	4073	FALSE	0.213185	FALSE
rs10813822	9:32471201:G:T	TOPORS	0.0396657	4.22031	3.07846e-05	0.0778235	2528	5351	FALSE	0.213188	FALSE
rs247789	19:19863014:A:G	SUGP2	0.0350269	4.18307	3.9918e-05	0.07788	1951	3790	FALSE	0.213321	FALSE
rs1723018	1:167433420:A:G	AL359962.1	-0.704309	-4.23263	3.31629e-05	0.0779991	2352	4349	FALSE	0.213624	FALSE
rs8062778	16:84245295:C:G	AC009123.1	0.887177	4.40391	1.39662e-05	0.0782942	5606	8829	FALSE	0.21441	FALSE
rs11171508	12:55893763:T:C	CS	-0.0578275	-4.11222	6.34141e-05	0.0783164	1235	2644	FALSE	0.214448	FALSE
rs58298289	7:143065944:A:C	TRBV5-4	-0.454409	-4.1262	4.56698e-05	0.0784151	1717	3694	FALSE	0.214695	TRUE
rs140216973	10:121278255:C:T	GRK5	-0.0865512	-4.25037	3.22885e-05	0.0784288	2429	4746	FALSE	0.21471	TRUE
rs9605912	22:18970050:C:T	DGCR5	-0.281566	-4.2527	3.04223e-05	0.0784591	2579	4467	FALSE	0.21477	FALSE
rs147627945	15:52578364:G:A	AC020892.2	-1.24709	-4.12734	5.06512e-05	0.07856	1551	3927	FALSE	0.215018	FALSE
rs7863385	9:21335404:A:C	KLHL9	0.0620845	4.14792	4.1724e-05	0.0785662	1883	4022	FALSE	0.215018	FALSE
rs72884289	1:44563880:A:G	EBNA1BP2	-0.0559951	-4.10959	4.89269e-05	0.0786255	1607	3788	FALSE	0.215158	TRUE
rs4971003	1:151104055:C:T	BNIPL	-0.0672827	-4.05341	7.2777e-05	0.078672	1081	2732	FALSE	0.215262	FALSE
rs17525106	1:97166150:A:G	PTBP2	0.0704026	4.13957	4.84467e-05	0.0787259	1625	3882	FALSE	0.215341	FALSE
rs116667634	2:242123869:C:A	PPP1R7	-0.0589608	-4.31974	2.48458e-05	0.0787114	3168	5920	FALSE	0.215341	FALSE
rs144258566	3:111307356:C:G	AC055748.1	-0.307133	-4.11971	4.69165e-05	0.0787259	1678	4295	FALSE	0.215341	FALSE
rs12531955	7:123377066:G:A	AC006333.2	0.0853241	4.13185	5.20706e-05	0.0787829	1513	4308	FALSE	0.215451	FALSE
rs75643536	9:107729080:G:A	FKTN	0.0907332	4.20888	3.60048e-05	0.0787786	2188	4512	FALSE	0.215451	FALSE
rs56048183	19:34275730:T:C	WTIP	-0.0948947	-4.24506	3.33141e-05	0.0788212	2366	4333	FALSE	0.215533	FALSE
rs35854893	20:48059241:C:T	B4GALT5	-0.0917535	-4.20194	3.85955e-05	0.0788506	2043	4373	FALSE	0.215591	TRUE
rs72943208	11:68504426:G:A	CPT1A	0.198461	4.20745	3.9655e-05	0.0789531	1991	3887	FALSE	0.215848	TRUE
rs10863977	1:212693245:T:C	RP11-61J19.4	0.167739	4.16906	3.81965e-05	0.0790285	2069	3996	FALSE	0.216032	FALSE
rs147706200	1:144479557:G:T	WI2-1896O14.1	-0.643686	-3.52979	0.000507369	0.0791496	156	300	FALSE	0.21634	FALSE
rs12374674	6:123104029:C:T	FABP7	-0.656033	-4.16708	4.2757e-05	0.079186	1852	4349	FALSE	0.216417	FALSE
rs748651	4:1011115:T:C	GAK	0.0223264	4.21619	3.73641e-05	0.0792492	2121	4306	FALSE	0.216566	FALSE
rs58076660	11:72441495:G:A	STARD10	0.0789965	4.11817	5.18874e-05	0.0792839	1528	2896	FALSE	0.216639	FALSE
rs113054309	10:74964374:A:G	ECD	-0.0630495	-4.06394	6.69909e-05	0.0793172	1184	3245	FALSE	0.216661	FALSE
rs76414996	12:25305824:G:A	CASC1	0.448048	4.30116	2.82817e-05	0.079302	2804	5307	FALSE	0.216661	FALSE
rs62095426	18:44585481:C:T	AC012254.5	0.521337	4.20748	4.13101e-05	0.0793154	1920	3736	FALSE	0.216661	FALSE
rs2028822	19:9154033:A:G	AC011451.2	-0.658121	-4.17019	3.8015e-05	0.0793373	2087	4322	FALSE	0.216693	FALSE
rs711731	3:21459248:G:A	ZNF385D	-0.109095	-4.2712	2.47966e-05	0.0793492	3200	6448	FALSE	0.216702	FALSE
rs35315599	7:66254767:C:T	AC008267.4	0.82755	4.09195	6.19087e-05	0.079367	1282	4155	FALSE	0.216728	FALSE
rs2525553	7:99561548:T:C	CASTOR3	0.0678148	4.07729	6.34346e-05	0.0794835	1253	2683	FALSE	0.217023	FALSE
rs9512568	13:27748501:C:T	USP12-AS2	-0.623987	-4.24428	2.78097e-05	0.0795357	2860	5158	FALSE	0.217123	FALSE
rs7847157	9:38744364:T:G	SNX18P3	0.496385	4.12038	4.67863e-05	0.0795368	1700	2766	FALSE	0.217123	FALSE
rs6925694	6:3021278:C:G	LINC01011	0.0934829	4.28614	2.73241e-05	0.0795952	2913	5417	FALSE	0.21726	FALSE
rs12877744	13:48039661:C:T	SUCLA2-AS1	-0.5608	-4.15554	4.04172e-05	0.0796219	1970	4438	FALSE	0.21731	FALSE
rs77549663	2:210178709:T:G	MAP2	-0.118841	-4.11195	5.32989e-05	0.0797352	1496	3946	FALSE	0.217596	FALSE
rs6025640	20:56151926:G:A	RBM38	0.0537989	4.30704	2.53465e-05	0.0797654	3147	5076	FALSE	0.217655	TRUE
rs12103931	17:15844835:G:A	CENPV	-0.160266	-4.18049	4.21069e-05	0.0798346	1896	3751	FALSE	0.217821	FALSE
rs1425753	1:165499838:T:C	FAM78B	0.172175	4.23192	3.31476e-05	0.079952	2412	4928	FALSE	0.218118	FALSE
rs7226569	18:2639860:G:A	SMCHD1	-0.0479057	-4.33217	2.26228e-05	0.0799715	3535	5812	FALSE	0.218149	TRUE
rs57611503	16:31165795:G:A	AC135050.1	0.14432	3.95273	0.000103343	0.0799873	774	1918	FALSE	0.218169	FALSE
rs10498045	2:216961688:A:G	TMEM169	0.157752	4.24408	3.20782e-05	0.0800031	2494	4479	FALSE	0.218189	FALSE
rs7620153	3:197259920:G:C	BDH1	-0.0701675	-4.17256	4.36645e-05	0.0800371	1833	3324	FALSE	0.218258	FALSE
rs6772858	3:125998747:A:T	KLF15	-0.404804	-4.19127	3.47968e-05	0.0801369	2303	5103	FALSE	0.218508	FALSE
rs139510564	17:36964509:C:A	PIP4K2B	0.0486976	4.09793	5.13431e-05	0.0803006	1564	2981	FALSE	0.218931	FALSE
rs8093725	18:61150221:C:T	SERPINB5	0.106308	4.14864	4.15988e-05	0.0805352	1936	4188	FALSE	0.219547	FALSE
rs6718421	2:236454543:T:C	AGAP1-IT1	0.9013	4.28133	2.72373e-05	0.0805952	2959	5308	FALSE	0.219688	FALSE
rs12872552	13:50201985:A:G	ARL11	-0.0782894	-4.15574	4.62854e-05	0.0806292	1742	3831	FALSE	0.219745	TRUE
rs28797880	17:48401774:G:C	AC002401.1	-1.2569	-4.20501	3.61097e-05	0.0806331	2233	3614	FALSE	0.219745	FALSE
rs13416785	2:202963842:C:G	SNORD11B	0.888218	4.04658	6.34004e-05	0.0806453	1272	2652	FALSE	0.219755	FALSE
rs3106569	10:61621667:G:A	CCDC6	-0.0405203	-4.1639	3.9029e-05	0.080673	2067	4553	FALSE	0.219807	FALSE
rs4971004	1:151104078:C:T	LYSMD1	0.0583433	4.01837	8.10166e-05	0.0807736	997	2643	FALSE	0.220047	FALSE
rs12343730	9:129674528:C:T	LRSAM1	-0.0772184	-4.1477	4.75446e-05	0.0807782	1699	3411	FALSE	0.220047	FALSE
rs67743324	3:31596611:C:T	STT3B	-0.0302325	-4.28612	2.76161e-05	0.0808048	2926	5403	FALSE	0.220097	FALSE
rs11111927	12:104598631:C:A	RNA5SP370	0.69667	4.25554	3.15349e-05	0.0808239	2563	4939	FALSE	0.220102	FALSE
rs10416156	19:57380076:T:C	AC005261.3	-0.982659	-4.21463	3.15332e-05	0.0808195	2563	4743	FALSE	0.220102	FALSE
rs7925706	11:104905709:C:T	CASP1	0.0747053	4.12412	5.45251e-05	0.0808608	1483	3985	FALSE	0.22018	TRUE
rs11213670	11:110820881:G:A	C11orf1	0.078274	4.14232	4.89049e-05	0.0808886	1654	3691	FALSE	0.220232	FALSE
rs111691899	10:47047517:C:T	SYT15	0.277829	3.89166	0.000129894	0.080924	623	1070	FALSE	0.220282	FALSE
rs9309486	2:74801742:G:T	AC005041.5	-0.300305	-4.12995	5.11497e-05	0.0809188	1582	3562	FALSE	0.220282	FALSE
rs34442634	10:97000778:C:T	TBC1D12	0.0799892	4.16267	4.51258e-05	0.0810007	1795	4220	FALSE	0.220468	FALSE
rs2485582	1:237311575:G:A	RPL35P1	-0.0929945	-4.23598	2.88072e-05	0.0810346	2813	5957	FALSE	0.220537	FALSE
rs2717279	3:182419428:A:G	RNA5SP151	0.578894	4.19731	3.94786e-05	0.081089	2054	4266	FALSE	0.220662	FALSE
rs2197238	15:91594325:G:A	AC018946.1	-0.587388	-4.23528	3.31282e-05	0.0810979	2448	4946	FALSE	0.220663	FALSE
rs12945014	17:66202598:C:G	AC005332.1	-0.220276	-4.21391	3.5497e-05	0.0811815	2287	4205	FALSE	0.220867	FALSE
rs4809398	20:62735577:A:G	TCEA2	0.0624555	4.16319	4.56995e-05	0.0812081	1777	3243	FALSE	0.220916	FALSE
rs16969990	17:46230891:C:T	SNF8	-0.0380162	-4.14332	4.77081e-05	0.081247	1703	3654	FALSE	0.220994	TRUE
rs3750247	8:143921812:A:G	AC234917.2	0.551015	4.14614	4.20351e-05	0.0812539	1933	3800	FALSE	0.220994	FALSE
rs72729109	9:74938650:G:T	ZFAND5	0.066097	4.12813	5.16105e-05	0.0812866	1575	3421	FALSE	0.22106	TRUE
rs7095800	10:75662442:A:G	AC022400.2	-0.678291	-4.05025	7.31773e-05	0.0813	1111	3016	FALSE	0.221073	FALSE
rs12926572	16:89295345:A:G	ZNF778	0.0694619	4.29319	2.6121e-05	0.0813409	3114	5408	FALSE	0.221138	FALSE
rs115804557	20:60936621:T:C	PSMA7	-0.0431515	-4.30735	2.6119e-05	0.0813345	3114	5558	FALSE	0.221138	TRUE
rs2385074	8:124054706:T:A	FAM91A1	0.0401242	4.25631	3.42973e-05	0.0813876	2373	4251	FALSE	0.221241	TRUE
rs16901964	5:44783255:C:T	AC093297.2	-0.0684119	-4.02646	7.71868e-05	0.0814321	1055	2826	FALSE	0.221339	FALSE
rs4714994	6:47109388:A:G	AL355353.1	0.533598	4.1735	4.7283e-05	0.0814686	1723	4267	FALSE	0.221415	FALSE
rs844810	20:23076530:C:T	THBD	-0.195203	-4.2169	3.57356e-05	0.0815129	2281	5186	FALSE	0.221512	FALSE
rs11013879	10:24363867:A:G	OTUD1	-0.0844026	-4.17532	4.2491e-05	0.0815402	1919	4190	FALSE	0.221517	FALSE
rs61858864	10:88834171:T:C	RPL11P3	0.155817	4.09822	5.12818e-05	0.081538	1590	3162	FALSE	0.221517	FALSE
rs757685	7:38775323:G:A	TRGV7	0.407802	4.27901	2.77056e-05	0.0815375	2943	5681	FALSE	0.221517	FALSE
rs62459591	7:29988895:C:T	SCRN1	-0.0815343	-4.24465	3.18469e-05	0.0815599	2561	4535	FALSE	0.221547	FALSE
rs900615	11:72400596:A:G	RNF121	-0.03189	-4.16507	4.48791e-05	0.0815901	1818	3795	FALSE	0.221583	FALSE
rs114984696	5:69844136:C:T	NAIP	-0.318571	-3.86343	0.000145942	0.0815818	559	1336	FALSE	0.221583	TRUE
rs4811583	20:36833268:T:A	AL023803.1	0.585718	4.12575	4.57554e-05	0.0816734	1785	3817	FALSE	0.221785	FALSE
rs113246552	10:61075837:G:A	TFAM	0.0847945	4.16228	4.38067e-05	0.0816995	1865	4854	FALSE	0.221833	FALSE
rs7209155	17:39218970:T:C	KRT33A	0.913647	4.15745	4.65171e-05	0.0817306	1757	3879	FALSE	0.221894	FALSE
rs4962050	9:136323845:G:C	SLC2A6	-0.0750971	-4.28006	2.7081e-05	0.0818117	3021	5182	FALSE	0.222091	TRUE
rs6667872	1:67556178:C:G	DIRAS3	0.293396	4.15261	4.09157e-05	0.0818314	2000	4193	FALSE	0.222121	FALSE
rs4817452	21:33439787:T:C	HMGN1P2	-0.794036	-4.24525	3.19781e-05	0.081864	2560	4648	FALSE	0.222186	FALSE
rs9287919	2:170578157:G:A	PTCHD3P2	-0.524003	-4.21465	3.15301e-05	0.0819466	2599	5006	FALSE	0.222387	FALSE
rs10010709	4:79751026:T:C	BMP2K	-0.0844708	-4.13084	4.47984e-05	0.0819811	1830	4366	FALSE	0.222458	TRUE
rs255375	5:94111315:T:G	RHOBTB3	-0.0664818	-4.15196	4.73548e-05	0.0821133	1734	3489	FALSE	0.222793	FALSE
rs9788205	12:79587938:G:A	PPP1R12A-AS1	-0.13551	-4.10446	5.92701e-05	0.0821484	1386	3349	FALSE	0.222841	FALSE
rs4415303	8:74087078:A:G	STAU2	-0.0522273	-4.20477	3.8118e-05	0.0821443	2155	4285	FALSE	0.222841	FALSE
rs73507345	19:13143395:T:C	LYL1	0.133875	4.1465	4.81725e-05	0.0823268	1709	3339	FALSE	0.223302	TRUE
rs3751889	16:1270055:T:C	PKD1	-0.078334	-4.17686	3.69672e-05	0.0823628	2228	3995	FALSE	0.223376	FALSE
rs4758588	11:3422169:C:T	FAM86GP	-0.327166	-4.2155	3.49648e-05	0.082447	2358	4199	FALSE	0.223581	FALSE
rs6581274	12:60207633:T:C	AC079905.1	0.532873	4.09729	5.14776e-05	0.0826215	1605	3866	FALSE	0.223984	FALSE
rs56394279	3:160171092:C:T	TRIM59	0.0605682	4.15592	4.88859e-05	0.0826172	1690	3638	FALSE	0.223984	TRUE
rs1600639	8:136110505:A:C	MAPRE1P1	-0.447818	-4.22784	3.55142e-05	0.0826061	2326	5002	FALSE	0.223984	FALSE
rs6728168	2:111472878:C:T	LINC01106	-0.503049	-4.01092	8.2664e-05	0.082664	1000	1914	FALSE	0.224052	FALSE
rs34446204	2:191539120:C:T	AC013468.1	-0.494633	-4.06862	5.79272e-05	0.0826621	1427	3417	FALSE	0.224052	FALSE
rs4808716	19:18026794:G:A	SLC5A5	-0.242915	-4.2541	3.14358e-05	0.0826761	2630	4497	FALSE	0.224061	TRUE
rs11700755	21:44212900:G:A	RNU6-1149P	-0.531736	-4.30864	2.11201e-05	0.0826852	3915	6123	FALSE	0.224063	FALSE
rs35462944	15:45067881:T:A	ELL3	-0.50278	-3.93933	0.000109573	0.0828372	756	1941	FALSE	0.224451	FALSE
rs12609197	19:14552924:C:T	PKN1	-0.0372991	-4.23824	3.22811e-05	0.0828979	2568	4445	FALSE	0.224592	TRUE
rs8907	17:49338275:G:A	UTP18	-0.0531698	-4.18985	3.99846e-05	0.082928	2074	4119	FALSE	0.22465	FALSE
rs17157295	10:1956003:G:A	IDI1	0.0832186	4.26174	3.07799e-05	0.0829827	2696	4866	FALSE	0.224774	FALSE
rs11168850	12:49472965:G:A	PRKAG1	0.0205936	4.09727	6.00389e-05	0.0830338	1383	3318	FALSE	0.224889	FALSE
rs113514515	3:120368285:C:T	RABL3	-0.0679273	-4.13359	4.96188e-05	0.0831116	1675	3747	FALSE	0.225076	FALSE
rs3103583	5:171536970:C:T	STK10	-0.0543512	-4.24946	3.21276e-05	0.0831784	2589	4374	FALSE	0.225234	TRUE
rs9739456	12:128588729:T:G	TMEM132C	-0.503014	-4.35426	2.07997e-05	0.0832196	4001	6434	FALSE	0.225322	FALSE
rs11122429	1:232261532:G:A	TSNAX	-0.048067	-4.24529	3.22198e-05	0.0832883	2585	4918	FALSE	0.225484	FALSE
rs2006091	22:23979780:A:G	AP000346.4	-0.68344	-4.18434	4.13404e-05	0.0833009	2015	3677	FALSE	0.225495	FALSE
rs4931001	12:32143000:A:G	RESF1	0.0947513	4.26937	2.68961e-05	0.083324	3098	6153	FALSE	0.225534	TRUE
rs73014416	11:117535760:G:A	AP000941.1	-0.438062	-4.16167	3.93956e-05	0.0834004	2117	4191	FALSE	0.225676	FALSE
rs6907980	6:18401381:A:G	RNF144B	-0.10686	-4.1943	3.95836e-05	0.0834027	2107	4693	FALSE	0.225676	TRUE
rs77703031	7:120480186:C:T	FAM3C	-0.0965485	-4.11774	5.51583e-05	0.0833993	1512	3845	FALSE	0.225676	FALSE
rs74943499	15:91189903:C:G	MIR5094	-0.93877	-4.16848	3.82883e-05	0.0834686	2180	4736	FALSE	0.225831	FALSE
rs75142770	11:555645:T:G	LMNTD2	0.118585	4.14534	4.57645e-05	0.0835659	1826	3564	FALSE	0.22607	FALSE
rs10469313	19:58892510:C:T	ZNF497	0.200541	4.07186	6.65257e-05	0.0836894	1258	2564	FALSE	0.226381	FALSE
rs13013361	2:218947515:A:T	CXCR2	-0.138378	-4.15173	4.82548e-05	0.0837222	1735	3743	FALSE	0.226446	TRUE
rs2504782	1:27713378:A:G	RNU7-29P	-0.620341	-4.01321	8.08378e-05	0.083748	1036	2809	FALSE	0.226492	FALSE
rs13318422	3:140862769:G:A	ATP1B3-AS1	-0.216426	-4.17409	4.25188e-05	0.083762	1970	3853	FALSE	0.226506	FALSE
rs140256130	8:145098401:T:C	CYC1	-0.062892	-4.1609	4.62246e-05	0.0839438	1816	3462	FALSE	0.226974	FALSE
rs6445466	3:65132291:C:T	AC121493.1	-0.846731	-4.24757	2.74234e-05	0.0839706	3062	5333	FALSE	0.227023	FALSE
rs9468873	6:31101880:T:C	PTMAP1	-0.36586	-4.39106	1.47737e-05	0.0841807	5698	14323	FALSE	0.227543	FALSE
rs10818978	9:127250483:C:T	NR6A1	-0.0851734	-4.11902	5.5051e-05	0.084173	1529	3224	FALSE	0.227543	FALSE
rs7301441	12:92916219:T:A	LINC02391	0.380868	4.16539	3.87879e-05	0.0842086	2171	4125	FALSE	0.227595	FALSE
rs1436164	2:201158411:C:T	SPATS2L	0.0475246	4.12174	5.54184e-05	0.084236	1520	3104	FALSE	0.227645	TRUE
rs3825256	12:108085570:G:T	PWP1	-0.0254936	-4.21512	3.71786e-05	0.0842468	2266	4773	FALSE	0.22765	FALSE
rs1383170	5:146433932:A:C	DPYSL3	-0.0955023	-4.15793	4.52152e-05	0.0842811	1864	4183	FALSE	0.227718	FALSE
rs4837910	9:124666738:G:A	CNTRL	0.0445278	4.10167	5.69522e-05	0.0842893	1480	3162	FALSE	0.227718	TRUE
rs532151	11:95771210:T:C	SRSF8	0.0710024	4.19138	4.0486e-05	0.0844133	2085	4106	FALSE	0.227962	FALSE
rs4760644	12:49151097:A:G	RNU6-834P	0.456488	4.04138	7.63158e-05	0.0844053	1106	2755	FALSE	0.227962	FALSE
rs11632611	15:72095711:G:A	GRAMD2A	-0.120924	-4.11423	5.76235e-05	0.0844184	1465	3049	FALSE	0.227962	FALSE
rs10421725	19:20489208:G:C	ZNF101	-0.042855	-4.1282	5.15251e-05	0.0843982	1638	3766	FALSE	0.227962	TRUE
rs13159238	5:174908609:G:A	MIR1271	0.871776	4.14508	4.7429e-05	0.0844237	1780	3178	FALSE	0.227962	FALSE
rs2075066	7:44265179:G:A	YKT6	0.035828	4.19094	3.97309e-05	0.084468	2126	4119	FALSE	0.228057	FALSE
rs7283827	21:34769904:A:G	IFNGR2	0.0450962	4.20022	3.88061e-05	0.0845197	2178	3848	FALSE	0.228173	TRUE
rs57304273	1:153664562:C:T	SLC27A3	-0.108028	-4.14237	4.93793e-05	0.0845373	1712	3766	FALSE	0.228197	TRUE
rs10028169	4:185234783:T:C	CFAP97	0.0865336	4.33449	2.27182e-05	0.0846024	3724	6097	FALSE	0.228349	FALSE
rs3897552	11:65560880:C:T	AP5B1	-0.0657323	-3.99929	7.68451e-05	0.0846833	1102	2440	FALSE	0.228543	TRUE
rs28589460	7:11386691:A:G	AC073109.1	-0.573295	-4.27997	2.38843e-05	0.0847653	3549	7199	FALSE	0.228741	FALSE
rs4657694	1:167612199:T:A	RCSD1	-0.0449895	-4.18544	3.56591e-05	0.0847973	2378	4336	FALSE	0.228743	TRUE
rs708723	1:205739266:C:T	SLC41A1	-0.0444587	-4.16342	4.74016e-05	0.0848014	1789	3233	FALSE	0.228743	FALSE
rs7146927	14:58586732:T:C	ACTR10	-0.0650659	-4.20999	3.70279e-05	0.0847939	2290	4424	FALSE	0.228743	FALSE
rs4969394	17:79098176:C:T	AC145207.8	-0.304151	-4.17947	3.65648e-05	0.0847937	2319	4907	FALSE	0.228743	FALSE
rs4653093	1:35263352:G:A	GJB5	-0.136601	-4.1495	4.14495e-05	0.0848886	2048	3696	FALSE	0.228934	FALSE
rs73227857	8:22292730:C:T	DOK2	-0.0943854	-4.23574	3.43824e-05	0.0848902	2469	4389	FALSE	0.228934	TRUE
rs7238436	18:6605075:T:G	ARHGAP28	-0.143265	-4.27768	2.74941e-05	0.0849293	3089	5120	FALSE	0.229016	FALSE
rs74700440	12:12830864:T:C	STX8P1	-0.426704	-4.22356	3.03641e-05	0.084989	2799	4592	FALSE	0.229153	FALSE
rs114324927	1:153788400:G:A	DENND4B	-0.0516875	-4.14342	5.13089e-05	0.0850188	1657	3586	FALSE	0.22921	TRUE
rs10956794	8:92128840:C:T	C8orf88	0.128719	4.03677	7.39464e-05	0.0850383	1150	3067	FALSE	0.229238	FALSE
rs2257545	20:45003788:T:C	CDH22	-0.41369	-4.17955	3.65531e-05	0.0851688	2330	4576	FALSE	0.229566	FALSE
rs57438463	13:22033122:G:C	ZDHHC20-IT1	0.423534	4.21509	3.14717e-05	0.0851939	2707	4828	FALSE	0.22961	FALSE
rs9939909	16:12902877:A:G	AC092324.1	-0.266117	-4.31285	2.48063e-05	0.0852842	3438	6656	FALSE	0.229829	FALSE
rs58367328	21:10884247:C:T	TEKT4P2	-0.854046	-2.57369	0.0106812	0.0854499	8	9	FALSE	0.230252	FALSE
rs2107216	16:3350686:A:C	ZNF75A	-0.0908732	-4.19698	3.83076e-05	0.0854642	2231	3669	FALSE	0.230266	FALSE
rs56976948	14:50023862:A:G	AL139099.3	0.544872	4.14769	4.98637e-05	0.0856659	1718	3748	FALSE	0.230785	FALSE
rs2240328	3:50113004:T:C	LAMB2	0.0765214	3.84672	0.000156913	0.0856744	546	1851	FALSE	0.230785	FALSE
rs826050	11:73770264:C:G	AP000763.2	-1.01783	-4.10806	5.58268e-05	0.0857499	1536	3048	FALSE	0.230916	FALSE
rs61573832	19:14148383:T:C	C19orf57	-0.10044	-4.22208	3.47e-05	0.0857436	2471	4054	FALSE	0.230916	FALSE
rs12528076	6:132151414:C:T	SNORD100	-0.459262	-4.22261	3.50514e-05	0.0857358	2446	4700	FALSE	0.230916	FALSE
rs3096687	6:32230056:C:T	VARS	0.0445464	4.41102	1.57715e-05	0.0858125	5441	13863	FALSE	0.23106	FALSE
rs4796549	17:6660612:A:G	XAF1	0.0857888	4.28678	2.60638e-05	0.0858281	3293	5206	FALSE	0.231078	TRUE
rs12470178	2:185456133:A:G	AC096667.1	0.234362	4.09137	5.27512e-05	0.0860372	1631	4158	FALSE	0.231617	FALSE
rs78727023	16:69965280:C:T	IL34	0.109683	4.09297	6.26331e-05	0.0860579	1374	2836	FALSE	0.231649	FALSE
rs2529287	7:74358919:C:T	SPDYE12P	0.352503	3.96751	9.81595e-05	0.0860859	877	1659	FALSE	0.2317	FALSE
rs2147420	10:90759613:A:G	AL157394.2	0.14647	4.19659	3.89263e-05	0.086105	2212	4524	FALSE	0.231726	FALSE
rs36018792	4:5695350:T:C	EVC2	-0.110636	-4.33108	2.12416e-05	0.0861134	4054	6525	FALSE	0.231726	FALSE
rs56236732	2:160926937:C:A	PLA2R1	-0.161059	-4.17099	4.33107e-05	0.086145	1989	4751	FALSE	0.231787	FALSE
rs900410	12:125582391:C:T	TMEM132B	-0.153424	-4.29187	2.63907e-05	0.0861921	3266	5526	FALSE	0.231841	FALSE
rs11085532	19:10117024:C:A	COL5A3	0.0934146	4.1654	4.50791e-05	0.0861912	1912	4155	FALSE	0.231841	FALSE
rs80347315	3:38337151:T:A	CTDSPL	0.0703022	4.09094	5.28438e-05	0.0861883	1631	3352	FALSE	0.231841	FALSE
rs8025774	15:67483276:C:T	SMAD3	0.0553636	4.20005	3.8544e-05	0.086223	2237	4353	FALSE	0.2319	FALSE
rs17125028	14:89401009:T:G	TTC8	-0.0921983	-4.20482	3.69661e-05	0.0862418	2333	4660	FALSE	0.231927	FALSE
rs28420457	8:65775895:C:T	BHLHE22	-0.17134	-4.09889	5.90923e-05	0.0863338	1461	3046	FALSE	0.23215	FALSE
rs7894040	10:128251853:G:A	FANK1	0.150852	4.23441	3.26744e-05	0.0863583	2643	4780	FALSE	0.232192	FALSE
rs12418781	11:65649484:G:T	RAB1B	0.0333177	3.98785	9.11299e-05	0.0863912	948	2134	FALSE	0.232234	FALSE
rs4371917	7:144159358:C:T	OR2A20P	0.491667	4.09689	5.70621e-05	0.086392	1514	3311	FALSE	0.232234	FALSE
rs1800734	3:37034946:G:A	EPM2AIP1	0.0379074	4.13473	5.03614e-05	0.0864202	1716	3708	FALSE	0.232286	FALSE
rs7572457	2:101675808:A:G	MAP4K4	-0.0399733	-4.1992	3.9657e-05	0.0865315	2182	4771	FALSE	0.232561	TRUE
rs11684415	2:33674484:A:T	MIR558	0.623762	4.11098	4.86458e-05	0.0865409	1779	3430	FALSE	0.232562	FALSE
rs6499584	16:72720984:C:T	AC004943.2	0.134209	4.20772	3.83257e-05	0.0865778	2259	4030	FALSE	0.232613	FALSE
rs10419308	19:55739813:G:A	PPP6R1	-0.0390718	-4.32221	2.29336e-05	0.0865744	3775	5546	FALSE	0.232613	TRUE
rs7133953	12:93631450:T:G	AC026111.1	-0.512136	-4.20496	3.81431e-05	0.0866992	2273	4296	FALSE	0.232915	FALSE
rs34587221	3:100710714:C:T	ABI3BP	0.119926	4.1222	5.55198e-05	0.0867219	1562	3796	FALSE	0.232951	TRUE
rs17789761	20:36762577:C:G	PPP1R16B	-0.0667498	-4.15007	4.99693e-05	0.0867468	1736	3837	FALSE	0.232994	TRUE
rs17106671	1:82008673:T:G	ST13P20	0.346353	4.18059	3.63934e-05	0.0868347	2386	4918	FALSE	0.233202	FALSE
rs2302674	16:54060594:T:C	AC079416.2	-0.475332	-4.16771	3.84127e-05	0.0868511	2261	4478	FALSE	0.233202	FALSE
rs10411008	19:41297241:T:C	AKT2	-0.0266453	-4.19321	3.91544e-05	0.0868444	2218	4212	FALSE	0.233202	FALSE
rs80243152	16:3630786:T:C	DNASE1	-0.145937	-4.20192	3.7949e-05	0.0868653	2289	3918	FALSE	0.233216	FALSE
rs6938207	6:143387339:T:C	AL023581.2	-0.726208	-4.18172	4.17288e-05	0.0868793	2082	3912	FALSE	0.233229	FALSE
rs2914146	5:76383933:A:C	ZBED3	-0.132489	-4.24396	3.14053e-05	0.0869297	2768	5078	FALSE	0.23334	FALSE
rs73354498	17:73228659:A:G	RECQL5	-0.0606675	-4.19213	4.08053e-05	0.0869561	2131	4126	FALSE	0.233387	FALSE
rs7394849	11:2294537:G:A	IFITM10	-0.270538	-4.26139	3.023e-05	0.0870019	2878	5340	FALSE	0.233453	FALSE
rs144944551	11:76930056:T:G	AP002360.1	0.231098	4.19162	4.26092e-05	0.0870079	2042	3902	FALSE	0.233453	FALSE
rs111392730	17:78012348:G:A	CCDC40	0.142989	4.30902	2.44227e-05	0.0869938	3562	5855	FALSE	0.233453	FALSE
rs4716455	7:156927269:G:A	AC004975.1	-0.463079	-4.23845	2.85069e-05	0.0870887	3055	5546	FALSE	0.233645	FALSE
rs27382	16:2280277:G:A	AC009065.8	-0.108598	-4.1906	4.10156e-05	0.0871581	2125	4009	FALSE	0.233808	FALSE
rs7095182	10:88968166:C:T	LINC00863	-0.176287	-4.11657	5.2424e-05	0.0871811	1663	3261	FALSE	0.233845	FALSE
rs17806082	17:30705346:G:C	C17orf75	0.0509116	4.15105	4.11833e-05	0.0872262	2118	3819	FALSE	0.233942	FALSE
rs6440592	3:148997446:C:G	NPM1P29	-0.645051	-4.17546	3.71854e-05	0.0873113	2348	4102	FALSE	0.234146	FALSE
rs10812381	9:2634646:A:T	VLDLR	-0.109775	-4.30093	2.58814e-05	0.0873756	3376	6128	FALSE	0.234294	FALSE
rs6518191	21:45882731:A:G	MTCYBP21	-0.650346	-4.21567	3.13948e-05	0.0874344	2785	5210	FALSE	0.234427	FALSE
rs55715955	15:44459805:T:A	PPIP5K1	0.0645923	3.92594	0.000117382	0.0874497	745	2014	FALSE	0.234444	FALSE
rs1291699	16:4448496:G:A	DNAJA3	0.0516563	4.24278	3.43421e-05	0.0875037	2548	4489	FALSE	0.234564	FALSE
rs17040543	4:110495858:A:G	SEC24B	0.0371877	4.17756	4.2967e-05	0.0875238	2037	4527	FALSE	0.23457	FALSE
rs10104253	8:427991:A:T	AC083964.1	-0.867674	-4.25617	3.07413e-05	0.0875206	2847	4841	FALSE	0.23457	FALSE
rs34136875	13:28559211:T:C	CHCHD2P8	-0.694906	-4.18736	3.53726e-05	0.0875472	2475	4714	FALSE	0.234608	FALSE
rs3132935	6:32171075:A:G	PBX2	-0.0442406	-4.41812	1.60665e-05	0.0876751	5457	14090	FALSE	0.234926	TRUE
rs9895455	17:80683980:C:T	AC024361.3	0.285136	4.07414	5.66298e-05	0.0877763	1550	3271	FALSE	0.235173	FALSE
rs7561190	2:174932562:C:T	AC106900.1	0.591947	4.20581	3.84884e-05	0.0877921	2281	3941	FALSE	0.235191	FALSE
rs73140000	7:66305592:G:T	RABGEF1	0.0956911	4.07179	5.7179e-05	0.0878269	1536	4665	FALSE	0.23526	FALSE
rs3906968	7:32784848:C:T	FKBP9	-0.042304	-4.1901	4.03012e-05	0.0878566	2180	4812	FALSE	0.235315	FALSE
rs73358088	6:231579:T:C	IRF4	-0.123784	-4.17923	4.21713e-05	0.0879272	2085	3276	FALSE	0.23548	TRUE
rs10027949	4:53055184:T:A	SPATA18	-0.0833568	-3.92154	0.000120309	0.087946	731	2027	FALSE	0.235506	FALSE
rs1130905	2:242612784:T:G	DTYMK	-0.0439496	-4.19105	4.00651e-05	0.088023	2197	4114	FALSE	0.235688	TRUE
rs13360860	5:121968335:T:G	SNX2	0.0455086	4.13692	5.05431e-05	0.088046	1742	4047	FALSE	0.235725	TRUE
rs1122110	19:34988692:G:C	FFAR2	0.361432	4.19765	3.85621e-05	0.088153	2286	4132	FALSE	0.235987	TRUE
rs112072122	2:97034263:C:T	FAHD2CP	-0.171325	-3.80733	0.000183804	0.0882257	480	1232	FALSE	0.236157	FALSE
rs7000959	8:10290566:G:A	MSRA	-0.060945	-4.31309	2.47722e-05	0.0882386	3562	6712	FALSE	0.236167	TRUE
rs113679139	2:70320808:G:A	MXD1	0.0856251	4.20033	4.04474e-05	0.0882563	2182	4602	FALSE	0.23619	TRUE
rs943950	13:41349285:G:A	SLC25A15	-0.0523068	-4.15172	4.73717e-05	0.0883008	1864	3703	FALSE	0.236285	FALSE
rs1650770	5:68370695:T:C	RN7SL9P	0.584539	3.67178	0.000300646	0.08839	294	796	FALSE	0.236499	FALSE
rs28583690	9:98215631:T:C	AL133477.2	0.373055	4.13179	4.4623e-05	0.0884428	1982	3934	FALSE	0.236616	FALSE
rs145790102	8:28500963:G:A	KIF13B	-0.0859003	-4.13355	4.42965e-05	0.0884601	1997	3638	FALSE	0.236638	FALSE
rs35540372	22:21317051:A:T	AC007731.1	-0.398891	-4.14141	5.05773e-05	0.0885102	1750	3033	FALSE	0.236747	FALSE
rs60489162	16:1809678:G:A	JPT2	0.0901648	4.21566	3.52946e-05	0.088554	2509	4624	FALSE	0.236791	FALSE
rs7631373	3:140738458:G:T	ATP1B3	0.055733	4.162	4.44285e-05	0.0885459	1993	3801	FALSE	0.236791	FALSE
rs4252103	6:161135708:A:G	LPAL2	-0.270154	-4.18191	4.08405e-05	0.0885421	2168	4820	FALSE	0.236791	FALSE
rs3825519	13:103484107:C:T	BIVM	-0.0586265	-4.23039	3.62384e-05	0.0886029	2445	4869	FALSE	0.236897	FALSE
rs7652390	3:133222543:T:C	HMGN1P9	0.640939	4.20874	3.77737e-05	0.0886171	2346	4402	FALSE	0.236911	FALSE
rs1922117	12:63789836:T:G	AVPR1A	-0.133344	-4.17352	4.23123e-05	0.0886866	2096	4251	FALSE	0.237072	FALSE
rs61910411	11:122447584:G:A	GLULP3	-0.632261	-4.18228	3.61365e-05	0.0887152	2455	4413	FALSE	0.237124	FALSE
rs113824167	9:33593070:G:A	PRSS3	-0.319549	-4.12758	5.17043e-05	0.0887763	1717	3932	FALSE	0.237263	FALSE
rs12362303	11:82794027:G:A	AP001767.4	0.36946	4.13552	4.39348e-05	0.0887923	2021	4572	FALSE	0.237281	FALSE
rs17841509	17:40562178:G:A	RPL21P4	-0.844419	-4.01902	7.09357e-05	0.0888115	1252	2929	FALSE	0.237308	FALSE
rs2387977	20:25599776:C:T	GINS1	-0.0653517	-4.07294	6.61842e-05	0.0890178	1345	3680	FALSE	0.237834	TRUE
rs62057232	16:30820866:T:C	AC135050.7	-0.200102	-3.91969	0.000118085	0.0890359	754	1894	FALSE	0.237858	FALSE
rs2022566	14:100098848:A:C	CCNK	0.0457018	4.1979	3.38386e-05	0.0890969	2633	4693	FALSE	0.237997	TRUE
rs2298386	22:24953227:A:G	GUCD1	-0.0310439	-4.18423	4.19365e-05	0.0891571	2126	3820	FALSE	0.238133	FALSE
rs6540474	1:208681333:C:T	CR1L	-0.21037	-4.1874	4.12009e-05	0.0892	2165	3999	FALSE	0.238183	TRUE
rs6049283	20:2450669:C:A	AL117335.1	-0.190397	-4.26413	3.04449e-05	0.0892037	2930	5154	FALSE	0.238183	FALSE
rs6597576	9:135388415:T:A	STKLD1	0.200035	4.2267	2.99639e-05	0.0892025	2977	5112	FALSE	0.238183	FALSE
rs4381151	1:36612151:C:G	MAP7D1	-0.033229	-4.12304	5.59786e-05	0.0892298	1594	3015	FALSE	0.238229	FALSE
rs3822502	5:53210473:A:C	FST	0.118034	4.24468	3.47097e-05	0.089308	2573	5467	FALSE	0.238413	TRUE
rs969088	5:26389262:G:C	MSNP1	-0.0850197	-4.21117	3.72522e-05	0.0893308	2398	5316	FALSE	0.238449	FALSE
rs3811212	14:22957900:C:T	TRAJ52	-0.667406	-4.27646	2.82844e-05	0.0893788	3160	5766	FALSE	0.238553	TRUE
rs10888428	1:151679900:C:T	SNX27	0.0334146	3.98792	8.04615e-05	0.0893928	1111	2919	FALSE	0.238565	TRUE
rs10191403	2:37287683:T:A	HEATR5B	-0.0811984	-4.24808	3.10989e-05	0.0894094	2875	5176	FALSE	0.238585	FALSE
rs10771313	12:27143016:T:C	AC092747.4	0.0545408	4.23808	3.42753e-05	0.0894927	2611	4906	FALSE	0.238759	FALSE
rs5756562	22:37611807:T:C	SSTR3	-0.233975	-4.23055	3.37455e-05	0.0894931	2652	4685	FALSE	0.238759	TRUE
rs59413471	11:68395431:C:T	AC004923.1	-0.954814	-3.99463	7.83085e-05	0.089585	1144	2610	FALSE	0.238979	FALSE
rs709369	5:101624336:T:C	SLCO4C1	0.198307	4.07856	6.18069e-05	0.0896818	1451	4565	FALSE	0.239213	TRUE
rs12667659	7:76847093:C:T	AC007000.3	0.412585	4.08567	5.40053e-05	0.0897027	1661	3514	FALSE	0.239244	FALSE
rs9587551	13:108955119:C:T	RNA5SP39	-0.526371	-4.27236	2.75734e-05	0.0898618	3259	5611	FALSE	0.239644	FALSE
rs11075260	16:15285027:G:T	NOMO1	-0.0724423	-4.04547	6.97434e-05	0.0900388	1291	2330	FALSE	0.240091	FALSE
rs7260190	19:20083471:G:A	ZNF14	0.125414	4.12713	5.21155e-05	0.0901076	1729	3929	FALSE	0.24025	FALSE
rs148751085	2:38310007:G:T	CYP1B1	-0.337753	-4.2167	3.58341e-05	0.0901944	2517	4952	FALSE	0.240457	TRUE
rs13375059	1:205305684:A:G	LRRN2	0.176091	4.21134	3.76616e-05	0.0903879	2400	4540	FALSE	0.240873	TRUE
rs1656018	1:213530744:G:C	RN7SL512P	-0.556005	-4.13445	4.41319e-05	0.0903822	2048	3992	FALSE	0.240873	FALSE
rs11078641	17:6547766:G:C	MED31	0.139425	4.28071	2.67785e-05	0.0903773	3375	5375	FALSE	0.240873	FALSE
rs10471698	5:66500000:A:G	MAST4	-0.0526651	-4.15612	4.54205e-05	0.0903868	1990	4035	FALSE	0.240873	FALSE
rs8013965	14:50815449:C:T	POLE2	0.0776438	4.08709	5.3691e-05	0.0904693	1685	3578	FALSE	0.241065	TRUE
rs4796015	17:26074585:A:C	LGALS9DP	-0.553894	-3.98045	9.29349e-05	0.0905186	974	2442	FALSE	0.241172	FALSE
rs73359009	17:74704629:G:C	TEN1	0.554102	4.17057	3.79554e-05	0.0906376	2388	4644	FALSE	0.241464	FALSE
rs3014212	1:46058425:G:A	AL355480.3	0.495237	3.98859	8.02414e-05	0.0906728	1130	3223	FALSE	0.241533	FALSE
rs10760239	9:125317485:G:T	AC007066.2	-0.0944795	-4.12633	5.15395e-05	0.0907096	1760	3329	FALSE	0.241606	FALSE
rs17405474	12:101330682:A:C	AC084398.2	-1.06162	-4.15349	4.07646e-05	0.090742	2226	4265	FALSE	0.241667	FALSE
rs11714045	3:100055125:C:T	NIT2	-0.0419353	-4.12556	5.11116e-05	0.0908253	1777	3948	FALSE	0.241864	FALSE
rs9509294	13:21174645:T:A	IL17D	-0.194846	-4.22396	3.7996e-05	0.0910385	2396	4643	FALSE	0.242389	FALSE
rs134036	22:28051382:T:C	MN1	-0.18207	-4.2331	3.25611e-05	0.091041	2796	4158	FALSE	0.242389	FALSE
rs35621169	5:152867729:C:T	FAM114A2	-0.0413896	-4.15509	4.61959e-05	0.091052	1971	4502	FALSE	0.242393	TRUE
rs111616535	18:77712065:A:G	AC114341.1	-0.798249	-4.0647	5.88655e-05	0.0911238	1548	3333	FALSE	0.242559	FALSE
rs112951386	2:202775472:C:G	AC007272.1	-0.386033	-4.12463	5.30396e-05	0.0911751	1719	3391	FALSE	0.242671	FALSE
rs56991723	7:73735335:G:A	RFC2	-0.0579199	-3.96076	0.000101355	0.0912197	900	1745	FALSE	0.242765	TRUE
rs2622414	11:63916968:T:C	DNAJC4	0.0925067	4.06909	6.75827e-05	0.0913042	1351	2746	FALSE	0.242965	FALSE
rs1129332	1:2336210:C:T	PEX10	0.0514639	4.19129	3.93944e-05	0.0913163	2318	4132	FALSE	0.242972	FALSE
rs2472682	3:119532652:A:C	GSK3B	-0.032272	-4.19067	4.12302e-05	0.0913662	2216	4413	FALSE	0.243079	FALSE
rs80242907	7:91394661:T:G	PEX1	-0.0536794	-4.02006	7.97661e-05	0.0914119	1146	2705	FALSE	0.243176	FALSE
rs11136360	8:1152611:G:T	AC131281.1	0.52976	4.1406	4.30154e-05	0.0914506	2126	3665	FALSE	0.243254	FALSE
rs75608688	3:185770754:T:C	ETV5-AS1	0.773426	4.17435	3.73581e-05	0.0914901	2449	4209	FALSE	0.243334	FALSE
rs61050034	1:159808661:C:A	AL590560.1	0.154784	4.2145	3.77993e-05	0.0915498	2422	4432	FALSE	0.243468	FALSE
rs2084946	11:47379407:C:T	AC090559.1	-0.0642004	-3.89866	0.0001294	0.0916154	708	2470	FALSE	0.243617	FALSE
rs2665591	19:49048955:T:C	AC008687.3	0.495747	4.1959	3.41251e-05	0.0916258	2685	4784	FALSE	0.24362	FALSE
rs58339539	12:123654671:C:T	AC117503.2	-0.764909	-4.1412	4.29083e-05	0.0917379	2138	4234	FALSE	0.243893	FALSE
rs554202	11:75428958:A:G	MOGAT2	-0.445077	-4.14906	4.88575e-05	0.0918033	1879	3458	FALSE	0.244041	FALSE
rs71628697	1:155882562:C:T	EFNA1	0.145992	3.99381	8.69124e-05	0.0919533	1058	2347	FALSE	0.244393	FALSE
rs7304736	12:52816393:C:T	KRT6B	0.357408	4.1828	3.94993e-05	0.0919544	2328	4746	FALSE	0.244393	TRUE
rs72824924	10:64843792:G:A	RPL7AP50	-0.107497	-4.11264	5.39738e-05	0.0919714	1704	3910	FALSE	0.244413	FALSE
rs422215	1:33068754:T:C	ZBTB8OS	-0.0347775	-4.03612	6.61654e-05	0.0920361	1391	2478	FALSE	0.24456	FALSE
rs5760293	22:24662171:T:G	ADORA2A-AS1	0.34399	4.18644	4.22201e-05	0.092082	2181	3772	FALSE	0.244632	FALSE
rs2283102	8:28592568:A:G	EXTL3	-0.042553	-4.15909	4.48267e-05	0.0920741	2054	4112	FALSE	0.244632	FALSE
rs61627059	3:197324987:C:A	FYTTD1	0.0562859	4.05247	6.18907e-05	0.0921553	1489	2852	FALSE	0.244801	TRUE
rs28801203	5:86324049:C:G	RNU6-606P	-1.3419	-4.06825	6.88919e-05	0.0921774	1338	2975	FALSE	0.244835	FALSE
rs55760336	14:52114853:A:C	FRMD6-AS1	0.359414	4.21075	3.20538e-05	0.0923469	2881	5372	FALSE	0.24526	FALSE
rs10168461	2:63917221:A:G	AC009501.3	0.339103	4.03877	6.54556e-05	0.0924888	1413	2888	FALSE	0.245586	FALSE
rs58031173	5:134345316:T:C	MTND5P11	0.678282	4.11251	5.30005e-05	0.0924858	1745	3528	FALSE	0.245586	FALSE
rs41355846	10:12547384:T:C	UPF2	0.0355228	4.27997	2.7121e-05	0.092564	3413	5514	FALSE	0.245736	FALSE
rs7281970	21:46350059:A:C	AL844908.2	-0.558246	-4.23135	3.3621e-05	0.0925586	2753	5178	FALSE	0.245736	FALSE
rs259044	5:79699744:T:G	ZFYVE16	0.0642334	4.1866	3.54858e-05	0.0928309	2616	4884	FALSE	0.246419	FALSE
rs12821949	12:123145828:C:T	ZCCHC8	0.0351087	4.04272	6.44063e-05	0.0928739	1442	3303	FALSE	0.246507	FALSE
rs4963037	11:1335744:G:T	TOLLIP-AS1	0.259302	4.21121	3.19915e-05	0.0929353	2905	5454	FALSE	0.246645	FALSE
rs12685080	9:95447472:A:G	NOL8	0.0332817	4.14226	5.13841e-05	0.0930052	1810	4184	FALSE	0.246805	FALSE
rs34575474	2:161531783:A:G	AC009487.2	-0.0888387	-4.11976	5.46167e-05	0.0930668	1704	3189	FALSE	0.246944	FALSE
rs75140777	5:180225456:C:T	AC008443.6	-0.882053	-4.08205	5.48166e-05	0.0931882	1700	3089	FALSE	0.24724	FALSE
rs13192350	6:127677762:G:T	RNF146	-0.0419816	-3.91269	0.000108765	0.0933204	858	2508	FALSE	0.247566	FALSE
rs76368609	9:86591748:A:C	KIF27	0.168355	4.21306	3.77874e-05	0.0933726	2471	4591	FALSE	0.247679	FALSE
rs12610825	19:52298576:A:C	AC006272.1	0.466469	4.30744	2.51849e-05	0.0934359	3710	6327	FALSE	0.247796	FALSE
rs7623785	3:142119140:T:C	XRN1	-0.0382954	-4.16552	4.41558e-05	0.0934337	2116	4019	FALSE	0.247796	TRUE
rs165339	5:150885788:G:T	FAT2	-0.148151	-4.20721	3.7369e-05	0.0934599	2501	5444	FALSE	0.247834	FALSE
rs56870864	19:4226853:T:G	EBI3	-0.279254	-4.26194	3.21633e-05	0.093531	2908	4634	FALSE	0.247997	TRUE
rs62294445	3:186497254:C:T	RFC4	-0.060134	-4.24072	3.20568e-05	0.0935737	2919	4799	FALSE	0.248085	TRUE
rs6465776	7:100462004:A:G	TRIP6	0.0348558	4.1443	4.89021e-05	0.0935987	1914	3817	FALSE	0.248126	FALSE
rs2288522	19:55708475:G:T	FIZ1	-0.0561383	-4.27408	2.74748e-05	0.0936891	3410	5231	FALSE	0.24834	FALSE
rs6911621	6:35529025:C:T	AL157823.2	-0.347149	-4.05089	6.22923e-05	0.0938122	1506	3640	FALSE	0.248641	FALSE
rs6875637	5:179918722:G:T	MGAT4B	0.0349274	4.26028	3.11498e-05	0.0939167	3015	5467	FALSE	0.248867	FALSE
rs11760882	7:66725260:C:T	RPL35P5	0.0777825	4.03347	6.68858e-05	0.0939076	1404	4406	FALSE	0.248867	FALSE
rs4726103	7:151550581:C:T	NOS3	-0.100183	-4.21483	3.15066e-05	0.0939526	2982	5193	FALSE	0.248936	FALSE
rs460564	9:6033078:G:C	MTND5P14	-0.508446	-4.22078	3.07239e-05	0.0941073	3063	5543	FALSE	0.249321	FALSE
rs1859847	7:29027388:C:T	CPVL	-0.223077	-4.24399	3.1469e-05	0.0942811	2996	4997	FALSE	0.249756	TRUE
rs73396867	12:114957209:G:A	DYNLL1P4	1.23902	4.26798	2.99133e-05	0.0943165	3153	5202	FALSE	0.249824	FALSE
rs1542983	15:79663913:A:G	AC027228.3	-0.578477	-4.2164	3.4904e-05	0.0944153	2705	5227	FALSE	0.250031	FALSE
rs2832513	21:31366120:T:C	KRTAP19-1	-0.356327	-4.10171	5.0548e-05	0.0944236	1868	4430	FALSE	0.250031	FALSE
rs12547831	8:67431711:C:T	AC100812.1	-1.00203	-4.06426	5.89734e-05	0.0944165	1601	3430	FALSE	0.250031	FALSE
rs77085332	22:31553201:T:C	DRG1	-0.045709	-4.14787	4.728e-05	0.0944654	1998	3966	FALSE	0.250116	FALSE
rs10857356	4:164312491:G:C	NPY1R	0.194608	4.16903	4.43968e-05	0.0944764	2128	4477	FALSE	0.250119	FALSE
rs1811665	19:47298574:G:T	SLC1A5	0.0545542	4.1545	4.70172e-05	0.0945046	2010	3605	FALSE	0.250168	TRUE
rs11997577	8:70815981:G:T	H2AFZP2	-0.204017	-4.09165	5.26911e-05	0.0945279	1794	3830	FALSE	0.250204	FALSE
rs2507983	6:31345794:G:A	EGFL8	-0.118764	-4.42593	1.71439e-05	0.0945829	5517	14255	FALSE	0.250324	FALSE
rs55745410	1:33802817:A:G	PHC2	-0.0455632	-4.15137	5.01668e-05	0.0946147	1886	3477	FALSE	0.250383	TRUE
rs17636280	8:30471193:G:A	GTF2E2	0.0309691	4.14265	4.76714e-05	0.094723	1987	4003	FALSE	0.250644	TRUE
rs12983921	19:10547226:C:T	CDC37	0.0279333	4.15824	4.61163e-05	0.094769	2055	4074	FALSE	0.25074	TRUE
rs59822536	17:79311071:T:C	MIR1250	0.558853	4.23071	3.39326e-05	0.0948076	2794	5294	FALSE	0.250816	FALSE
rs7415642	1:203581013:C:T	ETNK2	0.102072	4.20448	3.80522e-05	0.0948262	2492	4461	FALSE	0.25084	FALSE
rs12150620	17:80931398:G:A	CD7	-0.144179	-4.16248	4.5322e-05	0.0948589	2093	4504	FALSE	0.250901	TRUE
rs2191139	19:42001210:T:C	PCAT19	0.106132	4.10562	5.69344e-05	0.0949096	1667	3191	FALSE	0.251009	FALSE
rs10788872	1:150211737:A:G	BOLA1	-0.0533133	-3.73649	0.000240426	0.0949681	395	1261	FALSE	0.251138	FALSE
rs35589363	1:210946435:A:C	AC092017.1	-0.420584	-4.19206	3.78577e-05	0.0949851	2509	4678	FALSE	0.251158	FALSE
rs6109964	20:195085:T:A	SRXN1	0.200488	4.24514	3.45678e-05	0.095027	2749	4117	FALSE	0.251217	TRUE
rs12527314	6:71315297:A:C	RNU7-48P	0.83609	4.15729	4.80169e-05	0.0950255	1979	4592	FALSE	0.251217	FALSE
rs11844169	14:100133398:T:C	AL133523.1	0.532642	4.1705	3.79655e-05	0.0950656	2504	4139	FALSE	0.251293	FALSE
rs56839831	15:39721519:A:T	THBS1	-0.149093	-4.22895	3.49596e-05	0.09509	2720	4910	FALSE	0.251332	TRUE
rs76455993	6:151214025:A:T	PLEKHG1	-0.120347	-4.2644	3.02277e-05	0.0951267	3147	5764	FALSE	0.251403	FALSE
rs891502	2:10085499:T:C	KLF11	0.0759724	4.25136	3.11422e-05	0.0952641	3059	5906	FALSE	0.251741	FALSE
rs11828927	11:93577564:T:C	AMOTL1	-0.0672212	-4.14693	4.69646e-05	0.0952912	2029	4197	FALSE	0.251787	FALSE
rs4346182	15:92142766:C:A	AC124248.2	-0.522976	-4.23197	3.46298e-05	0.0953012	2752	5136	FALSE	0.251788	FALSE
rs17181993	14:73333925:T:C	AL442663.4	-0.542419	-4.21975	3.6932e-05	0.0953955	2583	4774	FALSE	0.252011	FALSE
rs67906804	9:19376258:G:C	RPS6	-0.0512547	-4.2669	3.05717e-05	0.0955061	3124	5382	FALSE	0.252277	FALSE
rs9970188	1:90591673:T:G	LRRC8C	0.0530269	4.08082	5.50941e-05	0.0955332	1734	3624	FALSE	0.252297	TRUE
rs57527373	19:49647135:T:G	AC010619.2	-0.299761	-4.23056	3.47129e-05	0.0955299	2752	4478	FALSE	0.252297	FALSE
rs563329	1:20943993:C:T	UBXN10	-0.115674	-4.20798	3.82338e-05	0.0957375	2504	4531	FALSE	0.252811	TRUE
rs12580840	12:7451600:A:G	AC092745.5	-1.05403	-4.0976	5.74868e-05	0.0957731	1666	3248	FALSE	0.252879	FALSE
rs74023535	15:74072120:T:A	SEMA7A	-0.145266	-4.0603	6.85206e-05	0.0957919	1398	2980	FALSE	0.252903	TRUE
rs62286940	4:4245533:T:C	TMEM128	0.0565029	4.28148	2.75756e-05	0.096101	3485	5744	FALSE	0.253693	FALSE
rs7243318	18:28685160:C:T	AC011825.1	-0.361089	-4.14407	5.41041e-05	0.0961971	1778	3882	FALSE	0.253921	FALSE
rs56073014	3:48552213:G:A	CCDC51	-0.0961682	-3.7828	0.000200997	0.0962776	479	1608	FALSE	0.254108	TRUE
rs1705545	18:47707874:C:A	AC090246.1	-0.640474	-4.13627	4.37981e-05	0.096312	2199	4608	FALSE	0.254172	FALSE
rs34763771	14:35124821:G:A	BAZ1A	0.0753864	4.18671	3.88006e-05	0.096342	2483	4702	FALSE	0.254213	TRUE
rs58215145	8:38624018:A:G	TACC1	-0.0458925	-4.04518	6.37636e-05	0.0963468	1511	2861	FALSE	0.254213	TRUE
rs112289158	17:864357:G:A	AC130689.1	-0.187325	-4.19585	3.41327e-05	0.0965613	2829	4745	FALSE	0.254752	FALSE
rs7524870	1:100139730:C:T	DBT	0.0503806	4.08797	5.89946e-05	0.0965742	1637	3695	FALSE	0.25476	FALSE
rs77609911	4:134346550:A:G	PABPC4L	-0.637277	-4.1157	5.41717e-05	0.0965881	1783	4780	FALSE	0.254771	FALSE
rs150169197	12:6822847:G:A	CD163L1	0.342509	4.10532	5.55377e-05	0.0966911	1741	3155	FALSE	0.255017	TRUE
rs12440225	15:76313121:G:A	NRG4	0.152879	3.98563	9.04105e-05	0.0967392	1070	2649	FALSE	0.255118	FALSE
rs3006598	10:31184125:A:G	ZNF438	-0.0618071	-4.17183	4.40881e-05	0.0968175	2196	4402	FALSE	0.255281	TRUE
rs76289381	17:34914715:G:A	ACACA	0.0887593	4.10905	5.54585e-05	0.0968306	1746	3047	FALSE	0.255281	FALSE
rs10518042	4:68602903:T:C	ST3GAL1P1	0.682182	4.08459	5.4245e-05	0.0968273	1785	4368	FALSE	0.255281	FALSE
rs6057813	20:31872928:C:A	MAPRE1	-0.0441168	-4.05732	7.00455e-05	0.0969429	1384	3035	FALSE	0.255551	TRUE
rs73069783	2:211311549:C:T	LANCL1	-0.0840407	-4.09515	5.91104e-05	0.0970002	1641	3614	FALSE	0.255676	FALSE
rs2758318	6:160069637:C:G	AL078604.3	-0.545612	-4.1434	4.82879e-05	0.0970586	2010	5177	FALSE	0.255804	FALSE
rs12128066	1:156127368:T:C	DAP3P1	0.606263	3.96533	8.8125e-05	0.0971137	1102	2257	FALSE	0.255923	FALSE
rs11793962	9:139617379:G:A	DIPK1B	-0.0931044	-4.15579	4.7743e-05	0.0972048	2036	3325	FALSE	0.256137	FALSE
rs72607748	7:127907054:C:T	AC000123.2	-0.282464	-4.04054	6.49833e-05	0.0972151	1496	3833	FALSE	0.256138	FALSE
rs183713007	8:42774247:A:G	HOOK3	-0.0901014	-3.97656	9.69696e-05	0.0972605	1003	2376	FALSE	0.256231	FALSE
rs75874203	9:79617852:A:G	GNA14	-0.188378	-4.16415	4.3341e-05	0.0973006	2245	4249	FALSE	0.256311	TRUE
rs10794010	10:127254430:A:G	ZRANB1	-0.0549648	-4.18596	3.55813e-05	0.097315	2735	4720	FALSE	0.256315	FALSE
rs7189918	16:80202804:A:G	AC092718.5	0.532352	4.27786	2.41005e-05	0.097342	4039	7123	FALSE	0.256315	FALSE
rs11881344	19:40337080:C:T	CLC	0.407326	4.17412	4.37099e-05	0.0973419	2227	4489	FALSE	0.256315	TRUE
rs8179795	2:217613285:C:T	SMARCAL1	-0.0492446	-4.21462	3.79912e-05	0.0973334	2562	4467	FALSE	0.256315	FALSE
rs9941603	2:177113428:G:A	HNRNPA3	0.0604892	4.15298	4.71714e-05	0.0973617	2064	4464	FALSE	0.256341	FALSE
rs10086164	8:142442050:T:G	AC107375.1	-0.0720217	-4.1972	4.03572e-05	0.0975434	2417	4545	FALSE	0.256793	FALSE
rs10749594	10:90402385:A:G	RNLS	-0.0626221	-4.12563	4.57784e-05	0.0975537	2131	3981	FALSE	0.256794	FALSE
rs7789720	7:50926775:G:A	COBL	0.0873899	4.15849	3.99233e-05	0.0978121	2450	5112	FALSE	0.257448	FALSE
rs11749355	5:113004561:A:G	REEP5	0.0524403	4.1816	4.15868e-05	0.0978539	2353	5551	FALSE	0.257532	FALSE
rs55837074	22:31769775:G:A	RNU6-1128P	0.78958	4.08764	5.35678e-05	0.097922	1828	3488	FALSE	0.257685	FALSE
rs9834270	3:129714660:T:G	LINC02014	-0.938416	-4.12044	5.42571e-05	0.0979883	1806	3788	FALSE	0.257833	FALSE
rs7902347	10:112785932:G:A	AL158163.1	0.149465	4.16357	4.49618e-05	0.0983315	2187	4572	FALSE	0.25871	FALSE
rs471987	10:34301288:T:A	RPL37P18	-0.827955	-4.08552	6.21736e-05	0.0983586	1582	3668	FALSE	0.258711	FALSE
rs56051225	17:7835370:T:G	TRAPPC1	0.0442306	4.17679	4.4286e-05	0.0983592	2221	3709	FALSE	0.258711	TRUE
rs62075850	17:47012504:A:G	ATP5MC1	-0.0373526	-4.07062	5.74542e-05	0.0983617	1712	3583	FALSE	0.258711	FALSE
rs7148630	14:81484459:C:T	DIO2	-0.238429	-4.14529	4.82202e-05	0.0984656	2042	4423	FALSE	0.258931	FALSE
rs9962727	18:10832851:T:C	RNA5SP450	0.552195	4.22352	3.03696e-05	0.0984582	3242	5422	FALSE	0.258931	FALSE
rs744691	12:52441550:C:A	ATG101	-0.0436095	-4.21181	3.96249e-05	0.0985866	2488	5016	FALSE	0.259144	FALSE
rs4843926	16:86306184:C:T	AC010531.2	0.598055	4.3041	2.15363e-05	0.0985715	4577	7336	FALSE	0.259144	FALSE
rs3816471	17:38140524:T:C	PSMD3	-0.0439873	-4.04124	7.69593e-05	0.0985849	1281	3070	FALSE	0.259144	FALSE
rs17591997	4:114416473:C:G	AC004057.1	-0.451106	-4.13468	5.01713e-05	0.0985867	1965	3999	FALSE	0.259144	FALSE
rs34542152	1:150471156:C:T	HIST2H2BC	-0.231039	-3.71486	0.000259586	0.0986427	380	1224	FALSE	0.259265	FALSE
rs2369595	2:185626426:C:T	ZNF804A	-0.176145	-4.05801	6.05021e-05	0.0986789	1631	4158	FALSE	0.259334	TRUE
rs113026179	19:42955935:A:G	LIPE-AS1	0.217652	4.00652	8.70494e-05	0.0988011	1135	2375	FALSE	0.259602	FALSE
rs35446009	4:68475229:G:A	AC096720.1	0.59824	4.09877	5.66799e-05	0.098793	1743	4273	FALSE	0.259602	FALSE
rs78309747	11:73739681:T:C	RN7SKP243	1.40906	4.05175	7.11727e-05	0.0988588	1389	2978	FALSE	0.259701	FALSE
rs34050435	12:99025911:C:T	APAF1	0.0603971	4.1324	4.45084e-05	0.0988531	2221	4023	FALSE	0.259701	TRUE
rs11992439	8:144829407:T:G	AC105219.4	0.765322	4.15533	4.77658e-05	0.0988753	2070	4041	FALSE	0.259718	FALSE
rs55788166	17:36219389:C:T	DUSP14	-0.0868406	-4.11044	5.45008e-05	0.098919	1815	3135	FALSE	0.25978	FALSE
rs72999758	4:174964639:A:C	RPL5P11	0.732825	4.13183	5.05681e-05	0.0989113	1956	3970	FALSE	0.25978	FALSE
rs1183881	14:38772474:A:G	CLEC14A	-0.0777531	-4.10252	5.73293e-05	0.0989504	1726	3891	FALSE	0.259837	FALSE
rs11756273	6:44160834:G:A	SCARNA15	0.866878	4.14618	4.80729e-05	0.0989821	2059	3466	FALSE	0.259893	FALSE
rs28706433	15:60841626:G:C	RORA-AS1	0.300346	4.22362	3.5255e-05	0.0991019	2811	4720	FALSE	0.260181	FALSE
rs10778621	12:108711079:T:C	CMKLR1	0.0822938	4.18353	4.18567e-05	0.0991584	2369	4715	FALSE	0.260303	TRUE
rs6600671	1:121200490:T:G	RP11-343N15.5	0.0632559	3.81325	0.000176645	0.0992743	562	1044	FALSE	0.260581	FALSE
rs10790714	11:124750028:A:T	SIAE	0.0879723	4.1819	4.14559e-05	0.0992868	2395	5127	FALSE	0.260587	FALSE
rs4956754	4:8905742:T:C	GMPSP1	0.121983	4.27431	2.44693e-05	0.099321	4059	6416	FALSE	0.260651	FALSE
rs7753943	6:11133496:T:G	SMIM13	0.0602312	4.18638	3.55193e-05	0.0993474	2797	5175	FALSE	0.260694	FALSE
rs567029	8:102611707:C:T	NACA4P	0.13799	4.14987	4.13857e-05	0.0993671	2401	4177	FALSE	0.260719	FALSE
rs4724406	7:45560172:C:T	PURB	-0.0312727	-4.13673	4.99934e-05	0.099387	1988	3891	FALSE	0.260745	FALSE
rs6540946	1:10793411:C:T	PGAM1P11	-1.11372	-4.15736	4.61716e-05	0.0994074	2153	3755	FALSE	0.260772	FALSE
rs11590283	1:1245368:G:A	TTLL10	0.266857	4.04344	6.99408e-05	0.0994558	1422	2654	FALSE	0.260872	FALSE
rs4467054	15:100795372:G:T	ADAMTS17	0.117149	4.26858	2.84264e-05	0.0995777	3503	6114	FALSE	0.261166	FALSE
rs11745541	5:178194563:G:A	MAML1	0.0280153	4.20852	3.23578e-05	0.099662	3080	5599	FALSE	0.26136	FALSE
rs10972021	9:34246366:A:T	UBAP1	-0.0509491	-4.05133	6.21799e-05	0.0997365	1604	3618	FALSE	0.261529	FALSE
rs9942617	7:122855240:C:G	AC073323.1	-0.551926	-4.05336	6.99045e-05	0.0997537	1427	4028	FALSE	0.261548	FALSE
rs2235946	20:8638763:A:G	PLCB4	0.09894	4.19014	3.97018e-05	0.0998103	2514	4723	FALSE	0.26167	FALSE
rs144200224	17:33748839:G:A	SLFN11	0.110197	4.16348	4.60205e-05	0.0999106	2171	3800	FALSE	0.261906	TRUE
rs72914932	11:60553556:C:T	TMEM109	0.0468179	4.10525	5.90248e-05	0.099929	1693	3531	FALSE	0.261928	TRUE
rs1654410	19:55524813:C:T	AC011476.3	0.102691	4.28423	2.79e-05	0.0999657	3583	5313	FALSE	0.261997	FALSE
rs667101	5:118121871:A:G	PTMAP2	-0.0566197	-4.1587	4.49364e-05	0.0999834	2225	4574	FALSE	0.262007	FALSE
rs17543368	6:110424063:T:C	AL109947.2	0.61298	4.12095	5.26539e-05	0.0999898	1899	4277	FALSE	0.262007	FALSE
rs11260967	1:18595155:G:A	EMC1-AS1	-0.456008	-4.25371	3.21168e-05	0.100012	3114	5304	FALSE	0.262038	FALSE
rs2099042	5:115271646:G:A	AC008494.3	-0.196066	-4.17592	4.43196e-05	0.100029	2257	5252	FALSE	0.262058	FALSE
rs183120610	1:143915206:C:T	RP11-782C8.3	-0.565943	-1.65188	0.100119	0.100119	1	1	FALSE	0.262265	FALSE
rs74931926	19:12641119:G:A	JUNB	0.114478	4.09166	5.82988e-05	0.100157	1718	3533	FALSE	0.26234	TRUE
rs1597137	8:464083:C:T	TDRP	-0.119685	-4.23596	3.31815e-05	0.100407	3026	5155	FALSE	0.262968	FALSE
rs4889126	16:80294687:T:C	BCO1	-0.481459	-4.31345	2.48407e-05	0.100431	4043	7395	FALSE	0.263004	FALSE
rs3794712	17:37791487:A:C	RPL19	-0.0329734	-4.05359	6.93292e-05	0.100527	1450	2971	FALSE	0.263229	FALSE
rs8004294	14:21824283:G:A	TOX4	0.0316424	4.26691	3.04529e-05	0.100647	3305	5825	FALSE	0.263515	FALSE
rs55945542	4:3404271:C:T	MFSD10	-0.103628	-4.18754	4.13876e-05	0.100737	2434	4387	FALSE	0.263726	FALSE
rs58292287	1:1655982:G:C	VWA1	0.112171	4.1258	5.46222e-05	0.101215	1853	3254	FALSE	0.264949	FALSE
rs562401	11:1856985:T:A	SYT8	0.233904	4.22652	3.44074e-05	0.10133	2945	5339	FALSE	0.265223	FALSE
rs2470940	7:104581974:A:C	AC007384.1	0.150711	4.15392	4.78261e-05	0.101344	2119	4366	FALSE	0.265232	FALSE
rs4665135	2:160872397:T:C	AC009961.4	-0.318735	-4.16238	4.86176e-05	0.101416	2086	4751	FALSE	0.265396	FALSE
rs74372685	17:28687518:G:T	RN7SL138P	0.186795	4.0583	6.76904e-05	0.101468	1499	3285	FALSE	0.265504	FALSE
rs4683303	3:46921688:C:T	CCDC12	0.0709747	4.0714	6.83272e-05	0.101534	1486	3397	FALSE	0.265651	TRUE
rs12328097	2:44266837:A:T	THADA	0.047211	4.186	4.1109e-05	0.10158	2471	4987	FALSE	0.265745	FALSE
rs75388141	14:94318650:G:A	AL132642.1	-0.718486	-4.19628	3.40702e-05	0.101631	2983	5358	FALSE	0.265851	FALSE
rs948974	11:76785968:C:T	CAPN5	-0.0831137	-4.13574	5.08722e-05	0.101643	1998	4090	FALSE	0.265853	FALSE
rs6778812	3:132358710:A:C	UBA5	0.0638373	4.17419	4.27605e-05	0.10177	2380	5292	FALSE	0.26616	FALSE
rs10832754	11:17295286:C:T	AC124798.1	0.118643	4.11904	5.69472e-05	0.101822	1788	4059	FALSE	0.266268	FALSE
rs6901391	6:43186801:C:T	ABCC10	-0.0459476	-4.15087	5.02961e-05	0.10195	2027	3453	FALSE	0.266577	FALSE
rs59648137	19:58216942:C:T	ZNF587B	-0.0927497	-4.14889	4.77999e-05	0.102005	2134	4032	FALSE	0.266667	FALSE
rs1055269	7:102331791:A:G	RASA4B	-0.51204	-4.06778	6.45156e-05	0.101999	1581	3169	FALSE	0.266667	FALSE
rs12127607	1:111054849:T:C	PIFO	-0.164904	-4.21262	3.90801e-05	0.102038	2611	4985	FALSE	0.266726	FALSE
rs6471228	8:135403074:T:C	ST13P6	-0.16605	-4.20095	3.66524e-05	0.102187	2788	5484	FALSE	0.267088	FALSE
rs6964274	7:104454292:C:G	SRPK2	0.0487893	4.12518	4.58654e-05	0.10228	2230	4199	FALSE	0.267304	FALSE
rs2826840	21:22810077:A:G	NCAM2	-0.201569	-4.21198	3.66729e-05	0.102317	2790	5659	FALSE	0.267375	TRUE
rs113369057	2:97665533:G:A	GPAT2	-0.35648	-3.7567	0.000214574	0.102352	477	1240	FALSE	0.267438	TRUE
rs7298225	12:53780724:G:T	SP1	0.0425479	4.12525	4.58513e-05	0.102432	2234	4465	FALSE	0.26762	FALSE
rs2671688	17:47564156:C:T	PDK2	-0.0920225	-4.15956	4.55733e-05	0.102494	2249	3692	FALSE	0.267756	FALSE
rs7937106	11:107354312:T:C	ELMOD1	-0.258468	-4.17481	4.899e-05	0.102585	2094	4381	FALSE	0.267966	FALSE
rs6575182	14:91617294:G:A	RN7SL506P	0.672258	4.12415	5.12109e-05	0.102627	2004	4179	FALSE	0.268048	FALSE
rs194076	5:9616926:G:A	SEMA5A	0.154295	4.20931	3.83282e-05	0.102758	2681	5290	FALSE	0.268364	FALSE
rs77887661	1:167287974:A:T	CD247	-0.123722	-4.16847	4.36808e-05	0.102825	2354	4420	FALSE	0.268484	TRUE
rs6504248	17:62671499:G:T	AC103810.6	0.901592	4.0573	6.72015e-05	0.102818	1530	3074	FALSE	0.268484	FALSE
rs57752519	6:35924126:A:G	TULP1	-0.913196	-4.01374	7.24723e-05	0.102838	1419	3509	FALSE	0.268492	FALSE
rs1358980	6:43764551:C:T	TJAP1	-0.0340882	-4.12147	5.32822e-05	0.103048	1934	3451	FALSE	0.269012	FALSE
rs36104704	19:7512716:A:C	ZNF358	0.0692106	4.23223	3.33614e-05	0.103153	3092	5311	FALSE	0.269261	FALSE
rs4665316	2:26421919:A:G	ADGRF3	-0.189146	-4.01639	8.35182e-05	0.103228	1236	2899	FALSE	0.269429	TRUE
rs6700070	1:227390298:T:A	AL359510.2	-0.361858	-4.11584	4.76753e-05	0.10336	2168	4610	FALSE	0.269746	FALSE
rs67274663	19:8934217:C:A	PRR36	-0.64725	-4.22923	3.56904e-05	0.103395	2897	4754	FALSE	0.26981	FALSE
rs4933974	10:85959325:A:G	CDHR1	0.164958	4.17056	4.36613e-05	0.103477	2370	5439	FALSE	0.269997	FALSE
rs4810479	20:44545048:C:T	AL008726.1	0.541064	4.14196	4.93522e-05	0.103541	2098	4311	FALSE	0.270136	FALSE
rs75643285	17:19377401:G:A	EPN2	-0.108876	-3.99888	8.79834e-05	0.103556	1177	2537	FALSE	0.270149	FALSE
rs2474308	1:16327846:G:A	HSPB7	0.323355	4.11512	5.60164e-05	0.10363	1850	3839	FALSE	0.270315	FALSE
rs6501993	17:75797212:G:A	AFMID	-0.0597576	-4.25109	2.70163e-05	0.103716	3839	5790	FALSE	0.27051	FALSE
rs113915264	2:232502951:T:C	SNORD20	0.538806	4.12825	4.5284e-05	0.103791	2292	4268	FALSE	0.270679	FALSE
rs62245716	3:36418521:A:G	STAC	0.191171	4.11249	5.8141e-05	0.103898	1787	3902	FALSE	0.270931	FALSE
rs2277164	9:95526667:G:C	BICD2	0.0447921	4.08152	6.16785e-05	0.103928	1685	4021	FALSE	0.270982	FALSE
rs2276314	18:33557466:A:G	AC091060.1	-0.249641	-4.10454	4.99583e-05	0.104113	2084	3859	FALSE	0.271437	FALSE
rs12531742	7:97651194:A:G	BHLHA15	-0.659002	-4.12269	5.27877e-05	0.10415	1973	4260	FALSE	0.271506	FALSE
rs1044424	7:87906851:T:G	SRI	0.0529131	4.02666	6.87645e-05	0.104178	1515	3510	FALSE	0.271552	TRUE
rs71413228	2:53498341:T:C	PSME4	-0.0624459	-4.20337	3.78623e-05	0.104273	2754	5303	FALSE	0.271771	TRUE
rs9479243	6:152509805:T:G	SYNE1	0.0976382	4.17959	4.36317e-05	0.104323	2391	5105	FALSE	0.271876	FALSE
rs34855107	3:50955224:G:A	LINC02019	-0.188846	-3.98531	9.2921e-05	0.10435	1123	2287	FALSE	0.271918	FALSE
rs45453800	12:6949877:A:G	CLEC4C	-0.316169	-4.08878	6.24768e-05	0.104399	1671	3046	FALSE	0.272017	TRUE
rs4701028	5:178483806:T:C	ADAMTS2	0.110167	4.23417	3.3423e-05	0.10448	3126	5680	FALSE	0.272202	TRUE
rs12049834	11:356090:G:A	B4GALNT4	-0.235825	-4.05625	6.97789e-05	0.104529	1498	2935	FALSE	0.272301	FALSE
rs59127043	11:73031413:T:G	RNA5SP343	0.501651	4.05921	7.06487e-05	0.104701	1482	3360	FALSE	0.272673	FALSE
rs61941650	12:100419162:T:C	AC126474.2	0.129019	4.13003	5.25784e-05	0.104684	1991	3813	FALSE	0.272673	FALSE
rs8106687	19:5781287:A:G	AC027319.1	-0.379992	-4.18051	3.64058e-05	0.104703	2876	4443	FALSE	0.272673	FALSE
rs58635644	6:44054626:G:C	MYMX	-0.501223	-4.13533	4.91649e-05	0.104721	2130	3752	FALSE	0.272693	FALSE
rs3858656	12:96880553:G:A	AC008149.1	-1.02072	-4.19659	3.97792e-05	0.104739	2633	5160	FALSE	0.27271	FALSE
rs4468753	19:23932825:G:A	AC139769.1	-0.121287	-4.03009	7.76097e-05	0.105006	1353	3798	FALSE	0.273364	FALSE
rs2027840	22:49585153:C:T	ZBED4	-0.0429478	-4.29252	2.74251e-05	0.105011	3829	6476	FALSE	0.273364	FALSE
rs1742475	6:80639106:C:T	LINC01621	0.552009	4.10066	5.0766e-05	0.105238	2073	4764	FALSE	0.273928	FALSE
rs11622031	14:24624191:G:A	RNF31	-0.0596902	-4.1485	4.16227e-05	0.105305	2530	4770	FALSE	0.274048	TRUE
rs41374645	4:73579636:G:A	ADAMTS3	0.152903	4.06089	5.97944e-05	0.105298	1761	4275	FALSE	0.274048	TRUE
rs17620443	4:114802003:G:A	ARSJ	-0.153577	-4.14064	5.14609e-05	0.105495	2050	4513	FALSE	0.274513	TRUE
rs7701803	5:82352076:T:C	AC104118.1	-0.270327	-4.12793	5.14359e-05	0.105547	2052	3943	FALSE	0.274621	FALSE
rs10156256	8:28084581:G:A	PNOC	-0.39143	-4.12884	5.31864e-05	0.105681	1987	4160	FALSE	0.274916	TRUE
rs112016802	8:110654125:C:T	SYBU	-0.127852	-4.01447	8.26226e-05	0.105674	1279	3486	FALSE	0.274916	FALSE
rs758632	17:38892689:C:T	KRT42P	0.280255	4.05242	6.19043e-05	0.105733	1708	4054	FALSE	0.275022	FALSE
rs113099538	6:159884864:C:T	AL035530.2	-0.124502	-4.09665	5.16142e-05	0.105861	2051	5379	FALSE	0.275327	FALSE
rs5749355	22:32540564:A:T	RNA5SP496	-0.581655	-4.06526	5.8731e-05	0.105951	1804	3658	FALSE	0.275506	FALSE
rs16923286	9:5627446:G:A	RANBP6	-0.0489812	-4.13328	4.43469e-05	0.105945	2389	4948	FALSE	0.275506	FALSE
rs55926576	5:149159174:G:A	DCTN4	-0.0417742	-4.21697	3.70686e-05	0.10609	2862	5056	FALSE	0.275841	FALSE
rs7564420	2:24414002:A:G	AC008073.1	-0.579555	-4.05206	6.19952e-05	0.106136	1712	3692	FALSE	0.275932	FALSE
rs12517292	5:132355147:C:T	SHROOM1	-0.119639	-4.10328	5.49511e-05	0.106221	1933	4028	FALSE	0.276124	FALSE
rs62058562	17:25619341:T:C	WSB1	-0.0373557	-3.87584	0.00014573	0.106237	729	2002	FALSE	0.27614	TRUE
rs606451	19:46458843:T:A	IRF2BP1	0.0444049	4.18394	4.1121e-05	0.106257	2584	4303	FALSE	0.276163	FALSE
rs4982956	14:24983639:A:T	CTSG	-0.161933	-4.17663	4.13707e-05	0.106323	2570	5229	FALSE	0.276279	FALSE
rs13025858	2:12838526:C:T	TRIB2	-0.0660248	-4.18559	4.26992e-05	0.106321	2490	5049	FALSE	0.276279	TRUE
rs16965179	15:53093213:C:G	AC023906.5	-0.539301	-4.06969	5.76744e-05	0.106409	1845	4184	FALSE	0.276476	FALSE
rs1037699	8:103250930:C:T	RRM2B	-0.0956192	-4.16669	4.40859e-05	0.106423	2414	4329	FALSE	0.276485	TRUE
rs4883569	12:133102462:G:A	FBRSL1	-0.0353325	-4.12711	5.18221e-05	0.106443	2054	3930	FALSE	0.276498	FALSE
rs17609551	16:3278439:A:C	AC093525.4	0.88783	4.12422	5.27502e-05	0.10645	2018	3879	FALSE	0.276498	FALSE
rs9552244	13:21141822:A:G	PSPC1-AS2	-0.443914	-4.12886	4.51685e-05	0.106462	2357	5076	FALSE	0.276502	FALSE
rs61895584	11:65810209:C:T	YIF1A	0.0354162	3.93287	0.000112671	0.106587	946	2133	FALSE	0.276771	FALSE
rs341671	8:2712511:A:C	KBTBD11	0.185393	4.35128	2.16058e-05	0.106582	4933	8356	FALSE	0.276771	TRUE
rs7796370	7:91901716:C:A	AC003086.1	0.519992	3.97281	8.55157e-05	0.106638	1247	2708	FALSE	0.276876	FALSE
rs10872036	6:109841713:T:C	FIG4	0.0501776	4.13523	5.27825e-05	0.106673	2021	4442	FALSE	0.27694	FALSE
rs11260578	1:1221138:G:A	UBE2J2	0.0293065	4.05523	6.98752e-05	0.106699	1527	2811	FALSE	0.276979	FALSE
rs8104048	19:32829306:T:C	DPY19L3	0.0445506	4.17655	4.28703e-05	0.10679	2491	4808	FALSE	0.277176	FALSE
rs2279827	3:113952103:G:A	ZNF80	-0.285276	-4.03457	7.49977e-05	0.106797	1424	2725	FALSE	0.277176	TRUE
rs11127785	3:82746613:C:T	GBE1	-0.0464219	-4.01166	8.19498e-05	0.106945	1305	3569	FALSE	0.277532	FALSE
rs11260563	1:1165539:G:A	MXRA8	-0.0882425	-4.08203	6.23374e-05	0.107033	1717	3082	FALSE	0.277711	FALSE
rs1203181	7:30931307:C:T	AQP1	0.114906	4.14345	4.90535e-05	0.107035	2182	4091	FALSE	0.277711	FALSE
rs12823007	12:62367084:A:C	GAPDHP44	-0.176298	-4.15036	4.78237e-05	0.107125	2240	4685	FALSE	0.277917	FALSE
rs112107864	20:34803305:C:T	DLGAP4-AS1	0.174099	3.9341	0.000112225	0.107174	955	2082	FALSE	0.278017	FALSE
rs7147523	14:74501450:C:G	ALDH6A1	0.067088	4.11222	5.75428e-05	0.107202	1863	4047	FALSE	0.278062	FALSE
rs12682741	9:103227282:G:A	MSANTD3	0.0748427	4.02491	8.02983e-05	0.107439	1338	3370	FALSE	0.278648	TRUE
rs6001098	22:38743302:C:G	KDELR3	-0.101284	-4.10233	5.94018e-05	0.107458	1809	3946	FALSE	0.278669	FALSE
rs80089113	1:15922699:T:C	DDI2	-0.0445583	-4.16177	4.48696e-05	0.107597	2398	4839	FALSE	0.279002	FALSE
rs11762184	7:22902182:C:A	FAM126A	-0.100828	-4.16989	4.39156e-05	0.107637	2451	4974	FALSE	0.279077	FALSE
rs80333599	3:182164397:C:A	AC092953.2	-0.596762	-4.07973	5.53423e-05	0.107751	1947	4025	FALSE	0.279346	FALSE
rs78817662	3:47892183:C:T	MAP4	-0.044519	-3.72525	0.000253604	0.107782	425	1506	FALSE	0.279396	FALSE
rs8179648	2:179377280:G:A	PLEKHA3	-0.0471604	-4.11835	5.41768e-05	0.107812	1990	4149	FALSE	0.279446	TRUE
rs16828576	1:23886151:C:T	RN7SL857P	-0.841028	-4.1351	5.1598e-05	0.107891	2091	3886	FALSE	0.279541	FALSE
rs28782251	1:86856317:G:A	ODF2L	-0.0567093	-4.11205	5.45989e-05	0.107887	1976	4141	FALSE	0.279541	FALSE
rs1209280	19:42819987:A:G	PAFAH1B3	0.0693831	3.97407	9.56286e-05	0.107869	1128	2313	FALSE	0.279541	TRUE
rs149776911	5:149298963:C:T	SLC26A2	0.124609	4.17037	4.40693e-05	0.107882	2448	4434	FALSE	0.279541	FALSE
rs73110954	1:235187108:C:T	TOMM20	-0.0448346	-4.15423	4.55692e-05	0.107908	2368	4384	FALSE	0.279555	FALSE
rs12450045	17:4742112:A:G	SLC25A11	0.0273537	4.16419	3.89824e-05	0.107981	2770	5390	FALSE	0.279718	FALSE
rs60284364	12:6380276:C:T	LPAR5	-0.148455	-4.14519	4.86234e-05	0.108041	2222	4159	FALSE	0.279845	FALSE
rs10913498	1:178019102:G:A	RASAL2	0.0566676	4.07639	6.35655e-05	0.108125	1701	3612	FALSE	0.280034	FALSE
rs4435037	11:113750150:C:T	USP28	-0.0589861	-4.15201	4.65403e-05	0.108206	2325	4455	FALSE	0.280216	FALSE
rs6663742	1:100912733:G:T	SLC30A7	-0.0457091	-4.10119	5.06549e-05	0.10825	2137	4272	FALSE	0.2803	TRUE
rs61192710	17:66809597:C:T	AC005332.5	0.132496	4.14566	4.83747e-05	0.108456	2242	4108	FALSE	0.280807	FALSE
rs13333067	16:3495383:C:T	AC005736.2	0.84288	4.16561	4.54158e-05	0.108771	2395	4235	FALSE	0.281594	FALSE
rs6436125	2:220041455:C:T	CNPPD1	0.0368629	4.06722	6.95675e-05	0.108804	1564	3717	FALSE	0.28165	FALSE
rs3745598	19:10109179:A:G	AC008759.2	0.642725	4.12955	5.26844e-05	0.108846	2066	4375	FALSE	0.281732	FALSE
rs6487258	12:22140001:A:G	AC053513.2	-0.544964	-4.06099	5.9769e-05	0.108899	1822	3346	FALSE	0.281841	FALSE
rs12944361	17:5039318:T:C	AC087500.2	0.814204	4.17466	3.73095e-05	0.108944	2920	5392	FALSE	0.281901	FALSE
rs2958783	8:30116937:T:C	AC102945.2	-0.381414	-4.12692	5.36359e-05	0.108934	2031	4016	FALSE	0.281901	FALSE
rs4307864	14:21591347:G:A	AL355075.1	0.744689	4.13328	4.43464e-05	0.109003	2458	3973	FALSE	0.282026	FALSE
rs191825667	16:30801184:A:T	AC093249.2	-0.749177	-3.89328	0.000130713	0.109015	834	1909	FALSE	0.282027	FALSE
rs75488437	7:73687235:A:C	CLIP2	-0.0686381	-3.91275	0.000121722	0.109063	896	1742	FALSE	0.282125	FALSE
rs60060254	15:101860483:G:A	AC090164.2	-0.814305	-4.15718	5.00054e-05	0.109112	2182	3681	FALSE	0.282157	FALSE
rs12609079	19:1911803:A:T	ADAT3	-0.0885029	-4.1996	3.81754e-05	0.109105	2858	4506	FALSE	0.282157	FALSE
rs73534586	6:111916163:G:A	REV3L	-0.114487	-4.06715	6.36247e-05	0.109116	1715	3879	FALSE	0.282157	FALSE
rs740918	9:132955172:G:A	NCS1	0.0815052	4.17479	4.16169e-05	0.109119	2622	4312	FALSE	0.282157	FALSE
rs4603945	3:182144249:G:A	SOX2	0.406037	4.05855	7.1053e-05	0.109137	1536	3108	FALSE	0.282176	FALSE
rs6909187	6:25785925:C:T	AL024509.1	-0.388477	-4.14372	4.24607e-05	0.109251	2573	5573	FALSE	0.282442	FALSE
rs11216135	11:116646062:C:G	SIK3-IT1	-0.39718	-4.21344	3.79431e-05	0.109276	2880	4896	FALSE	0.282477	FALSE
rs7481015	11:69684520:C:T	FADD	0.0485833	4.14253	4.26717e-05	0.109496	2566	4617	FALSE	0.283017	TRUE
rs4601580	1:154394417:T:A	MTX1	0.0402493	3.97498	9.6065e-05	0.109514	1140	2404	FALSE	0.283036	FALSE
rs76826800	10:28455686:G:A	WAC	-0.0354399	-4.22208	3.56776e-05	0.10953	3070	5854	FALSE	0.283049	FALSE
rs12443921	16:1274718:G:A	TPSAB1	0.320095	4.18527	3.99227e-05	0.109548	2744	5245	FALSE	0.283067	FALSE
rs1431337	4:141358742:T:A	SCOC	-0.0844893	-4.13085	5.02022e-05	0.109792	2187	3856	FALSE	0.28367	FALSE
rs9679583	2:61614863:C:T	REL	-0.076741	-4.06835	6.63904e-05	0.10981	1654	3510	FALSE	0.283687	TRUE
rs62559055	9:98652248:C:T	RNA5SP288	-0.743693	-4.11964	5.32303e-05	0.109867	2064	4022	FALSE	0.283807	FALSE
rs1479507	12:25711329:C:T	SOX5	-0.156266	-4.18574	3.97382e-05	0.109916	2766	4980	FALSE	0.283905	FALSE
rs80061974	20:31087935:G:C	TSPY26P	-0.235659	-4.00397	9.17709e-05	0.109942	1198	3305	FALSE	0.283943	FALSE
rs6502687	17:2990223:T:C	NCBP3	0.0255536	4.21174	3.75519e-05	0.110102	2932	5181	FALSE	0.284301	FALSE
rs80214687	8:23487844:A:T	NKX3-1	-0.214987	-4.20368	3.89043e-05	0.110099	2830	4979	FALSE	0.284301	TRUE
rs2218080	5:44714330:T:C	MRPS30-DT	0.187869	3.95762	0.000106501	0.110122	1034	2814	FALSE	0.284323	FALSE
rs10769198	11:46248473:A:G	CKAP5	0.0559329	3.91574	0.000124012	0.110246	889	2273	FALSE	0.284588	TRUE
rs908302	2:85573033:G:A	SNORD94	-0.322117	-4.09231	6.91178e-05	0.110243	1595	3437	FALSE	0.284588	FALSE
rs62436676	7:1306102:T:C	AC102953.2	-0.143271	-4.20099	3.86587e-05	0.110293	2853	5387	FALSE	0.28468	FALSE
rs9837194	3:53943383:A:G	CHDH	0.205426	4.15617	4.68758e-05	0.110486	2357	4169	FALSE	0.28515	FALSE
rs4372803	19:54112605:G:C	CNOT3	0.0282004	4.2587	2.98917e-05	0.110509	3697	5756	FALSE	0.285153	FALSE
rs17081119	3:9518807:G:C	SRGAP3	-0.213579	-4.19599	4.30141e-05	0.110503	2569	4623	FALSE	0.285153	FALSE
rs2882512	2:156574088:T:A	NR4A2	0.191929	3.99538	9.07658e-05	0.110553	1218	2845	FALSE	0.285236	TRUE
rs2616330	20:52906431:T:C	DOK5	0.139639	4.2047	3.83164e-05	0.110658	2888	5106	FALSE	0.285479	TRUE
rs67504868	16:66507076:T:C	BEAN1	0.170666	4.08604	6.26015e-05	0.110805	1770	3442	FALSE	0.285829	FALSE
rs10760512	9:130671112:A:T	ST6GALNAC6	-0.16723	-3.97011	9.79637e-05	0.110895	1132	2728	FALSE	0.286034	FALSE
rs4265674	13:22075547:A:G	HIST1H2BPS3	-0.631618	-4.15049	4.12788e-05	0.110916	2687	4764	FALSE	0.28606	FALSE
rs111894887	22:22568673:C:T	MAPK1	0.0434182	4.0215	8.08589e-05	0.110938	1372	2451	FALSE	0.286089	FALSE
rs7642455	3:124192884:C:T	ZNF148	-0.0448603	-4.16195	4.42785e-05	0.110962	2506	5537	FALSE	0.286121	FALSE
rs12949538	17:53010670:C:T	TOM1L1	-0.0909251	-4.09793	5.89083e-05	0.111042	1885	4213	FALSE	0.286299	FALSE
rs56034303	19:11317770:A:G	ZNF653	0.074659	4.09171	6.24624e-05	0.111121	1779	3877	FALSE	0.286473	FALSE
rs7492915	14:105924538:G:A	BTBD6	0.067565	4.03789	7.22692e-05	0.11115	1538	3158	FALSE	0.28652	FALSE
rs1351305	15:94547195:T:C	AC087633.2	-0.0626663	-4.20276	3.8019e-05	0.111243	2926	4915	FALSE	0.286732	FALSE
rs1554259	2:172694629:G:A	METAP1D	0.0865113	4.12726	5.10593e-05	0.111309	2180	4470	FALSE	0.286873	FALSE
rs771203	1:150973514:G:A	ARNT	-0.0355707	-3.93479	0.000112859	0.111392	987	2531	FALSE	0.286951	FALSE
rs2313601	1:228398318:G:A	HIST3H2A	-0.105654	-4.11059	5.64858e-05	0.11139	1972	3963	FALSE	0.286951	FALSE
rs75867394	12:32227331:A:G	AC084824.3	-0.344164	-4.19384	3.9713e-05	0.111395	2805	6457	FALSE	0.286951	FALSE
rs62004400	15:35608160:G:A	AC021231.3	-0.992564	-4.07993	5.52973e-05	0.111369	2014	3904	FALSE	0.286951	FALSE
rs467504	22:18583267:T:C	PEX26	-0.0291812	-4.1772	4.26043e-05	0.111368	2614	4551	FALSE	0.286951	FALSE
rs4648819	1:2204790:G:A	ATAD3B	0.155233	4.08997	5.79319e-05	0.111461	1924	3363	FALSE	0.287093	FALSE
rs1645781	19:54828164:G:A	LILRA5	0.152661	4.2677	3.01571e-05	0.111491	3697	5594	FALSE	0.287101	TRUE
rs12479151	2:158726555:C:T	PTP4A1P1	-0.631776	-4.07627	5.61351e-05	0.111484	1986	3737	FALSE	0.287101	FALSE
rs73677937	8:43173143:G:C	AFG3L2P1	-0.437983	-3.82721	0.000152319	0.111497	732	1876	FALSE	0.287101	FALSE
rs58979969	15:101910842:C:G	RNU6-181P	1.16835	4.26411	3.00009e-05	0.111513	3717	6305	FALSE	0.287113	FALSE
rs6509937	19:55728985:C:T	AC011476.8	-0.592523	-4.21461	3.15361e-05	0.111606	3539	5230	FALSE	0.287323	FALSE
rs6676599	1:206884655:C:T	FCMR	0.104635	4.0556	7.34079e-05	0.111653	1521	2953	FALSE	0.287417	TRUE
rs925994	16:85946017:C:A	RNU1-103P	-0.772758	-4.29077	2.28042e-05	0.111695	4898	7273	FALSE	0.287495	FALSE
rs9827232	3:187327045:G:A	AC072022.1	-0.543684	-4.17843	3.67246e-05	0.11179	3044	4953	FALSE	0.28771	FALSE
rs76960665	17:59484898:C:T	TBX2-AS1	-0.764608	-4.04699	6.32933e-05	0.111839	1767	3292	FALSE	0.287809	FALSE
rs7870995	9:127565836:G:A	GAPVD1	0.0303351	4.02506	7.93945e-05	0.112026	1411	2946	FALSE	0.28826	FALSE
rs6777799	3:10245450:G:C	AC018506.1	0.569167	4.13844	4.34042e-05	0.112243	2586	4651	FALSE	0.288791	FALSE
rs17564294	1:151347700:G:T	SELENBP1	0.0949234	3.95041	0.000105319	0.112375	1067	2857	FALSE	0.289102	FALSE
rs35267144	1:7934258:G:A	TNFRSF9	-0.148544	-4.15619	4.76223e-05	0.112531	2363	4132	FALSE	0.289451	TRUE
rs978493	5:115995141:G:A	SEMA6A	-0.106744	-4.17279	4.34826e-05	0.112533	2588	5705	FALSE	0.289451	FALSE
rs10972618	9:35908313:A:C	SPAAR	-0.186058	-4.08419	6.10126e-05	0.112629	1846	3308	FALSE	0.289669	FALSE
rs7101090	10:7251543:G:C	SFMBT2	-0.0619742	-4.22971	3.35122e-05	0.112701	3363	5580	FALSE	0.289826	TRUE
rs34559644	12:58228988:A:G	TSPAN31	-0.0557567	-4.01416	8.35303e-05	0.112933	1352	3418	FALSE	0.290392	FALSE
rs73258217	10:43381963:G:A	BMS1	-0.0352058	-4.06013	6.58788e-05	0.113048	1716	4052	FALSE	0.290631	FALSE
rs1710997	3:187908259:T:C	AC072022.2	-0.115005	-4.17168	3.77797e-05	0.113037	2992	4816	FALSE	0.290631	FALSE
rs493358	19:11576260:A:G	AC008543.4	-0.688253	-4.06427	6.6726e-05	0.113101	1695	3676	FALSE	0.290737	FALSE
rs4910812	11:5535007:G:A	TRIM22	0.0586061	4.21712	3.49079e-05	0.113171	3242	6816	FALSE	0.29089	TRUE
rs12272190	11:9067701:G:A	AC132192.1	-0.679484	-4.06545	5.86848e-05	0.113379	1932	4447	FALSE	0.29139	FALSE
rs28862618	19:18164209:G:A	ARRDC2	-0.0489141	-4.16777	4.38301e-05	0.113389	2587	4448	FALSE	0.29139	TRUE
rs3980714	7:66519848:T:C	AC027644.3	-0.495621	-4.02253	6.993e-05	0.113427	1622	4854	FALSE	0.291459	FALSE
rs56069407	16:15399927:C:T	AC138932.5	-0.59103	-4.02825	8.08725e-05	0.113545	1404	2439	FALSE	0.291734	FALSE
rs5747338	22:18214609:G:T	BID	0.0430631	4.18725	4.14571e-05	0.113592	2740	4658	FALSE	0.291827	TRUE
rs6918225	6:36264551:T:C	AL033519.1	-0.545248	-3.97786	8.37916e-05	0.113621	1356	3515	FALSE	0.291873	FALSE
rs17199130	2:197819705:T:C	NPM1P46	-0.152342	-3.98054	9.19805e-05	0.113688	1236	2951	FALSE	0.292014	FALSE
rs1018738	1:110478519:C:T	KIAA1324	0.145565	4.09936	6.26488e-05	0.113708	1815	3433	FALSE	0.292036	FALSE
rs4821901	22:39875966:T:G	AL031846.1	0.179849	4.06828	6.57125e-05	0.113748	1731	3655	FALSE	0.292112	FALSE
rs2974513	5:114445575:G:T	LINCADL	-0.601074	-4.11863	4.71277e-05	0.113861	2416	5212	FALSE	0.292371	FALSE
rs17098490	14:32531391:G:A	HEATR5A	0.0757898	4.06596	6.41545e-05	0.113874	1775	3916	FALSE	0.292377	FALSE
rs10413462	19:12054636:A:C	RPS6P25	0.151567	4.07274	6.63788e-05	0.113906	1716	3448	FALSE	0.292411	FALSE
rs7616695	3:52080970:T:C	DUSP7	0.0644554	3.96136	0.000103743	0.11391	1098	2352	FALSE	0.292411	FALSE
rs10144098	14:107148403:C:T	IGHG3	0.417431	3.90151	0.000124903	0.114037	913	2129	FALSE	0.292678	TRUE
rs10410041	19:48962929:G:A	KCNJ14	-0.171178	-4.14153	4.28505e-05	0.114025	2661	4762	FALSE	0.292678	FALSE
rs4669261	2:8524541:T:G	ID2	0.0902372	4.12378	5.14718e-05	0.114164	2218	3924	FALSE	0.292948	FALSE
rs10175855	2:39425194:T:C	SOS1	0.0499648	4.13172	5.29468e-05	0.114153	2156	4302	FALSE	0.292948	FALSE
rs111288321	18:49011750:G:A	MEX3C	-0.0720894	-4.10992	5.7242e-05	0.114198	1995	3977	FALSE	0.293004	FALSE
rs10460813	3:112718063:C:T	USF3	0.0474993	4.05855	6.03704e-05	0.114221	1892	3664	FALSE	0.293034	FALSE
rs2784915	10:98929422:G:A	AVPI1	0.0917412	4.12125	5.52469e-05	0.114306	2069	4017	FALSE	0.293223	FALSE
rs12218613	10:65390634:T:C	MRPL35P2	-0.475931	-4.01648	7.16712e-05	0.114459	1597	3792	FALSE	0.293587	FALSE
rs6779233	3:196023723:A:C	SENP5	-0.0329212	-4.16834	4.65754e-05	0.114482	2458	4508	FALSE	0.293589	FALSE
rs12335987	9:13235045:A:C	MPDZ	-0.131711	-4.20128	3.91251e-05	0.11448	2926	5337	FALSE	0.293589	FALSE
rs16934685	10:33903178:G:A	ELOBP4	-1.03698	-4.05455	6.61588e-05	0.114521	1731	3936	FALSE	0.293658	FALSE
rs12577645	11:10765419:G:A	CTR9	0.0445765	4.17838	3.67328e-05	0.114533	3118	5698	FALSE	0.29366	TRUE
rs3821310	2:75070263:C:A	RNA5SP97	0.643222	3.95116	9.32828e-05	0.114738	1230	3159	FALSE	0.294132	FALSE
rs7844511	8:10502461:A:G	AF131215.4	-0.784717	-4.23871	3.39667e-05	0.11474	3378	6500	FALSE	0.294132	FALSE
rs11695110	2:113762317:A:T	CKAP2L	-0.109533	-4.02536	6.91308e-05	0.114757	1660	3691	FALSE	0.294147	TRUE
rs146478850	9:68172450:G:A	MIR4477B	-0.173649	-2.4175	0.0163982	0.114788	7	15	FALSE	0.294197	FALSE
rs17256190	16:4001196:C:G	GLYR1	-0.0529023	-4.22059	3.68274e-05	0.114901	3120	5878	FALSE	0.294453	FALSE
rs11097172	4:88752878:T:C	AC093827.2	0.672116	4.06344	5.91711e-05	0.11491	1942	4208	FALSE	0.294453	FALSE
rs9472039	6:43344952:C:T	VEGFA	0.131469	4.12188	5.27645e-05	0.115027	2180	3674	FALSE	0.294722	TRUE
rs10145288	14:92794003:G:A	SLC24A4	-0.135717	-4.19338	4.02139e-05	0.115052	2861	5256	FALSE	0.294757	TRUE
rs527490957	10:47725395:C:T	LINC02637	-1.3103	-3.81229	0.000173822	0.11507	662	1156	FALSE	0.294774	FALSE
rs72809597	2:48053809:T:C	EPCAM	0.231663	4.15427	4.65756e-05	0.115181	2473	4354	FALSE	0.295031	FALSE
rs58934731	6:70524843:T:C	NPM1P37	-0.53754	-4.06019	5.99664e-05	0.115195	1921	4813	FALSE	0.295037	FALSE
rs9923632	16:27861779:A:C	KIAA0556	0.035102	4.16694	4.67999e-05	0.115268	2463	4121	FALSE	0.295165	FALSE
rs9314091	5:93232135:T:C	MTCYBP35	-1.23176	-4.01027	8.1516e-05	0.115264	1414	2625	FALSE	0.295165	FALSE
rs73415458	11:13107121:T:A	FAR1	-0.0643468	-4.07969	6.62976e-05	0.115424	1741	4181	FALSE	0.295535	TRUE
rs73252608	10:31202210:C:T	AL359532.1	0.268113	4.16345	4.74278e-05	0.115439	2434	4792	FALSE	0.295545	FALSE
rs12930239	16:29908777:C:G	AC009133.3	0.181405	3.92535	0.000120902	0.115461	955	1933	FALSE	0.295572	FALSE
rs861528	14:104182998:C:T	PPP1R13B	0.0642985	4.10754	5.65402e-05	0.115625	2045	4327	FALSE	0.295952	FALSE
rs6510823	19:533872:G:C	CBARP	-0.125013	-4.16785	3.83907e-05	0.115633	3012	4472	FALSE	0.295952	FALSE
rs55984901	17:73401941:C:G	GRB2	-0.0468511	-4.12811	5.39784e-05	0.116054	2150	4227	FALSE	0.297	TRUE
rs12416635	10:116577475:C:A	FAM160B1	-0.0726965	-4.02531	7.77502e-05	0.116081	1493	3588	FALSE	0.297041	FALSE
rs78623258	5:130628103:A:G	CDC42SE2	-0.0355551	-3.86528	0.000144919	0.116225	802	2625	FALSE	0.29738	TRUE
rs12916574	15:66491009:A:G	MAP2K1	-0.0692768	-4.11285	5.57656e-05	0.116271	2085	4053	FALSE	0.297469	TRUE
rs238635	2:8414196:A:C	ID2-AS1	0.132339	4.09271	5.24609e-05	0.116306	2217	3923	FALSE	0.297527	FALSE
rs12128467	1:179904297:T:G	TOR1AIP2	-0.0554368	-4.0797	6.37845e-05	0.116343	1824	4513	FALSE	0.297551	FALSE
rs835123	5:14953865:C:G	OTULINL	0.0601148	4.09474	6.14613e-05	0.116346	1893	3890	FALSE	0.297551	TRUE
rs116286399	5:159576612:G:A	PWWP2A	0.0520122	4.14777	4.87634e-05	0.116349	2386	4439	FALSE	0.297551	FALSE
rs56817589	20:6739010:G:C	AL109618.1	-0.334776	-4.21074	4.09654e-05	0.116424	2842	5240	FALSE	0.297711	FALSE
rs75610142	10:76570984:C:T	AL596247.1	-1.08065	-3.92093	0.000114499	0.11656	1018	2943	FALSE	0.298002	FALSE
rs2172764	5:32966480:C:T	NPR3	-0.349366	-4.15502	4.62158e-05	0.116556	2522	4788	FALSE	0.298002	FALSE
rs11121188	1:8549971:G:A	AL096855.1	0.720769	4.12564	4.57762e-05	0.116592	2547	4267	FALSE	0.298053	FALSE
rs80115351	12:70097900:A:G	CCT2	-0.0627926	-4.18484	4.07685e-05	0.116639	2861	5078	FALSE	0.298143	TRUE
rs2242517	19:13002563:T:G	DNASE2	0.0552145	4.05875	6.6558e-05	0.116676	1753	3452	FALSE	0.298182	TRUE
rs1994920	9:14765881:A:T	AL592293.1	-0.339803	-4.16434	3.89573e-05	0.116677	2995	5349	FALSE	0.298182	FALSE
rs6774721	3:49381898:G:A	NDUFAF3	0.0422629	3.77489	0.000217893	0.116791	536	1799	FALSE	0.298443	TRUE
rs4788918	17:74294610:T:C	UBALD2	-0.0514544	-4.17832	4.2652e-05	0.116824	2739	4902	FALSE	0.298486	TRUE
rs10241998	7:134262441:T:C	AKR1B10	0.175114	4.07873	6.32885e-05	0.116831	1846	4657	FALSE	0.298486	TRUE
rs8063168	16:75110818:C:A	PSMD7	0.0385656	4.12394	4.61009e-05	0.116866	2535	4316	FALSE	0.298547	TRUE
rs11083555	19:40873342:A:G	RN7SL34P	0.533651	4.0534	6.79449e-05	0.117001	1722	3349	FALSE	0.298833	FALSE
rs12666538	7:55736051:A:G	AC092647.2	-0.59386	-4.07649	6.34476e-05	0.116997	1844	4613	FALSE	0.298833	FALSE
rs9907731	17:62102970:C:T	CD79B	-0.0972737	-3.85897	0.000152173	0.117021	769	1991	FALSE	0.298854	TRUE
rs16875256	6:46905794:C:G	RN7SKP116	-0.810983	-4.05194	7.12585e-05	0.11722	1645	4593	FALSE	0.299334	FALSE
rs17740615	16:23117706:C:T	SCNN1G	-0.204829	-4.07646	6.69984e-05	0.117314	1751	3234	FALSE	0.299544	FALSE
rs28711296	14:50564149:A:G	SOS2	0.0544687	4.08307	6.32125e-05	0.117386	1857	3777	FALSE	0.299697	FALSE
rs7537419	1:72243869:T:G	AL031429.2	0.468011	4.01508	7.2079e-05	0.117417	1629	3474	FALSE	0.299747	FALSE
rs8029587	15:84110460:A:T	AC022558.1	-0.424633	-3.92355	0.000104167	0.1175	1128	2249	FALSE	0.29993	FALSE
rs60591831	1:32240968:C:T	AC114488.2	-0.189599	-4.0226	6.991e-05	0.117519	1681	3483	FALSE	0.299945	FALSE
rs67492154	2:188306985:C:A	TFPI	0.0665551	4.03263	7.77824e-05	0.117529	1511	3554	FALSE	0.299945	FALSE
rs7626444	3:196504902:G:C	U4	-0.61891	-4.1328	4.44348e-05	0.117663	2648	4763	FALSE	0.300199	FALSE
rs10267625	7:150781652:C:T	TMUB1	-0.0629209	-4.19911	3.91538e-05	0.117657	3005	5192	FALSE	0.300199	FALSE
rs1857811	8:118036464:G:A	AARD	-0.248877	-4.04713	6.3258e-05	0.11766	1860	3546	FALSE	0.300199	FALSE
rs2273844	14:25103414:G:A	GZMB	-0.171245	-4.15572	4.67174e-05	0.117775	2521	5328	FALSE	0.300453	TRUE
rs78213343	14:65557659:C:T	AL139022.1	0.344439	4.07079	5.74128e-05	0.117811	2052	4101	FALSE	0.300516	FALSE
rs7754269	6:37708926:T:C	RNU1-87P	-0.789039	-4.13373	4.42633e-05	0.117917	2664	4960	FALSE	0.300758	FALSE
rs35286723	17:77925393:G:A	RPL31P7	0.280382	4.18024	3.64468e-05	0.118124	3241	5635	FALSE	0.301229	FALSE
rs2269882	19:2196783:A:G	AC012615.1	0.0990727	4.19712	4.12304e-05	0.118125	2865	4472	FALSE	0.301229	FALSE
rs1017468	3:139145778:A:G	COPB2	0.0239384	4.08096	6.85681e-05	0.118143	1723	3783	FALSE	0.301244	TRUE
rs74841350	8:82591292:A:C	CHMP4C	-0.230961	-4.08792	5.95854e-05	0.118337	1986	4428	FALSE	0.301708	FALSE
rs589520	1:219097544:G:A	RIMKLBP2	0.631821	4.0565	6.08772e-05	0.118406	1945	4547	FALSE	0.3018	FALSE
rs645584	19:11612466:A:G	ELOF1	0.0372322	4.06233	6.71218e-05	0.118403	1764	3814	FALSE	0.3018	TRUE
rs5758150	22:41376734:T:C	SLC25A17	-0.0371432	-3.97277	9.57991e-05	0.118408	1236	2869	FALSE	0.3018	FALSE
rs3844083	1:43694950:T:C	ATP6V0B	0.0672019	4.04381	7.00665e-05	0.118553	1692	3618	FALSE	0.30214	TRUE
rs3819350	1:110212293:C:A	AL356488.2	-0.201002	-4.06753	6.36596e-05	0.118661	1864	3472	FALSE	0.302387	FALSE
rs570999799	5:83138895:C:A	HAPLN1	0.948214	4.09181	5.88642e-05	0.118788	2018	3652	FALSE	0.30268	TRUE
rs13333442	16:58620165:G:A	NDRG4	-0.136805	-4.18095	4.1763e-05	0.119108	2852	5368	FALSE	0.303466	FALSE
rs141292640	1:150406172:G:A	AL356356.1	-0.144951	-3.83609	0.000160569	0.119142	742	2048	FALSE	0.303522	FALSE
rs2686385	12:121628027:T:C	AC069209.2	-0.141339	-4.06046	6.66513e-05	0.119239	1789	3970	FALSE	0.30374	FALSE
rs6426934	1:154755636:T:C	GATAD2B	0.0309144	4.03579	7.41284e-05	0.119273	1609	3580	FALSE	0.303765	FALSE
rs1827586	16:22884011:G:A	RN7SKP23	0.163091	4.0635	5.91582e-05	0.119263	2016	3565	FALSE	0.303765	FALSE
rs11653238	17:69498319:T:G	SOX9-AS1	-0.270593	-4.16844	4.4201e-05	0.119343	2700	4580	FALSE	0.303914	FALSE
rs74887793	18:12309781:C:T	TUBB6	-0.0759041	-4.13003	5.05425e-05	0.119483	2364	5049	FALSE	0.30424	TRUE
rs11172378	12:58298161:C:T	TSFM	-0.0986941	-4.01282	8.33937e-05	0.119503	1433	3450	FALSE	0.304263	TRUE
rs62287884	3:158229160:G:A	MLF1	-0.0934014	-4.05099	7.08209e-05	0.119546	1688	4438	FALSE	0.304341	FALSE
rs28621407	1:25592787:C:A	RSRP1	-0.0808945	-4.06401	5.90324e-05	0.119659	2027	4079	FALSE	0.304598	FALSE
rs4795388	17:37767453:A:G	ERBB2	-0.0414081	-3.96346	8.87904e-05	0.11969	1348	2817	FALSE	0.304647	FALSE
rs7464769	8:23007793:T:C	TNFRSF10D	0.117382	4.17605	4.3706e-05	0.119711	2739	4816	FALSE	0.304671	TRUE
rs35687600	12:9018725:C:G	AC092745.3	0.559339	4.01912	7.09074e-05	0.119763	1689	3327	FALSE	0.304773	FALSE
rs10636	16:56643343:G:C	MT2A	-0.101594	-4.16407	4.38008e-05	0.119795	2735	4689	FALSE	0.304798	TRUE
rs72872481	2:166144370:G:A	RNA5SP111	0.748438	4.03661	7.48404e-05	0.119819	1601	3435	FALSE	0.304798	FALSE
rs2836010	21:39209644:T:C	KCNJ15	0.0977638	4.16861	4.5176e-05	0.119807	2652	4823	FALSE	0.304798	TRUE
rs3113662	4:54487418:T:C	USP46-AS1	-0.105559	-3.97452	9.60781e-05	0.119809	1247	3242	FALSE	0.304798	FALSE
rs12459464	19:5013831:T:C	KDM4B	-0.0474137	-4.18127	4.17831e-05	0.119834	2868	4491	FALSE	0.304804	FALSE
rs6514526	20:1522642:A:T	AL049634.1	-0.283364	-4.19981	3.7786e-05	0.120008	3176	5294	FALSE	0.305188	FALSE
rs2965085	7:103147625:G:A	RNU6-1136P	-0.728034	-4.00108	7.6291e-05	0.120006	1573	3218	FALSE	0.305188	FALSE
rs59870578	12:110232032:G:A	AC007637.1	-0.588514	-4.07914	5.5476e-05	0.120106	2165	4093	FALSE	0.305406	FALSE
rs11764584	7:99753870:G:A	GPC2	-0.109851	-3.98708	9.13443e-05	0.1203	1317	2739	FALSE	0.305871	FALSE
rs12364519	11:62548282:G:A	STX5	-0.0450488	-4.06746	6.72791e-05	0.120497	1791	3630	FALSE	0.306341	FALSE
rs146478850	9:68172450:G:A	DUX4L50	-0.148033	-2.39875	0.0172408	0.120686	7	15	FALSE	0.30679	FALSE
rs9395840	6:52952469:A:C	FBXO9	0.0322381	4.15057	4.81617e-05	0.120741	2507	4708	FALSE	0.306901	FALSE
rs2494996	1:43964411:A:T	KDM4A	-0.0395801	-4.06978	6.81094e-05	0.120826	1774	3615	FALSE	0.306923	FALSE
rs299440	12:29661735:C:T	AC084754.1	0.688218	4.08611	5.39073e-05	0.120806	2241	4907	FALSE	0.306923	FALSE
rs327433	14:81272751:A:G	SEL1L	-0.0327732	-4.09664	5.89102e-05	0.120825	2051	4412	FALSE	0.306923	FALSE
rs3783346	14:100829184:C:T	AL157871.3	0.181885	4.1311	5.0472e-05	0.12078	2393	4149	FALSE	0.306923	FALSE
rs4787694	16:25165620:C:T	LCMT1	0.0339176	4.16652	4.47067e-05	0.120842	2703	5014	FALSE	0.306923	FALSE
rs8080014	17:4671566:T:C	ZMYND15	-0.0941234	-4.15341	4.58265e-05	0.120845	2637	5073	FALSE	0.306923	TRUE
rs9613353	22:27440291:T:C	CRYBB1	-0.46645	-4.20457	3.29004e-05	0.120843	3673	5489	FALSE	0.306923	TRUE
rs6969318	7:5251544:C:T	RN7SL556P	-1.33609	-4.18105	4.18051e-05	0.120817	2890	5005	FALSE	0.306923	FALSE
rs2016107	12:49577257:C:G	AC011603.2	-0.140499	-3.99723	8.61775e-05	0.120993	1404	3223	FALSE	0.30727	FALSE
rs3811416	1:151763815:C:T	TDRKH-AS1	0.222097	3.97995	9.89925e-05	0.121068	1223	3128	FALSE	0.307429	FALSE
rs4075187	10:134226240:C:T	AL360181.1	-0.562465	-3.98796	8.04461e-05	0.121232	1507	2791	FALSE	0.307726	FALSE
rs10013405	4:154483712:T:C	MND1	0.219885	4.07016	5.75615e-05	0.121224	2106	4013	FALSE	0.307726	TRUE
rs7721220	5:177540223:G:A	N4BP3	0.0737855	4.14115	4.92304e-05	0.121205	2462	4561	FALSE	0.307726	FALSE
rs62443337	7:38251708:T:C	TRGV2	-0.435564	-4.17846	4.17989e-05	0.121217	2900	5648	FALSE	0.307726	TRUE
rs947623	9:130861039:A:G	CFAP157	0.194699	3.97754	9.56073e-05	0.121326	1269	2896	FALSE	0.307933	FALSE
rs3806232	1:153364130:T:C	LCE2D	0.225025	4.05853	7.13297e-05	0.121403	1702	4200	FALSE	0.3081	FALSE
rs10219577	12:47515535:C:T	SENP1	-0.0397101	-4.07435	5.65789e-05	0.121475	2147	4494	FALSE	0.308251	FALSE
rs142084198	1:95462385:C:T	ALG14	-0.110722	-4.09955	5.93578e-05	0.121624	2049	4236	FALSE	0.30857	FALSE
rs34415838	12:82122078:T:C	TMTC2	-0.0869626	-4.08572	6.13013e-05	0.121622	1984	4346	FALSE	0.30857	FALSE
rs10419122	19:11357147:G:A	ZNF491	0.185492	4.04605	7.37806e-05	0.121664	1649	3644	FALSE	0.308641	FALSE
rs35463090	1:8745807:G:A	AL954705.1	-0.4086	-4.0625	6.70681e-05	0.121729	1815	3439	FALSE	0.308774	FALSE
rs4264500	19:52102560:C:T	KLK6	-0.243671	-4.2032	3.30918e-05	0.121811	3681	5765	FALSE	0.308953	TRUE
rs934813	4:166311553:C:T	KLHL2	0.057979	4.19707	3.96393e-05	0.121851	3074	5902	FALSE	0.309024	TRUE
rs1348306	10:6788750:C:T	AL137186.1	0.438252	4.24248	3.23531e-05	0.121971	3770	6361	FALSE	0.309268	FALSE
rs41288602	13:114138107:G:A	TMCO3	0.0636943	4.12404	5.24347e-05	0.121963	2326	4466	FALSE	0.309268	FALSE
rs36014207	19:14172728:C:T	CASP14	0.1387	4.18443	4.12935e-05	0.122022	2955	5798	FALSE	0.309367	FALSE
rs11259482	10:15134999:T:A	RPP38	0.0449756	4.19207	4.11201e-05	0.122086	2969	5555	FALSE	0.309498	FALSE
rs55680021	12:8195577:C:T	SLC2A3	0.0932153	4.05655	7.06128e-05	0.12216	1730	3064	FALSE	0.309595	TRUE
rs4687608	3:52097060:C:T	WDR82	0.0343354	3.97295	9.77977e-05	0.122149	1249	2658	FALSE	0.309595	FALSE
rs117035201	7:38293941:T:C	TRGV10	-0.405626	-4.18049	4.17319e-05	0.122149	2927	5660	FALSE	0.309595	TRUE
rs1430024	2:38113996:A:C	AC009229.2	0.638401	4.14852	4.78651e-05	0.122247	2554	4957	FALSE	0.309786	FALSE
rs1951202	14:58779417:C:T	AL132989.2	-0.204317	-4.10209	5.04667e-05	0.122281	2423	4522	FALSE	0.30984	FALSE
rs56066925	14:23533923:T:C	CDH24	-0.116071	-4.18179	4.27621e-05	0.122299	2860	5008	FALSE	0.309857	FALSE
rs6090277	20:61815873:A:C	AL096828.3	0.608438	4.18654	4.15145e-05	0.122343	2947	5277	FALSE	0.309938	FALSE
rs370279	22:21422096:A:C	TMEM191A	0.173727	3.96628	8.77914e-05	0.122381	1394	2530	FALSE	0.310004	FALSE
rs7703959	5:158456458:T:C	LINC02202	-0.526608	-4.10556	5.85482e-05	0.122424	2091	3962	FALSE	0.310082	FALSE
rs1731260	2:26953354:G:T	KCNK3	-0.174319	-3.9592	0.000102458	0.12254	1196	2916	FALSE	0.310345	TRUE
rs3795055	19:49610389:T:C	NTF4	-0.101582	-4.1267	4.5576e-05	0.122645	2691	4791	FALSE	0.310581	FALSE
rs10452487	5:72423445:T:C	TMEM171	0.267047	4.05212	6.71904e-05	0.12269	1826	4010	FALSE	0.310663	TRUE
rs643875	15:41147093:C:T	OIP5-AS1	0.0506724	4.07365	6.6013e-05	0.122718	1859	3884	FALSE	0.310705	FALSE
rs10141421	14:31394171:A:C	STRN3	0.0370474	4.08438	6.62782e-05	0.122747	1852	3878	FALSE	0.310718	FALSE
rs41019	7:104137064:T:A	AC004884.2	-0.794293	-4.08183	5.48668e-05	0.122737	2237	4233	FALSE	0.310718	FALSE
rs12478776	2:166653387:C:A	AC009495.2	0.685351	4.08094	6.34024e-05	0.122811	1937	4404	FALSE	0.310848	FALSE
rs4763543	12:10650806:T:C	PRR4	0.331879	4.11167	5.46816e-05	0.122924	2248	5320	FALSE	0.311105	FALSE
rs11183811	12:47616032:G:A	PCED1B	-0.0720816	-4.15855	4.90769e-05	0.123085	2508	4819	FALSE	0.311481	TRUE
rs11022228	11:12198988:G:A	USP47	0.0287192	4.23187	3.50425e-05	0.123315	3519	5728	FALSE	0.312032	FALSE
rs10827185	10:33372725:G:A	AL365203.1	0.69576	4.12978	4.49974e-05	0.123383	2742	5478	FALSE	0.312144	FALSE
rs34127612	22:19852726:T:C	GNB1L	0.145286	4.11889	5.38301e-05	0.123379	2292	3836	FALSE	0.312144	FALSE
rs9640255	7:148747329:G:A	AC093458.1	0.684259	4.12909	5.09091e-05	0.123404	2424	4902	FALSE	0.312166	FALSE
rs80180425	15:101232444:A:G	AC015712.2	-0.180768	-4.22	3.61424e-05	0.123426	3415	5840	FALSE	0.312193	FALSE
rs330941	8:9018657:T:C	PPP1R3B	-0.0739127	-4.2163	3.71758e-05	0.123461	3321	6559	FALSE	0.312249	FALSE
rs16831704	2:190449933:T:C	OSGEPL1-AS1	-0.5024	-4.00833	8.67672e-05	0.123556	1424	3418	FALSE	0.31246	FALSE
rs4819972	22:17635858:G:A	AC006946.3	0.515797	4.12158	5.37543e-05	0.123689	2301	3717	FALSE	0.312734	FALSE
rs252712	5:110481203:T:C	WDR36	-0.0490352	-4.06719	6.52002e-05	0.123685	1897	4197	FALSE	0.312734	TRUE
rs219246	7:150988909:C:T	AC093583.1	0.282655	4.16232	4.48195e-05	0.123702	2760	4395	FALSE	0.312737	FALSE
rs67243356	11:93777808:G:A	HEPHL1	0.310319	4.08595	6.33204e-05	0.123728	1954	4391	FALSE	0.312772	TRUE
rs7945365	11:43304094:G:T	RN7SKP287	-1.19997	-4.11353	4.81341e-05	0.123801	2572	5003	FALSE	0.312926	FALSE
rs3810000	18:29523096:C:T	AC009831.1	-0.20421	-4.0716	6.55172e-05	0.123828	1890	4037	FALSE	0.312962	FALSE
rs34807583	15:81563723:A:G	IL16	-0.061554	-4.15339	4.93174e-05	0.123935	2513	4391	FALSE	0.313203	TRUE
rs57755522	17:57088525:G:A	TEX14	-0.341962	-3.97199	9.50347e-05	0.12402	1305	2773	FALSE	0.313388	TRUE
rs73128486	1:245022553:A:C	KIF26B	-0.331754	-4.17873	4.06701e-05	0.124044	3050	5404	FALSE	0.313417	FALSE
rs7125810	11:26774573:G:A	AC104563.1	0.0850294	3.99563	8.75478e-05	0.124143	1418	3468	FALSE	0.313637	FALSE
rs11588634	1:151780686:T:A	MRPL9	-0.0503583	-3.95551	0.000102976	0.124189	1206	3110	FALSE	0.313722	TRUE
rs916394	1:7321641:C:G	PHF13	-0.0637678	-4.14781	4.83893e-05	0.124215	2567	4500	FALSE	0.313759	FALSE
rs7153397	14:91742924:C:T	AL135818.3	-0.342971	-4.09689	5.77226e-05	0.124277	2153	4310	FALSE	0.313883	FALSE
rs1436901	1:217064050:G:A	ESRRG	-0.533552	-4.105	4.98639e-05	0.124311	2493	4956	FALSE	0.313938	FALSE
rs707578	20:37055875:T:C	SNORA71B	0.302006	4.06282	7.18429e-05	0.12436	1731	3656	FALSE	0.314032	FALSE
rs2041455	9:132819266:G:A	GPR107	-0.0406012	-4.15692	5.02957e-05	0.124381	2473	4318	FALSE	0.314055	FALSE
rs726737	3:142860107:G:A	CHST2	-0.0838677	-4.08659	6.33178e-05	0.124483	1966	4002	FALSE	0.314281	TRUE
rs3771187	2:102840358:A:G	IL1RL2	0.0790842	4.05731	6.81197e-05	0.124591	1829	4157	FALSE	0.314523	FALSE
rs10010325	4:106106353:C:A	TET2-AS1	0.394631	3.99689	7.75965e-05	0.12462	1606	3396	FALSE	0.314566	FALSE
rs7395168	11:9164095:C:G	SCUBE2	0.280537	4.08982	6.04535e-05	0.124655	2062	4447	FALSE	0.314624	FALSE
rs10451471	19:1188310:T:G	HMGB2P1	0.428419	4.17667	4.17112e-05	0.124758	2991	4435	FALSE	0.314853	FALSE
rs4401960	9:20038477:C:T	MLLT3	-0.0660336	-4.07776	5.57927e-05	0.124864	2238	4312	FALSE	0.31509	FALSE
rs117345465	6:74308936:A:G	RPL39P3	-0.0976448	-4.07816	6.38485e-05	0.124951	1957	4552	FALSE	0.315279	FALSE
rs7776014	6:136957005:T:C	RNA5SP219	-0.542937	-4.03839	6.55552e-05	0.12521	1910	3617	FALSE	0.315902	FALSE
rs4315860	4:1570143:T:G	AC139887.4	0.171875	4.08239	6.24296e-05	0.125234	2006	4141	FALSE	0.31593	FALSE
rs2934672	14:51152472:T:A	NEMF	-0.0318773	-4.04253	7.45351e-05	0.125368	1682	3532	FALSE	0.316238	FALSE
rs11504270	12:71601515:G:A	TSPAN8	-0.380476	-4.09489	6.20758e-05	0.125393	2020	4046	FALSE	0.31627	FALSE
rs35899279	11:67183193:C:G	TBC1D10C	-0.0714553	-3.89323	0.000131081	0.125444	957	2056	FALSE	0.316338	TRUE
rs1062958	19:11616807:A:G	ECSIT	-0.0598394	-4.05929	7.01916e-05	0.125432	1787	3858	FALSE	0.316338	FALSE
rs168748	16:23388255:G:A	NDUFAB1	0.0271759	4.12022	5.50031e-05	0.125572	2283	4093	FALSE	0.316629	TRUE
rs74070280	12:18638263:C:T	RNU6-254P	0.848707	4.13694	5.08464e-05	0.125591	2470	5041	FALSE	0.316645	FALSE
rs12265851	10:85896234:T:C	GHITM	-0.0340563	-4.13024	5.24569e-05	0.125792	2398	5552	FALSE	0.31709	FALSE
rs4896668	6:144028153:A:G	AL049844.2	0.284121	4.10271	5.65091e-05	0.125789	2226	3998	FALSE	0.31709	FALSE
rs3007672	1:152000478:T:C	AL589765.4	-0.575804	-3.92357	0.000104155	0.12582	1208	3103	FALSE	0.31713	FALSE
rs76379798	1:159613354:T:C	RPSAP18	-0.614558	-4.15869	5.56974e-05	0.125876	2260	4111	FALSE	0.317241	FALSE
rs1933219	1:60283140:A:G	CYP2J2	-0.166319	-4.05355	6.95231e-05	0.125906	1811	3304	FALSE	0.317287	FALSE
rs75953684	17:48345995:T:C	SAMD14	-0.363668	-4.12651	5.63473e-05	0.126049	2237	3625	FALSE	0.317575	TRUE
rs58929119	4:124288230:T:C	SPRY1	0.0812575	4.0608	6.94532e-05	0.126058	1815	4084	FALSE	0.317575	FALSE
rs62476777	7:157391313:C:T	PTPRN2	0.286979	4.12932	5.32715e-05	0.12604	2366	4631	FALSE	0.317575	TRUE
rs6531657	4:38718732:T:C	AC079921.1	0.276312	4.12063	4.67385e-05	0.126147	2699	5303	FALSE	0.317769	FALSE
rs145069606	22:50235192:A:G	U62317.1	0.214795	4.03222	7.91965e-05	0.126239	1594	3046	FALSE	0.317971	FALSE
rs10795970	10:12655334:C:G	AL731559.1	-0.273291	-4.17734	3.68925e-05	0.126283	3423	5562	FALSE	0.31805	FALSE
rs9769425	7:4517225:G:A	RPL22P16	0.200527	4.22783	3.61006e-05	0.126352	3500	6200	FALSE	0.318193	FALSE
rs60570561	8:144846530:A:G	IQANK1	-0.181016	-4.08532	6.18299e-05	0.12638	2044	4103	FALSE	0.318233	FALSE
rs4274350	14:37846877:T:C	SLC25A21-AS1	-0.390737	-4.01829	7.11463e-05	0.126427	1777	3909	FALSE	0.318288	FALSE
rs2717609	8:143769252:A:T	LYPD2	0.193366	4.1587	4.50856e-05	0.12642	2804	5771	FALSE	0.318288	TRUE
rs5764047	22:44358812:G:A	MCAT	-0.0657231	-4.14195	4.8137e-05	0.126504	2628	4941	FALSE	0.318452	FALSE
rs2721144	8:145753584:C:T	AF235103.3	-0.204389	-3.81239	0.000176769	0.126567	716	1416	FALSE	0.318578	FALSE
rs28578031	16:78309479:A:G	AC027279.1	-0.158696	-4.26766	2.51747e-05	0.126679	5032	8800	FALSE	0.31883	FALSE
rs3785437	17:73906222:G:T	GALK1	-0.102843	-4.09743	5.88359e-05	0.126791	2155	4237	FALSE	0.319082	TRUE
rs75056412	4:54612452:C:T	AC110792.3	-0.402232	-4.04891	6.27987e-05	0.126916	2021	4157	FALSE	0.319364	FALSE
rs10157420	1:3146497:T:C	PRXL2B	0.0683537	4.12673	5.16049e-05	0.126948	2460	4196	FALSE	0.319389	TRUE
rs324551	3:113757622:C:T	QTRT2	0.0313611	4.03712	7.51186e-05	0.12695	1690	3159	FALSE	0.319389	FALSE
rs7525424	1:168062655:C:T	MPC2	-0.0803175	-4.1279	5.09864e-05	0.127109	2493	4322	FALSE	0.319726	FALSE
rs11022391	11:12550183:G:A	PARVA	0.0632502	4.19228	4.10675e-05	0.127104	3095	5460	FALSE	0.319726	FALSE
rs3808817	9:133746060:G:A	EXOSC2	-0.0405197	-4.08837	5.34084e-05	0.127219	2382	4097	FALSE	0.31997	FALSE
rs7786238	7:5437198:C:T	TNRC18	0.0291681	4.19358	3.97791e-05	0.127253	3199	5370	FALSE	0.320027	FALSE
rs112517153	17:66448579:G:A	ARSG	-0.0824599	-4.11368	5.53761e-05	0.12731	2299	4201	FALSE	0.320105	FALSE
rs6814476	4:1008404:A:G	FGFRL1	0.134004	4.09238	5.93474e-05	0.1273	2145	4335	FALSE	0.320105	FALSE
rs2436396	5:139533563:A:G	SNHG4	0.103735	3.84066	0.000160399	0.127357	794	2045	FALSE	0.320194	FALSE
rs60730865	12:12419525:T:C	LOH12CR2	-0.375231	-4.11658	4.75308e-05	0.127382	2680	4391	FALSE	0.320226	FALSE
rs71501624	9:113073501:C:A	TXN	-0.140096	-4.15699	4.50257e-05	0.127468	2831	5319	FALSE	0.320409	TRUE
rs12281809	11:61812942:A:G	HNRNPUL2	-0.032482	-4.05561	7.24067e-05	0.127508	1761	3627	FALSE	0.32048	FALSE
rs59250396	1:200894198:A:G	MROH3P	0.377696	4.11153	4.85359e-05	0.127552	2628	4804	FALSE	0.32056	FALSE
rs17070851	13:48375151:A:G	RB1	0.0533609	4.04222	7.40213e-05	0.127687	1725	4017	FALSE	0.320826	TRUE
rs113041534	16:1856368:G:C	CCNF	0.104234	4.11466	6.06917e-05	0.127695	2104	4104	FALSE	0.320826	TRUE
rs75001842	9:95813766:C:T	MIR4670	0.710984	4.03817	7.32544e-05	0.127682	1743	4098	FALSE	0.320826	FALSE
rs10407116	19:12962272:G:A	MAST1	0.119742	4.01356	7.25261e-05	0.127718	1761	3488	FALSE	0.320853	FALSE
rs11119495	1:210605289:G:C	SERTAD4	-0.132287	-4.12861	5.12209e-05	0.127745	2494	4762	FALSE	0.320888	FALSE
rs12462181	19:55385435:T:C	FCAR	0.239078	4.21102	3.76339e-05	0.127767	3395	5082	FALSE	0.320913	TRUE
rs11650497	17:27593484:T:C	NUFIP2	-0.0502293	-3.84561	0.000159582	0.127825	801	2054	FALSE	0.321027	TRUE
rs7954956	12:81479319:C:T	ACSS3	-0.0937095	-4.03515	7.57063e-05	0.127868	1689	4101	FALSE	0.321104	FALSE
rs73411779	12:122204190:A:C	ORAI1	0.0756552	4.04725	7.03062e-05	0.127887	1819	4035	FALSE	0.32112	FALSE
rs6811179	4:15685351:A:T	C1QTNF7	-0.418069	-4.10978	4.88872e-05	0.127987	2618	5213	FALSE	0.321339	FALSE
rs17136321	11:77884114:A:G	KCTD21	0.123992	4.02956	7.93363e-05	0.128049	1614	3899	FALSE	0.321448	TRUE
rs3769653	2:120021319:C:T	MTCO3P43	-0.247647	-4.04046	6.50039e-05	0.128058	1970	3739	FALSE	0.321448	FALSE
rs1423438	5:37896112:A:G	NUP155	0.0344422	4.08668	6.15709e-05	0.128067	2080	4189	FALSE	0.321448	FALSE
rs4572412	16:30501216:A:C	AC012645.2	-0.744947	-3.83146	0.000149814	0.128091	855	1927	FALSE	0.321476	FALSE
rs12023424	1:172405264:A:G	PRRC2C	-0.0415145	-4.09022	6.04959e-05	0.12813	2118	4684	FALSE	0.321544	TRUE
rs854207	3:45450275:T:C	ZNF445	0.0796035	3.99122	8.9731e-05	0.128226	1429	3333	FALSE	0.32174	FALSE
rs7860683	9:38686497:A:G	FAM201A	-0.522504	-4.02732	8.34852e-05	0.128233	1536	2677	FALSE	0.32174	FALSE
rs9900673	17:17548633:C:T	PEMT	-0.0545219	-3.97416	8.50522e-05	0.128259	1508	3331	FALSE	0.321773	FALSE
rs17016793	4:143729595:A:G	AC097658.1	-0.759514	-3.93709	0.000106497	0.128435	1206	4069	FALSE	0.322184	FALSE
rs11652817	17:1508641:A:T	RILP	0.07063	4.1641	4.55105e-05	0.128567	2825	4795	FALSE	0.322484	TRUE
rs2071410	15:91420940:C:G	FURIN	0.0532314	4.16357	4.69485e-05	0.128639	2740	5138	FALSE	0.322631	FALSE
rs10187072	2:146101224:C:T	AC009951.2	0.542186	3.95827	9.06629e-05	0.128651	1419	2518	FALSE	0.322631	FALSE
rs79542561	11:10371614:G:A	ADM	0.211038	4.13699	4.99974e-05	0.128793	2576	5185	FALSE	0.322957	TRUE
rs13236108	7:73521113:A:G	RCC1L	0.0882604	3.88037	0.000123623	0.128815	1042	1993	FALSE	0.322981	FALSE
rs4074244	10:5588567:G:C	NET1	0.0727692	4.21198	3.72036e-05	0.128836	3463	6332	FALSE	0.323002	FALSE
rs1568158	12:118060457:G:T	RNU6-558P	-0.663048	-4.14868	4.80541e-05	0.128929	2683	4427	FALSE	0.323204	FALSE
rs11067292	12:109487822:G:A	USP30	0.0471715	4.10127	5.76069e-05	0.128982	2239	4236	FALSE	0.323304	FALSE
rs11870012	17:77674202:C:T	AC100788.1	-0.790399	-4.19278	3.45765e-05	0.129039	3732	5500	FALSE	0.323418	FALSE
rs11227221	11:65319265:T:C	SCYL1	0.0195579	3.91443	0.000108015	0.129079	1195	2597	FALSE	0.323484	FALSE
rs4919704	12:53212223:T:C	AC055716.3	-0.601785	-4.12371	5.34157e-05	0.129106	2417	4808	FALSE	0.323502	FALSE
rs9811723	3:39391984:C:T	CCR8	0.212679	4.06614	6.71402e-05	0.129111	1923	4606	FALSE	0.323502	TRUE
rs112584605	17:43244240:A:G	GPATCH8	-0.0520254	-4.01119	8.0005e-05	0.129128	1614	3242	FALSE	0.323514	FALSE
rs2570515	2:47297082:C:T	AC073283.1	-0.414867	-4.12951	4.50471e-05	0.129195	2868	4820	FALSE	0.323651	FALSE
rs76967775	8:67868759:G:A	PREX2	-0.173311	-3.999	7.69341e-05	0.129249	1680	3722	FALSE	0.323755	FALSE
rs57748216	1:70281881:G:A	ANKRD13C	-0.0553021	-4.06821	6.91373e-05	0.129356	1871	3923	FALSE	0.323991	FALSE
rs4783553	16:68365955:C:T	RNU6-1262P	0.55416	3.89657	0.000115952	0.129403	1116	2420	FALSE	0.324077	FALSE
rs12107201	3:143239115:A:G	AC021074.1	-0.0908822	-4.09302	5.87099e-05	0.129455	2205	4082	FALSE	0.324177	FALSE
rs11575065	1:117113904:C:G	AL445231.1	0.290939	4.07664	6.23509e-05	0.12969	2080	3863	FALSE	0.324733	FALSE
rs74089682	12:54056082:A:G	TARBP2	0.0687925	4.10406	5.94692e-05	0.129762	2182	4160	FALSE	0.324882	FALSE
rs8104047	19:36612914:G:A	TBCB	0.0269164	4.0587	7.00927e-05	0.129812	1852	3961	FALSE	0.324975	TRUE
rs819556	5:72823173:A:G	UTP15	-0.0383355	-4.09307	6.12099e-05	0.129826	2121	4646	FALSE	0.32498	FALSE
rs36113890	13:103565547:T:C	TPP2	-0.0524932	-4.08582	5.39716e-05	0.130179	2412	4759	FALSE	0.325833	TRUE
rs8059355	16:70194609:G:A	PDPR	0.326896	3.94382	0.000103369	0.130245	1260	2542	FALSE	0.325965	FALSE
rs12985803	19:46070039:C:T	CLPTM1	-0.0267139	-4.13801	5.12675e-05	0.130271	2541	4528	FALSE	0.325998	FALSE
rs3827354	22:38523065:T:C	PLA2G6	0.055215	4.0715	6.54456e-05	0.130433	1993	3985	FALSE	0.326373	FALSE
rs1468526	17:33053615:T:G	AC060766.3	0.669121	4.05731	6.06771e-05	0.130516	2151	3787	FALSE	0.32655	FALSE
rs4815602	20:3712006:T:C	RNU6-1019P	-0.545946	-4.13046	4.48692e-05	0.130614	2911	5043	FALSE	0.326763	FALSE
rs114830160	18:45394601:A:T	SMAD2	-0.0480976	-4.10401	5.58233e-05	0.130794	2343	4175	FALSE	0.327181	FALSE
rs11251519	10:2842946:G:A	PITRM1-AS1	0.23724	4.20964	3.78878e-05	0.130827	3453	6280	FALSE	0.327182	FALSE
rs11466345	19:41843461:T:C	BCKDHA	-0.136897	-4.00011	7.65902e-05	0.130816	1708	3270	FALSE	0.327182	FALSE
rs7254767	19:41531859:C:G	HNRNPA1P52	-0.22806	-3.98548	8.86399e-05	0.130832	1476	2968	FALSE	0.327182	FALSE
rs61773378	1:7866410:G:A	SNORA77	-0.243386	-4.09804	5.13186e-05	0.131068	2554	4271	FALSE	0.327739	FALSE
rs4832118	2:85086339:A:G	TMSB10	-0.0555029	-4.08316	6.48582e-05	0.131143	2022	3793	FALSE	0.327896	TRUE
rs2337361	1:151472915:A:G	C1orf56	0.156258	3.90418	0.000122324	0.131254	1073	2715	FALSE	0.32811	FALSE
rs34154446	14:54208263:C:T	CDKN3	-0.0932779	-4.02683	6.87187e-05	0.131253	1910	3930	FALSE	0.32811	TRUE
rs7827390	8:21896031:G:A	MIR320A	0.756858	4.09986	5.09344e-05	0.131309	2578	4349	FALSE	0.328215	FALSE
rs111333079	1:27639765:A:G	RPL12P13	-1.0378	-3.91195	0.000109087	0.131341	1204	2682	FALSE	0.328264	FALSE
rs74091228	14:106004944:G:A	IGHJ3P	1.04641	3.84327	0.000143046	0.131459	919	2143	FALSE	0.328528	FALSE
rs75413031	15:69164708:C:T	FEM1B	0.0730052	4.02745	8.38445e-05	0.131552	1569	3347	FALSE	0.328674	FALSE
rs691273	19:39592138:C:T	HNRNPL	0.0272502	4.10388	5.70473e-05	0.131551	2306	4664	FALSE	0.328674	FALSE
rs2736426	6:31745284:C:T	MSH5-SAPCD1	-0.118731	-4.27503	2.43938e-05	0.131556	5393	13425	FALSE	0.328674	FALSE
rs11809100	1:109989221:T:C	CYB561D1	0.0983581	4.07997	6.42367e-05	0.131621	2049	3794	FALSE	0.328805	FALSE
rs12358961	10:6066195:T:A	IL15RA	0.0550732	4.21691	3.5043e-05	0.131797	3761	6378	FALSE	0.329053	TRUE
rs12587579	14:56871062:T:C	RPL13AP3	0.200584	4.06838	5.79834e-05	0.131796	2273	4901	FALSE	0.329053	FALSE
rs113362810	15:25117822:A:G	RPL5P1	-0.128112	-4.16853	4.33325e-05	0.131774	3041	6395	FALSE	0.329053	FALSE
rs10205834	2:239058936:C:G	ILKAP	0.0277385	4.15171	4.107e-05	0.131753	3208	5786	FALSE	0.329053	FALSE
rs35870798	5:145657603:T:C	PLAC8L1	-0.194168	-4.01705	8.02792e-05	0.131738	1641	3816	FALSE	0.329053	FALSE
rs1761629	6:118674946:T:C	PLN	0.270686	4.01887	8.44112e-05	0.131766	1561	4006	FALSE	0.329053	FALSE
rs3128511	9:90347450:G:T	CTSL	-0.0879477	-4.14443	4.89118e-05	0.131817	2695	5306	FALSE	0.329072	TRUE
rs6045221	20:18140390:A:T	ZNF133	0.0455363	4.14371	4.79978e-05	0.131994	2750	5175	FALSE	0.329482	FALSE
rs6665760	1:156336792:T:C	RHBG	0.246996	3.98536	9.41892e-05	0.132147	1403	2878	FALSE	0.329833	FALSE
rs57558063	22:39148862:T:C	SUN2	0.0738887	4.03338	7.49103e-05	0.132292	1766	3651	FALSE	0.330161	FALSE
rs78425964	12:6745554:T:C	U47924.2	-0.416711	-4.09881	5.79837e-05	0.132319	2282	4172	FALSE	0.330185	FALSE
rs35450736	17:65441311:A:G	AC134407.2	0.106002	4.06676	5.83709e-05	0.132327	2267	4120	FALSE	0.330185	FALSE
rs77612379	1:43804668:G:T	MED8	-0.0591471	-4.02786	8.26753e-05	0.132363	1601	3768	FALSE	0.330244	TRUE
rs12498405	4:90219493:G:T	GPRIN3	0.0585442	4.08617	6.15554e-05	0.132406	2151	4534	FALSE	0.330318	TRUE
rs138393	22:38807182:C:T	POLR2F	-0.0367531	-4.04964	6.26119e-05	0.132424	2115	4022	FALSE	0.330333	FALSE
rs107403	17:62143833:T:G	AC005803.1	0.365851	3.85499	0.000154555	0.132454	857	2116	FALSE	0.330375	FALSE
rs899939	17:33570654:C:T	AC015911.1	0.667507	4.01748	7.13826e-05	0.132486	1856	3242	FALSE	0.330423	FALSE
rs61625528	11:111817442:C:T	DIXDC1	-0.134677	-4.01428	8.09559e-05	0.132525	1637	3689	FALSE	0.330488	FALSE
rs11264556	1:156768711:A:G	PRCC	0.0260586	4.0526	7.27489e-05	0.132621	1823	3754	FALSE	0.330697	FALSE
rs2529210	7:101425128:A:C	ORAI2	-0.043231	-4.02505	7.86693e-05	0.132637	1686	3279	FALSE	0.330703	TRUE
rs4801282	19:56388871:G:A	AC004696.2	0.566863	4.16544	3.87794e-05	0.132703	3422	5394	FALSE	0.330837	FALSE
rs11824294	11:73659406:A:G	AP002770.2	-0.465115	-3.97114	9.5142e-05	0.132723	1395	3024	FALSE	0.330849	FALSE
rs35676304	19:53084887:G:A	ZNF137P	-0.0999604	-4.19123	3.48016e-05	0.132733	3814	6702	FALSE	0.330849	FALSE
rs516594	11:94620657:T:G	PIWIL4	-0.0805348	-4.0588	6.78126e-05	0.132981	1961	4177	FALSE	0.331433	TRUE
rs3765325	16:817339:G:T	CHTF18	-0.068642	-4.12422	5.40442e-05	0.133003	2461	4296	FALSE	0.331456	FALSE
rs306049	19:3039490:C:G	GNG7	0.137864	4.18805	4.1697e-05	0.133139	3193	5063	FALSE	0.331763	FALSE
rs882715	4:48158524:G:A	TXK	-0.120298	-3.96783	9.65092e-05	0.133183	1380	3435	FALSE	0.331841	TRUE
rs12304092	12:8854558:T:C	RIMKLB	-0.0995518	-4.00968	8.36321e-05	0.133226	1593	3096	FALSE	0.331916	FALSE
rs6051541	20:355606:G:A	TRIB3	0.104691	4.11178	5.53748e-05	0.133343	2408	3432	FALSE	0.332175	FALSE
rs6680733	1:151362511:A:G	RN7SL444P	-0.469667	-3.86963	0.000128977	0.133362	1034	2828	FALSE	0.332191	FALSE
rs73956061	18:46416268:C:T	AC048380.2	-0.366154	-4.09993	5.09205e-05	0.133412	2620	4382	FALSE	0.33226	FALSE
rs12651475	4:89283114:G:C	PIGY-DT	-0.56968	-4.11111	5.53361e-05	0.133415	2411	4860	FALSE	0.33226	FALSE
rs6883456	5:75560772:G:A	AC008897.3	0.556609	4.08801	6.07433e-05	0.133453	2197	4584	FALSE	0.332322	FALSE
rs8045717	16:88121130:G:A	AC134312.3	0.777513	4.19307	3.45339e-05	0.133543	3867	6385	FALSE	0.332514	FALSE
rs2545799	5:176852186:T:G	PRR7-AS1	0.116705	4.07474	6.57681e-05	0.133575	2031	3477	FALSE	0.332562	FALSE
rs1819806	12:64112343:A:G	C12orf56	-0.443192	-3.98751	8.05919e-05	0.133621	1658	3307	FALSE	0.332645	FALSE
rs132802	22:42067864:G:A	C22orf46	-0.0546995	-4.00693	8.25546e-05	0.133656	1619	3665	FALSE	0.332699	FALSE
rs11866626	16:27995569:A:C	GTF3C1	0.0374169	4.12105	5.4248e-05	0.133721	2465	4122	FALSE	0.332798	FALSE
rs11947551	4:84297369:G:A	TMEM150C	-0.161892	-4.03136	6.74628e-05	0.133711	1982	4479	FALSE	0.332798	FALSE
rs10740158	10:66000637:T:G	JMJD1C	-0.0762686	-4.01154	8.13642e-05	0.133763	1644	3874	FALSE	0.332869	FALSE
rs1230105	17:43487282:G:C	AC003070.2	-0.834035	-4.11208	4.84239e-05	0.133795	2763	4639	FALSE	0.332918	FALSE
rs7096986	10:19555726:C:G	AC069549.2	-0.578943	-4.16546	4.31755e-05	0.133844	3100	6153	FALSE	0.332933	FALSE
rs13023449	2:183499313:T:C	DUSP19	-0.215788	-4.05275	6.1821e-05	0.133842	2165	4658	FALSE	0.332933	FALSE
rs7289075	22:32013745:T:C	RTCB	-0.0368844	-4.13147	5.18799e-05	0.13385	2580	4688	FALSE	0.332933	TRUE
rs73015656	4:187627011:C:T	FAT1	-0.0908159	-4.19914	4.1483e-05	0.133866	3227	5546	FALSE	0.332933	FALSE
rs112746607	7:101042843:G:A	SPDYE6	-0.580018	-4.01439	8.06863e-05	0.133859	1659	3488	FALSE	0.332933	FALSE
rs3826777	19:50431388:G:A	AC010524.1	-0.555856	-4.14084	4.94497e-05	0.133959	2709	4414	FALSE	0.333134	FALSE
rs72767872	5:68583966:C:T	AC139495.1	0.66163	3.81676	0.000169818	0.134156	790	1814	FALSE	0.333591	FALSE
rs76641503	1:14461035:G:A	LRRC38	-0.679303	-4.05649	6.88562e-05	0.134201	1949	3170	FALSE	0.333638	TRUE
rs11084816	19:35993661:C:T	APLP1	0.20125	4.06782	6.62374e-05	0.134197	2026	3939	FALSE	0.333638	FALSE
rs57254931	3:128975545:C:T	H1FX-AS1	0.269613	4.07354	6.75128e-05	0.134215	1988	3977	FALSE	0.333643	FALSE
rs246794	5:75648199:T:G	AC112173.1	0.579767	4.12214	5.27038e-05	0.134237	2547	4957	FALSE	0.333663	FALSE
rs10944442	6:90030447:C:G	GABRR2	0.241484	4.06811	6.68676e-05	0.134337	2009	3882	FALSE	0.333881	TRUE
rs4901169	14:52333562:G:C	GNG2	-0.0939833	-4.14417	4.80854e-05	0.134351	2794	5254	FALSE	0.333883	TRUE
rs8073243	17:39584158:G:T	KRT31	-0.452373	-4.02868	7.63613e-05	0.134396	1760	3941	FALSE	0.333963	FALSE
rs75681130	6:111954137:A:G	AL008730.1	0.344243	4.0311	7.92214e-05	0.134518	1698	3826	FALSE	0.334234	FALSE
rs74224108	1:27723569:T:C	CD164L2	-0.197839	-3.89894	0.000126284	0.134618	1066	2277	FALSE	0.334452	FALSE
rs1263387	14:93666380:A:G	UBR7	0.0346562	4.16101	4.53488e-05	0.134731	2971	5165	FALSE	0.334659	FALSE
rs7175075	15:67831038:T:C	IQCH-AS1	-0.106476	-4.07174	6.45002e-05	0.134741	2089	4222	FALSE	0.334659	FALSE
rs8102144	19:2630325:T:C	AC005264.1	-0.249482	-4.17881	4.1251e-05	0.134726	3266	5142	FALSE	0.334659	FALSE
rs2617865	17:28049804:G:T	RPL21P123	-0.313606	-3.8394	0.000164288	0.13488	821	2193	FALSE	0.334974	FALSE
rs12952757	17:8084676:A:G	MIR3676	0.459691	4.0605	5.9888e-05	0.134988	2254	3818	FALSE	0.335208	FALSE
rs12699999	7:18904264:A:G	AC003986.2	0.201724	4.10111	5.79596e-05	0.135046	2330	4760	FALSE	0.33532	FALSE
rs2690751	2:191055266:G:A	COL5A2	0.0940565	3.97199	9.65637e-05	0.135093	1399	3198	FALSE	0.335404	TRUE
rs10516440	4:100305393:A:G	ADH1B	-0.40622	-4.08828	5.96174e-05	0.135153	2267	4763	FALSE	0.335521	FALSE
rs9302687	16:57158907:C:T	CCL17	-0.228869	-4.13452	4.41188e-05	0.13518	3064	4992	FALSE	0.335557	TRUE
rs4075184	1:25890835:G:A	LDLRAP1	0.0469167	4.05031	6.90215e-05	0.135213	1959	3972	FALSE	0.335607	FALSE
rs9854301	3:141403452:G:A	AC108727.1	0.567303	4.08793	5.90936e-05	0.135265	2289	4380	FALSE	0.335704	FALSE
rs10130677	14:90580303:T:C	GLRXP2	-0.563146	-4.07327	5.68312e-05	0.135315	2381	4332	FALSE	0.335789	FALSE
rs11881797	19:40166791:G:A	AC005515.2	0.745216	4.06397	5.90426e-05	0.135326	2292	4550	FALSE	0.335789	FALSE
rs73668373	9:139709922:C:T	RABL6	-0.0389324	-4.06117	6.65753e-05	0.135348	2033	3339	FALSE	0.335811	FALSE
rs10437954	12:58003922:G:A	ARHGEF25	-0.130579	-3.96563	9.91104e-05	0.135484	1367	3398	FALSE	0.336118	FALSE
rs150959730	4:98934952:G:T	TBCAP3	-1.21646	-4.02938	6.8007e-05	0.135538	1993	4973	FALSE	0.336219	FALSE
rs11879388	19:57538672:A:T	ZNF606	0.0831462	4.04774	7.32195e-05	0.135602	1852	3667	FALSE	0.336347	FALSE
rs111408213	5:75732588:C:T	RNU6-680P	0.758352	4.0825	6.44107e-05	0.135713	2107	4558	FALSE	0.33659	FALSE
rs75459702	15:74664721:G:A	CYP11A1	0.547047	4.01931	9.10442e-05	0.135747	1491	3025	FALSE	0.336641	TRUE
rs1863063	2:86518249:A:C	ST3GAL5-AS1	-0.16244	-4.06245	7.48458e-05	0.135845	1815	3799	FALSE	0.336852	FALSE
rs4584	13:99101869:G:C	FARP1	0.0560436	4.11553	5.35269e-05	0.135905	2539	4611	FALSE	0.336968	FALSE
rs11230856	11:61762195:C:T	FTH1	-0.064562	-4.0377	7.47508e-05	0.135972	1819	3394	FALSE	0.337102	TRUE
rs13359820	5:140701730:A:G	AC005740.3	0.516646	4.06038	5.99179e-05	0.136074	2271	4085	FALSE	0.337321	FALSE
rs68044534	5:95174442:A:G	AC008592.4	0.684936	4.03569	7.58334e-05	0.136197	1796	3707	FALSE	0.337595	FALSE
rs61914250	12:52672657:G:A	KRT77	0.270613	4.10499	5.646e-05	0.136351	2415	4819	FALSE	0.337944	FALSE
rs4656671	1:169336617:G:A	AL031736.2	0.710273	4.13241	5.23573e-05	0.136391	2605	4964	FALSE	0.338011	FALSE
rs61775706	1:43504414:A:C	RNU6-1058P	0.415103	4.04137	7.61296e-05	0.136424	1792	3615	FALSE	0.338061	FALSE
rs10823552	10:72254760:T:C	PALD1	-0.110677	-4.21716	3.70043e-05	0.136472	3688	5894	FALSE	0.338136	FALSE
rs11871358	17:34067306:G:A	C17orf50	-0.651133	-3.99408	7.84821e-05	0.13648	1739	3142	FALSE	0.338136	TRUE
rs4074167	20:23868926:G:C	NXT1	-0.0476689	-4.06302	5.92735e-05	0.136507	2303	5283	FALSE	0.338169	TRUE
rs57707401	19:17461934:T:G	BABAM1	0.0433262	4.11731	5.49312e-05	0.136614	2487	4207	FALSE	0.338401	FALSE
rs159155	3:9779855:A:G	BRPF1	0.0340812	4.12386	5.25426e-05	0.136716	2602	4686	FALSE	0.338622	FALSE
rs2886292	19:16125475:C:T	SLC35E1	0.0423199	4.07795	5.57484e-05	0.136751	2453	5298	FALSE	0.338676	FALSE
rs73166553	3:94145479:G:A	STX19	0.211748	3.69669	0.000251758	0.136956	544	1816	FALSE	0.339152	FALSE
rs166265	5:34680140:T:A	AC139792.1	-0.510373	-4.07304	5.6886e-05	0.136982	2408	5113	FALSE	0.339182	FALSE
rs67532508	1:2355400:A:G	PLCH2	0.0908202	4.10047	5.77624e-05	0.13707	2373	4132	FALSE	0.339369	FALSE
rs6694020	1:146605187:T:C	CCT8P1	-0.114953	-3.91031	0.000117904	0.137358	1165	2277	FALSE	0.340027	FALSE
rs79867166	13:30171075:T:C	PTPN2P2	-0.581489	-4.1059	4.96789e-05	0.137362	2765	4877	FALSE	0.340027	FALSE
rs7558738	2:38054087:C:T	CDC42EP3	0.0561865	4.13317	5.02629e-05	0.137419	2734	5184	FALSE	0.340135	TRUE
rs74489147	2:216429844:A:G	ABCA12	-0.185485	-4.05697	6.0761e-05	0.137441	2262	4377	FALSE	0.340158	FALSE
rs7003045	8:49539664:T:C	RNU6-519P	-0.478177	-3.77778	0.00018456	0.137497	745	1905	FALSE	0.340264	FALSE
rs45544334	20:45315346:C:T	AL133520.1	-0.244938	-4.09478	6.20452e-05	0.137554	2217	4077	FALSE	0.340372	FALSE
rs17203522	2:224180614:T:C	SGPP2	-0.12118	-4.09033	6.0176e-05	0.137622	2287	4214	FALSE	0.340476	FALSE
rs61574029	3:50558817:T:G	MAPKAPK3	0.0565157	3.9215	0.000119982	0.137619	1147	2323	FALSE	0.340476	FALSE
rs7687587	4:24985395:A:G	CCDC149	-0.0630898	-4.1296	5.07204e-05	0.137655	2714	4762	FALSE	0.340524	FALSE
rs11835466	12:6537497:A:G	AC006064.2	0.241649	4.08938	6.07351e-05	0.137747	2268	4132	FALSE	0.340719	FALSE
rs9420589	10:94450233:G:T	EIF2S2P3	-0.131236	-4.01147	8.26178e-05	0.137889	1669	4011	FALSE	0.341038	FALSE
rs112427713	1:144897876:C:T	RNU1-59P	0.637569	3.20391	0.00155042	0.137988	89	139	FALSE	0.341249	FALSE
rs11260930	1:16514343:A:G	MT1XP1	-0.443242	-3.99218	9.05615e-05	0.138106	1525	3607	FALSE	0.34151	FALSE
rs57374856	10:50393488:T:A	VSTM4	-0.150768	-4.0704	6.661e-05	0.138149	2074	4106	FALSE	0.341583	FALSE
rs8052103	16:89541243:T:A	AC092120.3	0.376968	4.10324	5.02286e-05	0.138279	2753	4866	FALSE	0.341872	FALSE
rs9730854	10:39112861:A:G	SEPT7P9	0.231304	3.64492	0.000306064	0.138341	452	1906	FALSE	0.341992	FALSE
rs322358	5:172188448:T:C	AC113342.1	0.506601	4.11945	5.35304e-05	0.138376	2585	4320	FALSE	0.342046	FALSE
rs11170448	12:53547987:A:G	HOXC8	-0.150408	-4.05235	7.11218e-05	0.138545	1948	3685	FALSE	0.342432	FALSE
rs62248851	3:42724894:C:T	RNU4-78P	-0.564702	-4.03613	6.61631e-05	0.138612	2095	4859	FALSE	0.342563	FALSE
rs3796311	3:14177251:G:A	AC093495.1	-0.103317	-4.13091	4.47865e-05	0.138659	3096	5354	FALSE	0.342647	FALSE
rs6588430	1:53021961:A:T	AC099677.1	-0.266757	-3.98514	8.13696e-05	0.138735	1705	3576	FALSE	0.342803	FALSE
rs11236389	11:75020708:A:G	UVRAG-DT	-0.380748	-4.04996	7.0873e-05	0.138769	1958	3568	FALSE	0.342855	FALSE
rs112332343	16:57811940:C:T	KIFC3	-0.152189	-4.16146	4.54446e-05	0.138924	3057	5336	FALSE	0.343204	FALSE
rs8069010	17:20989265:T:C	DHRS7B	0.0404614	3.90187	0.000142407	0.138989	976	2253	FALSE	0.343333	FALSE
rs57626295	11:62048916:T:G	UQCC3	0.0619616	4.02087	7.71202e-05	0.139048	1803	3675	FALSE	0.343444	FALSE
rs41279662	10:71146345:C:T	HK1	-0.0381849	-4.1589	4.55082e-05	0.139073	3056	5365	FALSE	0.343473	TRUE
rs11716102	3:172547557:C:T	ECT2	0.0704835	4.07707	5.59505e-05	0.139149	2487	4273	FALSE	0.343628	TRUE
rs389207	19:22984893:A:G	AC092329.4	0.0967669	4.01897	7.09495e-05	0.139203	1962	5264	FALSE	0.343696	FALSE
rs73138519	3:16262617:C:T	PLCL2	0.0618856	4.05366	6.87419e-05	0.139202	2025	4334	FALSE	0.343696	TRUE
rs4686377	3:9877452:G:A	JAGN1	0.0408002	4.1184	5.56241e-05	0.139227	2503	4562	FALSE	0.343723	FALSE
rs10849726	12:120394516:C:T	AC063943.1	0.630596	4.03762	7.34479e-05	0.139404	1898	4089	FALSE	0.344106	FALSE
rs5030529	4:110622794:C:G	CASP6	-0.0699696	-4.07249	6.64485e-05	0.139409	2098	4491	FALSE	0.344106	FALSE
rs11590627	1:43999120:T:C	DPH2	-0.0372564	-4.01919	8.25056e-05	0.139517	1691	3618	FALSE	0.34434	FALSE
rs72697923	1:115603633:G:T	TSPAN2	0.231037	4.06493	6.61006e-05	0.139604	2112	4163	FALSE	0.344523	TRUE
rs57513218	1:154630053:C:T	AL353807.3	0.444919	3.90557	0.000129212	0.139679	1081	2260	FALSE	0.344673	FALSE
rs7938814	11:15489684:A:G	MORF4L1P3	0.369142	3.94273	9.64841e-05	0.139709	1448	3391	FALSE	0.344715	FALSE
rs10875884	12:49285436:G:T	RND1	0.188634	3.93424	9.98162e-05	0.139942	1402	3398	FALSE	0.345258	TRUE
rs7172429	15:65348695:A:G	SLC51B	-0.461025	-3.88266	0.00014091	0.140064	994	2483	FALSE	0.345526	FALSE
rs1239400	12:32409917:G:C	AC084824.2	-0.638407	-4.10072	5.07551e-05	0.140135	2761	6423	FALSE	0.345667	FALSE
rs3017031	18:19317365:A:G	MIB1	-0.0503355	-3.85182	0.000154777	0.140228	906	2158	FALSE	0.345863	FALSE
rs12910886	15:44457653:C:A	AC068724.4	0.792222	3.88175	0.000135831	0.140314	1033	2498	FALSE	0.346042	FALSE
rs28497742	7:76294468:T:A	AC004980.2	-0.934766	-4.00054	7.64586e-05	0.140378	1836	3776	FALSE	0.346168	FALSE
rs7629843	3:195558157:G:A	TNK2	-0.0824917	-4.10212	5.04618e-05	0.140435	2783	5097	FALSE	0.346276	FALSE
rs11756963	6:144959409:A:T	AL513475.2	0.918695	4.01875	7.10149e-05	0.140468	1978	4339	FALSE	0.346322	FALSE
rs6682716	1:156551848:A:G	NAXE	0.039408	4.01564	8.17392e-05	0.14051	1719	3448	FALSE	0.346366	FALSE
rs7178202	15:94519580:A:G	AC135626.2	0.742501	4.17969	4.18814e-05	0.140512	3355	5685	FALSE	0.346366	FALSE
rs35064779	18:11399552:C:T	AP002414.4	0.145429	4.10205	5.70552e-05	0.140584	2464	5154	FALSE	0.346509	FALSE
rs62260682	3:104944701:G:T	CBLB	-0.0777183	-4.03194	6.73033e-05	0.140597	2089	4773	FALSE	0.346509	TRUE
rs12406720	1:31353409:T:C	MIR4420	0.732585	4.09225	5.25602e-05	0.140651	2676	5498	FALSE	0.346609	FALSE
rs2986745	1:6560049:C:G	TNFRSF25	-0.0639498	-4.11802	5.4622e-05	0.140815	2578	4428	FALSE	0.346982	FALSE
rs7933743	11:64944311:C:T	CAPN1	0.0631142	3.95657	0.000106451	0.140834	1323	2689	FALSE	0.346995	FALSE
rs10415431	19:15277027:G:A	NOTCH3	0.0731905	4.11774	4.73023e-05	0.140961	2980	5977	FALSE	0.347274	FALSE
rs6507852	18:46075049:G:A	CTIF	-0.0480431	-4.11659	5.3962e-05	0.141003	2613	4358	FALSE	0.347344	FALSE
rs7714473	5:115057409:G:C	CCDC112	-0.0622699	-4.0798	6.25948e-05	0.141089	2254	5208	FALSE	0.347523	FALSE
rs11705779	3:44188122:C:G	CLEC3B	-0.321271	-3.99758	8.91485e-05	0.141122	1583	3679	FALSE	0.347572	FALSE
rs73607434	20:20850689:C:G	XRN2	-0.0355824	-3.88949	0.000119247	0.141189	1184	2860	FALSE	0.347703	TRUE
rs6004167	22:24892018:A:G	AC253536.3	-0.343861	-4.07244	5.70258e-05	0.14131	2478	4377	FALSE	0.347968	FALSE
rs826424	3:15346040:T:G	SH3BP5	-0.0540953	-4.10213	5.82795e-05	0.141328	2425	4523	FALSE	0.347979	FALSE
rs112760117	14:52971824:A:C	NID2	0.158024	4.13221	5.43212e-05	0.141344	2602	5031	FALSE	0.347985	TRUE
rs10846510	12:123794557:C:G	AC137767.1	0.276072	4.03081	7.87866e-05	0.141422	1795	4006	FALSE	0.348144	FALSE
rs4534404	1:161348992:T:C	AL592295.5	0.135556	4.0549	7.44163e-05	0.141465	1901	4053	FALSE	0.348201	FALSE
rs2324850	13:42621847:C:T	DGKH	-0.0505077	-4.05714	6.87089e-05	0.141472	2059	3961	FALSE	0.348201	FALSE
rs12125581	1:232066021:G:A	AL844165.1	0.599898	4.08162	5.49123e-05	0.141509	2577	4962	FALSE	0.34826	FALSE
rs689580	11:119365287:G:A	AP003392.2	0.127261	4.06209	6.89731e-05	0.141533	2052	4171	FALSE	0.348285	FALSE
rs12092171	1:47051948:C:T	MKNK1-AS1	0.26386	3.95545	0.000105817	0.141584	1338	3756	FALSE	0.348321	FALSE
rs785574	1:211885446:A:G	INTS7	0.045808	4.08093	6.3641e-05	0.141601	2225	4513	FALSE	0.348321	FALSE
rs9574579	13:80736982:G:A	NDFIP2	-0.0786275	-4.01206	8.35264e-05	0.141577	1695	3545	FALSE	0.348321	FALSE
rs13115935	4:1164552:A:G	AC092535.4	-0.403809	-4.0638	6.45385e-05	0.141597	2194	4370	FALSE	0.348321	FALSE
rs16889443	5:32093079:A:G	AC025458.1	-0.827175	-4.09947	5.10174e-05	0.141675	2777	4643	FALSE	0.34847	FALSE
rs12449751	17:26795156:G:A	RPL23A	-0.0310226	-3.86725	0.000145403	0.141768	975	2074	FALSE	0.348664	FALSE
rs621181	1:155687232:C:T	FAM189B	-0.0634511	-3.92307	0.00012259	0.141837	1157	2419	FALSE	0.348801	FALSE
rs4285839	11:102489236:C:T	AP000851.2	0.593836	4.08139	6.36326e-05	0.141901	2230	5217	FALSE	0.348925	FALSE
rs9895916	17:7950394:G:A	ALOX15B	-0.362128	-4.07646	6.38725e-05	0.141989	2223	3740	FALSE	0.34909	FALSE
rs73273288	8:100964899:G:A	ANKRD46	-0.110815	-4.05015	7.09621e-05	0.141995	2001	3680	FALSE	0.34909	FALSE
rs7183786	15:66924560:G:A	AC011939.1	0.194943	4.03263	7.70485e-05	0.142078	1844	3597	FALSE	0.34926	FALSE
rs216888	12:6098857:A:G	ATP5MFP5	0.279272	4.09999	5.90353e-05	0.142157	2408	4228	FALSE	0.349422	FALSE
rs11233371	11:82623337:T:C	PRCP	0.0469395	4.07457	6.67978e-05	0.142213	2129	4687	FALSE	0.349522	TRUE
rs62362193	5:72345509:T:A	AC020893.2	0.440381	3.99103	7.94552e-05	0.142225	1790	4062	FALSE	0.349522	FALSE
rs1829575	11:18287750:G:C	SAA3P	0.531733	4.0854	6.37269e-05	0.142302	2233	4689	FALSE	0.349679	FALSE
rs145164088	20:60686760:C:T	SS18L1	-0.096954	-4.15223	4.57448e-05	0.142404	3113	5556	FALSE	0.349895	FALSE
rs7221742	17:28875932:T:G	AC104564.3	0.450298	3.73828	0.000214844	0.142441	663	1990	FALSE	0.349955	FALSE
rs55677103	20:31158773:A:C	TPX2	0.175555	3.83134	0.000172323	0.142511	827	2476	FALSE	0.350093	TRUE
rs9470033	6:35425263:G:A	FANCE	-0.0848852	-3.98826	9.36801e-05	0.142581	1522	3504	FALSE	0.350231	FALSE
rs72652615	1:29787730:T:G	SNORA73B	-0.342241	-3.94001	0.00010642	0.142603	1340	3167	FALSE	0.350251	FALSE
rs2328344	20:18992806:C:G	RPS19P1	0.109188	4.08746	5.36088e-05	0.14276	2663	5137	FALSE	0.350605	FALSE
rs6840938	4:177346314:G:A	VEGFC	-0.0973427	-4.12242	5.33949e-05	0.142778	2674	5403	FALSE	0.350615	TRUE
rs35169076	22:19841501:T:C	TBX1	0.181862	4.05857	6.70989e-05	0.142854	2129	3571	FALSE	0.350767	FALSE
rs803289	7:91311150:G:C	MTERF1	0.0438189	3.93035	0.000114677	0.143003	1247	2708	FALSE	0.3511	FALSE
rs4675917	2:242557785:T:C	ABC7-43041300I9.1	0.572521	3.95067	0.000107648	0.143065	1329	2573	FALSE	0.35122	FALSE
rs10929086	2:235981198:C:G	AC097713.2	-0.526143	-4.15529	4.49674e-05	0.143176	3184	5668	FALSE	0.351457	FALSE
rs30338	5:111409245:A:C	NREP	0.0806744	4.05441	6.14017e-05	0.143189	2332	4774	FALSE	0.351457	FALSE
rs34819390	12:53143807:G:A	MAP3K12	-0.107919	-4.03873	6.54645e-05	0.143236	2188	4164	FALSE	0.35154	FALSE
rs2180196	14:24734645:G:A	RABGGTA	-0.0611621	-4.11313	5.4619e-05	0.14332	2624	4838	FALSE	0.351686	TRUE
rs2229304	17:46629593:G:T	SKAP1-AS1	-0.310981	-3.9993	8.83072e-05	0.143323	1623	3779	FALSE	0.351686	FALSE
rs11584296	1:201905668:C:T	TIMM17A	0.0407146	4.08108	6.22591e-05	0.143383	2303	4341	FALSE	0.351773	TRUE
rs2204772	2:36437649:C:T	CRIM1	0.0910715	4.14499	4.88073e-05	0.143396	2938	5890	FALSE	0.351773	FALSE
rs13122472	4:16914668:A:T	LDB2	0.115684	4.10614	5.71083e-05	0.143399	2511	4732	FALSE	0.351773	FALSE
rs58002349	1:37016451:C:T	AL591845.2	-0.398042	-3.96734	8.74167e-05	0.143538	1642	3059	FALSE	0.352081	FALSE
rs55732480	10:93989055:T:C	CPEB3	-0.089022	-3.91552	0.000107551	0.14358	1335	3477	FALSE	0.352122	FALSE
rs877972	12:13540262:C:T	EMP1	-0.112138	-4.12413	5.09156e-05	0.143582	2820	4652	FALSE	0.352122	FALSE
rs1146506	1:95032033:G:C	ABCA4	0.505075	4.02414	7.86993e-05	0.143705	1826	4205	FALSE	0.35239	FALSE
rs7030782	9:22381899:T:C	CLIC4P1	-0.347237	-4.09741	5.91056e-05	0.143745	2432	4538	FALSE	0.352454	FALSE
rs7145411	14:51263413:T:A	NIN	0.0355249	4.09624	6.06959e-05	0.143788	2369	4290	FALSE	0.352494	TRUE
rs2013795	19:55137303:C:T	AC009892.1	-0.689026	-4.17826	4.15805e-05	0.143785	3458	5119	FALSE	0.352494	FALSE
rs4478617	8:121176445:G:A	COL14A1	-0.154843	-4.03496	7.87044e-05	0.143872	1828	4639	FALSE	0.352665	FALSE
rs3093872	14:20811332:C:T	PARP2	0.0742557	4.10866	5.86577e-05	0.143887	2453	3969	FALSE	0.35267	FALSE
rs1240735	1:1407043:A:C	PERM1	-0.157556	-3.903	0.000125261	0.143925	1149	2171	FALSE	0.352695	FALSE
rs61837991	1:225988342:T:C	EPHX1	-0.100823	-4.06369	6.86611e-05	0.143914	2096	4108	FALSE	0.352695	FALSE
rs57724543	5:156537373:C:T	MED7	-0.0970255	-4.07718	6.54619e-05	0.144082	2201	4675	FALSE	0.353046	FALSE
rs10933615	2:241500508:T:C	AC005237.1	-0.658364	-4.13589	4.38672e-05	0.144104	3285	6092	FALSE	0.353066	FALSE
rs60416527	8:38796938:A:T	PLPP5	-0.0907389	-3.97532	9.48768e-05	0.144118	1519	2920	FALSE	0.353068	FALSE
rs6492965	15:41054148:T:G	DNAJC17	0.0336863	3.999	8.52992e-05	0.144326	1692	3623	FALSE	0.353444	FALSE
rs74651097	17:62995123:C:T	GNA13	-0.0730551	-3.94215	9.67084e-05	0.144289	1492	3515	FALSE	0.353444	TRUE
rs4525701	2:112787827:A:G	AC068491.3	-0.55628	-3.88756	0.000120164	0.144316	1201	2338	FALSE	0.353444	FALSE
rs817179	9:98443724:T:C	CDC14B	-0.0608311	-4.03528	7.57913e-05	0.144307	1904	3808	FALSE	0.353444	FALSE
rs7765264	6:43974807:G:A	GTPBP2	-0.051585	-4.02639	6.88423e-05	0.144362	2097	3565	FALSE	0.353499	TRUE
rs2510078	11:65332273:C:T	SSSCA1-AS1	0.106199	3.91474	0.000123292	0.144498	1172	2603	FALSE	0.353798	FALSE
rs10158801	1:93266627:G:A	DIPK1A	-0.0909539	-3.87174	0.000138915	0.14475	1042	2967	FALSE	0.354314	FALSE
rs12455295	18:12686763:G:C	CEP76	0.0643736	4.09074	6.17159e-05	0.144724	2345	4795	FALSE	0.354314	FALSE
rs55653450	20:19180095:T:C	AL136090.2	0.589452	4.11034	5.60784e-05	0.144738	2581	5113	FALSE	0.354314	FALSE
rs2036992	3:9092444:C:T	AC022382.1	-0.530324	-4.06925	5.77787e-05	0.144793	2506	4606	FALSE	0.354387	FALSE
rs1730454	12:47735500:A:G	AMIGO2	0.100054	4.11972	5.78427e-05	0.14507	2508	4819	FALSE	0.355029	TRUE
rs10819141	9:128988326:T:C	HSPA5	0.0472859	3.96655	0.000100431	0.145122	1445	2963	FALSE	0.355125	TRUE
rs9851822	3:150364364:G:A	EIF2A	0.0340951	4.07032	6.56285e-05	0.14517	2212	3952	FALSE	0.355209	FALSE
rs6512705	20:49792511:C:G	NFATC2	-0.0792703	-4.10034	5.77616e-05	0.14527	2515	4628	FALSE	0.35542	TRUE
rs73327277	17:55529533:G:A	AC015883.1	0.520733	4.07776	6.23689e-05	0.14532	2330	3625	FALSE	0.355473	FALSE
rs2081811	3:42933507:A:G	SNRK	-0.0584581	-4.00038	8.82793e-05	0.145308	1646	3388	FALSE	0.355473	FALSE
rs1253440	11:66782594:G:T	AC004924.1	-0.452434	-3.87185	0.000127854	0.14537	1137	2537	FALSE	0.355562	FALSE
rs191137	7:100386900:T:C	AC004522.4	0.859452	3.93478	0.000119172	0.14539	1220	2593	FALSE	0.355577	FALSE
rs9933255	16:75500452:G:T	TMEM170A	0.0392156	4.04128	6.4786e-05	0.145444	2245	5130	FALSE	0.355678	TRUE
rs77771608	7:20435988:G:A	AC004543.1	-0.947298	-4.11754	5.34932e-05	0.145501	2720	5522	FALSE	0.355783	FALSE
rs74149127	10:94492924:G:A	NHP2P1	-0.427496	-3.90873	0.000110493	0.14563	1318	3296	FALSE	0.35603	FALSE
rs7422004	2:161313637:A:T	PSMD14	-0.0361736	-3.96707	8.75117e-05	0.145619	1664	3332	FALSE	0.35603	TRUE
rs6924055	6:34775935:A:T	MIR5690	-0.691715	-3.93315	0.000100253	0.145868	1455	3537	FALSE	0.356578	FALSE
rs262791	5:139146418:T:C	EIF4EBP3	0.150888	3.85061	0.000138991	0.145941	1050	2553	FALSE	0.356722	FALSE
rs6094093	20:43733015:C:G	MMP9	0.200475	4.08481	6.53783e-05	0.14599	2233	4462	FALSE	0.356809	TRUE
rs2296322	14:65478948:T:G	MIR4706	-0.839169	-4.0202	7.05971e-05	0.146136	2070	4126	FALSE	0.357133	FALSE
rs28431397	14:105971375:G:C	ZBTB42	-0.0557266	-3.99857	7.70692e-05	0.1462	1897	3969	FALSE	0.357256	FALSE
rs35915199	11:75090017:C:T	ARRB1	0.0734959	4.02284	7.94372e-05	0.146323	1842	3551	FALSE	0.357456	TRUE
rs4790714	17:4852463:C:T	ENO3	-0.0747137	-4.12662	5.24457e-05	0.146324	2790	5410	FALSE	0.357456	TRUE
rs10401005	17:43557805:G:A	RNU7-101P	0.437995	4.06882	5.78787e-05	0.146317	2528	4055	FALSE	0.357456	FALSE
rs11687306	2:213971783:C:G	SPAG16	-0.0714306	-4.02394	6.95308e-05	0.146362	2105	4634	FALSE	0.357517	FALSE
rs193763	16:11311067:G:A	NUBP1	0.0382246	4.1925	4.03372e-05	0.146464	3631	6656	FALSE	0.357662	TRUE
rs73985889	17:46736937:C:T	HOXB9	0.293772	4.01283	8.29875e-05	0.146473	1765	3835	FALSE	0.357662	TRUE
rs72634305	17:75106790:A:G	MIR4316	0.384385	4.2018	3.9019e-05	0.146477	3754	5778	FALSE	0.357662	FALSE
rs79727496	21:38074944:G:C	RUNX1	-0.0652821	-4.07599	6.38091e-05	0.146442	2295	4714	FALSE	0.357662	TRUE
rs67899457	14:104060066:A:T	AL049840.1	0.0770118	4.03482	7.47545e-05	0.146594	1961	4203	FALSE	0.357912	FALSE
rs6693149	1:19446587:C:T	UBR4	0.0452021	4.14952	4.70464e-05	0.146738	3119	5305	FALSE	0.35823	FALSE
rs10053840	5:35732551:G:A	SLC1A3	-0.0988498	-4.01676	7.94016e-05	0.146814	1849	3974	FALSE	0.358382	TRUE
rs7403118	15:75664571:A:T	AC068338.3	-0.338032	-3.86612	0.000130772	0.146857	1123	2651	FALSE	0.358386	FALSE
rs377993	19:45818628:A:G	AC006262.2	0.280159	4.12849	6.30286e-05	0.146857	2330	3955	FALSE	0.358386	FALSE
rs4255895	19:55739515:T:C	TMEM86B	0.0995302	4.20372	3.98696e-05	0.14684	3683	5503	FALSE	0.358386	FALSE
rs1272189	11:94643943:A:G	KDM4D	0.217965	4.04265	7.29634e-05	0.147021	2015	4066	FALSE	0.35872	FALSE
rs78939089	9:127667035:A:G	GOLGA1	0.0410373	3.97912	9.63409e-05	0.147016	1526	3137	FALSE	0.35872	FALSE
rs28628588	9:132228469:C:T	SET	-0.0235622	-3.99472	8.65591e-05	0.147324	1702	3229	FALSE	0.359423	FALSE
rs12045165	1:46256022:C:A	PIK3R3	0.0807352	3.89333	0.00012983	0.147357	1135	3338	FALSE	0.359436	TRUE
rs4234713	4:5749116:G:T	EVC	0.0850063	4.22187	3.63289e-05	0.14735	4056	6522	FALSE	0.359436	FALSE
rs9923856	16:11210415:T:C	CLEC16A	-0.0449107	-4.18011	4.07389e-05	0.147393	3618	6639	FALSE	0.359492	FALSE
rs59086954	15:58547366:G:T	AC090515.1	-0.470318	-4.06291	5.93012e-05	0.147482	2487	4699	FALSE	0.359674	FALSE
rs7543168	1:17645305:C:T	PADI4	-0.602784	-4.0335	7.38956e-05	0.147643	1998	3767	FALSE	0.360034	FALSE
rs28531897	14:69919113:C:T	SLC39A9	0.0266583	4.12029	5.66923e-05	0.147683	2605	4532	FALSE	0.360097	FALSE
rs13336470	16:66999370:A:G	PARD6A	-0.121014	-3.80768	0.000164362	0.147762	899	2130	FALSE	0.360254	TRUE
rs2257618	16:18850829:T:C	RPS15A	-0.0433092	-3.99182	9.01396e-05	0.147919	1641	3406	FALSE	0.360604	FALSE
rs35338149	1:39381448:G:A	RHBDL2	0.137963	4.04087	7.15992e-05	0.147995	2067	3647	FALSE	0.360756	FALSE
rs474209	11:62605067:T:C	B3GAT3	0.0322427	4.01185	8.3748e-05	0.148402	1772	3719	FALSE	0.361712	FALSE
rs62264176	3:97468431:T:C	CRYBG3	0.0612821	3.94121	9.70746e-05	0.148524	1530	4115	FALSE	0.361977	FALSE
rs11209043	1:67767396:T:C	MIR3117	-0.54533	-4.05019	6.97022e-05	0.148884	2136	4752	FALSE	0.362819	FALSE
rs17124414	1:63491814:A:G	ALG6	0.0986391	4.03186	7.65153e-05	0.148899	1946	4254	FALSE	0.362822	FALSE
rs874232	19:5843609:T:C	FUT3	-0.17679	-4.11391	5.5014e-05	0.148978	2708	4438	FALSE	0.362981	FALSE
rs10920537	1:202936801:G:C	PPFIA4	-0.189612	-4.05512	6.99516e-05	0.149067	2131	3854	FALSE	0.363163	FALSE
rs10510757	3:51410064:C:G	MANF	0.0770992	3.92242	0.000120717	0.149086	1235	2218	FALSE	0.363175	TRUE
rs73521751	19:16377732:T:C	RPL23AP2	0.0809075	4.11776	5.40582e-05	0.149147	2759	5750	FALSE	0.363289	FALSE
rs17254013	8:124591972:C:T	ZHX2	-0.0890852	-4.06517	6.72668e-05	0.149198	2218	3901	FALSE	0.363379	FALSE
rs2275142	9:133944522:C:T	FAM78A	0.0520094	4.05359	6.16081e-05	0.1494	2425	4002	FALSE	0.363837	TRUE
rs296745	12:50375540:T:C	AC090058.1	-0.537475	-3.91325	0.000108522	0.149435	1377	3346	FALSE	0.363889	FALSE
rs11227623	11:66676273:C:T	B4GAT1	-0.0964846	-3.8637	0.000153142	0.149466	976	2133	FALSE	0.363903	FALSE
rs508255	17:72600004:A:C	NAT9	0.0351674	4.08592	6.03916e-05	0.149469	2475	4447	FALSE	0.363903	FALSE
rs4765518	12:124752405:T:C	AC068790.5	-0.305249	-4.06784	5.81128e-05	0.149524	2573	4845	FALSE	0.363968	FALSE
rs6978245	7:140060726:G:C	SLC37A3	-0.056258	-4.03233	7.8489e-05	0.149522	1905	3781	FALSE	0.363968	FALSE
rs2687958	4:39459724:T:C	KLB	0.177491	4.10146	5.62419e-05	0.14966	2661	5153	FALSE	0.364264	FALSE
rs34765230	16:20200700:G:T	AC004381.1	-0.689702	-3.9987	8.82719e-05	0.149709	1696	3374	FALSE	0.36435	FALSE
rs7570219	2:42329329:A:G	AC083949.1	-0.253005	-4.08918	5.32286e-05	0.149785	2814	5787	FALSE	0.364501	FALSE
rs72730963	5:11268422:C:T	ROPN1L	-0.687587	-4.10506	4.98521e-05	0.149855	3006	5226	FALSE	0.364637	TRUE
rs76713804	1:26392437:G:A	HMGN2	0.0632926	3.92901	0.000113785	0.149969	1318	2862	FALSE	0.36488	TRUE
rs1871348	17:4458302:C:A	MYBBP1A	0.0416396	4.11056	5.5808e-05	0.150012	2688	5108	FALSE	0.36495	FALSE
rs9611069	22:39395612:G:A	SNORD83A	0.276519	3.96717	9.66772e-05	0.150043	1552	3455	FALSE	0.364991	FALSE
rs74055599	1:12696501:T:C	SNORA59A	-0.732488	-3.94431	9.58778e-05	0.150145	1566	2746	FALSE	0.365204	FALSE
rs77078682	16:3109748:G:T	BICDL2	-0.20217	-4.01122	8.01723e-05	0.150163	1873	3166	FALSE	0.365214	FALSE
rs61360975	13:114555232:A:G	RASA3	0.0703105	3.92083	0.000118022	0.150242	1273	2656	FALSE	0.365338	TRUE
rs77549582	15:49014428:C:A	CEP152	-0.0819769	-3.98356	9.31417e-05	0.150238	1613	3455	FALSE	0.365338	TRUE
rs12095513	1:24873860:G:A	SRRM1	-0.0298811	-4.04663	7.1391e-05	0.150278	2105	3984	FALSE	0.365391	FALSE
rs62130840	19:512359:C:G	CDC34	-0.0520794	-4.06204	6.67391e-05	0.150363	2253	3209	FALSE	0.365563	FALSE
rs12361587	11:7448252:T:C	PPFIBP2	-0.0631473	-4.11287	4.82663e-05	0.150398	3116	5944	FALSE	0.365613	FALSE
rs6873480	5:140749326:G:A	PCDHGA10	0.184671	4.00045	8.81007e-05	0.150476	1708	3495	FALSE	0.365769	FALSE
rs1189437	13:95735604:G:T	HMGN1P24	0.973991	4.01446	7.22625e-05	0.150523	2083	4351	FALSE	0.365848	FALSE
rs3131972	1:752721:A:G	LINC01128	-0.0827965	-3.8493	0.000149821	0.15057	1005	1819	FALSE	0.365928	FALSE
rs9644694	8:8731883:C:T	DEFB4A	-0.759913	-3.98059	9.16282e-05	0.150637	1644	3149	FALSE	0.366057	TRUE
rs7258840	19:8331979:T:C	RPS27AP19	0.601879	4.14217	5.02205e-05	0.150662	3000	5000	FALSE	0.366083	FALSE
rs17078464	3:45990117:A:G	TMIE	0.485691	3.96405	8.85812e-05	0.150677	1701	3794	FALSE	0.366085	FALSE
rs1427802	3:42927399:T:C	KRBOX1	0.429093	4.0103	8.25942e-05	0.150734	1825	3914	FALSE	0.36619	FALSE
rs871070	6:154837628:C:T	AL357075.4	-0.535111	-4.0926	5.95926e-05	0.151008	2534	4926	FALSE	0.36682	FALSE
rs1008633	7:130143420:T:C	MEST	0.144147	4.02422	7.85167e-05	0.15138	1928	3516	FALSE	0.36769	FALSE
rs272620	5:63815993:T:G	RNF180	0.10274	3.90823	0.000110713	0.151676	1370	3848	FALSE	0.368375	FALSE
rs115564983	15:43156187:C:T	UBR1	-0.0615614	-3.90815	0.000131615	0.151752	1153	2604	FALSE	0.368525	TRUE
rs74711095	11:130038027:A:G	ADAMTS8	-0.314813	-4.12082	5.51444e-05	0.151813	2753	4789	FALSE	0.368637	TRUE
rs10920315	1:202027170:C:T	CSRP1	-0.07136	-4.07963	6.21248e-05	0.152019	2447	4582	FALSE	0.36907	FALSE
rs2073599	22:21372467:C:G	P2RX6P	-0.58008	-3.95158	0.000106674	0.152011	1425	2616	FALSE	0.36907	FALSE
rs1326214	10:95433124:A:G	PDE6C	0.201687	3.9816	9.36903e-05	0.152059	1623	4041	FALSE	0.369132	FALSE
rs10819752	9:98806319:C:A	ERCC6L2	-0.0354168	-4.02716	7.80126e-05	0.152125	1950	3629	FALSE	0.369256	FALSE
rs645194	1:46903915:T:G	AL604028.1	0.0913421	3.87582	0.000139757	0.152195	1089	3262	FALSE	0.369393	FALSE
rs7586033	2:28892960:G:A	SPDYA	0.196004	4.03178	6.73478e-05	0.152273	2261	4359	FALSE	0.369513	FALSE
rs1106310	3:72818902:T:A	FTH1P23	0.0737541	4.13426	5.41092e-05	0.152263	2814	4844	FALSE	0.369513	FALSE
rs9872035	3:196494702:C:T	PAK2	0.02649	4.1061	5.76337e-05	0.152383	2644	4765	FALSE	0.369745	TRUE
rs79507597	12:95143850:C:A	METAP2	-0.0526355	-4.13472	4.85185e-05	0.152445	3142	5569	FALSE	0.36986	FALSE
rs9932098	16:21241513:T:C	AC008740.2	0.712875	3.87993	0.000140765	0.152589	1084	2322	FALSE	0.370175	FALSE
rs6895864	5:94753415:T:C	AC008592.5	-0.421921	-3.99464	8.55042e-05	0.152625	1785	3701	FALSE	0.370227	FALSE
rs77528986	11:62638606:G:A	POLR2G	-0.0387704	-3.96409	8.85677e-05	0.152956	1727	3572	FALSE	0.370996	TRUE
rs10893474	11:125947782:T:C	ST3GAL4	-0.05306	-4.13597	5.16202e-05	0.153209	2968	5072	FALSE	0.371573	FALSE
rs62077184	17:79667275:C:T	SLC25A10	0.0912606	4.06451	5.89123e-05	0.153231	2601	5046	FALSE	0.371593	FALSE
rs17098390	12:63237556:T:C	PABPC1P4	0.144109	4.0065	8.44389e-05	0.153257	1815	3939	FALSE	0.371611	FALSE
rs72915323	18:43098211:C:T	PSTPIP2	-0.128714	-4.03195	7.47281e-05	0.153267	2051	4219	FALSE	0.371611	TRUE
rs6427327	1:156688372:A:G	AL589685.1	-0.44204	-3.89694	0.000115781	0.153294	1324	2752	FALSE	0.371641	FALSE
rs11784118	8:145684978:G:A	AC084125.2	0.114274	3.8721	0.000150327	0.153484	1021	2023	FALSE	0.372066	FALSE
rs2278564	2:96688990:C:T	PROM2	-0.081537	-3.44826	0.0006297	0.153647	244	701	FALSE	0.372427	FALSE
rs6577533	1:8900944:A:G	Z98044.1	-0.591019	-3.97668	8.4192e-05	0.153903	1828	3289	FALSE	0.373013	FALSE
rs9899530	17:10081221:T:C	AC005747.1	0.0523834	4.14145	5.18438e-05	0.153924	2969	4948	FALSE	0.373029	FALSE
rs10992081	9:94511959:C:T	MTND3P23	0.73001	4.00748	8.46455e-05	0.15397	1819	4232	FALSE	0.373105	FALSE
rs6996156	8:101344514:T:C	AP001574.1	-0.407241	-3.97445	8.49509e-05	0.154016	1813	3526	FALSE	0.373182	FALSE
rs7228140	18:45907244:C:T	MIR4744	-0.843844	-4.1145	5.40766e-05	0.154118	2850	5029	FALSE	0.373395	FALSE
rs62040020	16:1747585:G:C	AC141586.1	-0.215992	-4.02271	7.7543e-05	0.154156	1988	3875	FALSE	0.37345	FALSE
rs60365306	22:35892034:C:T	APOL2	-0.164062	-4.10357	5.70794e-05	0.154228	2702	4727	FALSE	0.373591	TRUE
rs10751730	1:26270713:A:C	MTFR1L	0.0288335	3.99757	8.68872e-05	0.154312	1776	3611	FALSE	0.373758	FALSE
rs12954363	18:12387303:G:A	AP001029.1	0.887594	4.0352	6.64155e-05	0.15435	2324	4991	FALSE	0.373815	FALSE
rs112792818	1:6548822:A:G	PLEKHG5	-0.0775624	-4.0988	6.013e-05	0.154414	2568	4522	FALSE	0.373935	FALSE
rs8102791	19:17505933:A:C	USHBP1	-0.098343	-4.08707	6.24995e-05	0.154499	2472	4255	FALSE	0.374106	FALSE
rs2580410	2:35814222:C:T	CRIM1-DT	0.224579	4.09227	5.25558e-05	0.154514	2940	5890	FALSE	0.374108	FALSE
rs2195208	12:9360480:G:A	MFAP5	-0.125782	-3.97874	9.56929e-05	0.15464	1616	3116	FALSE	0.374377	FALSE
rs2282248	1:111736594:C:T	CHI3L2	0.156324	4.10073	5.76699e-05	0.154786	2684	5086	FALSE	0.374686	TRUE
rs11788085	9:19034602:G:A	PLIN2	-0.21185	-4.10081	5.07362e-05	0.154796	3051	5311	FALSE	0.374686	TRUE
rs11546525	14:75537381:C:T	ZC2HC1C	-0.153256	-3.98002	9.30965e-05	0.154913	1664	3438	FALSE	0.374916	FALSE
rs8140448	22:31283979:C:T	MORC2	0.0489574	3.97818	9.38911e-05	0.15492	1650	3204	FALSE	0.374916	FALSE
rs12778011	10:122610639:T:G	MIR4682	-0.78559	-4.10808	5.77551e-05	0.154957	2683	5021	FALSE	0.374934	FALSE
rs11663550	18:6872168:G:T	RNU5F-3P	0.36207	4.1262	5.19941e-05	0.154943	2980	5094	FALSE	0.374934	FALSE
rs12912832	15:68634536:G:A	ITGA11	0.206003	3.97335	9.2619e-05	0.155044	1674	3481	FALSE	0.375075	FALSE
rs1670191	8:124210326:G:A	UBA52P5	-0.83098	-4.01313	7.2653e-05	0.155041	2134	3918	FALSE	0.375075	FALSE
rs2303723	19:41230995:A:G	AC011510.1	0.816288	3.96077	8.97564e-05	0.155099	1728	3374	FALSE	0.375138	FALSE
rs7606045	2:63826528:T:G	OTX1	0.122579	3.94268	0.000108759	0.15509	1426	2849	FALSE	0.375138	FALSE
rs12190426	6:135712438:G:A	AL049552.1	-0.383766	-4.00367	8.64551e-05	0.155273	1796	3593	FALSE	0.375525	FALSE
rs17861768	4:118265683:A:G	FKBP4P1	-0.792072	-3.96158	8.94657e-05	0.155312	1736	4247	FALSE	0.375584	FALSE
rs8028757	15:75822794:A:T	AC105020.6	-0.221428	-3.84993	0.000139359	0.155385	1115	2654	FALSE	0.375724	FALSE
rs72738498	1:222048738:G:A	RNU6-403P	0.753381	4.03518	7.46815e-05	0.155412	2081	4249	FALSE	0.375755	FALSE
rs9928006	16:31731233:A:T	ZNF720	-0.0419664	-3.71857	0.000256516	0.155449	606	1600	FALSE	0.375809	FALSE
rs11990772	8:124223350:T:C	C8orf76	-0.108719	-4.01167	7.30837e-05	0.155522	2128	3917	FALSE	0.375951	TRUE
rs73471741	15:66770846:T:A	ZWILCH	0.0939767	4.02583	7.54816e-05	0.155794	2064	3995	FALSE	0.376537	TRUE
rs2239704	6:31540141:A:C	TNF	-0.0818861	-4.24512	3.32818e-05	0.155792	4681	11089	FALSE	0.376537	TRUE
rs9968822	6:116090265:T:C	NT5DC1	-0.0660752	-3.91626	0.000119391	0.155924	1306	3788	FALSE	0.376817	FALSE
rs443941	5:178756557:T:C	PRDX2P3	0.53923	4.09608	5.17352e-05	0.155982	3015	5621	FALSE	0.37692	FALSE
rs1190626	11:66096152:G:C	CD248	0.154788	3.8097	0.000163079	0.156067	957	2141	FALSE	0.377056	FALSE
rs10951908	7:47617817:T:A	TNS3	0.109057	4.09077	6.07445e-05	0.156053	2569	5447	FALSE	0.377056	TRUE
rs79882224	1:25359571:C:G	AL031432.4	-0.239868	-4.05128	7.45368e-05	0.156155	2095	4041	FALSE	0.377197	FALSE
rs10093892	8:38459904:T:C	AC087362.1	-0.621932	-3.95011	0.00010515	0.156147	1485	2925	FALSE	0.377197	FALSE
rs7927381	11:67346743:T:C	NDUFV1	-0.0326013	-3.8332	0.000162262	0.156258	963	2082	FALSE	0.377393	FALSE
rs13343419	19:24010322:G:A	AC011503.2	-0.514157	-3.91195	0.000127459	0.156265	1226	3313	FALSE	0.377393	FALSE
rs3741240	11:62186542:G:A	AP001160.2	0.539972	3.95786	9.0809e-05	0.156373	1722	3561	FALSE	0.377619	FALSE
rs13116536	4:74594473:G:C	CXCL2	-0.179812	-3.92613	0.000103099	0.156401	1517	3427	FALSE	0.377652	TRUE
rs3758113	8:134034613:T:G	CCN4	-0.162422	-4.11114	5.61637e-05	0.156472	2786	5339	FALSE	0.377788	FALSE
rs10797054	1:159904888:A:C	IGSF9	0.0984403	4.0776	6.54358e-05	0.156522	2392	4344	FALSE	0.377874	FALSE
rs11663558	18:21133937:G:A	TTC39C	-0.0452356	-4.04689	7.14506e-05	0.15662	2192	3959	FALSE	0.378074	FALSE
rs2069506	12:58142854:C:A	39873	0.0592107	3.93049	0.000112079	0.156799	1399	3431	FALSE	0.378472	FALSE
rs699002	1:33250684:A:T	S100PBP	-0.0343657	-3.90622	0.000111599	0.156908	1406	2515	FALSE	0.378699	TRUE
rs11114637	12:81245450:G:C	LIN7A	-0.15005	-3.98305	9.29926e-05	0.157065	1689	4106	FALSE	0.379041	FALSE
rs11207399	1:59546555:C:T	LINC01358	-0.189811	-4.02775	7.61811e-05	0.157085	2062	4027	FALSE	0.379056	FALSE
rs138249335	10:73920660:T:C	ANAPC16	0.051694	4.02972	7.73717e-05	0.157142	2031	4308	FALSE	0.379122	FALSE
rs7153264	14:22692095:G:A	TRDV2	0.605974	4.12578	5.13833e-05	0.15713	3058	5736	FALSE	0.379122	TRUE
rs6911429	6:144484711:C:T	PHACTR2-AS1	-0.225663	-4.0586	6.79504e-05	0.157169	2313	4089	FALSE	0.379153	FALSE
rs10037813	5:29023463:T:C	AC112172.2	-0.627465	-4.06481	6.8952e-05	0.157348	2282	6181	FALSE	0.37955	FALSE
rs76341228	8:68885632:C:G	AC021321.2	-0.700121	-3.91288	0.000108684	0.157484	1449	3208	FALSE	0.379841	FALSE
rs6826191	4:897664:A:G	AC079140.5	-0.586864	-3.87392	0.000126811	0.157752	1244	2603	FALSE	0.380453	FALSE
rs8107419	19:13548288:T:C	PGK1P2	-0.117987	-3.99227	8.92691e-05	0.157828	1768	3661	FALSE	0.380599	FALSE
rs2278241	5:76326885:G:A	ALDH7A1P1	-0.178194	-4.0799	6.21336e-05	0.157881	2541	4799	FALSE	0.380693	FALSE
rs1994015	15:35552075:A:T	RBM17P4	-0.266163	-3.99798	7.72533e-05	0.157906	2044	3913	FALSE	0.380716	FALSE
rs3744760	17:43195981:T:C	ACBD4	0.0535012	4.09513	5.91031e-05	0.158042	2674	4562	FALSE	0.381009	FALSE
rs1315220	11:74258963:T:A	AP001324.1	0.0928186	3.96438	9.81153e-05	0.158064	1611	3514	FALSE	0.381026	FALSE
rs3100032	2:187740467:C:G	FAM171B	0.128053	3.88568	0.000136267	0.158206	1161	3737	FALSE	0.381333	FALSE
rs62561273	9:66570618:A:G	AL512625.4	0.104791	1.41577	0.158232	0.158232	1	1	FALSE	0.381361	FALSE
rs9595737	13:48126999:A:T	LPAR6	-0.122733	-3.96151	9.97512e-05	0.158305	1587	3908	FALSE	0.381501	TRUE
rs4541005	14:100831774:G:A	AL157871.2	0.156727	4.07506	6.34554e-05	0.158385	2496	4160	FALSE	0.381587	FALSE
rs77353826	19:6248213:A:T	NRTN	-0.309887	-4.11153	5.54702e-05	0.158368	2855	4505	FALSE	0.381587	FALSE
rs11979486	7:116206894:T:G	CAV1	0.0695938	3.88758	0.000133763	0.158375	1184	2851	FALSE	0.381587	FALSE
rs34776743	11:131965522:C:G	NTM	-0.114022	-4.11737	5.3592e-05	0.158525	2958	5074	FALSE	0.381869	FALSE
rs6951347	7:135510147:T:A	RNU6-1154P	0.423363	4.01267	7.27876e-05	0.158531	2178	4564	FALSE	0.381869	FALSE
rs4937116	11:126165432:C:T	TIRAP	-0.0703012	-4.12831	5.26966e-05	0.158617	3010	5124	FALSE	0.382039	FALSE
rs11726772	4:184471144:C:A	IRF2	0.0352661	4.13064	4.48365e-05	0.158631	3538	5899	FALSE	0.382039	TRUE
rs55877696	11:126304120:C:T	HYLS1	-0.097301	-4.13697	5.28573e-05	0.158677	3002	5065	FALSE	0.382079	TRUE
rs35747610	19:4833621:G:A	AC005523.1	0.648149	4.09985	5.78905e-05	0.158678	2741	4430	FALSE	0.382079	FALSE
rs4432111	13:28590258:T:C	FLT3	-0.188063	-4.07136	6.37212e-05	0.15873	2491	4687	FALSE	0.382168	TRUE
rs1481937	18:22248746:A:G	AC090772.4	0.144984	4.01329	7.26048e-05	0.158787	2187	3922	FALSE	0.38227	FALSE
rs1886150	13:43550243:A:G	EPSTI1	-0.130313	-4.05611	6.77782e-05	0.158804	2343	4669	FALSE	0.382277	TRUE
rs73417851	6:37200535:G:T	LAP3P2	1.5822	4.05162	7.20669e-05	0.158835	2204	4193	FALSE	0.382317	FALSE
rs11655504	17:80831324:T:C	AC132938.1	0.458902	4.00068	7.64149e-05	0.158867	2079	4346	FALSE	0.382356	FALSE
rs13339412	16:1145388:C:A	AL023881.1	1.38596	4.01873	8.01122e-05	0.159103	1986	3426	FALSE	0.382889	FALSE
rs59117977	14:105416087:C:T	IGHJ6	0.788443	3.82276	0.000173206	0.159177	919	2143	FALSE	0.383031	FALSE
rs75126756	10:98930122:C:T	GOLGA7B	-0.124242	-4.01738	8.26796e-05	0.159324	1927	4096	FALSE	0.383349	FALSE
rs6448450	4:11024168:A:G	CLNK	-0.195245	-4.10165	6.20681e-05	0.159515	2570	5966	FALSE	0.383774	TRUE
rs72621594	2:67949333:C:T	FBXO48	-0.0774612	-4.08869	6.19226e-05	0.159636	2578	5113	FALSE	0.38403	FALSE
rs10832266	11:14464246:A:G	RNU7-49P	0.565993	3.91069	0.000109636	0.15985	1458	3566	FALSE	0.384508	FALSE
rs76603935	19:58605735:G:A	ZNF324B	0.0732694	3.84738	0.000140761	0.159905	1136	2418	FALSE	0.384604	FALSE
rs3806300	1:180472370:T:C	ACBD6	-0.0356269	-4.03139	7.69874e-05	0.15998	2078	4326	FALSE	0.384667	FALSE
rs720749	11:109268602:A:G	RDX	0.0475374	3.98576	8.97246e-05	0.159979	1783	3784	FALSE	0.384667	FALSE
rs74695863	12:32770010:T:C	YARS2	0.0930811	4.08899	5.8902e-05	0.159978	2716	6453	FALSE	0.384667	TRUE
rs10415559	19:50219365:A:G	FUT1	0.190197	4.08025	6.22046e-05	0.15999	2572	4770	FALSE	0.384667	FALSE
rs7835464	8:134484827:G:A	ST3GAL1	0.0878602	4.12605	5.73912e-05	0.160007	2788	5566	FALSE	0.38467	TRUE
rs12546449	8:13029901:C:T	C8orf48	-0.195476	-4.19974	3.74009e-05	0.160076	4280	9006	FALSE	0.384801	FALSE
rs11590893	1:49522952:C:T	SLC5A9	-0.414601	-3.99139	8.78254e-05	0.160194	1824	3567	FALSE	0.385048	FALSE
rs112493944	1:2106763:A:G	PRKCZ-AS1	0.223372	4.04082	7.46387e-05	0.160249	2147	3945	FALSE	0.385112	FALSE
rs61740561	19:5831577:G:C	PSPN	0.183213	4.09463	5.79254e-05	0.160279	2767	4452	FALSE	0.385112	FALSE
rs74921826	19:39963415:C:T	SUPT5H	0.0349388	4.06494	7.18311e-05	0.160255	2231	4502	FALSE	0.385112	FALSE
rs3125011	9:139415262:G:T	NOTCH1	-0.0477779	-4.05169	6.93551e-05	0.16028	2311	3662	FALSE	0.385112	FALSE
rs111854480	14:74184938:A:G	AC007956.1	-0.832931	-3.98028	8.29807e-05	0.160319	1932	4112	FALSE	0.38517	FALSE
rs1792960	11:61967884:G:T	GNG3	0.349611	3.98658	8.9046e-05	0.160372	1801	3650	FALSE	0.385262	FALSE
rs10918778	1:167800106:A:G	AL451050.2	-0.685235	-4.05459	6.95235e-05	0.160391	2307	4424	FALSE	0.385271	FALSE
rs2723357	15:72121472:T:C	PARP6	-0.0475318	-3.94566	0.000112275	0.160442	1429	3035	FALSE	0.385339	FALSE
rs74742497	22:29987840:G:T	AC004832.6	-1.01384	-3.95559	9.16412e-05	0.160464	1751	3641	FALSE	0.385339	FALSE
rs77102759	6:102155165:A:G	AL133338.1	-0.140934	-4.01463	8.87446e-05	0.16045	1808	3986	FALSE	0.385339	FALSE
rs17856355	8:99170404:C:G	POP1	0.111471	3.97856	9.49188e-05	0.160508	1691	3341	FALSE	0.385409	TRUE
rs4132894	6:20772141:G:A	CDKAL1	0.0613667	4.08279	5.98042e-05	0.160634	2686	4812	FALSE	0.385677	FALSE
rs7249753	19:11192226:T:C	PLPPR2	-0.0952736	-4.00318	8.75738e-05	0.160698	1835	3709	FALSE	0.385794	FALSE
rs11625724	14:23814995:A:T	TRAJ27	-0.925426	-4.09521	5.19221e-05	0.160751	3096	5751	FALSE	0.385886	TRUE
rs76380295	17:30168507:C:A	MIR365B	0.549708	3.95232	9.28493e-05	0.160815	1732	3457	FALSE	0.386004	FALSE
rs112190663	22:22273260:G:T	IGLV8-61	-1.23384	-3.89277	0.000129876	0.161046	1240	2374	FALSE	0.386523	TRUE
rs118096425	6:113956213:A:G	LINC01268	-0.562779	-3.97664	9.53197e-05	0.16109	1690	3875	FALSE	0.386593	FALSE
rs1668589	15:42363769:A:G	BNIP3P5	0.486539	3.95053	9.35187e-05	0.161133	1723	3361	FALSE	0.386659	FALSE
rs2863299	2:59168220:C:A	EIF3FP3	-0.0703581	-3.99925	8.29354e-05	0.161309	1945	3969	FALSE	0.387047	FALSE
rs7920514	10:14987440:A:G	DCLRE1C	-0.0448751	-4.11985	5.20074e-05	0.161431	3104	5698	FALSE	0.387303	TRUE
rs72994717	19:8395043:G:A	AC022146.2	0.315362	4.10164	5.69605e-05	0.16154	2836	4838	FALSE	0.387528	FALSE
rs834815	7:135889898:G:C	SDHDP2	0.534008	4.06203	7.3087e-05	0.161595	2211	4955	FALSE	0.387625	FALSE
rs4808745	19:18217828:G:T	AC010618.3	-0.179823	-4.0736	6.37072e-05	0.161625	2537	4339	FALSE	0.387661	FALSE
rs75558191	5:141088570:C:T	PCDH1	0.120279	4.04828	7.29897e-05	0.161745	2216	4056	FALSE	0.387913	FALSE
rs8067372	17:74561322:T:C	AC015802.1	-0.71239	-4.08657	5.38047e-05	0.161845	3008	5094	FALSE	0.388115	FALSE
rs1517746	1:169423772:C:T	SELE	-0.342021	-4.06925	6.39253e-05	0.161923	2533	5371	FALSE	0.388266	TRUE
rs410029	19:46931157:C:T	MIR642A	-0.954163	-4.08819	6.12989e-05	0.161952	2642	4472	FALSE	0.3883	FALSE
rs28535059	15:43226101:T:A	SNAP23	0.0817636	3.94134	9.70239e-05	0.16203	1670	3422	FALSE	0.388451	TRUE
rs78987440	19:5792639:G:T	SAFB2	0.0607962	4.10064	5.87748e-05	0.16216	2759	4445	FALSE	0.388726	FALSE
rs919999	15:65847922:G:A	TIPIN	0.0596313	4.03415	7.77859e-05	0.162184	2085	4053	FALSE	0.388748	TRUE
rs7285906	22:31311175:C:T	RNF215	-0.0599	-4.00109	9.15648e-05	0.162253	1772	3662	FALSE	0.388878	FALSE
rs6909081	6:151594526:G:C	HSPA8P15	-0.389001	-4.12458	5.3004e-05	0.162404	3064	5475	FALSE	0.389204	FALSE
rs7161822	15:50499052:A:G	FGF7	0.108902	3.99886	8.56831e-05	0.162455	1896	4023	FALSE	0.389291	FALSE
rs2681489	12:90022066:C:A	ATP2B1	0.0886339	3.94295	0.000107747	0.162482	1508	3032	FALSE	0.389318	FALSE
rs978729	14:30664318:G:A	PRKD1	0.110008	3.98426	9.30222e-05	0.162603	1748	3232	FALSE	0.389572	FALSE
rs73883421	22:35890401:C:T	MIR3909	1.10602	4.07505	6.53021e-05	0.162667	2491	5335	FALSE	0.389691	FALSE
rs75344264	12:113350105:A:G	AC004551.2	-0.490995	-4.03226	7.49751e-05	0.162771	2171	3918	FALSE	0.389903	FALSE
rs241965	12:3840734:G:A	CRACR2A	0.0701498	4.11716	5.46551e-05	0.162872	2980	4946	FALSE	0.390085	TRUE
rs8017999	14:76891772:A:G	BATF	-0.0677677	-3.96983	8.65448e-05	0.162877	1882	3549	FALSE	0.390085	TRUE
rs2215189	5:133005341:C:T	CDKN2AIPNL	0.0385516	3.99362	7.86271e-05	0.162915	2072	3551	FALSE	0.39014	FALSE
rs13048533	21:40459094:G:A	ETS2	-0.0590419	-4.10036	5.86243e-05	0.162975	2780	5393	FALSE	0.390212	TRUE
rs28589851	3:169996083:T:G	PRKCI	-0.0656982	-3.96944	8.66835e-05	0.162965	1880	3595	FALSE	0.390212	FALSE
rs67913239	19:35238221:G:A	AC008555.7	-0.313828	-4.06303	7.012e-05	0.163239	2328	4244	FALSE	0.390808	FALSE
rs77570875	16:53811371:G:A	CHD9	0.107034	4.00164	8.57438e-05	0.163685	1909	4255	FALSE	0.391838	FALSE
rs7225655	17:77304321:G:A	CEP295NL	0.276642	4.17138	4.38778e-05	0.163752	3732	5500	FALSE	0.391962	FALSE
rs75727427	21:46333873:C:T	BX322562.1	-0.492325	-4.07305	5.68835e-05	0.163938	2882	5450	FALSE	0.392372	FALSE
rs439121	6:33192867:A:C	WDR46	-0.0317667	-4.20111	3.84173e-05	0.163965	4268	10856	FALSE	0.392399	TRUE
rs7482453	11:63464433:G:A	AP000753.3	-0.651481	-3.92808	0.00011545	0.164055	1421	3021	FALSE	0.392577	FALSE
rs16988025	22:30164369:C:T	Z93930.3	0.354809	3.90978	0.00011003	0.164165	1492	2894	FALSE	0.392805	FALSE
rs10845125	12:7274093:A:T	RBP5	-0.0876296	-4.02649	7.86001e-05	0.164274	2090	3788	FALSE	0.393005	TRUE
rs10402086	19:47786656:A:G	NOP53-AS1	0.462355	4.0118	7.30453e-05	0.164279	2249	4061	FALSE	0.393005	FALSE
rs9405990	6:6973846:G:A	AL139095.2	0.129559	4.09179	5.26596e-05	0.164614	3126	5607	FALSE	0.393771	FALSE
rs13228485	7:3195628:A:T	TTYH3	0.06803	4.13609	5.1551e-05	0.164654	3194	6165	FALSE	0.393829	TRUE
rs79522753	7:44083575:A:T	AC004854.1	-1.14737	-4.00462	8.56258e-05	0.164744	1924	3866	FALSE	0.394009	FALSE
rs7256441	19:56210124:T:C	AC010525.1	-0.286293	-4.14697	4.77424e-05	0.164807	3452	5263	FALSE	0.394122	FALSE
rs11085742	19:8939056:A:G	ZNF558	-0.0581367	-4.04501	7.13337e-05	0.164995	2313	4555	FALSE	0.394536	FALSE
rs11977965	7:137703081:A:C	CREB3L2	0.0435833	4.05126	7.01394e-05	0.165038	2353	4271	FALSE	0.394602	FALSE
rs10405987	19:52624369:G:A	AC011468.1	0.16946	4.16896	4.59603e-05	0.165273	3596	6136	FALSE	0.395128	FALSE
rs11110352	12:100764497:T:A	DEPDC4	0.221773	3.97947	8.32502e-05	0.165335	1986	3890	FALSE	0.395209	FALSE
rs11771758	7:72661390:G:T	POM121	-0.0350198	-3.87018	0.000147755	0.165338	1119	2700	FALSE	0.395209	FALSE
rs8064102	16:56924785:T:G	AC009052.1	-0.571581	-4.09176	5.26663e-05	0.165372	3140	5004	FALSE	0.395219	FALSE
rs1195088	19:42350966:G:A	PLEKHA3P1	-0.265301	-3.9574	0.000102017	0.16537	1621	3180	FALSE	0.395219	FALSE
rs838442	2:232612378:A:C	AC068134.3	0.343816	4.00566	7.48881e-05	0.165503	2210	4172	FALSE	0.395494	FALSE
rs9933206	16:67539022:T:C	EXOC3L1	0.124179	3.88077	0.000136159	0.165569	1216	2312	FALSE	0.39558	TRUE
rs12108989	5:109722983:C:T	AC010468.1	-0.209918	-3.97319	8.53833e-05	0.165558	1939	4205	FALSE	0.39558	FALSE
rs10760498	9:130527270:G:A	AL162586.2	-0.130259	-3.8738	0.00013928	0.165604	1189	2752	FALSE	0.395627	FALSE
rs56258965	11:118900338:G:A	SLC37A4	-0.058125	-4.01843	8.14686e-05	0.165626	2033	4185	FALSE	0.395642	TRUE
rs4888443	16:75685511:A:G	GABARAPL2	-0.0342157	-4.0618	6.88901e-05	0.165818	2407	5353	FALSE	0.395999	FALSE
rs3795051	19:49520890:G:A	RUVBL2	-0.0593746	-4.06812	6.28825e-05	0.165821	2637	4640	FALSE	0.395999	FALSE
rs9792246	8:37869989:G:A	EIF4EBP1	-0.101737	-3.97111	0.00010254	0.165807	1617	2979	FALSE	0.395999	TRUE
rs34571369	9:107747203:T:A	TAL2	-0.594244	-4.00953	7.37229e-05	0.165877	2250	4411	FALSE	0.396095	TRUE
rs74520923	2:45437607:A:G	U51244.1	-1.27108	-4.11258	4.83237e-05	0.166137	3438	5431	FALSE	0.396607	FALSE
rs4671801	2:67622438:A:G	ETAA1	-0.057387	-4.07772	6.25499e-05	0.166132	2656	4830	FALSE	0.396607	FALSE
rs10930438	2:171606871:A:G	SP5	-0.354523	-4.06875	6.79771e-05	0.166136	2444	4874	FALSE	0.396607	FALSE
rs9897841	17:78926853:T:C	MCRIP1	-0.0329116	-4.08449	6.34013e-05	0.166365	2624	4943	FALSE	0.397078	TRUE
rs12376441	9:96685308:T:C	AL158152.1	-0.0633163	-3.99861	8.74654e-05	0.166359	1902	4355	FALSE	0.397078	FALSE
rs62335845	4:175290206:A:T	FBXO8	-0.0743515	-4.05766	6.83646e-05	0.166399	2434	4758	FALSE	0.397123	FALSE
rs3098431	2:88663992:C:T	IGKV1-5	0.64812	3.79246	0.000191973	0.16644	867	1541	FALSE	0.397184	TRUE
rs10897376	11:62921285:T:C	AP003064.1	0.664585	3.97679	9.52535e-05	0.166503	1748	3603	FALSE	0.397298	FALSE
rs1319730	11:113898667:A:C	AP003170.3	1.08415	4.05627	6.9774e-05	0.166551	2387	4418	FALSE	0.397374	FALSE
rs17804166	18:48123811:G:A	RN7SL695P	-0.635655	-3.97724	8.40008e-05	0.166574	1983	4036	FALSE	0.397392	FALSE
rs149170019	1:228056186:C:T	ARF1	0.0378407	4.03087	7.67973e-05	0.16665	2170	4610	FALSE	0.397498	TRUE
rs59900401	15:43568794:G:A	TUBGCP4	-0.105695	-3.79724	0.000191117	0.166654	872	2204	FALSE	0.397498	FALSE
rs4811448	20:52258875:C:T	PFDN4	0.0713642	4.11439	5.44297e-05	0.166664	3062	5236	FALSE	0.397498	FALSE
rs3734729	6:150570867:A:G	AL031133.1	-0.269111	-4.05032	6.24387e-05	0.166774	2671	5312	FALSE	0.397723	FALSE
rs6669420	1:2373387:C:A	AL139246.1	0.279039	4.01482	7.2155e-05	0.166822	2312	4127	FALSE	0.397803	FALSE
rs7183130	15:65678141:A:T	DPP8	-0.0224008	-3.93492	0.000113213	0.166989	1475	3092	FALSE	0.398163	FALSE
rs2618036	1:112347677:C:A	AL603832.3	0.532666	3.95161	9.31168e-05	0.167051	1794	3651	FALSE	0.398275	FALSE
rs147975625	16:2649722:G:A	AC092117.2	-0.366238	-3.98597	8.10971e-05	0.167141	2061	3852	FALSE	0.398453	FALSE
rs4073011	17:39820177:A:G	AC107993.1	-0.51423	-3.88409	0.000133893	0.167232	1249	3068	FALSE	0.398633	FALSE
rs157362	19:58675894:C:G	ZNF551	0.094182	4.0463	7.09023e-05	0.167258	2359	4366	FALSE	0.398659	FALSE
rs10873520	14:101175967:G:A	MIR151B	-0.716734	-4.04818	7.20165e-05	0.167294	2323	4077	FALSE	0.398708	FALSE
rs10901363	9:134156043:C:T	PLPP7	-0.163937	-4.02739	6.8561e-05	0.167495	2443	4041	FALSE	0.399148	FALSE
rs1341806	20:2066781:A:G	STK35	0.0383406	4.07972	6.3456e-05	0.167587	2641	4862	FALSE	0.399332	FALSE
rs10492789	16:22903020:G:A	AC009019.1	0.731007	3.82411	0.000154175	0.167897	1089	1993	FALSE	0.400033	FALSE
rs3014818	1:153393554:T:C	LCE1C	0.172427	3.97265	0.000100526	0.167978	1671	4118	FALSE	0.400116	FALSE
rs593375	1:201447390:G:C	LGR6	0.237409	4.03236	7.71599e-05	0.167977	2177	4112	FALSE	0.400116	FALSE
rs62020351	15:89812840:T:C	POLG	-0.0457995	-4.04148	7.35985e-05	0.167952	2282	4646	FALSE	0.400116	FALSE
rs2524370	19:14845868:G:A	AC006128.1	-0.0896988	-4.11312	5.72226e-05	0.168005	2936	6018	FALSE	0.400144	FALSE
rs451766	20:44388194:A:C	SLC35C2	-0.0384401	-4.048	7.33198e-05	0.168196	2294	4476	FALSE	0.400523	FALSE
rs4875053	8:144872411:C:G	SCRIB	0.0402789	4.00801	8.58569e-05	0.168194	1959	3891	FALSE	0.400523	FALSE
rs6436978	2:231749558:C:T	COPS7B	0.0290034	4.03009	7.81589e-05	0.168276	2153	3945	FALSE	0.400678	FALSE
rs1045897	7:129592510:G:T	UBE2H	-0.0420192	-3.97807	9.65484e-05	0.16838	1744	3300	FALSE	0.400889	FALSE
rs61851311	10:73072005:T:C	AL359183.1	0.212505	4.12054	5.30879e-05	0.16866	3177	5442	FALSE	0.401519	FALSE
rs73516358	16:5730787:C:G	SEC14L5	0.315384	4.13511	5.10649e-05	0.168719	3304	6108	FALSE	0.401621	FALSE
rs113098058	12:120836066:C:G	AC004263.2	0.107339	4.01155	8.27404e-05	0.16879	2040	4122	FALSE	0.401755	FALSE
rs6097460	20:52114987:T:C	TSHZ2	-0.073158	-4.06715	6.80412e-05	0.169014	2484	4434	FALSE	0.402251	FALSE
rs11204787	1:151199514:A:G	CA14	-0.125068	-3.7009	0.000273169	0.169091	619	1727	FALSE	0.402397	FALSE
rs147047982	19:35825710:G:C	KMT2B	0.0513709	4.01888	7.92277e-05	0.169151	2135	3972	FALSE	0.402502	FALSE
rs11827672	11:505113:T:C	AC137894.1	-0.586936	-3.97849	9.41984e-05	0.16918	1796	3457	FALSE	0.402535	FALSE
rs149843209	11:112670920:G:A	RPL37AP8	-0.63933	-3.95331	0.000104191	0.169207	1624	3668	FALSE	0.40256	FALSE
rs7305938	12:66508494:C:T	IRAK3	0.0575038	4.01393	8.25572e-05	0.169242	2050	4011	FALSE	0.402608	TRUE
rs519214	2:230704272:A:G	SP100	-0.0498569	-4.0594	6.79887e-05	0.169292	2490	4890	FALSE	0.402689	TRUE
rs152037	5:98269018:T:C	AC116347.1	-0.194217	-3.96184	9.82104e-05	0.169511	1726	4691	FALSE	0.403174	FALSE
rs13199975	6:18168079:G:A	TPMT	0.0426995	4.00253	8.68486e-05	0.169529	1952	4527	FALSE	0.403178	TRUE
rs2974253	19:48079790:G:A	ZNF541	-0.155633	-4.0269	7.8985e-05	0.169581	2147	3830	FALSE	0.403265	FALSE
rs1330125	9:100280789:T:C	PRXL2C	0.0935524	3.98474	9.21773e-05	0.169606	1840	3750	FALSE	0.403288	TRUE
rs61911476	11:133457547:G:A	PTP4A2P2	-0.303066	-4.07995	5.52925e-05	0.169693	3069	5294	FALSE	0.403457	FALSE
rs7832708	8:10190040:C:T	SLC35G5	-0.373759	-4.07053	5.74758e-05	0.170014	2958	5753	FALSE	0.404182	TRUE
rs72931310	11:62667770:C:T	TMEM179B	0.0408067	3.97863	9.75579e-05	0.170043	1743	3577	FALSE	0.404216	TRUE
rs7974833	12:57791833:T:C	SHMT2	0.0427612	3.83522	0.000162328	0.17012	1048	2623	FALSE	0.404362	TRUE
rs10900216	10:45915340:A:G	ZFAND4	0.0642603	3.86339	0.000143364	0.170173	1187	2404	FALSE	0.40445	FALSE
rs6877197	5:178293562:C:T	AC106795.5	-0.92777	-4.01765	7.13318e-05	0.170198	2386	4506	FALSE	0.404472	FALSE
rs12459819	19:53975197:C:G	AC245884.11	-0.310425	-4.12354	4.61769e-05	0.170485	3692	5528	FALSE	0.405117	FALSE
rs3103001	6:159257260:G:A	RNU4ATAC18P	-0.398942	-3.97553	8.45824e-05	0.170518	2016	5047	FALSE	0.405159	FALSE
rs551292	11:64775660:A:G	PLCB3	0.0432806	3.89741	0.000128366	0.170599	1329	2747	FALSE	0.405314	FALSE
rs522838	3:182882530:G:C	DVL3	0.0321029	4.04208	7.2462e-05	0.170648	2355	4575	FALSE	0.405393	FALSE
rs11582541	1:163273750:A:G	AL592435.1	-0.221181	-4.03809	7.39249e-05	0.170767	2310	4863	FALSE	0.405637	FALSE
rs17122772	14:23288935:C:G	TRAV17	-0.297186	-4.11377	5.52337e-05	0.170783	3092	5729	FALSE	0.405638	TRUE
rs641323	11:65595127:A:G	FAM89B	0.0964715	3.86062	0.000145744	0.170812	1172	2608	FALSE	0.40567	FALSE
rs11225507	11:102863073:G:C	BIRC3	-0.0705272	-4.02076	8.2055e-05	0.170839	2082	4790	FALSE	0.405697	TRUE
rs9927	20:25277244:A:G	ENTPD6	-0.0370382	-3.91774	0.000117778	0.170896	1451	3934	FALSE	0.405796	TRUE
rs891167	19:42387803:G:A	RPS19	0.0265431	3.90978	0.0001211	0.170993	1412	2900	FALSE	0.40599	FALSE
rs823075	1:205774897:C:T	SLC45A3	-0.160075	-3.96235	9.94427e-05	0.171141	1721	3302	FALSE	0.406228	FALSE
rs4781213	16:12461417:C:A	AC007598.3	0.487833	4.10856	4.91352e-05	0.171138	3483	6785	FALSE	0.406228	FALSE
rs61172961	16:69021903:A:G	AC126773.2	-0.27969	-3.84383	0.000142735	0.171139	1199	2689	FALSE	0.406228	FALSE
rs9530136	13:73591265:C:T	PIBF1	0.0485827	4.05483	6.92926e-05	0.171222	2471	4810	FALSE	0.406383	FALSE
rs2034078	13:21397257:T:C	XPO4	0.0326059	4.03446	6.6615e-05	0.171334	2572	4763	FALSE	0.406611	FALSE
rs12291671	11:128077194:T:C	TP53AIP1	-0.245868	-4.08202	6.36315e-05	0.171423	2694	4480	FALSE	0.406727	FALSE
rs11673052	19:49484169:C:A	GYS1	-0.0380768	-4.07296	6.50503e-05	0.171407	2635	4637	FALSE	0.406727	TRUE
rs140931427	6:56178971:C:T	MRPL30P1	-1.20402	-3.89901	0.000124224	0.17143	1380	3204	FALSE	0.406727	FALSE
rs34419947	8:8389558:A:C	MIR4660	-0.634222	-4.08536	5.40735e-05	0.171521	3172	6237	FALSE	0.406907	FALSE
rs58363746	17:73850819:C:T	AC005837.3	0.791807	4.11896	5.40141e-05	0.171549	3176	5286	FALSE	0.406935	FALSE
rs1869607	8:98991281:C:T	AP002982.2	-0.737146	-3.99313	9.16541e-05	0.171668	1873	3476	FALSE	0.407181	FALSE
rs10842598	12:9102925:A:C	SUPT4H1P2	-0.430574	-3.9609	0.000104235	0.171779	1648	3294	FALSE	0.407407	FALSE
rs34963630	3:101504817:C:T	ZBTB11-AS1	0.0865099	3.9298	0.000113516	0.171863	1514	3961	FALSE	0.407568	FALSE
rs6130553	20:42802042:C:T	JPH2	0.186231	4.01948	7.91468e-05	0.171986	2173	3941	FALSE	0.407816	FALSE
rs7004237	8:25482357:C:G	PPP2R2A	-0.0421475	-4.08723	6.23637e-05	0.171999	2758	5505	FALSE	0.407816	TRUE
rs12312997	12:59906029:A:T	SLC16A7	0.0845838	3.95182	0.000104707	0.172033	1643	3756	FALSE	0.407859	FALSE
rs2356081	2:159118048:T:A	PKP4	-0.0368908	-4.02831	7.72588e-05	0.172055	2227	4487	FALSE	0.407875	FALSE
rs440712	14:69485347:G:A	BLZF2P	0.364335	3.97766	8.38605e-05	0.172082	2052	3867	FALSE	0.4079	FALSE
rs35834806	3:11414100:C:T	VGLL4	-0.0419589	-4.04178	7.29534e-05	0.17217	2360	4493	FALSE	0.408052	FALSE
rs886816	7:28723407:G:A	CREB5	-0.107231	-4.06194	5.95358e-05	0.172177	2892	4787	FALSE	0.408052	FALSE
rs9535643	13:51892490:C:T	MRPS31P5	-0.382606	-3.92607	0.000103125	0.172219	1670	2999	FALSE	0.408114	FALSE
rs62075782	17:40536804:G:C	AC099811.4	-0.609927	-3.84232	0.000143581	0.172298	1200	3049	FALSE	0.408262	FALSE
rs78470916	6:41674100:G:T	MDFI	-0.179676	-4.06663	6.79969e-05	0.17244	2536	4339	FALSE	0.408562	TRUE
rs2059778	5:134555455:C:A	PITX1	0.362926	3.97129	9.63524e-05	0.172471	1790	3598	FALSE	0.408597	TRUE
rs2701270	2:173350494:T:C	PDK1	-0.134473	-4.03905	7.31051e-05	0.172747	2363	4504	FALSE	0.409215	FALSE
rs6873539	5:86153832:T:A	RN7SL629P	-0.585009	-3.90056	0.000126296	0.172772	1368	2985	FALSE	0.409237	FALSE
rs2165157	2:43047028:C:T	MTA3	-0.032396	-4.08881	6.22925e-05	0.1728	2774	5505	FALSE	0.409264	FALSE
rs4691046	4:163284707:A:G	NAF1	-0.0452966	-3.98949	7.99514e-05	0.172935	2163	4635	FALSE	0.409547	FALSE
rs12525548	6:47265841:A:G	RCAN2	-0.0894425	-3.99867	8.5769e-05	0.172996	2017	4042	FALSE	0.409654	FALSE
rs76441182	2:233998012:A:G	UGT1A6	-0.539059	-4.09002	6.24666e-05	0.173032	2770	5248	FALSE	0.409675	FALSE
rs2245706	21:31396422:G:A	CLDN8	0.237451	3.94053	0.000107276	0.173037	1613	4134	FALSE	0.409675	FALSE
rs1833635	5:115078744:A:C	AC008494.2	0.623644	4.00322	7.56317e-05	0.173121	2289	5205	FALSE	0.409838	FALSE
rs75867666	14:96647777:G:A	BDKRB2	0.161175	4.11581	5.26533e-05	0.173493	3295	5504	FALSE	0.41068	TRUE
rs9425762	1:173841352:C:G	RN7SKP160	0.639996	3.82537	0.00016986	0.173597	1022	3096	FALSE	0.410888	FALSE
rs7717807	5:134792784:A:G	AC022092.1	0.551482	3.9729	0.000102582	0.173671	1693	3637	FALSE	0.411027	FALSE
rs76992467	8:134047121:G:A	PHF20L1	0.0587741	4.07925	6.53694e-05	0.173752	2658	5091	FALSE	0.411181	FALSE
rs575624	1:184803708:C:T	EDEM3	0.038043	3.90282	0.000113115	0.173858	1537	3369	FALSE	0.411395	TRUE
rs78952134	11:1941996:G:A	TNNT3	-0.297235	-4.11536	5.67129e-05	0.173882	3066	5418	FALSE	0.411412	FALSE
rs16964720	15:52351913:C:G	MAPK6	-0.098184	-3.96055	0.000101051	0.174011	1722	4107	FALSE	0.41168	FALSE
rs17675964	1:112476023:G:A	AL354760.1	-0.729061	-4.00169	8.67539e-05	0.174202	2008	3851	FALSE	0.412066	FALSE
rs6048169	20:22514621:C:T	LINC01431	-0.574757	-4.00276	7.57746e-05	0.174206	2299	5281	FALSE	0.412066	FALSE
rs13398994	2:180668073:T:C	ZNF385B	-0.317634	-4.05317	6.95967e-05	0.17434	2505	4741	FALSE	0.412308	FALSE
rs11144758	9:71626089:T:C	PIP5K1B	-0.11407	-3.91151	0.000125154	0.174339	1393	2759	FALSE	0.412308	FALSE
rs11702947	22:30899264:T:G	AC004264.1	-0.470869	-3.94259	9.65386e-05	0.174445	1807	3634	FALSE	0.412519	FALSE
rs1938856	11:101526255:A:G	AP001830.1	0.285101	3.98836	8.03158e-05	0.174526	2173	5134	FALSE	0.412636	FALSE
rs807371	14:99538733:C:A	AL109767.1	-0.433413	-4.05283	6.18006e-05	0.174525	2824	5080	FALSE	0.412636	FALSE
rs12090008	1:117020344:C:G	NHLH2	0.418587	3.9757	8.45243e-05	0.174712	2067	4189	FALSE	0.413036	FALSE
rs72713322	14:105967278:G:A	TEDC1	-0.0815813	-3.858	0.000148554	0.174847	1177	2408	FALSE	0.413319	FALSE
rs12462554	19:11273552:A:C	KANK2	0.0615418	3.98256	9.21424e-05	0.174978	1899	3661	FALSE	0.413591	FALSE
rs12417758	11:66076360:T:C	MRPL11	0.0309802	3.7863	0.000178576	0.175004	980	2175	FALSE	0.413614	TRUE
rs78841434	16:50721525:A:C	AC007608.3	-0.279063	-3.98606	8.10651e-05	0.175101	2160	3735	FALSE	0.413805	FALSE
rs3779086	7:141343087:C:T	AC004918.4	0.112471	3.96875	0.000100471	0.175122	1743	3686	FALSE	0.413817	FALSE
rs73544425	16:23357675:G:A	AC008915.1	-0.674013	-3.97566	8.45373e-05	0.175246	2073	3661	FALSE	0.414072	FALSE
rs768103	10:114116911:A:G	ZDHHC6	0.0251292	3.99961	9.0212e-05	0.175282	1943	3915	FALSE	0.414119	FALSE
rs1141057	7:99635369:C:A	TAF6	-0.0351019	-3.86262	0.00014585	0.175311	1202	2669	FALSE	0.414151	FALSE
rs72484082	20:877640:A:T	AL034548.2	0.316671	4.03857	7.62978e-05	0.175332	2298	3287	FALSE	0.414163	FALSE
rs2252356	11:120418072:A:G	NECTIN1	0.0552049	4.02952	7.44317e-05	0.175361	2356	4357	FALSE	0.414193	FALSE
rs56239754	1:65530168:G:A	RNU6-1176P	-0.80172	-3.96828	8.70869e-05	0.175393	2014	4467	FALSE	0.414219	FALSE
rs553396	1:93482893:G:A	MTF2	-0.0273816	-3.8304	0.000150433	0.175404	1166	3114	FALSE	0.414219	FALSE
rs10418808	19:6584855:C:T	AC011444.3	0.709864	4.03838	6.55579e-05	0.175433	2676	4524	FALSE	0.414225	FALSE
rs674543	6:4091661:T:C	AL138831.2	0.615292	4.11078	5.7202e-05	0.175439	3067	5637	FALSE	0.414225	FALSE
rs9625587	22:29224854:G:T	HSCB	-0.0660805	-3.94002	0.00011255	0.175465	1559	2825	FALSE	0.41425	FALSE
rs411056	18:77253756:C:T	RBFA	-0.0513922	-3.9092	0.00012307	0.175621	1427	3061	FALSE	0.41458	FALSE
rs55812618	1:25599331:C:T	SYF2	-0.054007	-4.01145	8.37949e-05	0.175718	2097	4042	FALSE	0.414759	FALSE
rs11642342	16:2710415:T:C	ZNF597	-0.0959768	-4.02805	8.01683e-05	0.175729	2192	3663	FALSE	0.414759	FALSE
rs10205402	2:40710953:C:T	AC007877.1	0.568457	4.03892	7.63672e-05	0.175797	2302	5316	FALSE	0.414859	FALSE
rs12638862	3:169477506:A:G	ACTRT3	-0.121475	-4.00004	8.59674e-05	0.175803	2045	3885	FALSE	0.414859	TRUE
rs1013255	21:25950520:T:C	LINC01684	0.166052	4.09238	6.03626e-05	0.175836	2913	6050	FALSE	0.414899	FALSE
rs35291911	9:4246552:C:T	CDC37L1	0.0538526	4.09547	5.18663e-05	0.175879	3391	5762	FALSE	0.414961	FALSE
rs12425605	12:54146763:C:A	MIR615	0.70879	3.98869	9.02655e-05	0.176018	1950	3691	FALSE	0.415251	FALSE
rs890471	18:13457845:T:C	AP005131.5	-0.562052	-3.98932	8.00053e-05	0.176092	2201	4237	FALSE	0.415387	FALSE
rs7931452	11:19702427:C:T	NAV2	0.11195	4.09961	5.94303e-05	0.176151	2964	5119	FALSE	0.415491	FALSE
rs13224481	7:98799551:G:A	CYP3A4	0.491189	3.86445	0.000149878	0.176256	1176	2534	FALSE	0.415699	FALSE
rs137948842	14:32546070:G:C	ARHGAP5-AS1	0.270864	4.01989	7.90289e-05	0.176313	2231	4422	FALSE	0.415797	FALSE
rs75102927	7:1142862:G:C	CYP2W1	-0.460608	-4.11893	5.36811e-05	0.176342	3285	5922	FALSE	0.415827	FALSE
rs73703776	8:124231629:T:A	ZHX1	-0.0724187	-4.03599	7.90165e-05	0.176523	2234	3987	FALSE	0.416215	FALSE
rs12371846	12:66852043:C:T	MRPL40P1	-0.935575	-4.03753	7.57032e-05	0.176616	2333	4679	FALSE	0.416395	FALSE
rs12040000	1:33253173:C:T	FNDC5	-0.187161	-3.90165	0.000131068	0.17668	1348	2528	FALSE	0.416472	FALSE
rs11912870	22:23281326:A:G	IGLV3-1	1.09188	4.02267	7.79662e-05	0.176672	2266	4120	FALSE	0.416472	TRUE
rs939301	19:21777082:G:A	AC012627.1	0.834627	4.01421	7.23365e-05	0.176718	2443	6200	FALSE	0.416523	FALSE
rs10238619	7:13901016:T:A	ETV1	-0.120443	-4.07838	6.31337e-05	0.176774	2800	5684	FALSE	0.416618	FALSE
rs2303863	11:44639921:C:T	AC104010.1	-0.493736	-4.05926	6.95118e-05	0.176838	2544	4309	FALSE	0.41673	FALSE
rs59028855	2:75499787:C:G	AC005034.2	-0.735161	-4.02151	7.02217e-05	0.177029	2521	5001	FALSE	0.417142	FALSE
rs12738367	1:154771964:C:A	SCAMP3	0.0213409	3.82589	0.000153106	0.177143	1157	2431	FALSE	0.417366	TRUE
rs28409933	12:132850333:C:T	LRCOL1	-0.709278	-3.98305	9.77146e-05	0.177156	1813	3536	FALSE	0.417366	FALSE
rs6509855	19:54738630:C:T	LILRB5	-0.170116	-4.155	4.61379e-05	0.177308	3843	5744	FALSE	0.417614	TRUE
rs4907230	2:96855241:G:A	AC092835.1	-0.269206	-3.41273	0.00077086	0.177298	230	669	FALSE	0.417614	FALSE
rs4976584	5:167651280:A:C	RPL10P9	-0.0555929	-4.06734	6.63585e-05	0.17731	2672	4506	FALSE	0.417614	FALSE
rs1189727	20:60714302:G:A	LSM14B	0.0570493	4.11385	5.52107e-05	0.177392	3213	5497	FALSE	0.417769	FALSE
rs12372765	12:29769215:C:T	AC009320.1	-0.606604	-4.05502	7.02541e-05	0.177532	2527	6235	FALSE	0.418061	FALSE
rs1975828	3:28421515:T:C	AZI2	-0.0431024	-4.03754	7.43366e-05	0.177664	2390	4333	FALSE	0.418296	FALSE
rs2420354	5:158566745:A:G	AC134043.2	-0.188926	-4.01164	8.61544e-05	0.17765	2062	3952	FALSE	0.418296	FALSE
rs10158985	1:226050609:C:A	PYCR2	0.055821	3.99486	8.59812e-05	0.177723	2067	4089	FALSE	0.418397	TRUE
rs4512407	8:120103518:A:T	MAL2	-0.144286	-3.98894	9.099e-05	0.177794	1954	4774	FALSE	0.418526	FALSE
rs72628616	3:68920644:G:A	FRMD4B	-0.0616604	-4.00963	8.36378e-05	0.177981	2128	4637	FALSE	0.418928	FALSE
rs12550634	8:144918680:C:T	NRBP2	-0.0539252	-3.97666	9.26176e-05	0.178011	1922	3798	FALSE	0.41896	FALSE
rs4939149	11:57293538:G:A	TNKS1BP1	0.0412569	3.95521	0.000106361	0.178048	1674	4255	FALSE	0.418971	FALSE
rs9939146	16:2118567:G:A	AL031717.1	-0.494071	-4.01736	7.14162e-05	0.178041	2493	4557	FALSE	0.418971	FALSE
rs1305565	11:118990253:C:T	C2CD2L	-0.0454923	-4.0061	8.77515e-05	0.178311	2032	4198	FALSE	0.419552	FALSE
rs4362439	17:6004639:T:C	WSCD1	0.161301	4.11658	5.49748e-05	0.178393	3245	5756	FALSE	0.419707	FALSE
rs28454488	4:103138667:G:T	UBE2D3	0.0315166	3.88577	0.000138012	0.178449	1293	3785	FALSE	0.4198	TRUE
rs12243136	10:99321661:C:G	UBTD1	0.0527186	3.98623	9.0088e-05	0.178554	1982	3828	FALSE	0.420009	FALSE
rs10979979	9:112406884:G:T	EPB41L4B	-0.090919	-4.07903	6.44209e-05	0.178575	2772	5052	FALSE	0.420019	FALSE
rs72653537	8:73799708:C:T	SBSPON	0.240583	3.99562	8.46988e-05	0.17863	2109	4343	FALSE	0.420111	FALSE
rs117814532	12:113565417:C:T	AC004086.1	0.0535305	3.89629	0.000131586	0.178694	1358	2910	FALSE	0.420222	FALSE
rs2095513	1:26458488:A:G	SH3BGRL3	-0.0774355	-3.88247	0.000136208	0.178841	1313	2934	FALSE	0.420492	TRUE
rs7281382	21:30833979:C:T	BACH1-IT3	0.521799	3.94407	0.000106702	0.178833	1676	4371	FALSE	0.420492	FALSE
rs78609059	6:41086655:T:A	AL031778.1	-0.362695	-4.06724	6.86981e-05	0.17889	2604	4671	FALSE	0.420569	FALSE
rs1281430	1:179824377:T:C	SNORA67	-0.469879	-3.94632	0.00010736	0.179077	1668	4352	FALSE	0.420971	FALSE
rs4672790	2:216892446:C:T	PECR	-0.0852851	-4.04349	7.19575e-05	0.179246	2491	4479	FALSE	0.42133	FALSE
rs7129893	11:36347510:T:C	TRIM44	-0.0416173	-4.07284	6.56199e-05	0.179339	2733	5075	FALSE	0.421511	TRUE
rs9928312	16:1987058:A:G	SNHG19	0.0795567	4.02181	8.36573e-05	0.179361	2144	4001	FALSE	0.421524	FALSE
rs7260349	19:35911581:C:T	LGI4	0.110141	3.99035	7.96757e-05	0.179509	2253	4148	FALSE	0.421834	FALSE
rs79258420	1:99815474:T:C	RNU6-1318P	0.816679	3.95268	0.000108896	0.17957	1649	3877	FALSE	0.421923	FALSE
rs8142884	22:30656406:C:T	GAS2L1	0.154195	3.94055	0.000113085	0.17958	1588	3187	FALSE	0.421923	FALSE
rs7529215	1:160136350:G:A	PPOX	-0.0539516	-3.97046	9.84146e-05	0.179705	1826	3820	FALSE	0.422179	FALSE
rs10158316	1:113421111:G:A	MAGI3	0.112787	3.95932	0.000103441	0.179781	1738	3349	FALSE	0.422304	FALSE
rs11593710	10:104328719:A:C	RPS15AP29	-0.506175	-3.85883	0.000134574	0.179791	1336	3185	FALSE	0.422304	FALSE
rs17841500	17:35252475:T:C	AC244093.3	1.08416	3.93252	0.000114513	0.179899	1571	2746	FALSE	0.42252	FALSE
rs11591780	10:104225316:C:G	RN7SL21P	-0.589795	-3.76266	0.000212476	0.179967	847	2449	FALSE	0.42261	FALSE
rs2738648	16:78494212:G:A	LSM3P5	-0.696999	-4.18667	3.54761e-05	0.17997	5073	8995	FALSE	0.42261	FALSE
rs4722379	7:944427:T:A	PDGFA	0.102237	4.06131	6.6795e-05	0.180013	2695	4620	FALSE	0.422671	FALSE
rs8065791	17:6309192:A:G	SLC16A13	0.0754026	4.08342	6.23347e-05	0.18021	2891	4631	FALSE	0.423095	FALSE
rs10217013	8:64878574:C:A	CYP7B1	0.0767699	3.8964	0.000131011	0.180402	1377	3117	FALSE	0.423507	TRUE
rs61324938	16:542724:G:C	AL049542.1	0.468599	3.96527	8.81485e-05	0.180528	2048	3524	FALSE	0.423728	FALSE
rs2907385	17:66587130:T:C	LINC01482	0.308832	4.00294	8.3112e-05	0.180519	2172	4280	FALSE	0.423728	FALSE
rs61731786	11:67072382:C:T	RN7SKP239	-0.78567	-3.76934	0.000190671	0.180565	947	2072	FALSE	0.423776	FALSE
rs10744102	12:16255267:A:G	SUPT16HP1	-0.0862873	-3.92158	0.000115801	0.180649	1560	3068	FALSE	0.423935	FALSE
rs7527521	1:157521104:C:T	AL138899.2	-0.518648	-4.02261	7.79892e-05	0.180779	2318	5361	FALSE	0.424201	FALSE
rs2281679	14:24032091:G:C	THTPA	0.103872	4.0606	6.96629e-05	0.180845	2596	4641	FALSE	0.424317	FALSE
rs12931913	16:14100058:G:A	AC130650.1	0.971815	3.97037	9.65297e-05	0.180897	1874	3410	FALSE	0.4244	FALSE
rs56228231	5:73164574:C:T	AC091868.2	-1.21064	-3.99321	7.87577e-05	0.181143	2300	4642	FALSE	0.424939	FALSE
rs9322229	6:150230085:G:A	LRP11	-0.100457	-4.03656	6.60472e-05	0.181167	2743	5480	FALSE	0.424958	FALSE
rs61871560	11:2320349:A:G	CD81	0.0410681	4.11912	5.64372e-05	0.18122	3211	5494	FALSE	0.425043	FALSE
rs6593749	1:146724923:C:T	LINC00624	-0.231656	-3.82241	0.000155201	0.181275	1168	2389	FALSE	0.425106	FALSE
rs6513926	20:42975170:A:G	TTPAL	0.0678332	3.9902	8.92564e-05	0.18128	2031	3863	FALSE	0.425106	FALSE
rs11654323	17:67263614:T:C	ABCA5	-0.0545137	-3.98605	8.91013e-05	0.181321	2035	4145	FALSE	0.425165	FALSE
rs73462335	13:38961666:T:C	NHLRC3	0.0901552	4.00482	8.32086e-05	0.181478	2181	4613	FALSE	0.425494	FALSE
rs1609909	19:35477041:A:G	AC020907.3	0.520236	4.0007	7.64065e-05	0.181618	2377	4218	FALSE	0.425784	FALSE
rs11065238	12:121177638:A:G	ACADS	-0.0952388	-3.96141	9.87722e-05	0.181642	1839	3970	FALSE	0.425801	FALSE
rs2018592	2:70559783:G:C	AC016700.2	0.788256	4.01564	8.18647e-05	0.18174	2220	4727	FALSE	0.425992	FALSE
rs12305957	12:3944088:T:C	RNU7-166P	0.68492	4.044	6.40707e-05	0.181769	2837	4716	FALSE	0.426021	FALSE
rs12915773	15:52516677:T:C	AC020891.4	0.686649	3.89648	0.000126953	0.181796	1432	3939	FALSE	0.426047	FALSE
rs111937173	12:124285804:T:G	AC145423.1	-1.28004	-3.93943	9.77668e-05	0.181846	1860	4039	FALSE	0.426126	FALSE
rs6486734	12:129331878:G:A	GLT1D1	0.120505	4.16814	4.31854e-05	0.181983	4214	6580	FALSE	0.426408	TRUE
rs13386936	2:38327039:T:A	CYP1B1-AS1	0.308236	4.04861	7.19986e-05	0.182085	2529	4939	FALSE	0.426607	FALSE
rs55818584	19:10332547:T:A	MRPL4	0.0388142	3.98004	9.74995e-05	0.182422	1871	4007	FALSE	0.427357	FALSE
rs4934901	10:33596046:A:T	RPL7AP53	0.473347	4.05929	6.60348e-05	0.18285	2769	5497	FALSE	0.428323	FALSE
rs933956	2:231179460:A:G	RNY4P19	-0.606658	-4.0543	6.98528e-05	0.182944	2619	5108	FALSE	0.428505	FALSE
rs141556597	17:33335939:C:T	TAF15	-0.0603549	-3.9625	0.000104169	0.183026	1757	3125	FALSE	0.428656	FALSE
rs11083841	19:47120033:A:G	AC093503.1	-0.579419	-3.99034	9.04418e-05	0.183145	2025	3517	FALSE	0.428896	FALSE
rs55960710	1:161675110:G:A	UHMK1	-0.0613431	-4.00841	8.26957e-05	0.183171	2215	4547	FALSE	0.428919	TRUE
rs12980648	19:35648264:G:A	ETV2	-0.211989	-3.97805	8.37272e-05	0.183363	2190	4023	FALSE	0.429329	FALSE
rs117881761	1:22491183:A:G	HS6ST1P1	-0.316449	-4.03444	7.49506e-05	0.183479	2448	4430	FALSE	0.429563	FALSE
rs11264251	1:154693538:A:G	MSTO1	-0.059541	-3.84608	0.000161419	0.183533	1137	2279	FALSE	0.429651	FALSE
rs1559994	3:45252383:C:T	RNU5B-3P	0.48542	3.89093	0.00011857	0.183665	1549	3736	FALSE	0.429919	FALSE
rs9510709	13:23948069:G:C	SGCG	0.397637	4.15904	4.61973e-05	0.183727	3977	6837	FALSE	0.430009	FALSE
rs60906081	17:71961173:T:C	RPL38	-0.0360658	-4.0677	6.45595e-05	0.183736	2846	4760	FALSE	0.430009	FALSE
rs2026001	9:99016095:T:G	RNU2-46P	-0.519886	-3.9472	9.47759e-05	0.18377	1939	3631	FALSE	0.43005	FALSE
rs17098608	14:32694104:A:G	ARHGAP5	0.0554285	4.01555	8.2323e-05	0.183827	2233	4419	FALSE	0.430144	FALSE
rs7629936	3:49836707:G:A	MST1	-0.0833379	-3.71572	0.000257563	0.1839	714	1974	FALSE	0.430276	FALSE
rs1506397	1:64145283:C:G	PGM1	-0.0728028	-3.98552	8.88213e-05	0.183949	2071	4388	FALSE	0.430351	FALSE
rs744469	12:27407575:A:T	MRPS35	-0.0391327	-4.01579	8.26597e-05	0.184	2226	4540	FALSE	0.430432	FALSE
rs12951931	17:16400772:T:C	LRRC75A	-0.109768	-3.93883	9.80019e-05	0.184146	1879	3695	FALSE	0.430733	FALSE
rs35103186	12:131507904:G:C	ADGRD1	-0.149602	-4.14229	4.84798e-05	0.184223	3800	6447	FALSE	0.430875	TRUE
rs17161593	5:108410880:T:G	GJA1P1	-0.63136	-4.02593	8.0855e-05	0.184269	2279	4851	FALSE	0.430943	FALSE
rs58865520	9:98501202:A:G	AL161729.3	1.14619	3.9687	8.69401e-05	0.1844	2121	4141	FALSE	0.431211	FALSE
rs4709840	6:157782935:C:T	AL355297.3	-0.896847	-4.03282	7.9203e-05	0.184464	2329	4003	FALSE	0.431322	FALSE
rs12604043	17:31952606:C:T	CCL8	-0.141862	-4.08351	6.43311e-05	0.184502	2868	5023	FALSE	0.431371	TRUE
rs151048622	12:125394337:G:C	AC073592.1	-0.785606	-4.05357	6.16121e-05	0.184528	2995	5199	FALSE	0.431394	FALSE
rs4869106	5:162422948:T:C	HMMR	0.224112	3.9464	9.50808e-05	0.184552	1941	4392	FALSE	0.43141	TRUE
rs115568222	5:131831942:G:C	IL4	-0.673493	-3.94286	0.000107998	0.184677	1710	3758	FALSE	0.431663	TRUE
rs74491182	11:66294669:C:T	AP001107.1	0.196772	3.77507	0.000196112	0.184737	942	2128	FALSE	0.431765	FALSE
rs4842110	9:138980486:A:G	AL807752.5	0.475493	3.96108	8.96453e-05	0.184759	2061	3415	FALSE	0.431777	FALSE
rs1998763	1:68114774:A:G	GADD45A	-0.124769	-3.99903	8.61407e-05	0.184858	2146	4447	FALSE	0.43197	FALSE
rs16949683	17:49280693:C:T	AC006141.1	0.235878	3.96401	8.85936e-05	0.184895	2087	4102	FALSE	0.432017	FALSE
rs4898517	12:49709427:A:G	LMBR1L	-0.0369611	-3.89164	0.000133845	0.184974	1382	3230	FALSE	0.432162	FALSE
rs4905534	14:97203188:A:G	CKS1BP1	-0.433461	-4.07321	5.68463e-05	0.185148	3257	5475	FALSE	0.432531	FALSE
rs3779386	7:120483178:G:A	TSPAN12	-0.141485	-3.92997	0.000118529	0.185379	1564	3672	FALSE	0.433032	FALSE
rs7176416	15:74694490:T:C	SCAMP2	-0.0278619	-3.86547	0.000149206	0.185463	1243	2782	FALSE	0.433156	FALSE
rs1035153	7:91177297:C:A	AC000120.1	-0.307783	-3.82813	0.000151772	0.185466	1222	2696	FALSE	0.433156	FALSE
rs28583231	8:26762845:G:C	CCDC25	0.030106	4.02215	7.7886e-05	0.185525	2382	5102	FALSE	0.433253	FALSE
rs6932592	6:81069209:G:A	BCKDHB	0.0685238	4.01246	8.19721e-05	0.185585	2264	5554	FALSE	0.433355	FALSE
rs6855017	4:113545770:T:C	MIR302C	0.710409	3.95975	0.00010223	0.18565	1816	3704	FALSE	0.433468	FALSE
rs12408818	1:45310234:T:C	RNU5D-1	-0.506743	-3.8609	0.000133482	0.185673	1391	3254	FALSE	0.433482	FALSE
rs2019978	4:185557581:A:C	MYL12BP2	-0.187566	-4.10675	4.95049e-05	0.185742	3752	6242	FALSE	0.433606	FALSE
rs6984462	8:99386594:C:T	STK3	0.0489996	3.82182	0.000175158	0.185843	1061	2413	FALSE	0.433802	TRUE
rs16997586	4:75957525:T:C	PARM1	0.108866	3.95336	0.000103675	0.18589	1793	4351	FALSE	0.433833	FALSE
rs66839817	7:129931258:T:C	STRIP2	-0.114818	-3.97021	9.77832e-05	0.185886	1901	3855	FALSE	0.433833	FALSE
rs6899759	6:130842304:A:C	TMEM200A	0.124071	4.02078	7.9062e-05	0.185954	2352	4909	FALSE	0.433942	TRUE
rs9935841	16:46539392:G:A	C16orf87	0.0602796	3.50969	0.000553572	0.186	336	591	FALSE	0.434011	FALSE
rs2379084	19:49098912:G:T	BICRA-AS1	0.538677	4.00705	8.405e-05	0.186087	2214	3961	FALSE	0.434174	FALSE
rs12223079	11:6755782:A:G	ILK	0.0713002	4.06383	6.60512e-05	0.186132	2818	5864	FALSE	0.434231	TRUE
rs11042196	11:9172847:T:G	SNORA23	0.697544	3.97281	9.72035e-05	0.186145	1915	4439	FALSE	0.434231	FALSE
rs6893982	5:167788085:G:C	WWC1	-0.0676021	-4.05932	6.84807e-05	0.186199	2719	4368	FALSE	0.434319	FALSE
rs34312629	3:24079795:C:G	ARL4AP4	0.551173	4.00269	7.57945e-05	0.186227	2457	4639	FALSE	0.434345	FALSE
rs28756918	15:89392091:A:G	AC124068.2	-0.619426	-3.98399	8.17478e-05	0.186467	2281	4645	FALSE	0.434847	FALSE
rs9311222	3:39789737:C:A	ZNF620	0.0986175	3.92368	0.000116913	0.186476	1595	3835	FALSE	0.434847	FALSE
rs10992375	9:95337993:T:C	IARS	-0.0378644	-3.92476	0.000103663	0.186594	1800	4184	FALSE	0.435083	FALSE
rs2914002	19:48093648:G:A	EMP3	0.0836263	4.06311	7.01761e-05	0.186739	2661	4751	FALSE	0.435381	TRUE
rs113095728	19:55066223:T:C	AC245052.4	0.259691	4.14072	5.03593e-05	0.186883	3711	5755	FALSE	0.435662	FALSE
rs28588224	7:12613874:G:T	SCIN	0.266068	4.11481	5.4631e-05	0.186893	3421	7502	FALSE	0.435662	FALSE
rs6489924	12:114291749:C:G	OAS2	0.0818315	3.99678	8.66567e-05	0.187005	2158	3879	FALSE	0.435788	TRUE
rs10498551	14:81256954:A:G	STON2	-0.1145	-3.98467	9.20312e-05	0.187007	2032	4367	FALSE	0.435788	FALSE
rs2248828	5:55910353:G:C	IL6ST	0.0409775	4.01426	8.27331e-05	0.186977	2260	4698	FALSE	0.435788	TRUE
rs28814926	8:22902526:G:A	AC105206.2	-0.20929	-4.04007	7.34829e-05	0.187014	2545	4355	FALSE	0.435788	FALSE
rs16962977	18:29867504:T:C	AC022960.2	1.16155	3.93585	9.91749e-05	0.187242	1888	4110	FALSE	0.43628	FALSE
rs28705840	2:70641362:C:T	ATP6V1B1	0.3923	4.01144	7.31525e-05	0.187343	2561	4860	FALSE	0.436437	FALSE
rs708973	20:3090848:T:G	UBOX5-AS1	0.155658	4.0218	7.01381e-05	0.187339	2671	4807	FALSE	0.436437	FALSE
rs2276803	3:179371154:C:T	USP13	-0.0698532	-3.97508	9.90524e-05	0.187506	1893	3870	FALSE	0.436777	FALSE
rs79622468	17:7603868:A:T	AC135178.3	-0.249464	-3.99517	7.8137e-05	0.187607	2401	4040	FALSE	0.436947	FALSE
rs1896663	5:38341466:T:C	OSMR	0.0609329	4.04333	7.30011e-05	0.187613	2570	4757	FALSE	0.436947	TRUE
rs17118313	12:56520009:T:C	RN7SL809P	-0.396403	-3.79123	0.000175201	0.18764	1071	2172	FALSE	0.436971	FALSE
rs10760502	9:130565267:A:G	AL162586.1	-0.087217	-3.85349	0.000154455	0.187662	1215	2736	FALSE	0.436984	FALSE
rs28429126	7:93429601:T:C	TFPI2	0.319434	3.93915	0.000106851	0.187737	1757	3450	FALSE	0.437118	TRUE
rs10513711	3:173060670:C:G	AC007919.1	-0.684101	-3.99609	7.78468e-05	0.187767	2412	4414	FALSE	0.437147	FALSE
rs9506969	13:23496997:G:A	AL157931.2	0.631572	4.13947	4.97696e-05	0.18788	3775	6418	FALSE	0.437325	FALSE
rs11625686	14:74120838:G:A	DNAL1	0.0752886	4.019	8.04266e-05	0.187876	2336	4597	FALSE	0.437325	FALSE
rs7849450	9:14252363:C:T	AL136366.1	-0.479304	-4.0837	5.44462e-05	0.187894	3451	5732	FALSE	0.437325	FALSE
rs2618494	11:13982937:A:G	SPON1	-0.162542	-3.92477	0.000114065	0.188094	1649	4037	FALSE	0.437752	FALSE
rs792987	5:172283425:T:G	AC008671.1	0.469971	4.01892	7.09653e-05	0.188342	2654	4485	FALSE	0.43829	FALSE
rs9826441	3:23120060:C:T	AC092038.1	-0.539416	-3.98155	8.25551e-05	0.188556	2284	4671	FALSE	0.438748	FALSE
rs2074864	19:3155736:T:C	GNA15	0.0475769	4.09916	5.74574e-05	0.188633	3283	5141	FALSE	0.438862	TRUE
rs28675771	4:663908:A:G	AC092574.1	0.491947	3.86673	0.000130455	0.188639	1446	3128	FALSE	0.438862	FALSE
rs11545612	9:140135784:C:A	LCN12	-0.4354	-3.99425	9.11029e-05	0.188765	2072	3406	FALSE	0.439117	FALSE
rs4972504	2:177018726:T:C	HAGLR	0.0971577	4.00556	8.84189e-05	0.188863	2136	4178	FALSE	0.439304	FALSE
rs17367849	22:41923644:G:A	ACO2	-0.0442072	-3.89947	0.000126009	0.188887	1499	3396	FALSE	0.439321	TRUE
rs10772611	12:13053490:T:C	GPRC5D-AS1	-0.197966	-4.05753	6.70552e-05	0.188962	2818	4666	FALSE	0.439432	FALSE
rs71421554	2:177105429:C:T	MIR10B	-0.959791	-3.99394	8.6922e-05	0.188969	2174	4209	FALSE	0.439432	FALSE
rs74039809	14:23455883:A:T	RNF212B	-0.537785	-4.05527	6.93923e-05	0.189163	2726	4709	FALSE	0.439845	FALSE
rs497534	18:12443445:A:G	PTPN2	-0.0404008	-3.98874	8.01929e-05	0.189255	2360	4898	FALSE	0.440019	TRUE
rs7757549	6:166744262:C:G	HNRNPA1P49	-0.223945	-4.1164	5.5442e-05	0.189279	3414	6168	FALSE	0.440035	FALSE
rs1966581	5:39179640:C:T	GOLGA5P1	-0.362142	-4.00566	8.36277e-05	0.189333	2264	4658	FALSE	0.440121	FALSE
rs2312629	7:56860320:T:C	AC073136.2	-0.255943	-3.88465	0.000121552	0.189378	1558	4438	FALSE	0.440186	FALSE
rs7239813	18:61086719:T:C	AC036176.2	0.25888	3.96846	9.66432e-05	0.189421	1960	4187	FALSE	0.440246	FALSE
rs2182219	13:48716189:T:A	AL158196.1	-0.417479	-3.94399	9.60025e-05	0.189509	1974	4387	FALSE	0.440411	FALSE
rs12638053	3:58222299:T:C	DNASE1L3	0.126614	3.91211	0.000121523	0.189698	1561	3719	FALSE	0.440811	TRUE
rs3794804	17:19455568:C:G	AC005722.2	-0.554633	-3.8139	0.000177365	0.18978	1070	2426	FALSE	0.440963	FALSE
rs6930345	6:40765560:G:A	FRS3	0.0819048	4.01948	7.82792e-05	0.189827	2425	4169	FALSE	0.441032	FALSE
rs11518636	11:59007307:G:A	AP000640.1	-0.526208	-3.90862	0.000126029	0.189926	1507	3560	FALSE	0.441222	FALSE
rs9521365	13:110076411:T:G	COL4A1	0.137203	4.10042	5.67708e-05	0.190012	3347	5569	FALSE	0.441382	TRUE
rs55927305	13:76135349:A:G	UCHL3	-0.0708575	-4.00482	8.38601e-05	0.190111	2267	4636	FALSE	0.441572	FALSE
rs148842689	1:200387453:C:T	KIF14	0.234564	4.00561	7.49032e-05	0.190404	2542	4908	FALSE	0.442104	TRUE
rs12781024	10:35149075:A:T	RPS12P16	-0.418735	-3.89045	0.000118797	0.190432	1603	3649	FALSE	0.442104	FALSE
rs57761826	15:81775680:C:T	TLNRD1	0.066842	4.03018	7.62685e-05	0.190442	2497	4400	FALSE	0.442104	TRUE
rs892605	3:10707861:G:A	CIDEC	0.510682	4.0462	7.62159e-05	0.190387	2498	4569	FALSE	0.442104	FALSE
rs2270190	6:31080586:A:G	SLC44A4	-0.232756	-4.23459	3.46562e-05	0.190436	5495	13962	FALSE	0.442104	TRUE
rs17145721	7:72934080:T:C	TBL2	0.0495108	3.76547	0.000193536	0.19044	984	2178	FALSE	0.442104	FALSE
rs57213888	13:46140254:T:C	TSC22D1	-0.109206	-3.97955	9.46991e-05	0.190629	2013	3831	FALSE	0.442498	FALSE
rs1941560	11:125436968:C:T	EI24	-0.0300701	-4.06615	6.77332e-05	0.190737	2816	4741	FALSE	0.442708	FALSE
rs12892366	14:22319232:A:G	TRAV8-1	0.434837	4.09554	5.97543e-05	0.190855	3194	5695	FALSE	0.442943	TRUE
rs80150755	1:197323845:T:C	CFH	-0.161122	-3.87312	0.000141428	0.190928	1350	3317	FALSE	0.443072	FALSE
rs11171781	12:56627273:T:A	CNPY2	-0.0553349	-3.84894	0.000157029	0.191105	1217	2635	FALSE	0.443428	FALSE
rs9847973	3:169007993:T:C	AC078802.1	-0.537877	-3.9507	9.34551e-05	0.191116	2045	3885	FALSE	0.443428	FALSE
rs893183	19:58865054:T:C	AC012313.10	0.336114	3.82958	0.000150917	0.191212	1267	2591	FALSE	0.443611	FALSE
rs1972146	18:4196937:C:T	TGIF1	0.0605194	4.11463	5.52255e-05	0.191356	3465	5548	FALSE	0.443907	TRUE
rs8079361	17:8204752:A:T	ARHGEF15	0.0815527	4.03046	7.7232e-05	0.191458	2479	4020	FALSE	0.444103	FALSE
rs7253766	19:4301475:C:A	NFIC	-0.0349584	-4.1038	5.76657e-05	0.191565	3322	5192	FALSE	0.444312	FALSE
rs7178676	15:93681837:C:T	HMGN1P38	0.07464	4.10985	4.88738e-05	0.191585	3920	6485	FALSE	0.444318	FALSE
rs7186903	16:78366804:C:T	AC009145.1	-1.03576	-4.16371	3.90602e-05	0.192098	4918	8362	FALSE	0.445468	FALSE
rs7254425	19:10902389:G:C	AC011472.5	-0.458896	-3.95503	0.000101027	0.192154	1902	3650	FALSE	0.445558	FALSE
rs59726367	2:38332558:G:C	ASS1P2	-0.403295	-3.99029	9.11295e-05	0.192192	2109	4378	FALSE	0.445606	FALSE
rs150832888	19:51975327:G:A	AC063977.1	-0.79604	-4.11347	5.68912e-05	0.192349	3381	5513	FALSE	0.44593	FALSE
rs62567160	9:111122958:C:A	MIR32	0.577466	4.05463	6.97082e-05	0.192604	2763	5259	FALSE	0.44648	FALSE
rs2975764	2:241534381:A:G	CAPN10	-0.0488949	-4.10313	5.83552e-05	0.192631	3301	5947	FALSE	0.446502	FALSE
rs12123907	1:152467751:G:A	LCE5A	-0.508591	-3.94076	0.000113431	0.192719	1699	4185	FALSE	0.446601	FALSE
rs7285699	22:38066556:A:C	RN7SL385P	0.471888	4.00474	8.65401e-05	0.192725	2227	4096	FALSE	0.446601	FALSE
rs57527051	7:152232208:C:T	AC006017.1	-0.317305	-4.03055	6.76839e-05	0.192696	2847	4488	FALSE	0.446601	FALSE
rs869748	5:150553484:G:A	CCDC69	-0.0431982	-4.0237	7.67326e-05	0.192752	2512	5025	FALSE	0.446624	TRUE
rs6822746	4:56257107:G:A	TMEM165	-0.0363715	-3.992	8.83353e-05	0.192924	2184	4538	FALSE	0.446983	TRUE
rs2306191	19:14143151:G:C	IL27RA	0.0952574	4.05779	7.07636e-05	0.193043	2728	4515	FALSE	0.447218	TRUE
rs6121029	20:34274437:T:C	MT1P3	-0.849688	-3.74953	0.000225039	0.193084	858	2811	FALSE	0.447272	FALSE
rs4143226	15:58180210:C:T	HSP90AB4P	0.247744	4.02152	7.89876e-05	0.193125	2445	4605	FALSE	0.447327	FALSE
rs2319974	18:56416469:A:G	AC104365.2	-0.938031	-4.06903	6.60722e-05	0.193261	2925	5298	FALSE	0.447603	FALSE
rs72688035	8:81306808:G:A	AC009812.3	0.448072	3.9203	0.000105522	0.193316	1832	3590	FALSE	0.447691	FALSE
rs76218281	2:206810371:T:G	ZDBF2	0.104198	3.98359	9.59677e-05	0.193471	2016	3836	FALSE	0.448008	FALSE
rs1496584	4:79375590:G:A	FRAS1	-0.148022	-3.97377	9.71155e-05	0.193551	1993	4890	FALSE	0.448154	FALSE
rs2626557	20:32357390:C:T	MIR4755	-1.14638	-3.8242	0.000169824	0.193599	1140	2763	FALSE	0.448226	FALSE
rs11836700	12:53730525:C:T	HOXC-AS2	-0.176447	-3.93452	9.97046e-05	0.193626	1942	3657	FALSE	0.448248	FALSE
rs6003906	22:24180049:A:T	MMP11	0.520165	3.95962	9.01702e-05	0.193776	2149	3929	FALSE	0.448491	TRUE
rs10068961	5:42912540:A:G	SELENOP	-0.108289	-3.84125	0.000144184	0.193783	1344	3722	FALSE	0.448491	FALSE
rs62563760	9:101400056:C:T	SEPT7P7	-0.24974	-3.96952	8.66535e-05	0.193757	2236	4315	FALSE	0.448491	FALSE
rs850315	3:186950021:C:A	AC007920.2	0.579458	4.09945	6.33553e-05	0.194121	3064	5107	FALSE	0.449158	FALSE
rs11772769	7:24474316:A:G	SNRPCP19	0.617504	4.0743	6.65852e-05	0.194096	2915	5489	FALSE	0.449158	FALSE
rs322784	7:127756140:C:T	SND1	-0.0324191	-3.91579	0.000120574	0.194124	1610	3747	FALSE	0.449158	TRUE
rs75811058	4:754675:C:T	TMEM175	-0.0949165	-3.99155	9.16166e-05	0.194319	2121	4306	FALSE	0.44957	FALSE
rs4970414	1:919501:G:T	ISG15	-0.116734	-3.82918	0.000164918	0.194603	1180	2231	FALSE	0.450179	TRUE
rs1716437	12:119999265:A:C	PXN	-0.0387174	-3.94944	9.39271e-05	0.194617	2072	4154	FALSE	0.450179	FALSE
rs61374571	15:60566813:G:A	RPS3AP6	-0.107099	-3.98987	9.13908e-05	0.194662	2130	4171	FALSE	0.450244	FALSE
rs7833135	8:57187525:C:T	PLAG1	-0.148345	-4.00735	8.54544e-05	0.19475	2279	5174	FALSE	0.450407	FALSE
rs908048	15:90766754:A:G	HDDC3	0.0621924	4.0559	6.84925e-05	0.194793	2844	5185	FALSE	0.450464	FALSE
rs62014671	15:34346918:G:A	AC010809.1	-0.302312	-4.03978	6.51843e-05	0.194836	2989	5258	FALSE	0.450524	FALSE
rs13223112	7:73236508:A:G	NCF1B	-0.149024	-3.78511	0.000196911	0.194942	990	2313	FALSE	0.45073	FALSE
rs1051007	17:4636813:A:G	MED11	-0.0667197	-4.03443	7.39793e-05	0.195009	2636	5060	FALSE	0.450845	FALSE
rs76091281	5:126742957:T:C	PRRC1	-0.0687908	-3.94843	0.000109291	0.195085	1785	3989	FALSE	0.450979	FALSE
rs11570151	16:12060579:T:C	AC007216.1	-0.732351	-4.1127	5.47084e-05	0.195145	3567	6972	FALSE	0.451077	FALSE
rs7102368	11:107990887:C:T	CUL5	0.0311923	3.94369	9.61157e-05	0.195307	2032	4232	FALSE	0.451399	FALSE
rs7406045	17:73449757:T:C	CD300LB	-0.146552	-4.03707	7.3935e-05	0.195336	2642	4691	FALSE	0.451399	TRUE
rs11760993	7:99009014:T:G	TRRAP	0.0426756	3.90339	0.000123237	0.19533	1585	3414	FALSE	0.451399	FALSE
rs16918916	12:31927786:C:G	H3F3C	0.0805523	4.09004	6.05362e-05	0.195653	3232	6222	FALSE	0.45209	FALSE
rs56122016	5:135081742:C:T	CXCL14	0.0890712	3.90348	0.000123141	0.195671	1589	3577	FALSE	0.452092	FALSE
rs2244027	6:31347566:A:G	SUCLA2P1	-0.247052	-4.2302	3.49837e-05	0.195699	5594	13994	FALSE	0.452105	FALSE
rs6972291	7:55802063:T:C	SEC61G	0.049726	4.00672	8.39964e-05	0.195712	2330	5332	FALSE	0.452105	TRUE
rs72662997	1:32163218:G:A	KHDRBS1	0.0378454	3.84908	0.000139825	0.195755	1400	3121	FALSE	0.452165	FALSE
rs3134875	9:133710072:G:C	ABL1	-0.0482331	-4.0246	8.04102e-05	0.195799	2435	4097	FALSE	0.452226	FALSE
rs10815274	9:5728968:A:C	MTCO1P11	0.288831	4.04264	6.44284e-05	0.195927	3041	5548	FALSE	0.45248	FALSE
rs4903117	14:73975179:A:G	DPF3	-0.192822	-4.03088	7.45612e-05	0.196245	2632	4711	FALSE	0.453175	FALSE
rs56143576	17:40644674:A:G	CNP	0.0668794	3.89589	0.000126548	0.196276	1551	3634	FALSE	0.453206	TRUE
rs12284186	11:64014707:A:G	RTN3	-0.058496	-3.85234	0.000138048	0.196442	1423	3036	FALSE	0.453503	FALSE
rs636127	12:53085089:T:C	AC023509.3	0.382039	3.95998	9.00411e-05	0.19647	2182	4160	FALSE	0.453503	FALSE
rs72623594	20:37576255:G:A	AL023803.2	-0.58799	-3.94945	0.000110876	0.196473	1772	3817	FALSE	0.453503	FALSE
rs56296913	9:127874802:G:A	PRPS1P2	0.128618	3.89148	0.000130983	0.196475	1500	3081	FALSE	0.453503	FALSE
rs7008990	8:11676996:A:G	AC068587.2	-0.378832	-4.04658	7.23597e-05	0.196529	2716	4990	FALSE	0.453588	FALSE
rs12617392	2:27336827:C:A	AGBL5-IT1	0.118605	3.78564	0.00017903	0.196754	1099	2761	FALSE	0.454067	FALSE
rs7804333	7:3390546:T:C	AC073316.3	0.383521	4.06563	5.86432e-05	0.196807	3356	6483	FALSE	0.454148	FALSE
rs2151067	9:16220017:G:A	BNC2-AS1	0.561872	4.04246	6.44764e-05	0.196911	3054	6358	FALSE	0.454347	FALSE
rs73146782	7:129929893:A:T	LINC00513	-0.180618	-3.97114	8.60902e-05	0.197233	2291	3850	FALSE	0.45505	FALSE
rs11850430	14:35036679:G:A	SNX6	-0.0389853	-4.05531	7.01046e-05	0.197274	2814	4986	FALSE	0.455064	TRUE
rs9344826	6:89226654:C:T	RRAGD	-0.0634209	-3.97907	9.41601e-05	0.197265	2095	3940	FALSE	0.455064	FALSE
rs2376994	19:34241437:A:C	RPS4XP21	0.74075	3.97663	8.42103e-05	0.197305	2343	4324	FALSE	0.455094	FALSE
rs4325901	3:130386411:A:C	ATP2C1	0.0279398	3.92776	0.000114365	0.197508	1727	3890	FALSE	0.455522	FALSE
rs7691435	4:87867565:A:G	NUDT9	0.0953737	3.99093	9.12792e-05	0.197528	2164	4339	FALSE	0.455528	FALSE
rs12654791	5:179812188:A:G	TRIM41	0.0285874	3.92061	0.000120017	0.197548	1646	2992	FALSE	0.455534	FALSE
rs74095346	12:52892901:C:G	KRT5	0.148034	3.98205	8.23893e-05	0.197652	2399	4652	FALSE	0.455732	FALSE
rs1123987	10:126285937:C:T	AL731577.1	-0.691262	-4.04198	7.36163e-05	0.197733	2686	4704	FALSE	0.455839	FALSE
rs7588807	2:220439102:G:T	DNAJB2	-0.0326519	-3.88934	0.000119321	0.197716	1657	3888	FALSE	0.455839	FALSE
rs4903305	14:75786631:T:C	AC007182.2	0.0721751	3.92855	0.000102109	0.197785	1937	3554	FALSE	0.455918	FALSE
rs74466060	9:71021673:A:G	CBWD4P	-0.770658	-3.39197	0.000814518	0.197928	243	374	FALSE	0.456206	FALSE
rs2745125	16:1139954:C:G	Z92544.2	0.203196	4.01447	8.30581e-05	0.19801	2384	4150	FALSE	0.456356	FALSE
rs9536120	13:53102082:G:C	SUGT1	0.0513841	3.9544	0.000112201	0.198034	1765	3382	FALSE	0.45637	FALSE
rs990606	1:54221335:G:A	RPS13P2	0.121309	3.91523	0.000119729	0.198151	1655	3502	FALSE	0.456571	FALSE
rs34853044	13:21883784:C:T	EEF1AKMT1	-0.0825901	-4.02076	8.0323e-05	0.198157	2467	4711	FALSE	0.456571	FALSE
rs78159856	3:15782931:C:T	GALNT15	0.297359	4.00678	8.47791e-05	0.198214	2338	4574	FALSE	0.456661	TRUE
rs1468772	1:156116488:T:G	NES	0.0937533	3.9386	0.000113445	0.198302	1748	3683	FALSE	0.456824	TRUE
rs11245343	10:126415795:T:C	ALDOAP2	0.244895	4.01785	7.99039e-05	0.198321	2482	4481	FALSE	0.456828	FALSE
rs4796654	17:39754297:T:C	KRT19	0.147648	3.92768	0.000115795	0.198703	1716	4015	FALSE	0.457667	FALSE
rs6650521	15:42403892:A:G	PLA2G4F	0.150835	3.90594	0.000111724	0.198869	1780	3584	FALSE	0.458009	FALSE
rs4293432	17:36490466:C:G	SOCS7	-0.0632944	-3.89717	0.00012569	0.198967	1583	2917	FALSE	0.458194	FALSE
rs7947076	11:7336879:C:T	TPP1	0.0544642	4.05026	7.09674e-05	0.198993	2804	5837	FALSE	0.458211	TRUE
rs77834108	11:65432169:T:A	C11orf68	-0.0743206	-3.79604	0.000191024	0.199047	1042	2356	FALSE	0.458255	FALSE
rs61297150	7:5623498:T:C	FSCN1	-0.106158	-4.09068	6.51095e-05	0.19904	3057	5175	FALSE	0.458255	TRUE
rs4782462	16:89164844:G:A	CBFA2T3	-0.0790684	-4.09203	5.87565e-05	0.199067	3388	5997	FALSE	0.45826	TRUE
rs2027582	13:111731424:A:G	COL4A2-AS1	-0.398281	-4.09377	5.84045e-05	0.199159	3410	5739	FALSE	0.458432	FALSE
rs9899326	17:7447764:G:A	SAT2	-0.0554615	-3.96723	8.74548e-05	0.19931	2279	3864	FALSE	0.458713	FALSE
rs30573	7:32079423:T:C	RPS29P14	-0.199285	-3.94767	9.45975e-05	0.199317	2107	4706	FALSE	0.458713	FALSE
rs6990108	8:144757296:A:G	CYHR1	-0.0567427	-3.76393	0.000194684	0.199356	1024	2106	FALSE	0.458762	FALSE
rs758195	16:1980563:C:G	AC120498.10	-0.620717	-4.0403	7.21808e-05	0.199436	2763	5255	FALSE	0.458904	FALSE
rs4367974	11:70248900:C:T	CTTN	0.0394866	4.029	7.57255e-05	0.199461	2634	4917	FALSE	0.458921	FALSE
rs9810071	3:195564502:C:G	RN7SL738P	-0.581046	-4.01854	8.10906e-05	0.199483	2460	4552	FALSE	0.458929	FALSE
rs6841839	4:12213428:G:A	RNPS1P1	0.142848	4.01915	8.07363e-05	0.199499	2471	5346	FALSE	0.458929	FALSE
rs7901746	10:81685476:A:C	EIF5AP4	-0.0884784	-4.02048	7.85012e-05	0.19955	2542	5212	FALSE	0.458963	FALSE
rs13286555	9:138500876:C:T	AL354761.1	0.481878	4.10875	5.76883e-05	0.199544	3459	5207	FALSE	0.458963	FALSE
rs6910424	6:168171838:C:T	AL159163.1	0.406809	4.08499	6.13457e-05	0.199619	3254	5769	FALSE	0.459081	FALSE
rs6925960	6:33968415:G:A	SLC39A7	-0.0581732	-4.16883	4.48824e-05	0.199637	4448	11287	FALSE	0.459082	TRUE
rs205397	16:28056165:T:C	APOBR	0.112276	3.86334	0.000147173	0.199861	1358	2742	FALSE	0.459555	TRUE
rs3773747	3:53272314:T:C	SNORD38	-0.536847	-3.96721	9.74863e-05	0.199944	2051	3985	FALSE	0.459707	FALSE
rs12044616	1:154189417:G:A	ATP8B2	-0.0466109	-3.87498	0.000143364	0.199993	1395	2937	FALSE	0.459767	TRUE
rs10259338	7:126940621:A:G	AC000123.3	0.0968633	3.87773	0.000135782	0.200006	1473	3823	FALSE	0.459767	FALSE
rs357616	5:150845369:T:C	AC011337.1	0.1285	4.02228	8.01149e-05	0.200047	2497	5369	FALSE	0.45982	FALSE
rs11102218	1:111735181:A:G	CEPT1	0.0370586	4.04023	7.51316e-05	0.200075	2663	5033	FALSE	0.459844	FALSE
rs10924005	1:116153241:T:C	CSDE1	0.0305174	3.96847	9.89163e-05	0.200108	2023	3909	FALSE	0.459878	FALSE
rs7953669	12:56088206:T:C	PA2G4	-0.0285188	-3.82605	0.000165007	0.200153	1213	2991	FALSE	0.459942	FALSE
rs11556528	16:2050192:G:T	AC005606.2	0.174271	3.97036	8.63632e-05	0.200276	2319	4145	FALSE	0.460183	FALSE
rs2244027	6:31347566:A:G	APOM	0.0929637	4.16264	3.92367e-05	0.200303	5105	12088	FALSE	0.460205	FALSE
rs3911277	2:152206224:A:G	RN7SL124P	-0.582561	-3.93088	0.000110829	0.200379	1808	3997	FALSE	0.460339	FALSE
rs7632042	3:98364603:A:G	CPOX	0.0507656	3.90194	0.000113509	0.20057	1767	5329	FALSE	0.460735	TRUE
rs254672	5:157246215:C:G	CLINT1	0.0308218	3.99425	9.34083e-05	0.200734	2149	4661	FALSE	0.461072	FALSE
rs7252557	19:2308432:C:T	LINGO3	-0.134295	-4.0606	6.65734e-05	0.200786	3016	4727	FALSE	0.461149	TRUE
rs12740160	1:89551004:G:A	GBP5	-0.0904227	-3.96012	0.000110444	0.200898	1819	3765	FALSE	0.461366	TRUE
rs4746346	10:77768678:A:G	COMTD1	-0.061208	-3.80385	0.00018641	0.200949	1078	2756	FALSE	0.461443	FALSE
rs8060301	16:82661744:T:A	CDH13	0.0993036	4.18171	4.17343e-05	0.201201	4821	8321	FALSE	0.46198	FALSE
rs11691940	2:20341431:G:C	SDC1	0.0958166	4.01394	8.23101e-05	0.201248	2445	4916	FALSE	0.462048	FALSE
rs884080	1:2026749:A:G	C1QTNF12	-0.186001	-3.8584	0.000134802	0.201394	1494	2760	FALSE	0.462342	FALSE
rs66791751	2:153239577:T:C	STAM2	0.0379021	3.93169	0.000110732	0.201644	1821	3992	FALSE	0.462873	FALSE
rs60544665	10:24382848:C:A	THNSL1	-0.179405	-4.00173	8.50909e-05	0.201665	2370	4845	FALSE	0.462877	FALSE
rs61396420	19:37036003:T:G	ZNF461	0.0645625	3.8283	0.000170483	0.201681	1183	3245	FALSE	0.462877	FALSE
rs10972498	9:35514653:C:T	FAM166B	-0.299065	-3.92405	0.000118251	0.201736	1706	3300	FALSE	0.462961	FALSE
rs4660933	1:46920651:G:A	NASP	-0.0322169	-3.81553	0.000178876	0.201773	1128	3224	FALSE	0.463005	TRUE
rs113704659	17:36123243:C:A	AATF	-0.0687022	-3.91704	0.000119454	0.201877	1690	2979	FALSE	0.463202	TRUE
rs28826994	4:2325501:A:G	AL132868.1	0.860107	3.95628	9.13897e-05	0.201971	2210	4453	FALSE	0.463379	FALSE
rs9795624	12:64946204:A:G	RASSF3	-0.0443397	-3.89157	0.000131771	0.202006	1533	3186	FALSE	0.463416	TRUE
rs12891936	14:71682118:G:A	SIPA1L1	0.0885994	3.95958	0.000106139	0.202513	1908	3997	FALSE	0.464497	TRUE
rs12916783	15:89162813:T:G	AEN	-0.0719315	-3.98725	9.13407e-05	0.202502	2217	4195	FALSE	0.464497	TRUE
rs12657102	5:13881482:C:G	TRIO	0.0356	3.98764	9.10073e-05	0.202582	2226	4618	FALSE	0.464615	FALSE
rs7184989	16:21738987:G:C	MOSMO	0.0448771	3.80455	0.000180431	0.202804	1124	1949	FALSE	0.465084	TRUE
rs4755849	11:44615709:A:G	CD82	0.0513175	4.01416	8.01983e-05	0.202982	2531	4305	FALSE	0.46545	FALSE
rs17291653	10:64063345:G:A	AL671972.1	0.684839	3.91093	0.000109529	0.203176	1855	4105	FALSE	0.465811	FALSE
rs3830068	17:79622899:T:C	ALYREF	0.0348741	4.01309	8.02733e-05	0.203172	2531	4945	FALSE	0.465811	TRUE
rs2248443	10:93055832:A:G	ANKRD1	-0.535904	-3.92725	0.00010264	0.203227	1980	4386	FALSE	0.465888	TRUE
rs5749120	22:30936227:G:A	H2AFZP6	0.576933	3.93914	9.78803e-05	0.203297	2077	4045	FALSE	0.466007	FALSE
rs1851994	4:58188660:C:T	AC068620.1	-0.957529	-4.01823	7.11636e-05	0.203386	2858	5419	FALSE	0.466168	FALSE
rs73156153	7:134940356:G:A	MTPN	-0.0452784	-3.96574	0.000100016	0.203432	2034	4406	FALSE	0.466233	TRUE
rs61751619	1:151011325:C:T	APH1A	0.0462229	3.64517	0.000330347	0.203824	617	1740	FALSE	0.467081	FALSE
rs10957831	8:77901310:G:C	hsa-mir-3149	-0.562861	-3.86469	0.000131508	0.203838	1550	4158	FALSE	0.467081	FALSE
rs35809681	16:2125490:T:C	AC093525.3	-0.917112	-3.9304	0.000101357	0.20393	2012	3875	FALSE	0.467209	FALSE
rs10049339	3:41011680:C:T	ZNF621	0.0285651	3.90418	0.000127059	0.203929	1605	3811	FALSE	0.467209	FALSE
rs17632167	8:17327208:G:A	SLC7A2	-0.146317	-4.13765	4.95111e-05	0.204085	4122	7725	FALSE	0.467523	FALSE
rs28373872	14:23768700:A:T	TRAJ4	-0.934539	-4.03388	6.67722e-05	0.204123	3057	5734	FALSE	0.467568	TRUE
rs10443886	1:36569524:G:A	PSMB2	-0.0249542	-3.90416	0.000126867	0.204257	1610	3019	FALSE	0.467751	TRUE
rs10906850	10:15225054:T:C	FAM171A1	0.0670986	4.05085	7.11628e-05	0.204237	2870	5409	FALSE	0.467751	FALSE
rs7226128	17:54745675:C:T	TMEM100	-0.305887	-3.97986	9.39033e-05	0.20424	2175	4297	FALSE	0.467751	FALSE
rs144366555	5:109864994:T:C	SLC25A46	-0.0519894	-3.92387	0.000104034	0.204323	1964	4268	FALSE	0.467845	FALSE
rs7040155	9:124774721:A:G	AL596244.1	0.180112	3.94858	0.000105218	0.204334	1942	3858	FALSE	0.467845	FALSE
rs3002302	1:214539518:C:T	AL929236.1	-0.645718	-3.96969	8.65948e-05	0.20445	2361	4589	FALSE	0.46807	FALSE
rs12489530	3:137199215:G:T	STAG1	0.0408192	3.77683	0.000185238	0.204503	1104	3158	FALSE	0.468149	FALSE
rs10466820	12:31958784:G:A	RNU6-1069P	0.577116	4.04148	6.47354e-05	0.204564	3160	6237	FALSE	0.468205	FALSE
rs9908765	17:8214427:G:A	AC016876.3	-0.540902	-3.96606	8.78679e-05	0.204556	2328	3959	FALSE	0.468205	FALSE
rs12309342	12:102000842:G:A	AC063948.1	-0.585195	-3.95912	9.03507e-05	0.204825	2267	4159	FALSE	0.468762	FALSE
rs72771947	1:247499567:C:A	AL591623.2	-0.714943	-4.00782	7.42365e-05	0.204893	2760	6014	FALSE	0.468834	FALSE
rs736866	17:43009797:C:A	ATXN7L3	0.0223584	3.88195	0.000138811	0.204885	1476	3311	FALSE	0.468834	FALSE
rs72619519	22:40340090:G:T	GRAP2	0.0713934	3.88058	0.000135574	0.205124	1513	3252	FALSE	0.469321	TRUE
rs2511840	11:119208561:G:C	AP001267.3	-0.182896	-3.94585	9.52876e-05	0.205249	2154	4133	FALSE	0.469567	FALSE
rs112144131	8:144209372:G:A	EPPK1	0.231387	3.9375	0.000107915	0.205363	1903	3760	FALSE	0.469785	FALSE
rs2287699	19:14590612:G:A	PODNL1	-0.128306	-3.98668	8.08633e-05	0.205393	2540	4193	FALSE	0.469811	FALSE
rs462094	19:54517268:A:G	KIR3DX1	-0.304698	-4.09306	5.92646e-05	0.205411	3466	5113	FALSE	0.469812	TRUE
rs10832754	11:17295286:C:T	NCR3LG1	0.103016	3.90662	0.000111421	0.205683	1846	4061	FALSE	0.470392	FALSE
rs58727815	1:202089263:T:C	TMEM183A	0.0415415	3.97307	9.5409e-05	0.205893	2158	3851	FALSE	0.47083	FALSE
rs736881	4:55620606:A:G	AC105384.2	-0.637877	-3.94915	0.000107546	0.205951	1915	4103	FALSE	0.470923	FALSE
rs10851702	15:62112292:C:T	RORA	-0.0643092	-4.03912	7.46305e-05	0.206129	2762	4734	FALSE	0.471263	FALSE
rs16940813	16:75650542:C:T	TMEM231	-0.117465	-4.01276	8.36593e-05	0.206137	2464	5350	FALSE	0.471263	FALSE
rs28792113	22:34944641:T:C	RASD2	-0.189968	-3.97527	8.467e-05	0.206256	2436	5033	FALSE	0.471495	FALSE
rs157220	1:29211296:A:G	AL353622.1	0.133294	3.81485	0.000177231	0.206296	1164	2820	FALSE	0.471545	FALSE
rs7969834	12:5901663:A:G	ACRBP	-0.103199	-3.95337	9.24597e-05	0.20637	2232	4152	FALSE	0.471672	TRUE
rs17807788	9:113274203:G:A	RNA5SP294	0.667556	3.99381	7.85671e-05	0.206632	2630	5252	FALSE	0.472228	FALSE
rs61372424	11:130014891:A:G	ZBTB44	0.0786636	4.04233	7.34252e-05	0.206692	2815	4873	FALSE	0.472324	FALSE
rs8003309	14:103050143:C:G	LINC02323	-0.30457	-3.90315	0.000127307	0.206747	1624	3471	FALSE	0.472324	FALSE
rs760118	16:4940994:A:G	PPL	-0.0571023	-4.05053	6.23838e-05	0.20674	3314	6112	FALSE	0.472324	FALSE
rs11082564	18:44659149:C:G	AC012254.4	-0.863013	-3.92947	0.000101735	0.206725	2032	3841	FALSE	0.472324	FALSE
rs2509963	11:62192931:T:C	SCGB1A1	-0.679294	-3.92231	0.000117148	0.206765	1765	3634	FALSE	0.472325	FALSE
rs75090365	3:14674042:C:T	XPC	0.0642568	4.06855	6.78757e-05	0.206817	3047	5336	FALSE	0.472402	FALSE
rs4894235	2:177905511:T:C	HOXD-AS2	0.244268	3.98118	9.4538e-05	0.206849	2188	4212	FALSE	0.472433	FALSE
rs6489245	12:123360151:G:A	VPS37B	-0.0454252	-3.88849	0.000137381	0.206896	1506	3627	FALSE	0.472457	FALSE
rs34050444	17:78956697:G:A	ANAPC11	-0.0280536	-3.98321	8.20036e-05	0.206895	2523	4942	FALSE	0.472457	FALSE
rs35389170	17:63593683:T:C	CEP112	0.103191	3.95229	9.28605e-05	0.206986	2229	4945	FALSE	0.47262	FALSE
rs60584567	21:41548940:C:T	BRWD1	-0.0342642	-4.0774	6.23258e-05	0.207046	3322	6031	FALSE	0.472716	FALSE
rs79279812	1:4008569:C:T	AL512413.1	1.15113	4.01995	7.0667e-05	0.207125	2931	4982	FALSE	0.472854	FALSE
rs4971072	1:155273869:G:A	PYGO2	0.0245247	3.75972	0.000197863	0.207162	1047	2327	FALSE	0.472856	FALSE
rs7221937	17:9835951:C:T	AC002091.2	-0.224347	-4.05246	7.44052e-05	0.207144	2784	4347	FALSE	0.472856	FALSE
rs6953710	7:30211788:C:T	RPS27P16	0.590441	4.00474	8.4478e-05	0.207224	2453	4461	FALSE	0.472956	FALSE
rs56388516	14:34760698:C:G	SRP54	0.0237244	3.97307	8.5426e-05	0.207414	2428	4627	FALSE	0.473264	TRUE
rs2254560	19:47944710:T:C	C5AR1	-0.140509	-3.99062	8.90855e-05	0.207391	2328	4115	FALSE	0.473264	TRUE
rs6070874	20:58202854:A:G	CTSZ	0.0604898	3.99482	8.64213e-05	0.207411	2400	3754	FALSE	0.473264	TRUE
rs2185197	1:90134705:T:C	GBP1P1	0.0871978	3.92129	0.000117413	0.20747	1767	3727	FALSE	0.473348	FALSE
rs11172450	12:58457340:C:G	R3HDM2	-0.038784	-3.83237	0.000164335	0.207555	1263	3058	FALSE	0.4735	FALSE
rs2284773	7:44221295:G:A	STK17A	-0.06879	-3.96808	9.65641e-05	0.207613	2150	3931	FALSE	0.473591	TRUE
rs2305534	11:66313203:T:C	AP002748.3	-0.129804	-3.75656	0.000216337	0.207684	960	2165	FALSE	0.473712	FALSE
rs2275340	1:44509391:C:T	SLC6A9	0.0832752	3.90163	0.000126566	0.207821	1642	3640	FALSE	0.473942	FALSE
rs58244292	9:34061733:G:A	UBE2R2-AS1	-0.132773	-3.88366	0.00012203	0.207818	1703	3919	FALSE	0.473942	FALSE
rs4147782	11:67805563:G:A	RNU6-1238P	0.55402	3.73435	0.0002181	0.207849	953	2059	FALSE	0.473956	FALSE
rs1937767	6:13265748:C:G	PHACTR1	0.0759069	3.98873	9.2261e-05	0.207864	2253	4407	FALSE	0.473956	FALSE
rs2305701	16:57147388:G:T	AC092118.1	0.603717	4.0792	6.91834e-05	0.207965	3006	5224	FALSE	0.474145	FALSE
rs2587651	2:120207725:G:C	PTPN4	-0.0675213	-3.96061	9.7421e-05	0.207994	2135	3893	FALSE	0.474163	FALSE
rs10273241	7:8085405:G:A	GLCCI1	-0.0630902	-4.09992	5.88763e-05	0.20801	3533	6326	FALSE	0.474163	FALSE
rs111541055	12:54694559:C:A	HOXC10	-0.155719	-3.91559	0.000107518	0.208047	1935	3660	FALSE	0.474205	FALSE
rs28420457	8:65775895:C:T	AC104232.1	-0.57277	-3.84063	0.000144537	0.208133	1440	3136	FALSE	0.474359	FALSE
rs9856654	3:139912531:T:A	CLSTN2	-0.223706	-3.94186	9.68224e-05	0.208265	2151	4381	FALSE	0.474619	FALSE
rs73239182	4:15616182:C:G	FBXL5	0.0645157	4.02026	7.97501e-05	0.208387	2613	5034	FALSE	0.474855	FALSE
rs798027	1:117338180:A:T	PNRC2P1	0.303123	3.95939	0.000100646	0.208437	2071	4236	FALSE	0.474927	FALSE
rs226946	6:3717140:C:T	SLC22A23	-0.0623951	-4.03492	6.64896e-05	0.208511	3136	5833	FALSE	0.475055	FALSE
rs7735653	5:134424212:A:C	TIFAB	-0.0918229	-3.91246	0.000123115	0.208557	1694	3639	FALSE	0.475116	TRUE
rs2007	5:95149655:C:G	GLRX	-0.0711663	-3.91849	0.000116469	0.208597	1791	3679	FALSE	0.475166	TRUE
rs6684516	1:16479505:T:C	AL121992.3	0.585878	4.0121	8.21641e-05	0.208779	2541	4924	FALSE	0.475376	FALSE
rs12123533	1:236063131:T:C	AL139161.1	0.9044	3.93764	9.84711e-05	0.208759	2120	5147	FALSE	0.475376	FALSE
rs743920	22:29621128:C:G	EMID1	0.153226	3.8744	0.000140118	0.208775	1490	3127	FALSE	0.475376	FALSE
rs56352733	7:142495308:G:A	TRBV20-1	-0.135214	-3.90539	0.00012332	0.208781	1693	3716	FALSE	0.475376	TRUE
rs2416982	9:131032239:C:A	GOLGA2	-0.0462338	-3.86043	0.000150804	0.208713	1384	3008	FALSE	0.475376	FALSE
rs4527814	7:98653359:G:A	AC004893.1	0.243334	3.88663	0.000133365	0.20885	1566	3449	FALSE	0.475492	FALSE
rs207245	7:130614967:T:C	AC016831.5	-0.352826	-3.95234	9.28441e-05	0.208899	2250	3925	FALSE	0.475561	FALSE
rs67976715	11:68023742:G:C	AP003096.1	-0.396295	-3.90222	0.000113383	0.208965	1843	3705	FALSE	0.475628	FALSE
rs487700	6:24948508:A:G	MTCO2P33	-0.595055	-4.04471	7.26518e-05	0.208947	2876	5764	FALSE	0.475628	FALSE
rs12672628	7:92736455:G:C	SAMD9L	-0.0984112	-3.89272	0.000134027	0.209081	1560	2926	FALSE	0.475851	TRUE
rs6062444	20:62044352:A:C	RTEL1	0.108346	3.98353	8.19001e-05	0.209255	2555	4386	FALSE	0.476162	TRUE
rs7642642	3:99172759:C:T	COL8A1	-0.202173	-3.86123	0.000149145	0.209251	1403	4047	FALSE	0.476162	FALSE
rs658532	1:18216414:T:C	BX284668.6	-0.693758	-3.92445	0.000117925	0.209318	1775	3696	FALSE	0.47622	FALSE
rs1484548	15:48521115:T:G	RN7SL577P	-1.09504	-3.8831	0.000132898	0.209314	1575	3501	FALSE	0.47622	FALSE
rs9500869	6:28774828:C:A	HIST1H3H	0.416644	3.7935	0.000189165	0.209406	1107	3265	FALSE	0.47638	FALSE
rs180729	10:117726751:G:T	PNLIPRP3	0.171119	3.91222	0.00012386	0.209448	1691	4001	FALSE	0.476433	FALSE
rs56275379	10:43933977:T:C	EIF3LP2	-0.171061	-3.85675	0.000146425	0.209534	1431	3421	FALSE	0.476502	FALSE
rs312051	2:21429055:G:C	AC007041.1	-0.296828	-4.01383	8.56553e-05	0.209513	2446	4919	FALSE	0.476502	FALSE
rs11740920	5:132749490:A:G	TH2LCRR	-0.297388	-3.90733	0.00012391	0.209532	1691	3723	FALSE	0.476502	FALSE
rs11638111	15:55606213:T:C	AC018926.2	0.322578	3.98644	8.09436e-05	0.209563	2589	5699	FALSE	0.476527	FALSE
rs821749	5:111655969:G:A	EPB41L4A	0.0976134	3.99307	8.8902e-05	0.209631	2358	5064	FALSE	0.47664	FALSE
rs60184376	12:111229975:T:C	HVCN1	-0.0931768	-3.78638	0.000178518	0.209759	1175	2262	FALSE	0.476889	TRUE
rs62646071	15:83899220:A:G	AC105339.5	-0.46852	-3.7484	0.000206666	0.209973	1016	1958	FALSE	0.477273	FALSE
rs2013681	19:46787357:A:G	IGFL1	0.497251	3.98304	9.46297e-05	0.209983	2219	3819	FALSE	0.477273	TRUE
rs1911745	6:106149993:C:T	BVES	0.0924615	3.94503	0.000107342	0.209961	1956	3890	FALSE	0.477273	FALSE
rs4949398	1:31892847:T:C	SERINC2	-0.135488	-3.93517	0.000109605	0.210004	1916	3958	FALSE	0.477279	FALSE
rs9930418	16:1692205:A:G	AL031008.1	0.678023	3.98636	8.09693e-05	0.210034	2594	4784	FALSE	0.477305	FALSE
rs35258987	12:12171506:A:C	AC007619.1	-0.443401	-4.00193	7.60293e-05	0.210069	2763	4507	FALSE	0.477342	FALSE
rs359307	10:17342489:T:C	VIM-AS1	-0.094966	-4.01464	8.48288e-05	0.210206	2478	4489	FALSE	0.477611	FALSE
rs60865738	19:51828595:C:T	ETFB	0.0465254	4.10365	5.95744e-05	0.210238	3529	5703	FALSE	0.47764	FALSE
rs28887003	19:53937623:A:G	AC022137.4	0.436189	4.11576	5.41058e-05	0.210255	3886	6185	FALSE	0.47764	FALSE
rs55794308	19:14572349:G:A	AC008569.2	-0.268588	-4.00213	8.39566e-05	0.210479	2507	4375	FALSE	0.478106	FALSE
rs1148534	12:58758964:T:C	PIP4K2C	-0.0291465	-3.85228	0.000154008	0.210529	1367	3360	FALSE	0.478178	FALSE
rs8067035	17:29102188:T:C	AC127024.6	-0.259387	-3.86018	0.000152693	0.210564	1379	3191	FALSE	0.478214	FALSE
rs874208	10:49656312:A:T	AC016397.2	-0.489652	-3.90912	0.000123376	0.210726	1708	3315	FALSE	0.478456	FALSE
rs1882704	14:22925352:G:A	TRAJ15	-0.655003	-4.02803	6.83833e-05	0.210689	3081	5754	FALSE	0.478456	FALSE
rs56317044	17:40802376:A:T	TUBG2	-0.0743285	-3.8268	0.000166972	0.210718	1262	2904	FALSE	0.478456	FALSE
rs4383488	3:40690376:C:T	CTNNB1	0.0477257	3.91081	0.000124669	0.210816	1691	4345	FALSE	0.478619	FALSE
rs4774589	15:51730173:T:C	AC066613.1	-0.1602	-3.8413	0.000144156	0.210901	1463	4018	FALSE	0.478769	FALSE
rs7006936	8:25804508:T:C	DOCK5	0.0561877	3.97057	9.48376e-05	0.210919	2224	4627	FALSE	0.478769	FALSE
rs60994843	19:56776351:T:C	COX6B2	-0.335653	-4.10084	5.82304e-05	0.211085	3625	5444	FALSE	0.479104	FALSE
rs12920654	16:8927124:A:T	CARHSP1	-0.0681191	-4.13135	5.22574e-05	0.211172	4041	7480	FALSE	0.479259	TRUE
rs11749342	5:133075607:A:T	AC104109.2	-0.23796	-3.93888	9.79831e-05	0.211252	2156	3666	FALSE	0.479398	FALSE
rs3813696	7:138816560:C:G	TTC26	-0.0603686	-3.94828	9.43671e-05	0.211382	2240	4124	FALSE	0.479653	FALSE
rs10750866	11:57404779:A:G	SLC43A1	0.0915474	3.86092	0.000133475	0.211557	1585	4244	FALSE	0.480008	FALSE
rs1047891	2:211540507:C:A	RPE	-0.0387774	-3.87716	0.00013769	0.21163	1537	4026	FALSE	0.48013	FALSE
rs5757346	22:22551935:T:C	IGLV6-57	0.602947	3.81436	0.00016015	0.211878	1323	2583	FALSE	0.480652	TRUE
rs1767283	1:112428953:T:C	KCND3	-0.0861749	-3.98291	9.0875e-05	0.21192	2332	4563	FALSE	0.480705	FALSE
rs57843608	19:51899299:A:G	FPR3	-0.177004	-4.09948	5.67919e-05	0.212061	3734	6386	FALSE	0.480982	TRUE
rs2303974	11:14264979:C:A	RRAS2	-0.0665053	-3.85402	0.000152086	0.21216	1395	3556	FALSE	0.481122	FALSE
rs113134071	2:122972019:A:G	RNU4ATAC	0.951716	3.90596	0.000111714	0.212144	1899	3912	FALSE	0.481122	FALSE
rs62084066	18:11557668:A:G	AFG3L2	-0.0726481	-3.98424	9.12243e-05	0.212279	2327	5081	FALSE	0.481349	FALSE
rs113897279	12:54435811:A:G	HOXC9	-0.0904939	-3.93585	0.000109434	0.212411	1941	3656	FALSE	0.481607	FALSE
rs76846242	4:146686396:C:G	ZNF827	-0.0812156	-3.92646	0.000116241	0.212489	1828	3310	FALSE	0.48174	FALSE
rs11670864	19:59030580:G:T	ZNF256	-0.0961032	-3.94274	0.000105559	0.212596	2014	3807	FALSE	0.48194	FALSE
rs121913171	6:137540719:G:A	IFNGR1	-0.0662409	-3.97031	9.85404e-05	0.21265	2158	3948	FALSE	0.482022	TRUE
rs10053701	5:162877073:A:G	MAT2B	-0.0535913	-3.95272	0.000104515	0.212689	2035	4423	FALSE	0.482067	TRUE
rs57134515	14:49390454:G:A	MGAT2	-0.231818	-3.92763	0.000125365	0.212745	1697	3709	FALSE	0.482105	TRUE
rs4793008	17:41708357:A:G	AC060780.1	0.0703803	3.82725	0.00017036	0.21278	1249	2891	FALSE	0.482105	FALSE
rs13084357	3:184094501:T:C	CHRD	0.159551	3.99196	9.19116e-05	0.212775	2315	4514	FALSE	0.482105	FALSE
rs2251680	9:116840204:A:G	TEX53	-0.553687	-4.02187	7.79631e-05	0.212761	2729	5186	FALSE	0.482105	TRUE
rs1756753	10:30231142:C:T	RNU6-598P	0.805473	4.01275	7.27658e-05	0.21284	2925	5690	FALSE	0.482199	FALSE
rs1155810	16:25329479:C:T	HMGN2P3	0.186765	4.08785	6.78459e-05	0.212968	3139	5607	FALSE	0.482447	FALSE
rs10873523	14:101547843:A:G	MEG9	-0.193732	-3.99126	8.81709e-05	0.213109	2417	4019	FALSE	0.482724	FALSE
rs7311890	12:44214326:T:C	TMEM117	-0.134126	-3.9105	0.0001211	0.213136	1760	4159	FALSE	0.482742	FALSE
rs72948081	2:96392880:A:G	AC009237.15	-0.649504	-3.45052	0.000679502	0.213364	314	887	FALSE	0.483216	FALSE
rs4640292	19:44824384:C:G	ZNF234	0.0508866	3.95964	9.0165e-05	0.21342	2367	4481	FALSE	0.483302	FALSE
rs7611635	3:124844848:A:G	SLC12A8	0.208889	4.00547	8.3871e-05	0.213452	2545	5448	FALSE	0.483331	FALSE
rs11880842	19:7595121:C:T	ZNF414	0.0564213	4.028	7.98082e-05	0.213487	2675	4781	FALSE	0.483368	FALSE
rs6543682	2:33124556:G:C	MIR4765	-0.346009	-3.90113	0.000113873	0.213626	1876	3566	FALSE	0.48364	FALSE
rs1536900	13:29328854:T:C	ATP5F1EP2	0.179164	4.0094	8.30576e-05	0.213707	2573	4696	FALSE	0.483782	FALSE
rs6123818	20:57250764:G:A	STX16	0.0311621	4.0206	7.85457e-05	0.213801	2722	4343	FALSE	0.48388	FALSE
rs433477	4:187814866:G:C	RPSAP70	0.438164	4.04044	6.50088e-05	0.213814	3289	5656	FALSE	0.48388	FALSE
rs79264476	8:26294850:G:A	COX6B1P4	1.91385	4.02025	7.72212e-05	0.213825	2769	5676	FALSE	0.48388	FALSE
rs12375263	8:92045726:C:T	PIP4P2	-0.0988016	-3.79304	0.00019277	0.213782	1109	3002	FALSE	0.48388	FALSE
rs1077270	2:56731479:C:T	SNORA12	0.298709	3.98813	9.1217e-05	0.213904	2345	4867	FALSE	0.484015	FALSE
rs67925192	18:14142890:G:C	AP001010.1	-0.747983	-3.96928	9.72232e-05	0.213988	2201	4045	FALSE	0.484164	FALSE
rs7276641	21:26877698:C:T	LINC00158	0.545714	3.9951	9.05125e-05	0.214062	2365	4686	FALSE	0.484289	FALSE
rs10422609	19:44666704:G:A	ZNF235	0.100237	3.99456	8.5556e-05	0.214232	2504	4649	FALSE	0.484631	FALSE
rs8045496	16:80563762:G:C	PPIAP51	0.365791	4.09341	5.23098e-05	0.214261	4096	7389	FALSE	0.484654	FALSE
rs10403309	19:57533548:G:A	AC005261.5	-1.25311	-3.9779	8.37802e-05	0.214394	2559	4756	FALSE	0.484912	FALSE
rs61783196	1:46291790:C:T	RNA5SP47	0.818627	3.80534	0.000165865	0.214463	1293	3167	FALSE	0.485027	FALSE
rs11162555	1:79259852:T:C	AC104837.1	-0.419525	-3.89057	0.000126481	0.214511	1696	4078	FALSE	0.485093	FALSE
rs2000571	11:116585533:A:G	BUD13	0.0340015	4.03321	7.86239e-05	0.214643	2730	4733	FALSE	0.485349	TRUE
rs4808055	19:16913221:T:C	AC010618.4	-0.0875684	-4.00036	8.43731e-05	0.214814	2546	4326	FALSE	0.485692	FALSE
rs11878853	19:10594938:C:T	CDKN2D	0.0723935	3.95454	0.000104405	0.214865	2058	3809	FALSE	0.485764	TRUE
rs17789396	11:64649222:A:G	MIR4690	0.902098	3.7755	0.000186187	0.215046	1155	2551	FALSE	0.486085	FALSE
rs6124768	20:44780164:G:A	SNX21	-0.082661	-3.96542	0.000107646	0.215077	1998	4267	FALSE	0.486085	FALSE
rs10212039	22:19911586:C:T	AC006547.1	-0.0695422	-3.978	9.3595e-05	0.215081	2298	3836	FALSE	0.486085	FALSE
rs77667077	3:64911852:G:A	ADAMTS9	0.139141	4.03473	7.67847e-05	0.215074	2801	4987	FALSE	0.486085	TRUE
rs2166667	1:61230344:T:A	AC099791.2	0.659584	3.95399	9.2233e-05	0.215179	2333	3915	FALSE	0.486264	FALSE
rs112431803	6:25256410:C:T	RNU6-987P	0.717426	3.9838	8.18108e-05	0.215244	2631	5685	FALSE	0.486368	FALSE
rs10082200	1:90152146:C:T	LRRC8D	0.099602	3.91278	0.000119719	0.215374	1799	3709	FALSE	0.486619	TRUE
rs6843898	4:24189497:C:T	MIR573	-0.470038	-4.01956	8.07454e-05	0.21559	2670	4863	FALSE	0.487043	FALSE
rs12345442	9:136558652:A:G	EEF1A1P5	-0.0826742	-4.03851	7.4939e-05	0.215599	2877	4980	FALSE	0.487043	FALSE
rs35314156	1:3841028:G:C	DFFB	0.0600624	4.10351	5.79406e-05	0.215655	3722	6229	FALSE	0.487126	TRUE
rs80141383	14:21772741:A:T	TRAV34	-0.799746	-4.02237	6.99764e-05	0.215807	3084	5615	FALSE	0.487427	TRUE
rs10403092	19:58105247:G:A	AC005261.2	-0.0614526	-4.01192	8.45125e-05	0.215845	2554	4763	FALSE	0.48747	FALSE
rs10887611	10:88208698:A:C	WAPL	-0.0251569	-3.91683	0.000120742	0.215886	1788	3461	FALSE	0.48752	FALSE
rs13045218	20:38966030:A:G	MAFB	0.112051	3.94283	0.000111032	0.215956	1945	3761	FALSE	0.487636	TRUE
rs35569031	17:79921774:T:C	ASPSCR1	0.0381915	3.98194	9.22296e-05	0.216002	2342	4882	FALSE	0.487653	FALSE
rs10973702	9:3828714:A:G	GPS2P1	0.162051	4.06718	6.642e-05	0.215998	3252	5667	FALSE	0.487653	FALSE
rs12028835	1:169024990:T:A	RNU6-1310P	0.516442	3.9804	8.29399e-05	0.216058	2605	4657	FALSE	0.487739	FALSE
rs77424054	12:121938899:A:G	RPL12P33	-0.569059	-3.89251	0.000117831	0.216102	1834	3945	FALSE	0.487795	FALSE
rs324015	12:57490100:T:C	STAT2	0.0432684	3.8229	0.000173957	0.216403	1244	2557	FALSE	0.48842	TRUE
rs813482	13:99020526:A:G	DOCK9	0.0780567	4.0203	8.04523e-05	0.216417	2690	4907	FALSE	0.48842	FALSE
rs2516642	6:30528373:A:G	GNL1	0.0349377	4.21101	3.72826e-05	0.216463	5806	14368	FALSE	0.488482	FALSE
rs10414129	19:42009134:A:G	DEDD2	-0.0456975	-3.78753	0.000198668	0.216548	1090	2261	FALSE	0.48863	FALSE
rs13070852	3:125404390:G:A	OSBPL11	0.07807	4.00006	8.51059e-05	0.21685	2548	5607	FALSE	0.489269	FALSE
rs2116744	5:148191015:A:G	ADRB2	0.142357	3.96299	0.000100679	0.216963	2155	4674	FALSE	0.489482	FALSE
rs12495891	3:195762306:C:G	AC124944.2	-0.262034	-4.01908	8.02753e-05	0.216984	2703	4948	FALSE	0.489487	FALSE
rs36056912	4:19890634:C:T	SLIT2	-0.0918042	-3.97746	9.19936e-05	0.217013	2359	4900	FALSE	0.489509	FALSE
rs6861334	5:24012540:A:C	AC010342.1	-0.43158	-3.89451	0.000116904	0.21709	1857	4905	FALSE	0.489641	FALSE
rs79343819	19:10564354:G:A	PRKCSH	0.0559982	3.92326	0.00011784	0.217179	1843	3817	FALSE	0.489799	FALSE
rs11065144	12:120940881:C:T	TRIAP1	-0.0495306	-3.93753	0.000111983	0.217359	1941	4095	FALSE	0.490161	FALSE
rs62136916	19:47080345:A:G	AC073548.1	-0.0745212	-3.96205	9.89139e-05	0.217413	2198	3927	FALSE	0.49024	FALSE
rs12454580	18:460730:A:T	RNU1-109P	0.436812	3.97691	8.4115e-05	0.21769	2588	4679	FALSE	0.490794	FALSE
rs7678204	4:110497426:C:T	MCUB	0.0695744	3.9427	0.000108199	0.217696	2012	4461	FALSE	0.490794	TRUE
rs58171838	2:12303562:G:A	GREB1	-0.158052	-4.01668	7.87157e-05	0.217806	2767	5104	FALSE	0.490999	FALSE
rs3979376	2:113225155:A:G	ZC3H6	-0.0519509	-3.88313	0.000133523	0.21791	1632	3435	FALSE	0.491191	FALSE
rs34979870	19:39103764:A:C	AC008395.1	0.82384	3.8483	0.000140256	0.217958	1554	3727	FALSE	0.491255	FALSE
rs11157374	14:22513571:A:T	TRDC	0.227688	4.04454	7.02817e-05	0.218014	3102	5765	FALSE	0.491338	TRUE
rs6079146	20:13695498:G:A	ESF1	0.0561638	3.93029	0.000114096	0.218037	1911	3773	FALSE	0.491347	FALSE
rs28498117	9:67691010:T:C	BMS1P10	0.288375	2.10509	0.0363616	0.21817	6	8	FALSE	0.491604	FALSE
rs4077515	9:139266496:C:T	CARD9	0.0700223	3.9913	8.67714e-05	0.21823	2515	4019	FALSE	0.491697	TRUE
rs78941998	2:19992270:G:A	AC012065.2	-0.897122	-3.95276	9.26887e-05	0.218282	2355	4596	FALSE	0.491771	FALSE
rs6138926	20:2865742:C:T	GNRH2	-0.371171	-3.99254	8.82036e-05	0.218392	2476	4582	FALSE	0.491977	FALSE
rs1327548	10:112652873:A:G	BBIP1	0.0462601	3.96311	9.97151e-05	0.218476	2191	4589	FALSE	0.492122	FALSE
rs479949	11:57023673:A:T	AP001931.1	-0.251655	-3.84379	0.000142755	0.218558	1531	4180	FALSE	0.492265	FALSE
rs28540103	1:30051085:C:T	RP11-242O24.5	0.435615	3.8936	0.000128923	0.218653	1696	3658	FALSE	0.492436	FALSE
rs75427121	1:46024535:C:A	AKR1A1	-0.0530153	-3.79982	0.000186822	0.218768	1171	3258	FALSE	0.492652	TRUE
rs72939635	2:97052559:C:T	STARD7	-0.0518522	-3.55543	0.000455049	0.218879	481	1274	FALSE	0.492821	TRUE
rs1353203	6:125866064:T:C	TRMT11	0.0490309	3.78189	0.000204753	0.218881	1069	2627	FALSE	0.492821	FALSE
rs113583938	17:56140456:G:T	VEZF1	0.0493163	3.93634	0.000113195	0.21892	1934	3355	FALSE	0.492864	FALSE
rs34012748	19:6566934:G:A	CRB3	0.0958511	3.97443	8.49587e-05	0.218939	2577	4365	FALSE	0.492864	FALSE
rs12637870	3:50506073:C:A	AC096920.1	0.690809	3.79826	0.000190572	0.218968	1149	2327	FALSE	0.492887	FALSE
rs3766696	1:175142462:A:G	ENTR1P2	-0.245395	-3.80855	0.000163811	0.219015	1337	3484	FALSE	0.492951	FALSE
rs6686117	1:45787185:T:C	ARMH1	0.19739	3.85377	0.000155628	0.219124	1408	3249	FALSE	0.493153	TRUE
rs756068	10:13771761:A:G	AL157392.2	0.605913	4.06663	5.84033e-05	0.219188	3753	6199	FALSE	0.493253	FALSE
rs7206600	16:68361498:C:T	NUTF2	-0.0582199	-3.74907	0.000217273	0.219229	1009	2332	FALSE	0.493303	FALSE
rs9938042	16:85020087:C:T	AC018695.6	1.12064	4.15782	4.52474e-05	0.219359	4848	7210	FALSE	0.493554	FALSE
rs8050447	16:1681769:C:T	RPUSD1	-0.0536634	-3.98777	8.91414e-05	0.219555	2463	4299	FALSE	0.493951	FALSE
rs28690878	11:108363113:C:A	C11orf65	0.261024	3.91075	0.000124334	0.219698	1767	3706	FALSE	0.494145	FALSE
rs77128473	18:59661288:C:T	RNF152	-0.176257	-3.97707	9.48959e-05	0.219684	2315	4190	FALSE	0.494145	FALSE
rs138932888	7:37218946:G:A	SFRP4	-0.554133	-4.04701	7.44178e-05	0.219681	2952	5561	FALSE	0.494145	TRUE
rs74052475	14:51754451:G:A	AL358332.1	-0.902535	-3.99025	7.97077e-05	0.219754	2757	5234	FALSE	0.494227	FALSE
rs8107617	19:53870177:A:G	RPL39P36	-0.251251	-4.10976	5.60364e-05	0.219775	3922	6247	FALSE	0.494231	FALSE
rs12313170	12:131640025:C:T	AC073862.2	-0.876114	-4.07525	5.63714e-05	0.219905	3901	6379	FALSE	0.49448	FALSE
rs10500545	16:68857851:A:T	AC099314.1	-0.770098	-3.78533	0.000179246	0.219935	1227	2797	FALSE	0.494505	FALSE
rs12607904	18:47666623:A:C	MBD1	0.0268603	3.93168	0.000100843	0.22004	2182	4605	FALSE	0.494699	FALSE
rs4824129	22:50974100:A:G	KLHDC7B	0.141167	3.87815	0.000138065	0.220076	1594	3046	FALSE	0.494737	TRUE
rs6678087	1:225610861:T:C	ACBD3-AS1	-0.157755	-3.92626	0.000103046	0.220106	2136	4089	FALSE	0.494761	FALSE
rs423121	4:11447833:T:A	HS3ST1	0.191139	3.99678	9.17596e-05	0.220131	2399	5334	FALSE	0.494774	TRUE
rs112351142	12:93873019:G:T	CRADD	-0.0780054	-4.00437	8.63632e-05	0.220226	2550	4525	FALSE	0.494944	FALSE
rs28760585	19:6045545:T:C	TUBB4A	0.353814	4.02907	8.34344e-05	0.2206	2644	4469	FALSE	0.495743	FALSE
rs7729529	5:43007818:C:G	AC025171.3	0.273647	3.85882	0.000158179	0.220818	1396	3851	FALSE	0.496188	FALSE
rs12587898	14:94566675:T:C	TMEM251	-0.0510955	-4.00765	7.42876e-05	0.220931	2974	5199	FALSE	0.4964	FALSE
rs7220573	17:9106918:G:A	AC087501.4	-0.147018	-4.04326	7.08312e-05	0.220993	3120	4901	FALSE	0.496496	FALSE
rs11155979	6:154822711:G:C	CNKSR3	-0.0740454	-3.96775	8.72719e-05	0.221147	2534	4926	FALSE	0.496755	FALSE
rs11520770	7:27417214:T:C	HOXA-AS2	0.159923	3.97099	9.91661e-05	0.22114	2230	4303	FALSE	0.496755	FALSE
rs45610037	4:123403008:G:A	KIAA1109	-0.0462421	-3.9325	0.00011449	0.22131	1933	4364	FALSE	0.497078	FALSE
rs1858887	12:111289694:G:A	GIT2	-0.0316983	-3.8658	0.000143312	0.221703	1547	3083	FALSE	0.497918	TRUE
rs2833	8:123986649:A:G	RNU6-875P	-0.456087	-3.95623	0.000102337	0.221969	2169	3971	FALSE	0.498472	FALSE
rs10451272	17:60221778:T:C	TLK2	-0.038758	-3.81521	0.000179762	0.222006	1235	2592	FALSE	0.498511	FALSE
rs11215251	11:114739578:G:C	AP000462.3	-1.08234	-3.92849	0.000114338	0.222045	1942	3969	FALSE	0.498555	FALSE
rs13141173	4:184380471:T:A	RNU6-1053P	-0.291697	-4.06644	6.61655e-05	0.222118	3357	5509	FALSE	0.498676	FALSE
rs495357	5:176223905:C:T	AC145098.1	0.254481	3.92208	0.000104778	0.222234	2121	3572	FALSE	0.498894	FALSE
rs2760750	17:2028928:A:G	PITPNA-AS1	-0.179492	-4.03352	7.71774e-05	0.222271	2880	4832	FALSE	0.498926	FALSE
rs76631229	5:177039844:T:C	AC139795.2	0.0751511	3.95598	0.000103582	0.222287	2146	3646	FALSE	0.498926	FALSE
rs28439910	2:238209899:C:G	PER2	-0.135291	-4.05654	6.82876e-05	0.222413	3257	5854	FALSE	0.499165	FALSE
rs10159815	10:69951226:T:C	RN7SL220P	-0.430805	-3.88366	0.000134079	0.222437	1659	4376	FALSE	0.499177	FALSE
rs57151368	22:46326019:C:A	PRR34	-0.158642	-4.00757	7.431e-05	0.222484	2994	5419	FALSE	0.499239	FALSE
rs9533819	13:44898037:T:C	TSC22D1-AS1	-0.183346	-3.9413	0.000110504	0.222554	2014	3830	FALSE	0.499326	FALSE
rs73275911	8:81905990:G:A	AC132219.2	-0.375483	-3.94391	0.000115497	0.222562	1927	4383	FALSE	0.499326	FALSE
rs3096869	2:204654980:C:T	MRPL50P2	-1.00976	-3.78364	0.000180427	0.222647	1234	2505	FALSE	0.499443	FALSE
rs73909107	20:39520564:C:T	RPL23AP81	0.730219	3.92231	0.000104679	0.222653	2127	3881	FALSE	0.499443	FALSE
rs11604438	11:104849632:G:C	CASP17P	0.0895774	3.87139	0.000139023	0.222715	1602	4029	FALSE	0.499539	FALSE
rs10462662	5:10939862:A:C	ANKRD33B	0.0985913	4.0274	7.73544e-05	0.223013	2883	5073	FALSE	0.500164	FALSE
rs1968864	15:93852618:G:A	CHD2	-0.0434401	-4.09694	5.72946e-05	0.22322	3896	6494	FALSE	0.500542	FALSE
rs6716540	2:173292713:C:T	AC078883.2	0.656227	3.94601	9.52268e-05	0.223212	2344	4545	FALSE	0.500542	FALSE
rs7749081	6:108335345:G:A	Z98200.1	-0.562802	-3.89859	0.000115029	0.223271	1941	3521	FALSE	0.500614	FALSE
rs28876803	1:24207777:G:A	CLIC4	-0.044634	-3.95232	0.000105986	0.223419	2108	4012	FALSE	0.500858	TRUE
rs11243644	9:135027490:G:A	RAPGEF1	-0.0712834	-3.97955	9.59213e-05	0.223401	2329	4097	FALSE	0.500858	TRUE
rs12072993	1:11094362:A:G	ANGPTL7	0.869863	3.97177	9.6792e-05	0.22359	2310	4511	FALSE	0.501067	FALSE
rs9609440	22:32538195:A:T	Z74021.1	-0.125428	-3.97177	9.52196e-05	0.223576	2348	4348	FALSE	0.501067	FALSE
rs12492533	3:14041833:T:A	TPRXL	-0.32296	-4.04881	6.88051e-05	0.223548	3249	5578	FALSE	0.501067	FALSE
rs10123179	9:117969683:T:C	PAPPA	-0.179001	-3.99517	8.92902e-05	0.223583	2504	4772	FALSE	0.501067	FALSE
rs919033	8:41377203:G:A	AC093367.1	-0.864195	-3.81408	0.000160321	0.223648	1395	2928	FALSE	0.501154	FALSE
rs34786911	19:57498082:C:T	VN1R1	0.176895	3.99943	8.51154e-05	0.223768	2629	4830	FALSE	0.501381	FALSE
rs10101661	8:11593504:C:T	AF131216.1	-0.145514	-4.04117	7.51306e-05	0.223964	2981	5780	FALSE	0.501776	FALSE
rs6432059	2:10225693:T:C	CYS1	0.182084	4.04645	7.18581e-05	0.224197	3120	5965	FALSE	0.502255	FALSE
rs61886712	11:56760720:G:A	SSRP1	-0.0263512	-3.88673	0.000133241	0.224512	1685	4267	FALSE	0.502915	TRUE
rs1995311	1:19820119:T:G	NBL1	-0.0515175	-4.04104	7.24295e-05	0.224604	3101	5300	FALSE	0.503078	FALSE
rs12810184	12:28102827:C:T	STK38L	-0.0826702	-3.99602	8.73633e-05	0.224699	2572	4932	FALSE	0.503203	FALSE
rs10489990	2:71062648:G:A	C2orf42	0.0509052	3.95636	0.000101166	0.22469	2221	4725	FALSE	0.503203	FALSE
rs9893780	17:78952116:C:G	AC110285.5	-0.817195	-3.96888	8.68761e-05	0.224749	2587	5145	FALSE	0.503272	FALSE
rs9369437	6:43975605:C:G	MRPS18A	0.0509311	3.96435	0.000100243	0.224844	2243	3655	FALSE	0.503443	TRUE
rs12655399	5:115399176:C:T	LVRN	-0.316098	-3.98178	9.32317e-05	0.225061	2414	5212	FALSE	0.503885	FALSE
rs4313124	8:105069114:T:C	FZD6	0.0504931	3.97502	9.49616e-05	0.225154	2371	4923	FALSE	0.504049	FALSE
rs2168144	1:110657532:G:A	UBL4B	-0.335141	-3.95435	0.000102588	0.225181	2195	4172	FALSE	0.504065	TRUE
rs1342086	1:28905566:G:C	RAB42	-0.167502	-3.835	0.000169877	0.225426	1327	3222	FALSE	0.504571	TRUE
rs4652564	1:181104869:C:G	IER5	0.0561679	3.9497	0.00010879	0.225631	2074	4177	FALSE	0.504947	TRUE
rs8065189	17:19259507:C:T	AC007952.9	0.570418	3.79776	0.000189131	0.225633	1193	2580	FALSE	0.504947	FALSE
rs10988302	9:132052820:G:A	AL359091.5	-0.608442	-3.85217	0.000148958	0.225671	1515	3093	FALSE	0.504988	FALSE
rs78039169	14:32241420:G:T	AL049830.1	0.189709	3.90012	0.000131373	0.225698	1718	3550	FALSE	0.505002	FALSE
rs72936904	2:177652566:G:A	AC079305.1	-0.764714	-3.93005	0.000110106	0.225716	2050	4435	FALSE	0.505002	FALSE
rs6591178	11:64944965:G:A	PGAM1P8	-0.13086	-3.82849	0.000170842	0.225853	1322	2686	FALSE	0.505265	FALSE
rs530118	15:43478511:C:T	TGM5	0.0897144	3.7811	0.000220857	0.225937	1023	2435	FALSE	0.505408	FALSE
rs72699044	1:113030985:C:G	PPM1J	0.147711	3.90668	0.000126246	0.22598	1790	3646	FALSE	0.505461	FALSE
rs56694147	19:40694495:G:C	SERTAD3	0.0501408	3.95816	0.000102683	0.226006	2201	4246	FALSE	0.505475	TRUE
rs7537265	1:151686240:T:G	RNU6-1309P	0.495232	3.73077	0.000244757	0.226156	924	2435	FALSE	0.505766	FALSE
rs12336983	9:116395771:C:T	ALAD	-0.0478452	-3.99749	9.03266e-05	0.226178	2504	4264	FALSE	0.505772	FALSE
rs4802224	19:44937743:T:C	AC011481.1	0.400442	3.96244	8.91576e-05	0.22646	2540	4528	FALSE	0.506285	FALSE
rs12474550	2:60921919:A:G	PUS10	0.0630245	3.8886	0.000137837	0.226466	1643	3424	FALSE	0.506285	FALSE
rs464293	21:28172933:G:A	RPL10P1	0.452458	4.02724	7.54813e-05	0.226444	3000	5950	FALSE	0.506285	FALSE
rs740980	14:73246778:G:A	AC004858.1	-0.828415	-3.94974	9.38161e-05	0.22666	2416	4829	FALSE	0.506674	FALSE
rs12542047	8:144568375:G:A	EEF1D	0.0388354	3.93185	0.000111289	0.226695	2037	4281	FALSE	0.50671	FALSE
rs113243246	1:915264:G:A	PLEKHN1	-0.133206	-3.77633	0.000202067	0.226719	1122	2106	FALSE	0.50672	FALSE
rs6708613	2:101081071:G:A	CHST10	0.0722818	3.91642	0.000118263	0.226829	1918	4412	FALSE	0.506921	FALSE
rs111748820	12:53293086:A:G	PFDN5	-0.0663347	-3.95675	0.000101686	0.226862	2231	4675	FALSE	0.506951	FALSE
rs16991655	20:45261014:G:A	AL133227.1	-0.235339	-3.9631	9.89084e-05	0.226896	2294	4476	FALSE	0.506983	FALSE
rs11188262	10:97047825:T:C	MTND4P20	0.585944	3.87317	0.000140361	0.227105	1618	4045	FALSE	0.507406	FALSE
rs12666210	7:144132728:A:G	OR2A1-AS1	-0.441627	-3.85087	0.000152499	0.227224	1490	3475	FALSE	0.507628	FALSE
rs9319609	17:78650699:G:A	AC127496.2	-0.639995	-4.00503	7.50811e-05	0.22727	3027	5505	FALSE	0.507688	FALSE
rs56247697	15:73761273:C:T	ISLR	-0.142644	-3.86719	0.000148363	0.227292	1532	3249	FALSE	0.507692	FALSE
rs140004908	17:73965472:C:T	ACOX1	0.0608209	3.98434	9.5199e-05	0.227335	2388	4644	FALSE	0.507701	FALSE
rs72733198	9:34422213:T:G	GLULP4	-0.395604	-3.84918	0.000155271	0.227317	1464	3107	FALSE	0.507701	FALSE
rs3749773	5:140755495:A:G	PCDHGA6	-0.234894	-3.88166	0.000137469	0.227373	1654	3428	FALSE	0.507743	FALSE
rs4890141	17:39049473:A:G	AC004585.1	0.182419	3.87207	0.00014198	0.227451	1602	3792	FALSE	0.507873	FALSE
rs3003569	9:130967288:G:A	DNM1	-0.106525	-3.81148	0.000180897	0.227568	1258	2825	FALSE	0.50809	FALSE
rs10205753	2:37823509:T:C	RNU6-577P	0.580801	4.00485	7.51357e-05	0.227736	3031	5349	FALSE	0.508422	FALSE
rs7171631	15:68241200:C:A	MIR4312	0.999282	3.8806	0.000123515	0.227761	1844	3577	FALSE	0.508432	FALSE
rs57552134	17:79995616:A:G	AC145207.5	0.0962237	3.9541	9.21889e-05	0.227799	2471	4939	FALSE	0.508473	FALSE
rs73594832	14:24165577:T:C	NOP9	-0.0720041	-3.98671	8.75693e-05	0.227855	2602	4920	FALSE	0.508556	FALSE
rs115927299	7:138666616:G:A	KIAA1549	-0.164052	-3.95753	0.000102056	0.22789	2233	4133	FALSE	0.50859	FALSE
rs10920299	1:201965756:G:T	HNRNPA1P59	0.44771	3.9453	0.000105685	0.227963	2157	3927	FALSE	0.508709	FALSE
rs4871304	8:123801257:T:C	FAM83A-AS1	0.215325	3.92006	0.000105624	0.228148	2160	3867	FALSE	0.509078	FALSE
rs34793048	19:46459103:G:A	IGFL3	0.828726	3.98506	9.48839e-05	0.228196	2405	4030	FALSE	0.50914	FALSE
rs12554933	9:111382744:T:C	AL669983.1	-0.146883	-3.99276	7.8901e-05	0.228497	2896	5359	FALSE	0.509769	FALSE
rs10459232	12:49467076:A:C	DHH	-0.165614	-3.83544	0.000167548	0.228704	1365	3252	FALSE	0.510185	FALSE
rs58472054	19:1516696:C:T	REEP6	0.227436	4.02937	7.59058e-05	0.228856	3015	4528	FALSE	0.510481	FALSE
rs6437062	2:233218748:C:A	DIS3L2	0.0359497	3.93464	0.000109735	0.228907	2086	3958	FALSE	0.510552	FALSE
rs7598681	2:61953718:A:G	NONOP2	0.131787	3.87688	0.000143269	0.228944	1598	3473	FALSE	0.510589	FALSE
rs12410727	1:28584544:C:T	AL445490.1	-0.151621	-3.75888	0.000220795	0.228964	1037	2344	FALSE	0.51059	FALSE
rs10201994	2:98901335:G:A	LINC02611	-0.118166	-3.76139	0.000217485	0.229012	1053	2910	FALSE	0.510653	FALSE
rs73053753	19:46491956:T:C	CCDC61	-0.047828	-3.99409	9.10586e-05	0.229195	2517	4167	FALSE	0.511016	FALSE
rs7105657	11:10567897:A:G	MRVI1	-0.108267	-4.05448	7.17076e-05	0.229393	3199	5829	FALSE	0.511413	FALSE
rs7543737	1:3009969:G:A	AL139246.2	0.319942	3.94782	9.45394e-05	0.229447	2427	4151	FALSE	0.511491	FALSE
rs11941277	4:144218374:A:G	GAB1	0.0698554	3.79658	0.000190765	0.22949	1203	4081	FALSE	0.511542	FALSE
rs7641176	3:9818963:A:T	CAMK1	-0.0798894	-3.98658	9.05053e-05	0.229521	2536	4660	FALSE	0.511568	TRUE
rs6728394	2:38955866:G:A	MORN2	-0.0727212	-3.9339	0.000113832	0.229599	2017	4236	FALSE	0.511697	FALSE
rs79680842	17:43012891:A:G	SHC1P2	-0.568911	-3.84909	0.000155566	0.229771	1477	3286	FALSE	0.512036	FALSE
rs466895	5:132883473:G:A	HSPA4	-0.0331171	-3.94178	0.000106985	0.229912	2149	4247	FALSE	0.512306	FALSE
rs7543643	1:120480583:G:A	HSD3B1	-1.10858	-3.82753	0.000152131	0.230022	1512	3362	FALSE	0.512466	FALSE
rs55834458	2:88707581:G:A	IGKV1-27	-0.537953	-3.62552	0.000364538	0.230023	631	1120	FALSE	0.512466	TRUE
rs73727463	6:30689503:C:T	PRR3	-0.0749447	-4.16018	3.96424e-05	0.230124	5805	14367	FALSE	0.512647	FALSE
rs7831590	8:41547386:A:G	SLC20A2	-0.0745065	-3.82299	0.000174766	0.230167	1317	2861	FALSE	0.512655	FALSE
rs10114400	9:133403190:G:A	ASB6	-0.0279767	-3.96666	0.000101262	0.230168	2273	3940	FALSE	0.512655	FALSE
rs13150568	4:37675388:G:A	KLF3	-0.0524903	-4.0374	7.53784e-05	0.230432	3057	5718	FALSE	0.513155	FALSE
rs12202759	6:151575609:T:C	AKAP12	-0.108164	-4.05927	7.16053e-05	0.230426	3218	5685	FALSE	0.513155	FALSE
rs2549504	16:79525379:A:G	AC046158.2	0.70407	4.13099	4.47716e-05	0.230618	5151	8938	FALSE	0.513526	FALSE
rs12936744	17:71167755:G:T	SSTR2	0.225243	4.03165	7.47724e-05	0.230748	3086	4831	FALSE	0.51377	TRUE
rs11128943	3:20246215:T:C	KAT2B	0.0395979	3.99672	8.69899e-05	0.230784	2653	4911	FALSE	0.513807	FALSE
rs113634117	16:31453496:A:G	AC074050.4	0.592785	3.60931	0.000380242	0.230807	607	1601	FALSE	0.513813	FALSE
rs16844360	2:160668413:A:T	BAZ2B	-0.0580086	-3.95005	0.000106044	0.230859	2177	4885	FALSE	0.513885	FALSE
rs5996262	22:43458018:T:G	ARFGAP3	0.0685029	3.97011	9.66327e-05	0.230952	2390	4774	FALSE	0.513962	TRUE
rs7653505	3:49518023:G:A	CELSR3	0.175406	3.51282	0.000523703	0.230953	441	1657	FALSE	0.513962	FALSE
rs12342852	9:126889563:C:G	LHX2	-0.544061	-3.86497	0.000131363	0.230936	1758	3315	FALSE	0.513962	FALSE
rs778977	19:5862742:C:T	C3	0.104221	4.01099	8.35903e-05	0.231211	2766	4797	FALSE	0.514447	TRUE
rs4993940	2:85703112:A:G	RN7SL113P	-0.340613	-3.88716	0.000120355	0.231202	1921	3789	FALSE	0.514447	FALSE
rs4963667	12:26730959:C:T	TDGP1	-0.127141	-3.99531	7.80939e-05	0.23147	2964	5629	FALSE	0.51498	FALSE
rs71583914	1:163032844:T:A	UAP1	0.0653399	3.96532	0.000100656	0.23161	2301	4690	FALSE	0.515248	TRUE
rs3936418	1:239846841:T:A	CHRM3-AS2	-0.321067	-4.01099	8.19406e-05	0.231728	2828	5031	FALSE	0.515465	FALSE
rs145603565	1:52234062:T:G	ORC1	-0.163442	-3.81037	0.000162652	0.23178	1425	2996	FALSE	0.515512	TRUE
rs706336	4:140522504:C:T	ELF2	0.029316	3.98181	9.5583e-05	0.231789	2425	4255	FALSE	0.515512	FALSE
rs77569781	6:109032665:T:C	RNU6-653P	0.565902	3.84585	0.000141609	0.231955	1638	3808	FALSE	0.515837	FALSE
rs74777484	11:67771666:C:T	UNC93B1	-0.088109	-3.78692	0.000194336	0.232426	1196	2714	FALSE	0.51684	TRUE
rs1240697	1:1376567:A:G	MRPL20-AS1	0.0480835	3.89622	0.000129856	0.232571	1791	3173	FALSE	0.517118	FALSE
rs117314554	19:45131812:G:A	KCNN4	0.109572	3.89867	0.000114993	0.232631	2023	4044	FALSE	0.517206	FALSE
rs11100538	4:141122890:A:G	AC096733.2	0.189114	3.89322	0.000117499	0.232883	1982	3763	FALSE	0.517723	FALSE
rs12589468	14:51568946:A:G	TRIM9	0.139858	3.95958	9.01869e-05	0.232953	2583	4746	FALSE	0.517833	FALSE
rs7531531	1:160413185:G:T	SLAMF6	-0.0762336	-3.95755	0.000106168	0.233038	2195	4020	FALSE	0.517978	TRUE
rs75070014	16:48768622:G:C	SIAH1	-0.10153	-3.80228	0.000167846	0.233139	1389	2960	FALSE	0.518157	FALSE
rs154800	5:92065149:T:C	NR2F1	-0.140925	-3.77863	0.00020447	0.233301	1141	2030	FALSE	0.518473	FALSE
rs13418725	2:109969290:C:A	LIMS1-AS1	-0.295564	-3.82046	0.000156384	0.233325	1492	3639	FALSE	0.518482	FALSE
rs4685073	3:14165289:G:A	TMEM43	0.0669342	4.03313	7.58173e-05	0.233366	3078	5371	FALSE	0.518483	FALSE
rs9349216	6:42041541:C:T	RN7SL403P	0.498268	3.89334	0.000117444	0.233362	1987	3542	FALSE	0.518483	FALSE
rs35119476	3:195771990:C:T	UBXN7-AS1	0.663551	3.95397	9.22399e-05	0.233644	2533	4623	FALSE	0.519057	FALSE
rs7979174	12:58693954:G:T	AC083805.2	-0.727308	-3.81215	0.000174891	0.233829	1337	3459	FALSE	0.519423	FALSE
rs7717417	5:141686532:A:G	PCDHGA9	-0.175706	-3.88446	0.000137839	0.233912	1697	3481	FALSE	0.519564	FALSE
rs73107590	12:52969202:C:T	KRT73	-0.517934	-3.95914	0.000101603	0.233991	2303	4717	FALSE	0.519694	FALSE
rs34967927	11:61813820:G:A	FADS1	0.179813	3.90492	0.000128455	0.234044	1822	3488	FALSE	0.519724	FALSE
rs7964510	12:6787622:C:T	ZNF384	0.0541518	3.95154	0.000105663	0.234044	2215	4080	FALSE	0.519724	FALSE
rs11882651	19:23591396:C:T	ZNF91	-0.0575561	-3.92657	0.000116533	0.234115	2009	5258	FALSE	0.519835	FALSE
rs58934934	19:31678651:G:T	TSHZ3	0.0549637	3.90265	0.000125235	0.234189	1870	3505	FALSE	0.519955	TRUE
rs10418661	19:54937386:C:T	AC010327.5	-0.310469	-4.04382	6.41177e-05	0.234286	3654	5491	FALSE	0.520126	FALSE
rs76507242	17:26311669:C:T	RPL31P58	0.479854	3.68985	0.000258371	0.234342	907	1945	FALSE	0.520206	FALSE
rs6986535	8:131959454:G:A	RNU6-1255P	0.711506	3.94059	0.000111354	0.234622	2107	4553	FALSE	0.520783	FALSE
rs10402419	19:17230816:A:C	AC010618.1	0.0898938	3.98043	9.2199e-05	0.234739	2546	4326	FALSE	0.52091	FALSE
rs7253832	19:53826173:T:C	AC245052.1	-0.705924	-4.05261	6.1855e-05	0.23474	3795	5839	FALSE	0.52091	FALSE
rs10188387	2:159664713:C:T	DAPL1	0.579013	3.9628	0.000101171	0.234716	2320	5035	FALSE	0.52091	FALSE
rs12610846	19:33238999:C:T	AC008736.1	-0.474589	-3.98801	8.91711e-05	0.234877	2634	4929	FALSE	0.521169	FALSE
rs6508829	19:39430327:A:G	ERVK9-11	-0.283175	-3.97821	0.000100729	0.234901	2332	4674	FALSE	0.521178	FALSE
rs11854484	15:45545478:C:T	SLC30A4	0.0711489	3.89543	0.000131179	0.234942	1791	4082	FALSE	0.521224	FALSE
rs7521090	1:53509793:C:T	PODN	0.126791	3.85586	0.000136153	0.235	1726	3681	FALSE	0.52131	FALSE
rs1629174	19:39886218:G:A	MED29	-0.0523797	-3.95853	0.000103825	0.235163	2265	4521	FALSE	0.521626	FALSE
rs1050542	7:99704827:A:G	AZGP1	-0.115328	-3.78479	0.000200507	0.235195	1173	2621	FALSE	0.521651	FALSE
rs8129713	21:42876598:T:C	TMPRSS2	-0.239182	-4.07937	6.19548e-05	0.235243	3797	6111	FALSE	0.521712	FALSE
rs7574499	2:160073222:C:T	TANC1	-0.0569196	-3.95293	0.000100765	0.235286	2335	5198	FALSE	0.521763	FALSE
rs6565191	16:30546488:G:A	ZNF689	-0.0379092	-3.69642	0.000274508	0.235528	858	1983	FALSE	0.522257	TRUE
rs73971541	2:162900834:C:T	IFIH1	-0.134703	-3.85223	0.000150362	0.235617	1567	3152	FALSE	0.522408	TRUE
rs7535032	1:150947745:G:T	AL589765.5	-0.593187	-3.76253	0.000195735	0.235665	1204	3104	FALSE	0.522471	FALSE
rs9381149	6:42116609:C:T	KLHDC3	-0.0247681	-3.93325	0.000115199	0.235697	2046	3573	FALSE	0.522496	FALSE
rs9295657	6:25419318:A:G	AL021917.1	0.838508	3.86659	0.00014526	0.235757	1623	4350	FALSE	0.522585	FALSE
rs59129324	18:19486342:C:A	AC106037.2	-0.20293	-3.68322	0.000264937	0.235794	890	2098	FALSE	0.522621	FALSE
rs7152283	14:105764099:T:C	IGHV3-13	-0.589939	-3.62428	0.000359038	0.235888	657	1513	FALSE	0.522785	TRUE
rs10400366	11:117000955:G:A	RNY4P6	0.561649	4.02826	7.8573e-05	0.236033	3004	5006	FALSE	0.523062	FALSE
rs2038508	14:35901582:T:G	SRP54-AS1	0.142891	3.974	9.77578e-05	0.236281	2417	4625	FALSE	0.523566	FALSE
rs34959079	12:103349847:C:T	AC079907.1	0.467878	3.91203	0.000109053	0.236536	2169	4163	FALSE	0.524088	FALSE
rs75483478	14:22338099:G:A	CHD8	-0.0539439	-4.05236	7.16825e-05	0.236624	3301	5794	FALSE	0.524236	FALSE
rs6750001	2:53846060:G:A	ASB3	-0.0486416	-3.99463	8.71586e-05	0.236723	2716	5342	FALSE	0.52441	FALSE
rs2519687	7:105981988:G:A	AC005099.1	-0.637487	-3.90927	0.000110255	0.236827	2148	4191	FALSE	0.524597	FALSE
rs215085	16:16067820:T:C	AF001548.3	-0.485604	-3.76946	0.000190579	0.237081	1244	2144	FALSE	0.525069	FALSE
rs9891129	17:56630474:T:C	RNU1-60P	0.425984	3.81866	0.000171172	0.237073	1385	2826	FALSE	0.525069	FALSE
rs79784095	20:50233838:T:C	RIPOR3	0.217428	3.98319	9.51476e-05	0.237108	2492	4494	FALSE	0.525084	TRUE
rs59281959	12:122437296:C:T	RNU7-170P	1.08443	3.86872	0.000129439	0.237132	1832	3912	FALSE	0.525093	FALSE
rs79789648	12:54772138:C:T	ZNF385A	-0.05872	-3.90144	0.000125708	0.237463	1889	4064	FALSE	0.525717	FALSE
rs2645779	2:238311612:C:T	COL6A3	0.0949924	4.01099	8.17126e-05	0.237457	2906	5565	FALSE	0.525717	TRUE
rs10117873	9:90420832:C:A	SPIN1	-0.0406314	-3.9926	9.176e-05	0.237475	2588	5205	FALSE	0.525717	FALSE
rs4923986	15:34811982:C:T	LPCAT4	0.0484492	3.97897	9.57516e-05	0.23756	2481	4565	FALSE	0.52577	FALSE
rs12953950	18:4150622:T:G	AP002472.1	-0.329584	-4.05213	6.98876e-05	0.237548	3399	5376	FALSE	0.52577	FALSE
rs6114201	20:23607231:T:A	AL121894.2	-0.23563	-3.97366	9.84485e-05	0.237556	2413	5258	FALSE	0.52577	FALSE
rs10260368	7:116705218:A:G	AC006159.1	0.668073	3.75341	0.000202728	0.237597	1172	2862	FALSE	0.525808	FALSE
rs871687	2:233489343:A:G	DGKD	0.0441665	3.98768	8.84654e-05	0.237618	2686	4948	FALSE	0.525809	TRUE
rs62297828	4:47403297:G:T	RAC1P2	-0.0532176	-3.82451	0.000176132	0.237778	1350	3533	FALSE	0.526072	FALSE
rs71586552	5:102259181:A:T	GIN1	-0.129363	-3.84782	0.000156429	0.237772	1520	3925	FALSE	0.526072	FALSE
rs72970840	2:225283770:A:G	FAM124B	-0.154401	-3.91436	0.00012431	0.237805	1913	4794	FALSE	0.526088	FALSE
rs113946945	5:15106:A:G	AC116351.2	-0.89414	-4.03322	7.72709e-05	0.23784	3078	5358	FALSE	0.526119	FALSE
rs75355619	7:98920102:C:T	PDAP1	-0.0286939	-3.78409	0.000180109	0.237924	1321	2889	FALSE	0.52626	FALSE
rs714289	6:32905811:A:G	BRD2	-0.0619547	-4.10458	5.58764e-05	0.237978	4259	10966	FALSE	0.526334	TRUE
rs73295390	12:50362872:G:A	AC125611.2	-0.981235	-3.8095	0.000186275	0.238059	1278	3066	FALSE	0.52647	FALSE
rs27387	3:64149167:A:G	PRICKLE2	0.130913	4.02496	8.02278e-05	0.238357	2971	5224	FALSE	0.527083	FALSE
rs1364079	16:75393131:C:A	BCAR1	0.0502661	3.93321	0.000114004	0.238383	2091	4585	FALSE	0.527096	TRUE
rs12916535	15:41112360:A:G	SPINT1-AS1	0.0743696	3.87226	0.000141808	0.238521	1682	3646	FALSE	0.527339	FALSE
rs10200132	2:223187170:T:C	KCNE4	0.133164	3.9641	0.000100945	0.238534	2363	4629	FALSE	0.527339	TRUE
rs2560421	5:5152246:A:T	ICE1	0.0347831	4.01733	8.12707e-05	0.238773	2938	5429	FALSE	0.527824	TRUE
rs79343693	10:102879499:C:A	SFXN3	-0.0927889	-3.84361	0.000158404	0.238873	1508	3166	FALSE	0.527998	FALSE
rs5763675	22:30386385:A:G	EIF4HP2	0.271157	3.86918	0.000152719	0.239005	1565	3202	FALSE	0.528245	FALSE
rs10997199	10:53130204:T:C	RMRPP4	0.945611	3.842	0.000143763	0.239078	1663	3152	FALSE	0.528316	FALSE
rs10401786	19:7860764:T:C	AC130469.1	0.822932	3.98751	9.19108e-05	0.23906	2601	4727	FALSE	0.528316	FALSE
rs59546158	14:22238622:G:A	TRAJ29	1.03775	4.02423	7.71802e-05	0.239104	3098	5751	FALSE	0.528329	TRUE
rs2189421	7:85605797:G:T	AC005009.1	-0.566147	-3.79253	0.000174319	0.239166	1372	3520	FALSE	0.528421	FALSE
rs12404040	1:197967676:C:T	AL157402.2	0.651436	3.8922	0.000128451	0.239305	1863	3834	FALSE	0.528683	FALSE
rs12941766	17:33751529:T:G	AC015849.3	0.0925753	3.8577	0.000135176	0.239396	1771	3189	FALSE	0.528839	FALSE
rs9480079	6:155501822:C:T	TIAM2	0.066593	3.9823	9.67641e-05	0.239491	2475	4516	FALSE	0.529003	FALSE
rs75395540	22:51059874:T:C	MAPK8IP2	0.244487	3.84445	0.000155334	0.239525	1542	2953	FALSE	0.529032	FALSE
rs4659203	1:120110104:T:C	HSD3BP4	0.597219	3.83601	0.000162694	0.239648	1473	3131	FALSE	0.529146	FALSE
rs6486397	11:17770988:A:G	SAA2-SAA4	-0.699192	-3.9302	0.00010144	0.2396	2362	4744	FALSE	0.529146	TRUE
rs17003024	22:42793122:C:T	RNU6-476P	-0.663532	-3.86272	0.000148395	0.239658	1615	3632	FALSE	0.529146	FALSE
rs73415404	6:37638296:T:C	BTBD9	-0.0808829	-3.99517	8.85953e-05	0.23965	2705	5110	FALSE	0.529146	FALSE
rs57351530	4:100149182:C:T	AC058823.1	-0.696903	-3.86709	0.000145867	0.239806	1644	4565	FALSE	0.529427	FALSE
rs926575	1:210647427:T:C	IRF6	0.0856503	3.97519	9.70582e-05	0.239831	2471	4593	FALSE	0.529437	FALSE
rs17811077	18:59171513:C:G	RELCH	-0.0371587	-3.94164	9.69088e-05	0.239946	2476	4399	FALSE	0.529646	FALSE
rs11681535	2:98488949:G:C	ANKRD39	0.0465441	3.56418	0.000413202	0.24007	581	1501	FALSE	0.529875	FALSE
rs73705300	7:87310374:T:C	ABCB1	0.215187	3.80986	0.000184011	0.240318	1306	2853	FALSE	0.530377	TRUE
rs4340414	18:19361173:G:A	AC027449.1	-0.523617	-3.81967	0.000179794	0.240385	1337	3067	FALSE	0.530479	FALSE
rs60018174	16:5452751:C:T	NUDT16L1	-0.0542607	-4.02408	8.01592e-05	0.240798	3004	5326	FALSE	0.531301	FALSE
rs12686256	9:103796590:C:T	AL353805.1	0.741121	3.77645	0.000185509	0.240791	1298	3341	FALSE	0.531301	FALSE
rs1993665	4:75234486:G:A	EREG	0.124273	3.85844	0.000134781	0.240853	1787	4096	FALSE	0.531376	FALSE
rs139486	22:41627654:C:G	EP300-AS1	-0.191547	-3.79704	0.000191081	0.240953	1261	3152	FALSE	0.531506	FALSE
rs4834723	4:119854066:A:G	PRSS12	0.160428	3.87236	0.000147906	0.240939	1629	4289	FALSE	0.531506	FALSE
rs617923	9:135903291:T:C	CEL	-0.336649	-4.00962	8.21437e-05	0.241092	2935	5058	FALSE	0.531767	FALSE
rs6740491	2:80126127:G:T	AC016716.1	-0.76594	-3.9531	9.25608e-05	0.241121	2605	4653	FALSE	0.531786	FALSE
rs12451571	17:47197939:C:A	SPOP	-0.0424728	-3.91195	0.000109085	0.241187	2211	3773	FALSE	0.531887	FALSE
rs10871986	6:106043516:G:A	ATG5	-0.0415431	-4.00884	8.62801e-05	0.241325	2797	4651	FALSE	0.532146	TRUE
rs12483187	21:44154679:G:A	SLC37A1	0.0675434	4.08115	6.38229e-05	0.241442	3783	5970	FALSE	0.532358	TRUE
rs6592602	11:74820115:T:G	KCNE3	-0.0897893	-3.8331	0.000161298	0.241464	1497	3361	FALSE	0.53236	TRUE
rs68056303	3:60379795:T:C	PPIAP71	0.70493	4.02259	6.99147e-05	0.241555	3455	6072	FALSE	0.532517	FALSE
rs9831648	3:49214303:G:T	KLHDC8B	-0.0673992	-3.58347	0.000417707	0.241852	579	1870	FALSE	0.533126	FALSE
rs10056151	5:75523642:C:G	F2R	-0.125261	-3.9831	9.25354e-05	0.241888	2614	5080	FALSE	0.533158	FALSE
rs11057214	12:123741932:G:A	SBNO1	-0.0487201	-3.88522	0.00013449	0.241947	1799	4010	FALSE	0.533244	FALSE
rs56732174	14:69331314:G:C	AL133445.2	-0.53526	-3.92964	0.000101667	0.242069	2381	4470	FALSE	0.533467	FALSE
rs259907	5:169365729:T:A	SLIT3	-0.15538	-4.0051	8.43099e-05	0.242307	2874	4925	FALSE	0.533946	FALSE
rs77865270	2:115341254:G:A	MIR4782	-0.920252	-3.88241	0.000122636	0.242328	1976	3945	FALSE	0.533947	FALSE
rs35307499	1:91517417:A:G	PHKA1P1	-0.304547	-3.94215	0.000109946	0.24243	2205	4030	FALSE	0.534126	FALSE
rs2526567	15:25812516:G:A	MIR4715	0.561456	3.9976	7.73729e-05	0.242564	3135	5131	FALSE	0.534331	FALSE
rs17372662	16:57182924:C:A	RSPRY1	-0.0264471	-3.98679	8.08273e-05	0.242563	3001	4801	FALSE	0.534331	TRUE
rs12138435	1:151901284:G:A	C2CD4D	-0.234807	-3.79053	0.00019141	0.242708	1268	3236	FALSE	0.534558	FALSE
rs607900	9:136207218:C:T	REXO4	0.112288	4.01354	8.09294e-05	0.242707	2999	5146	FALSE	0.534558	TRUE
rs8063065	16:4962132:C:T	GLIS2-AS1	0.683285	3.97535	9.84736e-05	0.242934	2467	4331	FALSE	0.534965	FALSE
rs113184496	17:72209208:C:T	AC100786.1	0.230138	3.97571	8.45229e-05	0.242919	2874	4768	FALSE	0.534965	FALSE
rs6704759	2:220389729:C:T	GMPPA	-0.0464087	-3.89169	0.000133714	0.243091	1818	4260	FALSE	0.535264	TRUE
rs10971957	9:34151463:C:T	PTENP1	-0.128211	-3.85418	0.000137053	0.243133	1774	3978	FALSE	0.53531	FALSE
rs7787747	7:97358413:A:G	OR7E7P	0.626591	3.91248	0.000125477	0.243174	1938	4193	FALSE	0.535355	FALSE
rs6024965	20:55154354:G:A	TFAP2C	0.0686862	4.01273	8.38183e-05	0.243744	2908	5164	FALSE	0.536564	FALSE
rs74156118	1:210421595:G:A	HHAT	-0.146462	-3.93559	9.92782e-05	0.243827	2456	4791	FALSE	0.536702	FALSE
rs10853721	19:39312496:A:G	AC008982.2	-0.0929185	-3.91653	0.000107116	0.244225	2280	4652	FALSE	0.537531	FALSE
rs117741671	14:22440445:C:T	TRAJ57	-1.17669	-3.99571	7.79652e-05	0.244343	3134	5761	FALSE	0.537588	TRUE
rs60422275	22:24049577:G:A	IGLJ3	0.662201	3.92252	0.000104594	0.244332	2336	4177	FALSE	0.537588	TRUE
rs4679405	3:125254015:T:C	SNX4	0.0358362	3.98674	9.45361e-05	0.244281	2584	5674	FALSE	0.537588	TRUE
rs7655621	4:145705062:A:C	ANAPC10	0.0646229	3.83093	0.000165518	0.244305	1476	3040	FALSE	0.537588	FALSE
rs13273011	8:123834815:A:C	AC104316.1	0.667241	3.939	0.000114024	0.244354	2143	3859	FALSE	0.537588	FALSE
rs73539559	6:112344737:C:T	TUBE1	0.0821991	3.86912	0.000147089	0.244462	1662	3618	FALSE	0.537779	FALSE
rs5756478	22:37408230:A:G	Z83844.2	0.149614	3.91747	0.000106717	0.244488	2291	4105	FALSE	0.537791	FALSE
rs73357159	17:80620799:C:T	RAB40B	0.0738033	3.85567	0.000149957	0.244581	1631	3374	FALSE	0.537949	FALSE
rs80304993	3:170097606:G:A	AC007849.1	0.773301	3.89986	0.000126625	0.244893	1934	3831	FALSE	0.53859	FALSE
rs117023848	16:22347958:C:G	MFSD13B	-0.242364	-3.77044	0.00020692	0.244993	1184	2129	FALSE	0.538738	FALSE
rs11099868	4:154015198:G:T	MIR4453HG	-0.0799614	-3.84061	0.000144544	0.245002	1695	3486	FALSE	0.538738	FALSE
rs7093683	10:75630083:T:C	RPL26P6	0.191909	3.73676	0.000237665	0.245033	1031	3066	FALSE	0.538759	FALSE
rs150004295	15:28988254:T:C	WHAMMP2	-0.200086	-3.87251	0.00014562	0.245225	1684	3584	FALSE	0.53909	FALSE
rs10262528	7:87726541:A:G	AC003991.2	-0.896439	-3.81282	0.000161111	0.245211	1522	3480	FALSE	0.53909	FALSE
rs3848623	19:39522891:T:C	PPP1R14A	0.156908	3.888	0.000133876	0.245262	1832	4047	FALSE	0.539125	FALSE
rs12874469	13:69007432:C:T	ZDHHC20P4	-0.455505	-3.86088	0.000133495	0.245363	1838	4842	FALSE	0.539265	FALSE
rs7586550	2:207109740:C:T	FASTKD2	0.0528027	3.89672	0.000126739	0.245367	1936	3774	FALSE	0.539265	FALSE
rs113618500	12:57670392:C:T	DCTN2	-0.0544083	-3.81633	0.000184976	0.245464	1327	3254	FALSE	0.539432	FALSE
rs6741250	2:167073346:A:G	SCN7A	-0.490641	-3.92	0.000132711	0.245515	1850	4283	FALSE	0.539499	FALSE
rs62106618	19:6314542:G:A	SAFB	0.0380913	3.99389	8.90902e-05	0.245622	2757	4446	FALSE	0.539687	FALSE
rs79717008	1:152167054:C:T	VPS72	-0.0416553	-3.71419	0.000235548	0.245912	1044	2683	FALSE	0.54019	FALSE
rs13068236	3:152035367:T:C	MBNL1-AS1	0.107228	3.93228	0.00011234	0.245913	2189	4545	FALSE	0.54019	FALSE
rs13250359	8:29359440:C:A	TUBBP1	0.0564533	3.92674	0.000114847	0.245887	2141	4039	FALSE	0.54019	FALSE
rs1603203	12:49139514:T:A	POLR2KP1	-0.378034	-3.72829	0.000223211	0.245978	1102	2759	FALSE	0.540287	FALSE
rs6775197	3:38754647:G:A	NDUFAF4P3	-0.815751	-3.82008	0.000156616	0.246044	1571	3273	FALSE	0.540386	FALSE
rs62519197	8:125234179:T:G	MTSS1	-0.0661422	-3.9782	9.60878e-05	0.246465	2565	4658	FALSE	0.541265	FALSE
rs6658345	1:11749957:A:C	AL109811.2	0.0799591	3.9533	0.000109166	0.246497	2258	4365	FALSE	0.541289	FALSE
rs75447566	1:149237020:T:C	AC239800.1	0.666127	3.27845	0.00123289	0.246577	200	369	FALSE	0.541417	FALSE
rs77198359	8:130792876:C:T	ASAP1-IT2	-0.176299	-3.92877	0.00011459	0.246597	2152	4551	FALSE	0.541417	FALSE
rs2374993	7:95063702:T:G	PON2	0.0661829	3.86543	0.000145849	0.24663	1691	3536	FALSE	0.541444	FALSE
rs55993280	1:51547752:T:C	AL162430.2	-0.589408	-3.69873	0.000249814	0.246817	988	1986	FALSE	0.541807	FALSE
rs73002889	19:14723336:G:A	CLEC17A	-0.377225	-3.97332	9.83227e-05	0.246888	2511	4333	FALSE	0.541918	TRUE
rs9878107	3:73789064:A:G	PDZRN3	-0.154857	-3.93666	9.88549e-05	0.24694	2498	4551	FALSE	0.541958	FALSE
rs2041640	7:151224309:T:C	RHEB	0.0294906	3.96182	8.9377e-05	0.246949	2763	4756	FALSE	0.541958	FALSE
rs62317868	4:129725180:C:T	JADE1	0.0397759	3.8736	0.00014369	0.247003	1719	3510	FALSE	0.542031	FALSE
rs7246906	19:10017135:A:C	OLFM2	-0.0722483	-3.89754	0.000127876	0.247183	1933	4286	FALSE	0.542324	FALSE
rs57321474	19:51997349:G:A	AC011483.2	-0.494473	-4.03317	6.69672e-05	0.247176	3691	5774	FALSE	0.542324	FALSE
rs35729104	4:3748679:T:C	ADRA2C	0.196418	3.98838	8.82853e-05	0.247199	2800	4944	FALSE	0.542324	FALSE
rs57919518	9:10073120:G:A	AL135790.1	-1.05361	-4.02623	6.88868e-05	0.247372	3591	7201	FALSE	0.542658	FALSE
rs6667687	1:1926278:A:T	AURKAIP1	0.0253856	3.8708	0.000141894	0.247464	1744	3120	FALSE	0.542767	FALSE
rs79789863	7:26587117:G:A	HOXA10	0.254397	3.92766	0.000112584	0.24746	2198	4303	FALSE	0.542767	FALSE
rs62051471	16:31309805:C:T	PRR14	-0.0494436	-3.68264	0.000283918	0.247577	872	1997	FALSE	0.542968	FALSE
rs6439421	3:133246436:C:T	RNU6-678P	-0.6563	-3.92432	0.000117655	0.247899	2107	4478	FALSE	0.54363	FALSE
rs876884	16:8996788:C:T	USP7	0.0257364	4.07406	6.49428e-05	0.247952	3818	7215	FALSE	0.543698	FALSE
rs869951	13:95954210:C:G	ABCC4	-0.0604931	-3.94494	0.00010616	0.248202	2338	4829	FALSE	0.544202	TRUE
rs12446490	16:1680292:A:G	DNASE1L2	-0.323859	-3.92729	0.000116625	0.248295	2129	4004	FALSE	0.544321	FALSE
rs12531813	7:135057146:A:G	FAM180A	-0.194517	-3.8891	0.000119432	0.248298	2079	4439	FALSE	0.544321	FALSE
rs6060359	20:30209740:A:G	HM13	0.0345804	3.60477	0.000382775	0.248421	649	2052	FALSE	0.544543	TRUE
rs12271887	11:119657625:G:T	AP003392.1	-0.17135	-3.92059	0.000121158	0.248495	2051	4170	FALSE	0.544659	FALSE
rs141577670	14:23224119:C:G	TRAV27	-0.561063	-4.02386	8.11432e-05	0.248704	3065	5663	FALSE	0.54507	TRUE
rs4924362	15:39788776:G:T	AC037198.1	0.265248	3.99918	9.21884e-05	0.248724	2698	4914	FALSE	0.54507	FALSE
rs12058128	1:151106113:C:T	FALEC	-0.649974	-3.61173	0.000346493	0.248782	718	1992	FALSE	0.545149	FALSE
rs837290	13:101156493:G:A	PCCA-AS1	0.475874	3.96963	9.92221e-05	0.248849	2508	4683	FALSE	0.545204	FALSE
rs111394384	4:71528566:C:T	UTP3	-0.0403233	-3.90653	0.000127475	0.248831	1952	4603	FALSE	0.545204	TRUE
rs111320197	1:144912424:G:A	FAM72D	-0.303592	-2.47353	0.0138304	0.248948	18	23	FALSE	0.545374	TRUE
rs4561528	17:17979099:C:T	TOM1L2	-0.0376891	-3.83141	0.000165487	0.249058	1505	3187	FALSE	0.545569	FALSE
rs61869807	11:2819676:T:C	NUP98	-0.0373145	-3.97011	9.48183e-05	0.249088	2627	4957	FALSE	0.545575	TRUE
rs1010980	12:27739385:C:A	AC087257.2	-0.405159	-3.91123	0.0001094	0.249103	2277	4628	FALSE	0.545575	FALSE
rs73857004	3:113324430:T:C	AC128687.3	-1.16153	-3.83566	0.000147376	0.249213	1691	3181	FALSE	0.545745	FALSE
rs55779005	7:134771696:T:C	CYREN	0.0346261	3.95294	0.000104408	0.249222	2387	5190	FALSE	0.545745	TRUE
rs4246778	5:134519345:G:A	MTND3P25	0.230995	3.89548	0.000142939	0.249285	1744	3529	FALSE	0.545836	FALSE
rs111748000	12:49275378:C:T	FAM186B	0.224671	3.72283	0.00022791	0.249334	1094	2752	FALSE	0.54585	FALSE
rs10423528	19:29728064:A:T	UQCRFS1	-0.0285582	-3.98264	9.50549e-05	0.249329	2623	5752	FALSE	0.54585	FALSE
rs13337761	16:21060090:T:C	AC092119.2	0.106261	3.76622	0.0002219	0.249415	1124	1894	FALSE	0.545936	FALSE
rs2069476	5:34909994:A:G	RAD1	0.0614729	3.95008	0.000107129	0.249397	2328	4759	FALSE	0.545936	FALSE
rs4317284	5:179803577:A:G	AC008443.5	0.457743	3.84241	0.000143532	0.249602	1739	3108	FALSE	0.546299	FALSE
rs62112147	19:36646863:C:T	AC002984.1	0.883566	3.87409	0.000142076	0.249627	1757	3930	FALSE	0.546307	FALSE
rs4981402	14:22503906:C:T	TRAV13-2	-0.260976	-4.02717	7.67237e-05	0.249736	3255	5769	FALSE	0.546453	TRUE
rs7217482	17:38945126:A:G	KRT9	0.354245	3.87846	0.000141165	0.24972	1769	4050	FALSE	0.546453	FALSE
rs7166243	15:31781988:C:T	OTUD7A	0.127958	3.87383	0.000143851	0.249869	1737	3321	FALSE	0.546698	FALSE
rs55641082	14:23321007:C:T	RNU6-1046P	-0.815941	-3.95431	9.21137e-05	0.249905	2713	4544	FALSE	0.54673	FALSE
rs2839188	21:47692798:C:T	DSTNP1	-0.106596	-3.78927	0.00019498	0.249964	1282	2785	FALSE	0.546813	FALSE
rs4930191	11:64293830:T:C	MRPL49	0.0262487	3.76785	0.000191766	0.250063	1304	2714	FALSE	0.546984	FALSE
rs73114080	1:230383515:G:A	ABCB10	0.070508	3.96297	0.000100835	0.250172	2481	4587	FALSE	0.547133	TRUE
rs7223689	17:19308773:G:C	MAPK7	-0.0544743	-3.73693	0.000239171	0.250173	1046	2371	FALSE	0.547133	FALSE
rs10146380	14:68304023:A:G	RAD51B	-0.0726432	-3.85019	0.000152946	0.250373	1637	3612	FALSE	0.547523	FALSE
rs6034894	20:17717973:A:C	PTMAP3	-0.151775	-3.98642	9.09303e-05	0.250422	2754	5326	FALSE	0.547537	FALSE
rs12511613	4:62098760:A:G	RPS15AP17	0.607413	3.89021	0.000118907	0.250419	2106	4771	FALSE	0.547537	FALSE
rs1061026	14:21967109:T:G	METTL3	0.046378	4.01806	7.89416e-05	0.250482	3173	5825	FALSE	0.54758	FALSE
rs1661032	5:112113427:T:C	APC	-0.0599356	-3.93577	0.000111729	0.250497	2242	5328	FALSE	0.54758	FALSE
rs710887	7:44709372:T:C	URGCP	0.0396259	3.91736	0.00012131	0.250505	2065	3999	FALSE	0.54758	FALSE
rs73988152	17:29041740:C:G	AC138207.9	-0.309688	-3.80628	0.000165264	0.250541	1516	3297	FALSE	0.547612	FALSE
rs11043277	12:122411101:A:G	CAMKK2	0.0528163	3.90207	0.000133324	0.250782	1881	4102	FALSE	0.548093	FALSE
rs7864465	9:133808080:G:A	UCK1	0.0391137	3.93758	0.000107581	0.250986	2333	4117	FALSE	0.548492	FALSE
rs208908	21:18785818:G:A	BTG3-AS1	0.390954	3.94521	9.55336e-05	0.251062	2628	4955	FALSE	0.548613	FALSE
rs1492485	3:111847565:A:G	C3orf52	-0.0720951	-3.90474	0.000124882	0.251637	2015	4726	FALSE	0.549821	FALSE
rs55880723	18:43831495:G:A	C18orf25	0.0362364	3.91153	0.000124783	0.251687	2017	4122	FALSE	0.549885	FALSE
rs3924784	8:121549677:A:C	MTBP	0.0701888	3.90223	0.000129132	0.251808	1950	4770	FALSE	0.550104	FALSE
rs73379201	12:96580540:C:T	AC018475.1	0.365458	4.01959	8.0405e-05	0.251909	3133	5551	FALSE	0.550277	FALSE
rs1008062	7:101115923:C:T	MIR4653	-0.403085	-3.88223	0.00012272	0.251943	2053	4068	FALSE	0.550306	FALSE
rs630824	17:74859439:G:A	FBF1	0.098729	3.95257	0.000104655	0.252114	2409	4545	FALSE	0.550585	FALSE
rs7786098	7:13002547:G:C	ARL4A	0.0753983	4.04827	7.33492e-05	0.252101	3437	7550	FALSE	0.550585	FALSE
rs11584217	1:202982240:T:C	CYB5R1	0.0987307	3.91585	0.000116587	0.252178	2163	3939	FALSE	0.550679	FALSE
rs597982	11:59939954:C:A	AP001257.1	-0.532916	-3.85479	0.000153499	0.252352	1644	3621	FALSE	0.551011	FALSE
rs10783720	12:55714027:G:A	SARNP	-0.0967655	-3.77406	0.000187231	0.252387	1348	3373	FALSE	0.551042	TRUE
rs6949300	7:16683217:A:C	ANKMY2	-0.0410918	-4.02969	8.08118e-05	0.252456	3124	5384	FALSE	0.551146	FALSE
rs2121437	11:3208003:C:T	PPIAP40	-0.590156	-3.93683	9.87901e-05	0.252507	2556	5000	FALSE	0.551212	FALSE
rs75067332	3:159390624:T:G	KRT8P12	-0.108234	-3.81888	0.00015735	0.252546	1605	3801	FALSE	0.55125	FALSE
rs28643368	4:108887435:G:T	HADH	0.0502732	3.85699	0.000150941	0.252675	1674	3730	FALSE	0.551486	FALSE
rs10901849	10:126683485:A:G	AL731571.1	-0.0994686	-3.93935	9.77995e-05	0.252812	2585	4638	FALSE	0.551737	FALSE
rs10986743	9:128169340:C:T	AL354710.1	0.973066	3.78532	0.000179258	0.252933	1411	2945	FALSE	0.551954	FALSE
rs11871761	17:18264227:T:C	SMCR8	0.0315318	3.77947	0.00020843	0.253242	1215	2641	FALSE	0.552583	TRUE
rs7936229	11:19247767:T:G	AC023078.1	0.476794	3.97579	9.96935e-05	0.253321	2541	4860	FALSE	0.552709	FALSE
rs7543079	1:29161794:A:G	AL513497.1	-0.414959	-3.76602	0.000193121	0.253568	1313	3220	FALSE	0.553201	FALSE
rs73992977	2:231795546:G:A	AC073476.1	-0.683539	-3.89375	0.000117253	0.253853	2165	3950	FALSE	0.553775	FALSE
rs146608780	12:11789185:C:T	RPL21P136	-0.777452	-3.95949	9.02169e-05	0.254322	2819	4603	FALSE	0.554751	FALSE
rs1928384	13:77255845:T:C	MYCBP2-AS2	0.476602	3.8662	0.000130727	0.254525	1947	4012	FALSE	0.555148	FALSE
rs62075260	17:79101867:G:A	SIRT7	0.0318907	3.94266	0.000109653	0.254725	2323	4911	FALSE	0.555537	FALSE
rs71648676	1:242153174:G:A	MAP1LC3C	-0.323523	-4.03937	7.5843e-05	0.254757	3359	5668	FALSE	0.55556	FALSE
rs11650295	17:75554967:T:G	TK1	-0.10768	-4.08109	6.64278e-05	0.254817	3836	5787	FALSE	0.555642	TRUE
rs75009320	19:16430149:G:A	AC020913.2	-0.579159	-3.92154	0.000105001	0.254837	2427	4234	FALSE	0.555642	FALSE
rs31345	5:132807320:C:T	AC116366.1	0.122975	3.81573	0.000176789	0.25493	1442	3359	FALSE	0.555796	FALSE
rs59172575	1:6382842:G:A	AL031848.1	-0.426225	-3.92837	0.000102183	0.25505	2496	4392	FALSE	0.555964	FALSE
rs743492	21:45956146:G:A	KRTAP12-2	-0.242321	-3.97161	8.59294e-05	0.255038	2968	5400	FALSE	0.555964	FALSE
rs79734320	11:6450425:C:T	HPX	-0.211077	-3.96352	8.87711e-05	0.255217	2875	6023	FALSE	0.556282	FALSE
rs79954168	12:56885121:A:G	AC073896.3	0.136171	3.74711	0.00020769	0.255251	1229	2639	FALSE	0.556309	FALSE
rs13161248	5:149704728:A:G	RBM22	0.0243404	3.9944	8.94267e-05	0.255313	2855	5088	FALSE	0.556398	FALSE
rs3785309	16:212649:C:T	MRPL28	0.0465874	3.8998	0.000129285	0.255466	1976	3414	FALSE	0.556684	TRUE
rs7122852	11:104841841:A:T	CASP5	0.278465	3.82341	0.000168763	0.255507	1514	4002	FALSE	0.556726	TRUE
rs61922288	12:58765506:A:G	CDK4	0.0449423	3.80763	0.000182693	0.25577	1400	3432	FALSE	0.557252	FALSE
rs5761837	22:27323117:A:G	PITPNB	-0.0421646	-3.97363	9.60035e-05	0.255849	2665	4057	FALSE	0.557378	TRUE
rs6051373	20:328959:C:A	NRSN2	-0.108144	-3.93078	0.000108238	0.255873	2364	3373	FALSE	0.557384	TRUE
rs11618273	13:99058867:A:T	STK24	-0.0617893	-3.96467	9.63039e-05	0.256072	2659	4886	FALSE	0.557768	FALSE
rs216410	17:28903831:C:G	AC104984.4	0.63786	3.63492	0.000317747	0.256104	806	2402	FALSE	0.557768	FALSE
rs35891725	9:34378277:A:G	AL354989.2	-0.393084	-3.80863	0.000163756	0.256115	1564	3600	FALSE	0.557768	FALSE
rs2993432	1:202155543:A:C	PKP1	0.0801713	3.94431	9.58767e-05	0.256183	2672	4850	FALSE	0.557869	FALSE
rs6770164	3:101797959:G:A	NFKBIZ	-0.0785419	-3.84649	0.000160483	0.256291	1597	3869	FALSE	0.558012	TRUE
rs6830365	4:88912261:T:C	PKD2	0.052264	3.92694	0.000111135	0.256278	2306	4720	FALSE	0.558012	FALSE
rs4980196	10:125297477:C:G	AL603764.2	-0.567873	-3.97861	9.03729e-05	0.256569	2839	5152	FALSE	0.558569	FALSE
rs10128621	11:86979132:G:A	TMEM135	-0.0487045	-3.95326	0.000111526	0.256621	2301	5332	FALSE	0.558636	FALSE
rs2644720	11:10859439:C:T	AC116535.1	-0.210188	-4.04266	7.97093e-05	0.256664	3220	5768	FALSE	0.558681	FALSE
rs6749086	2:97656166:C:T	GPAT2P2	-0.589722	-3.57521	0.000396731	0.256685	647	1675	FALSE	0.558681	FALSE
rs57068908	7:1060084:A:C	COX19	-0.0474197	-4.03117	7.83254e-05	0.256751	3278	5908	FALSE	0.558777	FALSE
rs147780701	1:160661890:A:C	AL121985.1	0.188618	3.90781	0.000128033	0.256833	2006	3720	FALSE	0.55891	FALSE
rs5766116	22:45251713:G:A	MIR1249	-0.416613	-4.04908	6.91881e-05	0.256896	3713	6088	FALSE	0.558998	FALSE
rs9917309	2:139275513:A:G	AC097721.1	0.596293	3.857	0.000135545	0.256993	1896	4460	FALSE	0.559164	FALSE
rs716549	9:131992962:G:A	LRRC8A	0.0420923	3.85111	0.000138718	0.257183	1854	3628	FALSE	0.559531	FALSE
rs471538	11:64833291:C:A	CDCA5	0.107121	3.77668	0.000185347	0.257447	1389	2769	FALSE	0.560056	TRUE
rs4594918	6:76172658:G:A	SENP6	-0.0244805	-3.781	0.000197041	0.257533	1307	3768	FALSE	0.560196	FALSE
rs1845544	4:70340660:C:T	SULT1B1	-0.195076	-3.94257	0.000110316	0.257587	2335	6375	FALSE	0.560268	FALSE
rs76645336	1:179813119:G:T	U6	0.439209	3.88011	0.000123751	0.258144	2086	4157	FALSE	0.561432	FALSE
rs17778297	18:61369156:G:A	PHLPP1	0.0752034	3.90072	0.00011406	0.258232	2264	4454	FALSE	0.561576	FALSE
rs35350086	2:46834036:C:G	BCYRN1	0.229269	3.94591	0.000104496	0.258315	2472	4337	FALSE	0.561709	FALSE
rs28579471	7:7664354:C:T	MIOS	0.0500174	4.01117	8.21577e-05	0.258468	3146	5529	FALSE	0.561995	FALSE
rs3169950	17:4699552:G:A	GLTPD2	0.13889	3.93895	9.79549e-05	0.258503	2639	5107	FALSE	0.562023	FALSE
rs2088604	4:129541634:G:A	PLK4	0.056095	3.82708	0.000166367	0.258535	1554	3222	FALSE	0.562046	TRUE
rs2892690	4:117168613:C:T	ACTN4P1	-0.09463	-3.91123	0.000123777	0.258693	2090	4987	FALSE	0.562342	FALSE
rs55831872	17:78204512:T:A	CARD14	-0.0679323	-4.01353	7.25364e-05	0.258882	3569	5915	FALSE	0.562707	FALSE
rs9674726	17:56388626:C:T	AC005962.1	-0.70516	-3.82079	0.000156182	0.25895	1658	3031	FALSE	0.562807	FALSE
rs7128260	11:36301180:C:T	COMMD9	0.038059	3.98127	9.35234e-05	0.259153	2771	4800	FALSE	0.563201	FALSE
rs10131878	14:68074169:T:C	AL135978.2	0.317278	3.68203	0.000290557	0.259177	892	3083	FALSE	0.563205	FALSE
rs7807759	7:44000584:G:A	AC017116.2	-0.108796	-3.88346	0.000122125	0.25927	2123	3917	FALSE	0.563321	FALSE
rs77665925	8:99397176:G:A	AC104986.2	-0.233199	-3.71849	0.000258498	0.259274	1003	2325	FALSE	0.563321	FALSE
rs6089314	20:60012172:G:A	TAF4	0.0810993	4.00951	8.26759e-05	0.25952	3139	5445	FALSE	0.563807	FALSE
rs1021011	12:68770253:T:A	RPL39P28	0.482105	3.90955	0.000110132	0.259802	2359	4203	FALSE	0.564374	FALSE
rs113185147	13:45541622:G:A	RNU6-69P	0.553864	3.88649	0.00012067	0.259923	2154	3880	FALSE	0.564588	FALSE
rs73259162	5:116191812:C:T	AC034236.1	-0.0916974	-3.93252	0.000109509	0.259975	2374	5235	FALSE	0.564655	FALSE
rs56257643	5:133512462:G:A	PPP2CA	0.032487	3.91007	0.000120628	0.260194	2157	3667	FALSE	0.565083	FALSE
rs615337	1:179864759:G:A	RN7SL230P	-0.60557	-3.84715	0.000140887	0.260218	1847	4514	FALSE	0.565088	FALSE
rs6664127	1:120021710:A:G	HIST2H3DP1	1.0903	3.6407	0.000310941	0.260258	837	1727	FALSE	0.565126	FALSE
rs11119867	1:212345501:C:T	LPGAT1	0.0325672	3.94728	0.000108537	0.26038	2399	4542	FALSE	0.565344	TRUE
rs3803640	16:84271158:C:A	AC009119.3	-0.662572	-4.15336	4.54571e-05	0.260469	5730	9039	FALSE	0.565463	FALSE
rs72763269	9:140005916:G:A	PTGDS	-0.179264	-3.90929	0.000126079	0.260479	2066	3370	FALSE	0.565463	FALSE
rs12636921	3:122311128:C:T	ADCY5	-0.115492	-3.90628	0.000125488	0.260513	2076	4232	FALSE	0.565491	FALSE
rs7241918	18:47160953:G:T	LIPG	-0.205364	-3.9623	9.99304e-05	0.260719	2609	5010	FALSE	0.56587	TRUE
rs2159214	19:13231995:G:A	NACC1	-0.0269419	-3.85535	0.000153746	0.260754	1696	3326	FALSE	0.56587	FALSE
rs35160778	20:4222741:G:A	AL117334.1	-0.57328	-3.98385	8.96651e-05	0.260746	2908	5000	FALSE	0.56587	FALSE
rs6923010	6:143470963:G:A	RNA5SP221	-0.652145	-3.90086	0.000113998	0.260827	2288	4097	FALSE	0.565983	FALSE
rs909694	22:50568846:A:C	RABL2B	0.099491	3.77718	0.000201284	0.260864	1296	2514	FALSE	0.566016	FALSE
rs2281963	1:167059462:G:C	GPA33	-0.193115	-3.9359	0.000112999	0.260915	2309	4405	FALSE	0.566079	TRUE
rs59027238	7:141216862:A:C	TRBV3-1	0.336262	3.86833	0.00014973	0.260979	1743	3752	FALSE	0.56617	TRUE
rs74080578	14:101519127:C:T	DYNC1H1	0.0319492	3.89898	0.000133307	0.261016	1958	3540	FALSE	0.566202	FALSE
rs12729776	1:235165259:T:C	AL732292.2	-1.03497	-3.90875	0.000110481	0.261066	2363	4408	FALSE	0.566263	FALSE
rs13143039	4:128331523:A:G	LARP1B	-0.0813449	-3.81133	0.000178128	0.261136	1466	2992	FALSE	0.566367	FALSE
rs4239232	17:29819149:T:C	RAB11FIP4	-0.0448217	-3.84274	0.000160396	0.261285	1629	3383	FALSE	0.566644	FALSE
rs75022268	7:71402907:C:T	CALN1	-0.492785	-3.80257	0.000182415	0.2614	1433	3194	FALSE	0.566845	FALSE
rs16958777	16:69381769:C:T	TERF2	-0.0505067	-3.78972	0.000203876	0.261573	1283	2914	FALSE	0.567172	FALSE
rs1094564	1:157026804:C:A	C1orf61	-0.167365	-3.81843	0.000170837	0.261722	1532	3075	FALSE	0.567409	FALSE
rs28680637	17:8908123:G:A	AC087501.2	-1.11083	-3.97687	8.41291e-05	0.261726	3111	4879	FALSE	0.567409	FALSE
rs792859	12:32428826:G:A	RNU6-494P	0.477002	3.96125	8.9582e-05	0.262027	2925	6483	FALSE	0.568015	FALSE
rs2915028	10:77273076:G:A	ZNF503	0.0710737	3.76869	0.000210341	0.262295	1247	2906	FALSE	0.568502	FALSE
rs55714346	12:27131560:A:G	FGFR1OP2	0.0437602	3.96062	9.86446e-05	0.262296	2659	5004	FALSE	0.568502	TRUE
rs10475028	5:14763229:G:A	OTULIN	0.0526918	3.84905	0.000139842	0.262344	1876	3841	FALSE	0.568558	FALSE
rs10401895	19:43889716:A:G	TEX101	0.217146	3.8539	0.000153805	0.262392	1706	3520	FALSE	0.568593	TRUE
rs10093762	8:101526993:A:G	AP001330.1	-0.462019	-3.91646	0.000107147	0.262404	2449	4285	FALSE	0.568593	FALSE
rs13080634	3:123420827:G:A	MYLK	0.115689	3.93341	0.000112132	0.2625	2341	4624	FALSE	0.568754	FALSE
rs79085298	17:484563:A:G	MRM3	0.0706807	3.94898	9.41008e-05	0.262541	2790	4275	FALSE	0.568761	FALSE
rs34709981	17:8905257:C:G	RNF222	0.231169	3.94913	0.000106988	0.262548	2454	4001	FALSE	0.568761	FALSE
rs1107811	9:124325541:T:C	LHX6	0.136158	3.86837	0.000145979	0.262617	1799	3473	FALSE	0.568864	FALSE
rs11021173	11:88484645:A:G	TYR	-0.280298	-3.83241	0.000169582	0.262682	1549	4050	FALSE	0.568957	FALSE
rs111067900	11:1883174:T:A	CTSD	-0.0879197	-3.98772	9.04875e-05	0.262776	2904	5343	FALSE	0.569113	TRUE
rs544761	11:64198787:A:G	CDC42EP2	0.233531	3.75126	0.000204409	0.26287	1286	2680	FALSE	0.569222	TRUE
rs7321919	13:30295287:T:C	SLC7A1	-0.0534528	-3.96515	9.69268e-05	0.262865	2712	4961	FALSE	0.569222	FALSE
rs2075056	17:36895206:A:G	EPOP	-0.0798286	-3.85387	0.000161696	0.262917	1626	3012	FALSE	0.569276	TRUE
rs6486169	11:14155002:C:T	RN7SKP151	0.541245	3.87878	0.000124403	0.263237	2116	4708	FALSE	0.56992	FALSE
rs7191467	16:90152146:A:C	TUBB3	0.21142	3.86498	0.000150381	0.263318	1751	3276	FALSE	0.570014	TRUE
rs10241456	7:129712524:A:G	KLHDC10	-0.0277213	-3.84509	0.00014203	0.263324	1854	3298	FALSE	0.570014	FALSE
rs12365840	11:3597981:G:A	RNU7-50P	0.550124	3.96514	0.000100743	0.263444	2615	4889	FALSE	0.570225	FALSE
rs7699960	4:53735661:C:A	AC104066.3	0.651797	3.76355	0.000194969	0.263598	1352	3411	FALSE	0.570511	FALSE
rs9843296	3:38043904:T:C	VILL	0.0577946	3.84861	0.000157707	0.263686	1672	3405	FALSE	0.570654	FALSE
rs12064129	1:159146930:G:T	ELL2P1	0.209951	3.89722	0.000115653	0.263804	2281	5386	FALSE	0.570861	FALSE
rs13153640	5:154262399:C:A	CNOT8	-0.0739461	-3.90277	0.000132116	0.263968	1998	4377	FALSE	0.571168	FALSE
rs6459770	7:157168469:G:A	DNAJB6	0.0351182	3.99287	8.93217e-05	0.264124	2957	5450	FALSE	0.571459	FALSE
rs12886925	14:21187471:T:G	RNASE7	0.194575	4.02186	8.07948e-05	0.264199	3270	5642	FALSE	0.571573	FALSE
rs2525844	12:113453587:C:T	DDX54	-0.0305046	-3.93899	0.000107915	0.264392	2450	4306	FALSE	0.571944	FALSE
rs11015266	10:27045532:A:C	AL390961.2	-0.678021	-3.95731	0.000102255	0.264432	2586	6434	FALSE	0.571981	FALSE
rs2252326	11:93247201:C:T	AP003072.4	-0.808087	-3.84603	0.000156803	0.264527	1687	4099	FALSE	0.572138	FALSE
rs2649592	1:1311078:G:T	MTND1P23	-1.05364	-3.67513	0.000291078	0.26459	909	1640	FALSE	0.572228	FALSE
rs2037579	16:54211704:T:A	AC007496.2	0.407096	3.90925	0.000110263	0.264631	2400	4294	FALSE	0.572267	FALSE
rs111358295	16:3577747:G:A	AC007151.1	1.09593	3.89635	0.000116053	0.264833	2282	4114	FALSE	0.572657	FALSE
rs839758	1:43862158:A:G	AL139289.1	-0.117334	-3.80694	0.000164837	0.265058	1608	3778	FALSE	0.573095	FALSE
rs11177180	12:68742112:A:G	NUP107	-0.0382316	-3.97199	9.84179e-05	0.265236	2695	4581	FALSE	0.573434	TRUE
rs59106853	2:219546195:T:A	RN7SKP38	-1.15719	-3.79854	0.000170304	0.265504	1559	3410	FALSE	0.573964	FALSE
rs55874825	12:56070668:C:T	CD63	-0.0304692	-3.79934	0.000191307	0.265534	1388	3404	FALSE	0.573982	TRUE
rs7649277	3:47807777:C:T	UQCRC1	0.0357549	3.45426	0.000616301	0.265626	431	1639	FALSE	0.574131	FALSE
rs113096000	20:35308843:A:G	DSN1	-0.069655	-3.72879	0.000245632	0.265774	1082	2270	FALSE	0.574404	TRUE
rs6991882	8:49005124:A:G	SPIDR	0.036488	3.50419	0.000564328	0.265799	471	1968	FALSE	0.574409	FALSE
rs55899508	19:13628312:C:A	WDR83	0.0865312	3.86784	0.000146818	0.265888	1811	3630	FALSE	0.574554	FALSE
rs6694192	1:33077194:C:T	RBBP4	-0.0433324	-3.79967	0.000191284	0.266076	1391	2478	FALSE	0.574913	FALSE
rs3752591	22:42339516:A:G	SREBF2	0.0447606	3.85623	0.000150886	0.266162	1764	3835	FALSE	0.575051	FALSE
rs376147	15:102341459:A:T	AC027559.1	-0.176496	-3.82592	0.000153088	0.266221	1739	2913	FALSE	0.575129	FALSE
rs59397845	5:16534188:C:T	RETREG1	0.118049	3.89934	0.000125903	0.266411	2116	4022	FALSE	0.575491	FALSE
rs2393989	10:65366896:T:A	AC022022.1	0.497274	3.85569	0.000157122	0.266479	1696	3894	FALSE	0.57559	FALSE
rs2679232	3:101892214:T:G	PDCL3P4	-0.107679	-3.82545	0.000168987	0.26683	1579	3928	FALSE	0.576302	FALSE
rs6442022	3:46748712:A:G	CXCR6	-0.149712	-3.94892	0.000106079	0.267106	2518	5089	FALSE	0.57685	TRUE
rs4850740	2:197847659:T:C	ANKRD44	-0.0767116	-3.74914	0.000223191	0.26716	1197	2985	FALSE	0.576869	TRUE
rs62382621	5:153993835:A:T	GALNT10	0.0527296	3.88189	0.000133775	0.267148	1997	4531	FALSE	0.576869	TRUE
rs3748445	20:20371853:A:G	RALGAPA2	-0.0771308	-3.8713	0.000141017	0.26765	1898	3668	FALSE	0.577879	FALSE
rs35331237	13:49501625:C:T	RCBTB2	0.0912177	3.80134	0.000183151	0.267766	1462	3869	FALSE	0.578031	TRUE
rs1969844	6:33784140:C:T	SPDEF	-0.183648	-3.87599	0.000125781	0.267788	2129	4523	FALSE	0.578031	FALSE
rs111532688	9:114856659:T:C	AL359073.1	-1.13727	-3.93104	0.000114181	0.267755	2345	4643	FALSE	0.578031	FALSE
rs12459123	19:12689741:T:C	ZNF490	0.0547997	3.86235	0.000148242	0.267873	1807	3655	FALSE	0.578167	FALSE
rs12250582	10:135128391:C:T	ZNF511	0.0473815	3.79926	0.000169831	0.267994	1578	2916	FALSE	0.57838	TRUE
rs11204662	1:150514741:T:G	C1orf54	-0.0630284	-3.58238	0.000435119	0.268033	616	1739	FALSE	0.578417	TRUE
rs11077760	17:72704837:G:T	CD300LF	-0.194623	-3.95249	0.000103749	0.268192	2585	4681	FALSE	0.578712	TRUE
rs28589383	11:66897301:C:G	POLD4	-0.0594956	-3.69167	0.00028516	0.268336	941	2073	FALSE	0.578925	TRUE
rs10933093	2:226331823:G:A	MIR4439	0.680426	3.82981	0.000168549	0.26833	1592	4340	FALSE	0.578925	FALSE
rs242605	20:30668544:G:C	BCL2L1	-0.0329548	-3.65082	0.000326194	0.268457	823	2437	FALSE	0.579139	TRUE
rs10857243	4:151063849:T:G	DCLK2	0.0855403	3.81306	0.000177575	0.268494	1512	3274	FALSE	0.579169	FALSE
rs11217676	11:119951167:C:G	USP2	0.12564	3.89577	0.000132692	0.268569	2024	3962	FALSE	0.579284	FALSE
rs324337	5:172138787:T:C	CDC42P5	-0.506591	-3.97975	9.38294e-05	0.268634	2863	5152	FALSE	0.579374	FALSE
rs2319873	14:22084776:T:C	TRDJ1	-0.369203	-4.00308	8.72955e-05	0.268783	3079	5758	FALSE	0.579648	TRUE
rs10739078	9:5875294:C:A	CD274	0.0746194	3.94779	0.000108795	0.268941	2472	4890	FALSE	0.579941	TRUE
rs148876517	5:151094213:C:T	AC011342.1	-0.413898	-3.97109	0.00010212	0.269086	2635	5107	FALSE	0.580204	FALSE
rs463302	6:33244716:G:C	VPS52	-0.0345203	-4.07289	6.39592e-05	0.26914	4208	10915	FALSE	0.580273	TRUE
rs1193219	1:7492120:A:G	KLHL21	-0.0476501	-3.94982	0.000104951	0.2692	2565	4498	FALSE	0.580354	FALSE
rs28571276	5:178950509:G:A	ZNF354C	-0.100315	-3.99111	8.82191e-05	0.269245	3052	5618	FALSE	0.580402	FALSE
rs6115965	20:3601636:T:A	AL031670.1	0.255266	3.96681	8.76032e-05	0.269292	3074	5161	FALSE	0.580456	FALSE
rs9304799	19:58205188:T:A	AC012313.4	0.260826	3.73959	0.000234458	0.269627	1150	2468	FALSE	0.581105	FALSE
rs73290205	8:102026681:C:T	AP001208.2	-0.670304	-3.9306	0.000114838	0.269638	2348	4155	FALSE	0.581105	FALSE
rs113211391	19:38544845:G:A	SELENOKP1	0.624928	3.77074	0.000208299	0.269747	1295	3518	FALSE	0.58129	FALSE
rs61652318	6:44196603:C:T	NFKBIE	0.060826	3.89502	0.000128346	0.269912	2103	3759	FALSE	0.581598	TRUE
rs77055571	2:190911674:G:T	OSGEPL1	-0.090645	-3.8002	0.000189759	0.270028	1423	3417	FALSE	0.581799	FALSE
rs12156242	8:23572742:C:A	TNFRSF10A-AS1	-0.206631	-3.96186	0.000101363	0.270334	2667	4797	FALSE	0.58241	FALSE
rs2385385	19:2030031:G:A	DAZAP1	0.0269691	3.99024	8.81379e-05	0.270495	3069	4515	FALSE	0.582709	FALSE
rs7253479	19:18168875:A:G	FAM129C	0.351369	3.94583	0.000106561	0.270559	2539	4342	FALSE	0.582798	FALSE
rs4239225	17:38127112:G:A	GSDMA	-0.0880465	-3.77068	0.00021647	0.270803	1251	2972	FALSE	0.583276	FALSE
rs7529128	1:44908103:C:T	TOE1	-0.0436191	-3.71479	0.000235006	0.270962	1153	3018	FALSE	0.583472	TRUE
rs6688440	1:110056992:T:A	RBM15	0.0463957	3.88894	0.000119508	0.270925	2267	4401	FALSE	0.583472	TRUE
rs2734743	16:4937909:T:C	UBALD1	0.101476	3.97276	9.37541e-05	0.270949	2890	5081	FALSE	0.583472	FALSE
rs12619693	2:202745054:C:G	MTND4P23	-0.306972	-3.81848	0.000157599	0.271071	1720	3431	FALSE	0.583511	FALSE
rs76492972	21:32290141:A:T	KRTAP24-1	-0.473912	-3.82162	0.000155682	0.271043	1741	4163	FALSE	0.583511	FALSE
rs7723858	5:40286862:A:C	C7	-0.235964	-3.87757	0.000141683	0.27104	1913	4860	FALSE	0.583511	FALSE
rs6938371	6:28343733:G:C	HIST1H2AL	-1.08274	-3.71104	0.000238392	0.271052	1137	3352	FALSE	0.583511	FALSE
rs74050435	1:4009993:A:G	MEGF6	-0.130696	-4.00166	8.70874e-05	0.27119	3114	5418	FALSE	0.583616	FALSE
rs372609	15:45259624:T:C	AC025043.1	-0.983404	-3.72623	0.000251803	0.271192	1077	2710	FALSE	0.583616	FALSE
rs77282632	3:121384210:G:A	PARP9	-0.10694	-3.85869	0.000134651	0.271187	2014	4414	FALSE	0.583616	TRUE
rs1565655	6:150932594:C:T	AL358852.1	0.27587	3.93368	0.00010004	0.27121	2711	5388	FALSE	0.583616	FALSE
rs12736719	1:77580192:T:C	AC118549.1	0.0391859	3.82579	0.000153166	0.271257	1771	3568	FALSE	0.58367	FALSE
rs2577333	10:121373944:A:G	TXNP1	0.52331	3.9499	0.000103931	0.271467	2612	4829	FALSE	0.584073	FALSE
rs35042238	19:49872941:C:T	TEAD2	0.0763974	3.95601	0.000100774	0.271687	2696	4407	FALSE	0.584499	FALSE
rs141351331	13:45292252:T:C	AL356515.1	1.21711	3.88413	0.000133123	0.271837	2042	3762	FALSE	0.584771	FALSE
rs71526189	8:18033916:G:A	CNOT7	0.0454971	4.04916	6.96109e-05	0.2719	3906	7342	FALSE	0.584859	FALSE
rs2436894	8:103574426:G:A	CTHRC1	0.112373	3.93614	0.000113027	0.271942	2406	5033	FALSE	0.5849	TRUE
rs2463891	2:2926641:G:A	AC114810.1	0.839356	4.02755	8.01976e-05	0.27203	3392	5736	FALSE	0.585042	FALSE
rs12535096	7:75180033:C:T	NCF1C	0.189042	3.72875	0.000248084	0.272148	1097	1977	FALSE	0.585246	FALSE
rs4794530	17:52837689:A:G	AC105021.1	-0.176362	-3.90512	0.000130922	0.272186	2079	4572	FALSE	0.58528	FALSE
rs1839852	5:93862964:G:A	MTND5P12	0.348811	3.79729	0.000191784	0.272334	1420	2623	FALSE	0.585548	FALSE
rs2291396	12:13248445:C:A	FAM234B	-0.0675919	-3.97524	9.67495e-05	0.272543	2817	4639	FALSE	0.58595	FALSE
rs4795586	17:25695299:G:A	RPL34P31	-0.0517793	-3.58742	0.000379226	0.272663	719	1991	FALSE	0.586159	FALSE
rs13149497	4:118337241:G:A	TRAM1L1	0.22267	3.87672	0.000140928	0.272978	1937	5031	FALSE	0.586787	FALSE
rs11231923	11:64782488:C:T	LTBP3	0.0733047	3.74403	0.000229578	0.273428	1191	2592	FALSE	0.587705	FALSE
rs11880521	19:12607208:G:T	ACP5	-0.0977428	-3.86191	0.000155337	0.273549	1761	3779	FALSE	0.587917	TRUE
rs72641551	1:9008099:T:G	RNU6-304P	0.917213	3.87815	0.000124716	0.273626	2194	3850	FALSE	0.588033	FALSE
rs603557	11:77794699:C:T	NDUFC2	-0.0745597	-3.82111	0.000168931	0.273668	1620	3890	FALSE	0.588074	FALSE
rs11736965	4:57792690:G:A	KIAA1211	0.17455	3.94753	0.000105886	0.273716	2585	4996	FALSE	0.588128	FALSE
rs11672228	19:2998404:C:A	LMNB2	-0.0409904	-3.97023	8.64055e-05	0.273819	3169	4928	FALSE	0.588301	TRUE
rs4684042	3:10559202:A:G	PRRT3-AS1	-0.595638	-3.95057	0.000107725	0.274052	2544	4471	FALSE	0.588753	FALSE
rs12047939	1:36168536:G:T	TFAP2E	0.119983	3.79226	0.000174505	0.274148	1571	3031	FALSE	0.58891	FALSE
rs8006734	14:31977799:G:A	G2E3	-0.0815319	-3.81718	0.0001584	0.27419	1731	3264	FALSE	0.588951	FALSE
rs76388890	9:5994609:T:C	RIC1	0.0600813	3.93578	0.00011507	0.274213	2383	4805	FALSE	0.588952	FALSE
rs740856	17:63297121:C:T	MICOS10P2	0.496963	3.77565	0.000186082	0.274284	1474	2995	FALSE	0.589057	FALSE
rs574771	9:130483831:C:T	AL445222.1	0.352099	3.81143	0.000161983	0.2744	1694	3419	FALSE	0.589256	FALSE
rs56299330	7:104312443:A:G	RINT1	0.113538	3.89577	0.000126937	0.274438	2162	4185	FALSE	0.589288	FALSE
rs17623606	10:126315410:T:C	AL513190.1	-0.454237	-3.96526	8.81503e-05	0.274588	3115	5268	FALSE	0.589562	FALSE
rs10883110	10:100269208:G:A	ANKRD2	-0.871202	-3.8939	0.000133831	0.274621	2052	3911	FALSE	0.589585	FALSE
rs4690303	4:748264:A:G	AC079140.2	-0.118191	-3.78489	0.000201249	0.274905	1366	2945	FALSE	0.590146	FALSE
rs1537663	10:112205502:C:A	SMNDC1	-0.0495861	-3.88236	0.00013571	0.274948	2026	4105	FALSE	0.590189	TRUE
rs6119276	20:29951536:T:C	AL049539.1	0.702412	3.72442	0.000247159	0.275087	1113	3156	FALSE	0.590438	FALSE
rs62003767	15:27657812:C:A	OCA2	-0.339555	-3.85643	0.000153778	0.275262	1790	3620	FALSE	0.59074	FALSE
rs11906968	20:47939663:C:A	DDX27	0.0363998	3.90878	0.000127619	0.275274	2157	4668	FALSE	0.59074	FALSE
rs12431669	14:75546230:C:T	MLH3	-0.0501076	-3.82564	0.000168819	0.275512	1632	3450	FALSE	0.591203	FALSE
rs1440764	8:57444563:C:G	IMPAD1	0.0317639	3.91457	0.000119189	0.275566	2312	5402	FALSE	0.591268	FALSE
rs4653970	1:228690292:T:C	AL353593.2	0.634634	3.89434	0.000131899	0.276064	2093	4245	FALSE	0.592288	FALSE
rs6897456	5:115258403:T:C	CDO1	-0.315675	-3.9204	0.000115882	0.27638	2385	5199	FALSE	0.592917	FALSE
rs35594616	17:7129840:T:C	AC120057.3	-0.272671	-3.93667	9.88512e-05	0.276487	2797	4516	FALSE	0.593097	FALSE
rs8075146	17:55866835:C:T	SETP3	-0.388469	-3.82552	0.00018008	0.276603	1536	2933	FALSE	0.593297	FALSE
rs16838093	3:131640251:C:T	NUDT16	-0.0565771	-3.89313	0.000130587	0.276714	2119	4755	FALSE	0.593485	FALSE
rs3760759	19:47129722:C:T	TMEM160	-0.0643022	-3.90205	0.000127217	0.276952	2177	3771	FALSE	0.593948	FALSE
rs63741061	13:113050381:C:T	MCF2L-AS1	-0.422551	-3.95955	0.000102503	0.277169	2704	4794	FALSE	0.594364	FALSE
rs58836625	5:132532778:A:G	AC113410.2	-0.560669	-3.87805	0.000124762	0.277346	2223	4314	FALSE	0.594694	FALSE
rs8113670	19:14751736:A:T	GIPC1	0.0356765	3.94548	0.00010989	0.277583	2526	4356	FALSE	0.595153	FALSE
rs60203779	20:61709988:G:A	ZGPAT	0.103298	3.89613	0.000116156	0.277614	2390	4232	FALSE	0.59517	TRUE
rs6999129	8:144987934:A:T	ZNF251	0.039389	3.62939	0.000353288	0.277684	786	1626	FALSE	0.595271	FALSE
rs709448	3:107721902:A:G	CIP2A	-0.0933831	-3.85208	0.000150083	0.277804	1851	4228	FALSE	0.595478	TRUE
rs927599	14:25397287:G:A	DCAF11	-0.0327077	-3.94026	0.000107861	0.277849	2576	4758	FALSE	0.595525	FALSE
rs4146329	14:105636545:T:A	AL928654.1	-0.151747	-3.77478	0.000216447	0.277918	1284	2595	FALSE	0.595624	FALSE
rs1535475	6:160148935:T:C	FNDC1	0.249155	3.88369	0.000136611	0.27814	2036	5298	FALSE	0.596051	FALSE
rs10025665	4:1312267:A:G	C4orf48	0.210637	3.89752	0.000133002	0.278239	2092	4429	FALSE	0.596214	TRUE
rs6779668	3:95867068:T:C	MTRNR2L12	0.659583	3.77576	0.000198918	0.278286	1399	3803	FALSE	0.596265	FALSE
rs778763	2:61785639:C:G	AC016747.3	0.0994186	3.78786	0.000195855	0.278506	1422	3334	FALSE	0.596637	FALSE
rs73103665	3:5222810:C:T	EDEM1	0.103304	4.03298	7.57834e-05	0.278504	3675	6152	FALSE	0.596637	TRUE
rs79248723	8:143352529:G:A	ARC	-0.243834	-3.96884	9.74573e-05	0.27863	2859	5670	FALSE	0.596854	FALSE
rs75774784	7:2430392:C:A	AC092427.1	-0.472152	-4.00638	8.28458e-05	0.278942	3367	6525	FALSE	0.597472	FALSE
rs9970281	1:59552704:T:G	AL035411.1	0.0492213	3.9036	0.000125988	0.279064	2215	4398	FALSE	0.597632	FALSE
rs10852984	17:54509306:A:G	ANKFN1	0.384388	3.88347	0.000136456	0.279052	2045	4166	FALSE	0.597632	FALSE
rs56405355	6:27234448:G:A	HIST1H2BK	0.170542	3.73255	0.000238128	0.279086	1172	3401	FALSE	0.597632	FALSE
rs148034304	5:149837970:G:A	AC008427.1	-0.446115	-3.93467	0.000114126	0.279266	2447	4404	FALSE	0.597968	FALSE
rs2792101	14:20424507:A:C	PIP4P1	-0.0337026	-3.93454	0.000110613	0.279298	2525	4074	FALSE	0.597987	FALSE
rs2153738	1:119876076:A:G	TBX15	-0.101538	-3.87459	0.000146533	0.279439	1907	4218	FALSE	0.598239	FALSE
rs17705416	19:35966584:C:T	DMKN	-0.0800388	-3.87256	0.000127493	0.279464	2192	4145	FALSE	0.598244	FALSE
rs12263059	10:29974430:T:C	RPL21P93	-0.610099	-3.97116	8.60828e-05	0.279511	3247	6032	FALSE	0.598294	FALSE
rs16973376	17:66860583:A:T	ABCA8	0.145717	3.89749	0.00013167	0.279535	2123	4137	FALSE	0.598297	FALSE
rs6769709	3:184844188:A:T	C3orf70	0.170675	3.86277	0.000132504	0.279583	2110	3903	FALSE	0.598349	FALSE
rs7226095	17:49160807:G:A	PPP1R9B	0.0257236	3.88012	0.000123748	0.279669	2260	3626	FALSE	0.598436	TRUE
rs75451240	8:29981249:G:A	MBOAT4	0.399042	3.8914	0.000131545	0.279664	2126	3994	FALSE	0.598436	TRUE
rs55996665	1:68132041:T:C	WLS	-0.084702	-3.85257	0.000137926	0.279714	2028	4005	FALSE	0.598449	FALSE
rs163265	16:20661809:A:G	AC005632.5	0.254025	3.67326	0.000298848	0.279722	936	2074	FALSE	0.598449	FALSE
rs11107896	12:95502303:G:A	FGD6	-0.0748743	-3.99267	8.97724e-05	0.27982	3117	5483	FALSE	0.59861	TRUE
rs12928404	16:28847246:T:C	AC145285.2	-0.143491	-3.79618	0.000196966	0.279888	1421	2721	FALSE	0.598706	FALSE
rs10050046	4:56029060:T:C	KIT	-0.0855812	-3.86757	0.000141783	0.280022	1975	4398	FALSE	0.598941	FALSE
rs12044778	1:110084408:G:A	SLC6A17	-0.232086	-3.90125	0.000128677	0.280645	2181	4131	FALSE	0.600226	FALSE
rs4644481	1:155130900:C:T	CLK2	0.0263577	3.72627	0.000247619	0.2808	1134	2438	FALSE	0.600507	FALSE
rs10979346	9:111175438:T:C	CHCHD4P2	0.617496	3.98999	8.95609e-05	0.280863	3136	5590	FALSE	0.600592	FALSE
rs61941461	12:130579941:C:T	AC073862.3	-0.512871	-4.00898	7.38878e-05	0.281143	3805	6442	FALSE	0.601069	FALSE
rs12922840	16:28280038:C:T	GAPDHP35	0.856337	3.79114	0.000187562	0.281156	1499	2883	FALSE	0.601069	FALSE
rs664607	18:3002922:C:T	SNRPCP4	-0.593486	-4.01444	8.1375e-05	0.28115	3455	5463	FALSE	0.601069	FALSE
rs7315725	12:13347745:G:A	MIR613	-0.605679	-3.93249	0.000100516	0.281244	2798	4589	FALSE	0.601209	FALSE
rs10741784	11:19625940:A:G	E2F8	-0.179892	-3.96805	9.71919e-05	0.281273	2894	4997	FALSE	0.601221	TRUE
rs1523517	3:121726991:G:C	EAF2	-0.0833024	-3.82353	0.00016937	0.281324	1661	4122	FALSE	0.60128	TRUE
rs7875354	9:36908321:G:A	YBX1P10	0.0578013	3.83636	0.00014697	0.281447	1915	3426	FALSE	0.601493	FALSE
rs479249	17:41713678:G:A	BECN1	-0.0361981	-3.74464	0.000233392	0.281938	1208	2850	FALSE	0.602393	FALSE
rs9897373	17:60185478:A:G	METTL2A	-0.106352	-3.75456	0.000229956	0.281927	1226	2622	FALSE	0.602393	FALSE
rs11672428	19:17992385:T:C	ANO8	0.075381	3.91883	0.000114269	0.281901	2467	4196	FALSE	0.602393	FALSE
rs13357606	5:109806689:G:A	AC010468.2	-0.79484	-3.86907	0.000141965	0.282085	1987	4228	FALSE	0.602607	FALSE
rs11764732	7:39787151:T:A	RWDD4P2	0.0672327	3.78817	0.000177287	0.282063	1591	3472	FALSE	0.602607	FALSE
rs72613892	2:43349290:T:C	AC010883.3	0.20596	3.90229	0.000113353	0.282137	2489	4901	FALSE	0.602668	FALSE
rs6896317	5:142949513:T:C	NR3C1	0.0323584	3.90105	0.000129405	0.282232	2181	4280	FALSE	0.602822	FALSE
rs11668354	19:43143286:A:T	CNFN	-0.0923363	-3.72654	0.000251553	0.282494	1123	2372	FALSE	0.603283	FALSE
rs7666571	4:152443273:C:T	AC104819.3	-0.409027	-3.74686	0.000242059	0.282483	1167	3212	FALSE	0.603283	FALSE
rs615987	15:41179461:T:C	VPS18	0.0494017	3.8327	0.000165668	0.282629	1706	3671	FALSE	0.603521	TRUE
rs11254583	10:17460269:C:A	ST8SIA6	0.152622	3.94563	0.000107262	0.282742	2636	4612	FALSE	0.603711	FALSE
rs4746976	10:71948970:G:A	TYSND1	-0.0415744	-4.037	7.43934e-05	0.282769	3801	6097	FALSE	0.603721	FALSE
rs7157201	14:74749177:T:C	AC005519.1	-0.129122	-3.8542	0.000155682	0.282874	1817	4058	FALSE	0.603745	FALSE
rs10047838	14:105218305:G:A	IGHG1	-0.460686	-3.68264	0.000296777	0.282828	953	2138	FALSE	0.603745	TRUE
rs111637825	17:40134782:G:A	TTC25	-0.225407	-3.777	0.000185113	0.282853	1528	3718	FALSE	0.603745	FALSE
rs5756022	22:36371769:A:C	RPS15AP38	-0.335184	-3.93816	9.82666e-05	0.282811	2878	4819	FALSE	0.603745	FALSE
rs1585781	12:58056701:T:A	AGAP2-AS1	0.137224	3.76463	0.000212685	0.283084	1331	3410	FALSE	0.604094	FALSE
rs144550347	20:32280486:C:T	CBFA2T2	0.0840919	3.77301	0.000201755	0.283063	1403	3135	FALSE	0.604094	FALSE
rs262012	5:177982013:A:C	ZNF454	-0.210034	-3.98617	9.22645e-05	0.283252	3070	5650	FALSE	0.604402	FALSE
rs7192390	16:59586974:C:T	CNOT1	-0.0255622	-3.92029	0.000105525	0.283439	2686	5349	FALSE	0.604751	FALSE
rs7359320	15:92101634:C:T	AC103739.1	0.293434	3.91211	0.000109019	0.283558	2601	5131	FALSE	0.604956	FALSE
rs6956297	7:30443215:C:T	AC006978.2	0.533379	3.90846	0.000123146	0.283606	2303	4360	FALSE	0.605007	FALSE
rs17556717	13:92028253:A:G	MIR17HG	0.141458	3.85057	0.000139011	0.283721	2041	4494	FALSE	0.605202	FALSE
rs12995767	2:112793183:G:A	AC093675.1	0.446637	3.76774	0.000191849	0.283745	1479	3062	FALSE	0.605205	FALSE
rs11048968	12:27454836:G:A	ARNTL2	0.108392	3.9303	0.000115472	0.283945	2459	4772	FALSE	0.605532	FALSE
rs34350441	5:109330246:G:A	PJA2	-0.0541749	-3.90581	0.000126469	0.283924	2245	4955	FALSE	0.605532	FALSE
rs4797079	18:2651375:C:G	AP005061.1	0.120056	4.02002	8.03586e-05	0.283987	3534	5812	FALSE	0.605571	FALSE
rs4134851	19:7687626:C:G	MAP2K7	-0.0404507	-3.96562	9.78263e-05	0.284087	2904	4721	FALSE	0.605735	FALSE
rs71301811	3:53099334:T:C	TNNC1	-0.40879	-3.73069	0.000221174	0.284209	1285	2764	FALSE	0.605943	FALSE
rs76449603	4:16935362:G:C	NCAPG	0.20659	3.86446	0.000131626	0.284313	2160	4646	FALSE	0.606116	TRUE
rs58840038	5:125773164:A:T	GRAMD2B	0.0709218	3.93303	0.000113404	0.284418	2508	5160	FALSE	0.60629	FALSE
rs9422021	10:46997051:T:C	HNRNPA1P33	0.412713	3.42326	0.000725866	0.284539	392	732	FALSE	0.606404	FALSE
rs921678	11:9590024:G:A	WEE1	0.0936901	3.86787	0.000143628	0.284527	1981	4496	FALSE	0.606404	FALSE
rs12715420	3:46952777:T:C	AC130472.1	0.682234	3.52737	0.00051641	0.284542	551	1796	FALSE	0.606404	FALSE
rs7978684	12:68887696:C:A	AC025423.1	0.541048	3.91807	0.000106464	0.284579	2673	4561	FALSE	0.606433	FALSE
rs9552384	13:21748844:A:G	MRPL57	-0.0338832	-3.94829	0.000104765	0.284647	2717	4879	FALSE	0.606522	FALSE
rs12484557	22:24555861:A:G	CRIP1P4	-0.557306	-3.86699	0.000141908	0.284668	2006	3471	FALSE	0.606522	FALSE
rs28437196	15:44189643:C:T	HYPK	0.0883044	3.59523	0.000368406	0.284777	773	1952	FALSE	0.606706	FALSE
rs28588579	2:220598343:T:A	SLC4A3	-0.129954	-3.86107	0.000150011	0.284871	1899	4318	FALSE	0.606855	FALSE
rs36097424	16:75275231:G:A	AC009078.3	0.194386	3.84991	0.00013937	0.285012	2045	4549	FALSE	0.607105	FALSE
rs1959481	14:71127674:T:C	TTC9	-0.114358	-3.8594	0.00014497	0.285157	1967	4004	FALSE	0.607364	FALSE
rs6458267	6:42013360:G:T	CCND3	-0.036945	-3.90668	0.000125351	0.285298	2276	4080	FALSE	0.607614	TRUE
rs631565	17:6568540:T:C	MIR497HG	-0.198818	-3.9613	9.99021e-05	0.28542	2857	4637	FALSE	0.607825	FALSE
rs3018869	8:95051643:C:T	AC087752.3	-0.731864	-3.89525	0.000116559	0.285453	2449	4889	FALSE	0.607844	FALSE
rs75785763	1:12572912:A:G	AC254633.1	0.393898	3.78431	0.000195471	0.285779	1462	2411	FALSE	0.608301	FALSE
rs59731267	17:9383628:A:C	AC087501.1	-0.378491	-3.98314	9.20751e-05	0.285709	3103	4867	FALSE	0.608301	FALSE
rs13065931	3:70247513:C:T	MITF	0.0890978	3.90084	0.000127011	0.285774	2250	4665	FALSE	0.608301	FALSE
rs11733025	4:156448960:G:A	MAP9	0.0802475	3.94209	0.000107036	0.285785	2670	5324	FALSE	0.608301	FALSE
rs6999129	8:144987934:A:T	ARHGAP39	-0.0746307	-3.6671	0.000310913	0.285729	919	1835	FALSE	0.608301	FALSE
rs1273590	16:57452440:T:G	AC018552.3	-0.543558	-3.96723	9.84779e-05	0.285881	2903	4907	FALSE	0.608372	FALSE
rs11705805	3:12662370:A:G	RAF1	0.0227426	3.93601	0.000108817	0.285862	2627	4994	FALSE	0.608372	FALSE
rs938959	3:61559771:A:G	PTPRG	-0.0661558	-3.93031	0.000110559	0.285906	2586	4629	FALSE	0.608372	FALSE
rs1679167	3:138187568:C:T	PIK3CB	0.0409991	3.7798	0.000202648	0.285936	1411	3463	FALSE	0.608372	FALSE
rs1611285	6:29731787:T:C	MDC1	-0.0520208	-4.12276	5.25399e-05	0.285922	5442	13858	FALSE	0.608372	TRUE
rs4497065	9:18099983:C:A	SCARNA8	-0.535098	-3.98267	9.3153e-05	0.28598	3070	5308	FALSE	0.608415	FALSE
rs1817312	4:166811094:G:A	AC106872.6	-0.627533	-3.95034	9.35891e-05	0.286102	3057	5886	FALSE	0.608625	FALSE
rs7306169	12:9059090:T:G	VDAC2P2	-0.377546	-3.81953	0.000185108	0.286177	1546	3244	FALSE	0.608735	FALSE
rs11859945	16:20284601:T:C	LYRM1	-0.0581221	-3.81475	0.000178486	0.286292	1604	3161	FALSE	0.60893	FALSE
rs701610	1:208619842:C:T	CDCA4P4	-0.427068	-3.87008	0.000128749	0.286466	2225	4107	FALSE	0.60925	FALSE
rs353242	5:148827854:T:C	AC011406.1	0.574084	3.92383	0.000116155	0.28667	2468	4477	FALSE	0.609634	FALSE
rs1914395	7:71839408:G:A	NSUN5	0.0446584	3.69719	0.000283639	0.286759	1011	2215	FALSE	0.609772	FALSE
rs28549237	4:169047231:C:T	AC068989.1	0.35224	3.88017	0.000135818	0.286848	2112	4281	FALSE	0.609911	FALSE
rs13045619	20:21027237:G:T	INSM1	0.437554	3.89197	0.000130641	0.287019	2197	4095	FALSE	0.610225	FALSE
rs4649592	1:149674792:T:C	FAM91A3P	0.252868	3.24385	0.00136707	0.287084	210	386	FALSE	0.610264	FALSE
rs74905123	14:105992460:T:C	IGHV3-7	-0.792313	-3.6095	0.000384818	0.287074	746	1668	FALSE	0.610264	TRUE
rs1325268	1:67160981:C:T	MIER1	-0.0359133	-3.88506	0.000135568	0.287134	2118	4554	FALSE	0.610269	TRUE
rs17147741	7:100371583:A:G	MIR4658	0.551745	3.74542	0.000223613	0.287119	1284	2729	FALSE	0.610269	FALSE
rs6875069	5:68631546:A:G	CHCHD2P2	-0.175576	-3.70197	0.000269692	0.287222	1065	2258	FALSE	0.610407	FALSE
rs16953554	13:97402915:C:T	AL161430.1	-0.437686	-3.83697	0.000146618	0.287517	1961	3653	FALSE	0.610983	FALSE
rs330713	1:187198946:A:G	PACERR	-0.570545	-3.84222	0.000159026	0.287679	1809	3925	FALSE	0.611276	FALSE
rs6070200	20:56214292:G:T	ZBP1	-0.118664	-4.00415	9.07927e-05	0.287722	3169	5088	FALSE	0.611318	TRUE
rs145033206	9:131064169:C:T	MIR4672	0.453718	3.69918	0.000249382	0.287787	1154	2732	FALSE	0.611405	FALSE
rs7970314	12:48308174:A:G	AC004801.1	0.245044	3.89612	0.000133889	0.287861	2150	4526	FALSE	0.611512	FALSE
rs17221026	6:56043368:T:C	ZNF451-AS1	-0.184246	-3.73696	0.000215931	0.288052	1334	3182	FALSE	0.611867	FALSE
rs4970510	1:26910754:T:A	TRNP1	-0.0969849	-3.7284	0.000240914	0.288133	1196	2672	FALSE	0.611986	FALSE
rs7161484	14:20986665:A:G	ZNF219	-0.109408	-3.9658	8.79593e-05	0.288155	3276	5525	FALSE	0.611986	FALSE
rs9503793	6:3904143:C:A	PXDC1	0.0870817	3.99761	9.03437e-05	0.288467	3193	5817	FALSE	0.612599	FALSE
rs62183546	2:172369922:C:T	HAT1	-0.0652985	-3.87825	0.000137355	0.288583	2101	4447	FALSE	0.612795	TRUE
rs6538412	12:93747302:T:C	PLXNC1	-0.0499654	-3.9597	0.000104068	0.288892	2776	5071	FALSE	0.613401	TRUE
rs7507832	19:20871129:T:C	AC010329.1	-0.545027	-3.92828	0.000116795	0.288951	2474	6211	FALSE	0.613475	FALSE
rs72975339	4:169175221:C:T	DDX60	0.0967725	3.88202	0.000139144	0.289003	2077	4309	FALSE	0.613535	TRUE
rs73000128	4:173753260:G:C	HMGB2	0.0850417	3.83393	0.000148376	0.289037	1948	3910	FALSE	0.613558	TRUE
rs74160409	10:116196198:G:A	TRUB1	0.115741	3.79611	0.000197646	0.289156	1463	3671	FALSE	0.613723	FALSE
rs12435576	14:22087700:A:G	TRAJ16	-0.553209	-3.95004	9.37013e-05	0.289162	3086	5756	FALSE	0.613723	TRUE
rs76970451	7:5466645:C:A	AC093620.1	-0.674747	-3.99311	9.0583e-05	0.289231	3193	5358	FALSE	0.613819	FALSE
rs352142	3:52266382:A:C	GLT8D1	-0.0513032	-3.78496	0.000195326	0.289278	1481	3047	FALSE	0.613868	FALSE
rs10749997	11:112372712:C:T	AP000907.2	0.515686	3.78074	0.000182457	0.289378	1586	3692	FALSE	0.614028	FALSE
rs4316697	15:49729925:G:A	GALK2	-0.042372	-3.79816	0.000170556	0.289605	1698	3667	FALSE	0.61446	FALSE
rs56256934	12:9265319:G:T	FAM86FP	-0.29889	-3.8186	0.000173866	0.289661	1666	3249	FALSE	0.614464	FALSE
rs60917004	14:100845465:C:T	WARS	-0.167859	-3.91224	0.000121764	0.289678	2379	4152	FALSE	0.614464	FALSE
rs74419753	17:14890638:C:A	UBE2SP1	-0.564113	-3.89762	0.000125724	0.289668	2304	4256	FALSE	0.614464	FALSE
rs35257223	16:70660449:G:A	DDX19B	-0.0726023	-3.76413	0.000215744	0.28996	1344	2674	FALSE	0.615013	FALSE
rs9783664	14:55030847:G:T	DLGAP5	0.128915	3.86547	0.000131104	0.290003	2212	4459	FALSE	0.615017	TRUE
rs1800440	2:38298139:T:C	RNU6-851P	0.501022	3.87054	0.000142231	0.29001	2039	4228	FALSE	0.615017	FALSE
rs1012844	4:47952676:A:G	AC107068.1	-0.0901866	-3.80524	0.000187326	0.290169	1549	3763	FALSE	0.615303	FALSE
rs7214391	17:4679026:T:C	PELP1	0.064664	3.93767	0.000109904	0.290255	2641	5111	FALSE	0.615436	FALSE
rs7211213	17:61769456:T:C	AC046185.3	-0.084509	-3.64529	0.000328444	0.290344	884	2293	FALSE	0.615535	FALSE
rs1808718	2:110440242:T:C	AC073415.1	0.507792	3.77906	0.000183649	0.29035	1581	3753	FALSE	0.615535	FALSE
rs4960944	8:87056601:A:C	CA2	-0.145052	-3.62542	0.000356879	0.2905	814	2693	FALSE	0.615803	TRUE
rs1884429	1:11112836:T:C	MTOR	-0.0311362	-3.91345	0.000122107	0.290614	2380	4440	FALSE	0.615995	FALSE
rs7786845	7:151650566:T:C	AC005486.1	-0.669458	-3.97017	9.88561e-05	0.290835	2942	5113	FALSE	0.616412	FALSE
rs2443553	5:79830758:G:A	AC010260.1	0.443926	3.91408	0.000123057	0.291029	2365	4709	FALSE	0.616774	FALSE
rs17098553	14:32671183:A:C	AKAP6	-0.137572	-3.92309	0.000118127	0.291183	2465	4783	FALSE	0.61705	FALSE
rs73128203	1:240543664:A:G	GREM2	0.281016	3.97489	9.56154e-05	0.29134	3047	5148	FALSE	0.617231	FALSE
rs35695452	10:3996755:G:A	AL450322.1	0.842982	3.96916	9.56054e-05	0.29131	3047	5546	FALSE	0.617231	FALSE
rs1762279	10:112117596:C:T	RPL13AP6	-0.144101	-3.89734	0.000131053	0.291331	2223	4615	FALSE	0.617231	FALSE
rs77106175	11:44966184:C:T	ALX4	-0.647983	-3.90188	0.000113539	0.291567	2568	4338	FALSE	0.617661	FALSE
rs7485047	12:31801645:A:C	AC024940.3	0.0680545	3.97501	9.89665e-05	0.291654	2947	6203	FALSE	0.617745	FALSE
rs59153195	2:158670447:A:G	AC019201.1	-1.10576	-3.76514	0.000193781	0.29164	1505	2947	FALSE	0.617745	FALSE
rs78984034	20:48866437:G:A	KRT18P4	0.610598	3.84395	0.000142665	0.29175	2045	4346	FALSE	0.617897	FALSE
rs9866124	3:48597553:A:T	AC121247.1	-0.753958	-3.55061	0.000484736	0.291811	602	1914	FALSE	0.617976	FALSE
rs6941748	6:45557327:C:T	RUNX2	-0.0756035	-3.84068	0.000163868	0.292012	1782	3755	FALSE	0.618351	TRUE
rs17071841	6:110871799:G:A	CNN2P9	-0.513038	-3.86788	0.000149804	0.292117	1950	4112	FALSE	0.618472	FALSE
rs2383931	8:76059927:C:G	PKMP4	1.06811	3.75576	0.000200906	0.292117	1454	3938	FALSE	0.618472	FALSE
rs77253483	6:110215453:T:C	METTL24	-0.289729	-3.84488	0.000154154	0.292276	1896	4227	FALSE	0.618757	FALSE
rs2289999	11:3109403:A:G	AC108448.2	0.592399	3.91055	0.000109694	0.292336	2665	4654	FALSE	0.618833	FALSE
rs61961294	13:50565451:T:C	KCNRG	0.192931	3.83508	0.000164134	0.292487	1782	3817	FALSE	0.619102	FALSE
rs61968162	13:79504153:G:A	EDNRB	-0.151536	-3.80482	0.000178818	0.292547	1636	3590	FALSE	0.619178	FALSE
rs12607297	18:452663:A:G	AP001020.3	0.397296	3.91461	0.000119646	0.292775	2447	4477	FALSE	0.619611	FALSE
rs113121823	17:79843562:G:T	AC132938.2	0.643258	3.86667	0.000146131	0.292847	2004	4320	FALSE	0.619662	FALSE
rs9812235	3:153028923:C:G	AC078788.1	0.500924	3.86779	0.000129914	0.292826	2254	4742	FALSE	0.619662	FALSE
rs2020935	17:28561455:T:A	BLMH	0.140235	3.61186	0.000364814	0.292946	803	2362	FALSE	0.619821	FALSE
rs10073169	5:39173492:C:T	AC010425.1	0.704434	3.89468	0.000116822	0.29299	2508	4739	FALSE	0.619864	FALSE
rs1603529	1:48411263:T:C	SPATA6	0.150383	3.81461	0.000178588	0.293063	1641	3183	FALSE	0.619967	FALSE
rs7996785	13:45905478:C:T	AL138963.1	-0.470677	-3.85537	0.000136419	0.293165	2149	3938	FALSE	0.620133	FALSE
rs499044	1:91897236:C:T	BTBD8	0.192551	3.80586	0.000182008	0.293215	1611	3549	FALSE	0.620142	FALSE
rs62215583	20:44699991:C:T	NCOA5	-0.0312799	-3.89525	0.000130377	0.293218	2249	4538	FALSE	0.620142	TRUE
rs6965343	7:75592925:T:C	AC006014.1	-0.290874	-3.65524	0.000294425	0.293248	996	2092	FALSE	0.620154	FALSE
rs8103707	19:51045795:G:A	EMC10	0.0281904	3.98173	9.28663e-05	0.293365	3159	4850	FALSE	0.620351	FALSE
rs11576035	1:32745925:T:C	HDAC1	0.0560308	3.73437	0.000237611	0.29345	1235	2650	FALSE	0.62048	TRUE
rs7987204	13:21086558:T:C	LATS2	0.0501913	3.92007	0.000105619	0.293514	2779	4990	FALSE	0.620566	TRUE
rs62219863	22:20824373:C:A	KLHL22	0.0561837	3.82628	0.000171128	0.293656	1716	2955	FALSE	0.620814	TRUE
rs2181161	10:124045488:C:T	HTRA1	0.0998531	3.95373	0.000108707	0.293726	2702	4870	FALSE	0.620913	FALSE
rs61215870	3:197681495:C:T	IQCG	0.0607795	3.73497	0.00023635	0.293783	1243	2321	FALSE	0.620982	TRUE
rs60165153	17:30836752:G:A	AC007923.4	1.2751	3.80211	0.000167963	0.293934	1750	3450	FALSE	0.621166	FALSE
rs6731982	2:98796852:G:A	TMEM131	-0.0639036	-3.62288	0.000360253	0.293966	816	2171	FALSE	0.621166	TRUE
rs6824815	4:44082635:G:A	AC098590.1	0.479562	3.84365	0.000142838	0.29396	2058	4946	FALSE	0.621166	FALSE
rs67970395	6:80414086:A:T	SH3BGRL2	0.130624	3.86243	0.000145519	0.293949	2020	4705	FALSE	0.621166	FALSE
rs73604411	10:24000493:G:T	AL353583.1	0.740862	3.83539	0.000147527	0.294022	1993	4504	FALSE	0.621182	FALSE
rs74573705	3:5259593:G:A	AC023483.1	-0.539924	-3.97026	8.63961e-05	0.294006	3403	6108	FALSE	0.621182	FALSE
rs11125590	2:55943413:A:G	PNPT1	0.063461	3.89968	0.000130159	0.294158	2260	4921	FALSE	0.62142	TRUE
rs16979884	20:54979035:G:A	CSTF1	-0.0439488	-3.93851	0.000107649	0.294312	2734	5040	FALSE	0.621694	FALSE
rs12480971	20:45697196:C:T	AL021394.1	0.442956	3.95788	0.000101142	0.294424	2911	4868	FALSE	0.62188	FALSE
rs8139201	22:46443789:T:C	LINC00899	0.135444	3.96078	9.83291e-05	0.294496	2995	5408	FALSE	0.621882	FALSE
rs2886219	5:36740846:G:T	RNU6-484P	-0.608034	-3.81423	0.000160227	0.294497	1838	3830	FALSE	0.621882	FALSE
rs290267	9:93552550:C:T	AUH	-0.065346	-3.92127	0.000116066	0.294459	2537	5084	FALSE	0.621882	FALSE
rs311776	19:11573467:T:A	RGL3	0.227386	3.84917	0.000159563	0.294553	1846	3747	FALSE	0.621948	FALSE
rs3129713	6:32657255:C:T	PPP1R2P1	-0.508103	-4.04587	7.06906e-05	0.294709	4169	10788	FALSE	0.622228	FALSE
rs12070842	1:154146574:C:T	KRTCAP2	0.0550843	3.70701	0.000262239	0.294757	1124	2376	FALSE	0.622278	TRUE
rs11704435	22:42714657:C:T	AL008582.1	0.202056	3.75467	0.000201748	0.294956	1462	3377	FALSE	0.622647	FALSE
rs6805665	3:178307717:A:C	AC090425.2	-0.292912	-3.8299	0.000150732	0.294983	1957	3954	FALSE	0.622654	FALSE
rs10099175	8:23045962:C:A	PEBP4	0.445882	3.91412	0.000108151	0.295143	2729	4776	FALSE	0.622927	FALSE
rs10283820	9:139817010:G:A	MAMDC4	0.0684622	3.87799	0.000141361	0.295161	2088	3387	FALSE	0.622927	TRUE
rs62126199	19:58005536:A:G	RN7SL526P	1.05105	3.82207	0.000170564	0.295416	1732	3455	FALSE	0.623415	FALSE
rs8006970	14:92561609:G:A	TRIP11	0.0379346	3.94536	0.000105076	0.295684	2814	5005	FALSE	0.62393	FALSE
rs34101608	10:16130893:A:G	RNU2-18P	0.350146	3.91674	0.000107028	0.295718	2763	5379	FALSE	0.62395	FALSE
rs7595344	2:208113826:C:T	AC009226.1	0.459844	3.84664	0.000141174	0.295759	2095	4020	FALSE	0.623987	FALSE
rs77919137	2:46798568:A:G	PRKCE	0.103473	3.99728	8.76989e-05	0.296071	3376	5391	FALSE	0.624558	FALSE
rs11133425	4:57010786:C:G	AC110611.1	-0.122828	-3.87931	0.000124142	0.296079	2385	4869	FALSE	0.624558	FALSE
rs72878901	1:16023530:G:A	PLEKHM2	-0.0425853	-3.90342	0.000125524	0.296361	2361	4677	FALSE	0.625104	FALSE
rs11160812	14:105064457:C:T	GPR132	0.0534852	3.83502	0.000165367	0.296502	1793	3565	FALSE	0.62535	TRUE
rs929708	3:10446960:T:C	PRRT3	0.075059	3.92536	0.000116177	0.2966	2553	4478	FALSE	0.625506	FALSE
rs4819317	21:45251102:T:C	MTND6P21	0.498217	3.91814	0.000106436	0.296636	2787	5214	FALSE	0.62553	FALSE
rs6744496	2:129489556:G:A	PPIAP65	0.558094	3.85007	0.000152271	0.296776	1949	4334	FALSE	0.62575	FALSE
rs6804475	3:111669631:A:G	PLCXD2	-0.0821256	-3.83476	0.000166548	0.296789	1782	4255	FALSE	0.62575	TRUE
rs7142326	14:92534741:T:C	AL049872.1	-0.0768498	-3.953	0.000107291	0.296873	2767	5016	FALSE	0.625877	FALSE
rs78944586	18:74832661:C:T	AC018529.2	0.388349	4.01313	8.19805e-05	0.296933	3622	6097	FALSE	0.625953	FALSE
rs7641509	3:27711587:A:G	SLC4A7	0.062556	3.8833	0.000139768	0.297007	2125	4681	FALSE	0.626058	TRUE
rs2836158	21:39490225:C:T	DYRK1A	0.0545048	3.8815	0.000135602	0.297104	2191	4590	FALSE	0.62621	FALSE
rs6428635	1:88628991:G:A	PKN2	-0.0732382	-3.82368	0.000154436	0.297135	1924	3945	FALSE	0.626226	FALSE
rs7330402	13:79014490:A:G	RNF219	-0.0791703	-3.81717	0.00017674	0.297277	1682	3963	FALSE	0.626474	FALSE
rs536299	7:83267983:A:C	SEMA3E	-0.195717	-3.89217	0.000142201	0.297485	2092	4910	FALSE	0.626861	FALSE
rs349135	5:141066161:A:G	RELL2	-0.0692792	-3.8648	0.000149092	0.297587	1996	3918	FALSE	0.627024	TRUE
rs13737	15:75932129:G:T	AC068338.2	0.0973498	3.68142	0.000266752	0.297695	1116	2643	FALSE	0.627201	FALSE
rs75238179	11:20382349:A:G	HTATIP2	-0.0797738	-3.97983	9.33755e-05	0.297868	3190	5347	FALSE	0.627514	FALSE
rs13067634	3:159467091:C:T	AC080013.3	-0.578627	-3.78899	0.000188786	0.297905	1578	4170	FALSE	0.62754	FALSE
rs28475473	4:71528905:T:G	RUFY3	-0.0593457	-3.86098	0.000150633	0.297953	1978	4585	FALSE	0.627591	FALSE
rs72816230	17:1123227:C:G	AC032044.2	-0.536524	-3.91839	0.000106328	0.298462	2807	4730	FALSE	0.628613	FALSE
rs1681589	14:23099619:T:C	TRAJ47	-0.648551	-3.94977	9.38051e-05	0.298582	3183	5756	FALSE	0.628813	TRUE
rs12076215	1:201473993:G:A	RPS10P7	-0.0934777	-3.91927	0.000121721	0.298702	2454	4570	FALSE	0.629016	FALSE
rs79382420	3:130645726:A:G	AC107027.3	0.11135	3.85057	0.000139014	0.29874	2149	4692	FALSE	0.629045	FALSE
rs9926100	16:29647342:T:C	AC009086.2	-0.263645	-3.65911	0.000313077	0.298989	955	1938	FALSE	0.629399	FALSE
rs76849868	17:58222303:C:A	AC005702.1	1.0531	3.69681	0.00025164	0.298949	1188	2645	FALSE	0.629399	FALSE
rs57775866	19:2621538:A:G	GADD45B	0.112301	3.99077	9.44333e-05	0.298976	3166	4954	FALSE	0.629399	TRUE
rs4802897	19:52668202:G:A	ZNF614	0.0471058	4.01382	8.14509e-05	0.299006	3671	6173	FALSE	0.629399	FALSE
rs2764638	6:164695748:C:T	QKI	0.0627852	3.95845	0.000102503	0.299309	2920	5676	FALSE	0.629986	TRUE
rs1592572	16:11810382:T:C	SNN	0.0495224	4.00837	8.57379e-05	0.299568	3494	6837	FALSE	0.63048	TRUE
rs277738	9:89752822:C:T	GAS1RR	0.166105	3.89407	0.000117105	0.299788	2560	4730	FALSE	0.630891	FALSE
rs11861448	16:48173431:T:C	PHKB	-0.0608451	-3.57701	0.000429622	0.299876	698	1249	FALSE	0.631026	FALSE
rs9845530	3:152845382:G:A	RAP2B	-0.0581609	-3.88631	0.000132241	0.299922	2268	4809	FALSE	0.631071	TRUE
rs1488818	12:10207771:G:A	A2M	-0.0730761	-3.79073	0.000194667	0.299982	1541	3418	FALSE	0.631147	TRUE
rs1728604	7:29698235:T:C	DPY19L2P3	0.197777	3.89208	0.000118032	0.300038	2542	4484	FALSE	0.631213	FALSE
rs638649	18:29833223:C:T	AC022960.1	0.553306	3.82761	0.000152083	0.300212	1974	4192	FALSE	0.631526	FALSE
rs6692694	1:9000882:C:T	ERRFI1	-0.118602	-3.91279	0.000121255	0.300348	2477	4174	FALSE	0.631761	FALSE
rs220442	17:30095932:C:A	OMG	-0.238136	-3.81508	0.000182863	0.300444	1643	3403	FALSE	0.631912	TRUE
rs57554498	17:48124547:T:C	PICART1	-0.336883	-3.90096	0.000131946	0.300573	2278	3692	FALSE	0.632029	FALSE
rs6028925	20:38796164:T:C	PLCG1-AS1	-0.127589	-3.83373	0.00014849	0.300544	2024	3841	FALSE	0.632029	FALSE
rs11574914	9:34710338:G:A	ENHO	-0.433573	-3.79755	0.000201443	0.300553	1492	3338	FALSE	0.632029	FALSE
rs111672307	12:14366248:G:A	AC092112.1	-0.993812	-3.8807	0.000123466	0.300639	2435	4675	FALSE	0.632116	FALSE
rs7944952	11:82829446:T:C	C1DP5	-0.434263	-3.83184	0.000149593	0.300832	2011	4536	FALSE	0.632461	FALSE
rs6760491	2:18632569:C:T	SMC6	0.0444731	3.87161	0.000139866	0.300852	2151	4732	FALSE	0.632461	FALSE
rs4912411	1:57177244:C:A	PRKAA2	0.138942	3.91535	0.00011883	0.300879	2532	5018	FALSE	0.632465	FALSE
rs474203	18:10659984:C:G	AC006238.2	0.466161	3.98895	8.84227e-05	0.300903	3403	5584	FALSE	0.632465	FALSE
rs11085935	19:15124474:C:T	AC005776.1	-0.201624	-3.93416	9.98499e-05	0.300948	3014	6050	FALSE	0.632509	FALSE
rs11079051	17:40846131:A:C	AC067852.2	-0.0643907	-3.68512	0.000263044	0.301185	1145	2838	FALSE	0.632932	FALSE
rs2188151	3:50201924:G:T	RBM5	0.0239419	3.66256	0.000309556	0.301198	973	2298	FALSE	0.632932	FALSE
rs2981534	3:124764110:A:G	HEG1	0.0531989	3.89942	0.000125044	0.30123	2409	5062	FALSE	0.632948	TRUE
rs289102	15:62680426:C:T	RPS27L	-0.046484	-3.87076	0.000141469	0.301469	2131	4253	FALSE	0.633332	TRUE
rs2189712	17:48455985:A:T	AC015909.5	-0.280652	-3.87775	0.000137032	0.30147	2200	3607	FALSE	0.633332	FALSE
rs12707447	7:139168063:G:A	KLRG2	-0.200597	-3.87698	0.000138424	0.301487	2178	4057	FALSE	0.633332	FALSE
rs17101891	14:104354882:C:T	AL132712.2	0.21576	3.82901	0.000151252	0.301597	1994	4332	FALSE	0.633462	FALSE
rs1034332	21:35349285:T:C	MRPS6	0.0670681	3.89496	0.000130164	0.30159	2317	4004	FALSE	0.633462	TRUE
rs6737475	2:203361674:C:T	SUMO1	0.0331807	3.75402	0.00022028	0.301784	1370	2747	FALSE	0.633803	FALSE
rs12659957	5:79600822:T:C	SERINC5	0.0471172	3.91987	0.000118805	0.301884	2541	4815	FALSE	0.633962	FALSE
rs765642	1:70787953:G:A	LRRC40	-0.0683998	-3.82431	0.000154055	0.301948	1960	4029	FALSE	0.634044	TRUE
rs12282159	11:13112156:T:C	RASSF10	0.13774	3.92359	0.000115798	0.302118	2609	5189	FALSE	0.63435	FALSE
rs7307589	12:32051725:C:T	AC084824.1	0.0852721	3.94419	0.000107803	0.302173	2803	6455	FALSE	0.634414	FALSE
rs7974410	12:47594463:A:G	AC119044.1	0.140706	3.90348	0.000125449	0.302458	2411	4692	FALSE	0.634909	FALSE
rs7194218	16:22405811:G:C	SMG1P1	0.173737	3.69924	0.000249328	0.302435	1213	2182	FALSE	0.634909	FALSE
rs1453676	2:123140334:G:A	RPL12P15	-0.581862	-3.80677	0.000164947	0.302513	1834	3969	FALSE	0.634922	FALSE
rs2165289	4:117953506:G:A	EIF3KP3	0.592248	3.79382	0.000173451	0.302499	1744	5162	FALSE	0.634922	FALSE
rs2191920	7:117782975:G:A	LSM8	-0.0279569	-3.73237	0.000238976	0.302543	1266	3529	FALSE	0.634933	FALSE
rs2471523	12:88501472:A:G	C12orf29	0.0582951	3.7371	0.000250317	0.302633	1209	2736	FALSE	0.635071	FALSE
rs12469968	2:162923917:G:A	DPP4	-0.0924388	-3.78554	0.000196573	0.302722	1540	3077	FALSE	0.635206	TRUE
rs28368589	8:142248944:C:T	AC011676.1	0.53299	3.89074	0.000118661	0.302824	2552	4725	FALSE	0.635368	FALSE
rs11851744	14:96445285:T:A	AL163051.1	0.201803	3.95412	0.00010552	0.302947	2871	4992	FALSE	0.635424	FALSE
rs117940397	15:55715189:G:A	AC018926.3	-0.329043	-3.89042	0.000118812	0.302972	2550	5672	FALSE	0.635424	FALSE
rs35664965	4:153916779:G:A	FHDC1	0.0849916	3.85174	0.000153287	0.302894	1976	3842	FALSE	0.635424	FALSE
rs6895820	5:130852202:T:C	HINT1	-0.0434414	-3.62388	0.000362408	0.302973	836	2575	FALSE	0.635424	FALSE
rs6957718	7:99490501:T:A	SRRT	0.0345801	3.84744	0.000156309	0.302927	1938	3812	FALSE	0.635424	FALSE
rs11853859	15:74890842:G:A	UBL7	0.0408179	3.75006	0.00022209	0.303153	1365	2981	FALSE	0.635698	FALSE
rs7600444	2:97679867:G:C	DUSP2	0.2043	3.4572	0.000653308	0.303135	464	1262	FALSE	0.635698	TRUE
rs2412525	15:40867122:A:T	KNL1	-0.0927673	-3.80656	0.000165082	0.303255	1837	3947	FALSE	0.635859	TRUE
rs7081536	10:100973651:C:G	ERLIN1	0.0461552	3.8223	0.000179162	0.303321	1693	3798	FALSE	0.635946	FALSE
rs4073644	14:105105660:A:C	JAG2	-0.0950159	-3.81365	0.00018279	0.303432	1660	3359	FALSE	0.636077	FALSE
rs60270220	17:72370698:C:T	AC022211.1	-0.216695	-3.85644	0.000135847	0.303481	2234	4313	FALSE	0.636077	FALSE
rs56231997	2:205023054:C:T	PARD3B	-0.101817	-3.83517	0.000164128	0.303473	1849	3622	FALSE	0.636077	FALSE
rs114542019	6:25430084:T:A	HIST1H2AE	0.393219	3.80693	0.000181614	0.303478	1671	4549	FALSE	0.636077	FALSE
rs73210380	12:89782334:T:C	AC010201.2	-0.489549	-3.73288	0.000219329	0.303551	1384	2652	FALSE	0.636172	FALSE
rs111609114	16:84178388:G:T	COTL1	0.0646149	4.10779	5.60505e-05	0.30385	5421	8277	FALSE	0.636745	TRUE
rs1078151	16:50317816:C:A	AC007728.3	0.139728	3.86967	0.000143284	0.303906	2121	3722	FALSE	0.636812	FALSE
rs12194402	6:91094805:C:T	BACH2	-0.0904275	-3.88254	0.000137526	0.303932	2210	4077	FALSE	0.636815	FALSE
rs59129324	18:19486342:C:A	ROCK1	-0.0302733	-3.41695	0.000765636	0.303958	397	1105	FALSE	0.636817	TRUE
rs2046381	12:30103906:T:C	FAR2	0.0825287	3.87044	0.000128564	0.304054	2365	5253	FALSE	0.636968	FALSE
rs35665684	2:64679616:T:C	AC007386.4	-1.08957	-3.8569	0.000135602	0.304154	2243	4248	FALSE	0.637126	FALSE
rs7081718	10:98880474:G:C	HMGN2P35	-0.521208	-3.83626	0.00014703	0.304205	2069	3958	FALSE	0.637134	FALSE
rs7784610	7:9138148:T:A	AC006042.1	0.399312	4.01548	8.16885e-05	0.304208	3724	6439	FALSE	0.637134	FALSE
rs10760198	9:124610536:G:A	PDCL	0.0380418	3.83366	0.000163669	0.304261	1859	3441	FALSE	0.637194	FALSE
rs11644048	16:29885698:A:G	PAGR1	-0.0413015	-3.65459	0.000316127	0.30443	963	1947	FALSE	0.637497	FALSE
rs2430655	16:12126846:G:A	AC007216.3	-0.155949	-3.97188	8.58341e-05	0.304539	3548	6938	FALSE	0.637674	FALSE
rs74115498	1:153569007:A:G	AL161636.2	0.806952	3.75739	0.00019965	0.304666	1526	3925	FALSE	0.637888	FALSE
rs2448077	20:17873796:G:C	PET117	0.155397	3.91018	0.000109856	0.30474	2774	5236	FALSE	0.637992	FALSE
rs10790014	11:114345633:G:A	AP002373.2	0.465842	3.89233	0.000130888	0.304839	2329	4191	FALSE	0.638146	FALSE
rs74050921	14:55608016:G:A	RNU6ATAC9P	0.95336	3.85604	0.000150262	0.304882	2029	4299	FALSE	0.638184	FALSE
rs9330525	17:81103682:T:C	ZNF750	-0.0749868	-3.79032	0.000199062	0.304962	1532	3185	FALSE	0.638301	FALSE
rs78592616	11:113834640:A:T	AP002373.1	-0.837957	-3.8938	0.000128426	0.305011	2375	4243	FALSE	0.638309	FALSE
rs10116615	9:21291124:G:T	IFNA20P	-0.347683	-3.81198	0.00016164	0.305015	1887	4021	FALSE	0.638309	FALSE
rs9891871	17:28370191:C:T	NSRP1	0.0268307	3.61821	0.000338215	0.30507	902	2463	FALSE	0.638371	FALSE
rs74123753	1:147388953:T:C	AC241585.1	0.16544	3.36312	0.000900105	0.305136	339	563	FALSE	0.638457	FALSE
rs1667627	2:74429192:C:T	MTHFD2	-0.0415427	-3.73625	0.000236044	0.305205	1293	3116	FALSE	0.638551	TRUE
rs77956767	4:103984111:A:G	SLC9B2	0.0867083	3.73869	0.000237005	0.305499	1289	3772	FALSE	0.639114	TRUE
rs210352	14:54173539:A:G	FERMT2	0.0449554	3.88241	0.000139179	0.305638	2196	4671	FALSE	0.639353	FALSE
rs1175650	1:113019574:T:C	WNT2B	-0.102998	-3.86721	0.000146372	0.305772	2089	3938	FALSE	0.639379	FALSE
rs10905806	10:6152310:G:A	NRBF2P5	-0.305202	-4.00751	8.27399e-05	0.305724	3695	6407	FALSE	0.639379	FALSE
rs1939994	11:126811829:C:T	SRPRA	0.0334631	3.95199	0.000100979	0.305763	3028	5129	FALSE	0.639379	TRUE
rs72671147	14:21621123:T:C	TRAV5	-0.444742	-3.97074	9.75045e-05	0.305774	3136	5791	FALSE	0.639379	TRUE
rs115127710	14:63732201:T:C	AL136038.5	-0.421305	-3.7934	0.000173732	0.305768	1760	3825	FALSE	0.639379	FALSE
rs10863437	1:207817612:T:C	AL137789.2	-0.515714	-3.85319	0.000137587	0.306131	2225	4033	FALSE	0.639991	FALSE
rs1633922	19:35699054:A:G	AD001527.1	-0.328343	-3.78625	0.000178612	0.306141	1714	3958	FALSE	0.639991	FALSE
rs13132488	4:83399123:C:T	RPL7AP26	-0.54331	-3.86785	0.000148743	0.306113	2058	4445	FALSE	0.639991	FALSE
rs909832	1:25754025:C:G	AL445471.1	0.274372	3.85132	0.000138601	0.306307	2210	4071	FALSE	0.640287	FALSE
rs72882747	1:27696101:C:A	FCN3	-0.349095	-3.70252	0.000286399	0.306447	1070	2271	FALSE	0.640529	FALSE
rs344559	19:6668537:T:C	TNFSF14	0.10346	3.90495	0.000112163	0.306654	2734	4687	FALSE	0.640857	TRUE
rs599296	4:74778328:A:T	CXCL5	-0.887688	-3.77795	0.000203883	0.30664	1504	3376	FALSE	0.640857	TRUE
rs16938688	8:74422131:T:C	AC018620.1	0.684559	3.84409	0.000142588	0.306706	2151	4262	FALSE	0.640914	FALSE
rs73469821	15:90629537:A:G	AC068831.1	-0.342502	-3.95469	0.000108948	0.306799	2816	5188	FALSE	0.641056	FALSE
rs10896743	11:58064734:C:G	ZFP91	0.0216889	3.73631	0.000239728	0.306852	1280	3867	FALSE	0.641114	FALSE
rs12936767	17:75200561:C:T	RNU4-47P	-0.362187	-3.99531	8.88222e-05	0.306969	3456	5493	FALSE	0.641309	FALSE
rs2522398	5:131906590:T:C	RAD50	-0.12054	-3.77598	0.00020836	0.307123	1474	3464	FALSE	0.641577	FALSE
rs2245116	1:47645846:G:T	PDZK1IP1	0.0785229	3.82882	0.000164111	0.307216	1872	3927	FALSE	0.64172	TRUE
rs11125010	2:23610487:T:A	AC009242.1	-0.355068	-3.81922	0.000157146	0.307378	1956	3782	FALSE	0.641907	FALSE
rs13038635	20:43645364:A:G	KCNS1	0.250295	3.8627	0.000153921	0.30738	1997	4320	FALSE	0.641907	FALSE
rs12541035	8:95929296:A:G	NDUFAF6	0.0453099	3.90438	0.000124636	0.307354	2466	4873	FALSE	0.641907	FALSE
rs72674315	4:121478129:G:A	TNIP3	-0.330002	-3.88888	0.000132124	0.307586	2328	5131	FALSE	0.642285	TRUE
rs2014818	12:7785706:T:C	CD163	0.154224	3.80885	0.000182893	0.307808	1683	3114	FALSE	0.642646	TRUE
rs2885255	3:57722613:C:G	APPL1	0.0261369	3.8322	0.000167098	0.307795	1842	4233	FALSE	0.642646	FALSE
rs12974873	19:19000162:G:C	FKBP8	-0.0248794	-3.8688	0.000145699	0.307862	2113	3829	FALSE	0.642706	FALSE
rs12128746	1:157299458:C:T	CRABP2	-0.111808	-3.81705	0.000174557	0.307918	1764	3701	FALSE	0.642771	FALSE
rs76461611	8:49113318:C:T	SNAI2	0.112997	3.74848	0.000227962	0.307976	1351	3728	FALSE	0.642841	FALSE
rs73117154	12:50923373:G:A	RNU6-238P	-0.833033	-3.78734	0.000200826	0.308067	1534	3479	FALSE	0.642978	FALSE
rs532747	11:64519062:T:C	RNU6-45P	-0.774846	-3.75056	0.000226244	0.308144	1362	2986	FALSE	0.642985	FALSE
rs111833925	2:62023584:G:C	FAM161A	0.198641	3.76444	0.000194306	0.308169	1586	3351	FALSE	0.642985	FALSE
rs73164055	22:32654167:G:A	AL096701.4	0.419294	3.88109	0.000149227	0.308154	2065	4043	FALSE	0.642985	FALSE
rs73130223	5:75392371:G:C	COL4A3BP	-0.0609701	-3.87752	0.000145286	0.308152	2121	4436	FALSE	0.642985	FALSE
rs72748366	1:209038512:T:C	G0S2	-0.283759	-3.8878	0.000120048	0.308284	2568	4741	FALSE	0.642988	TRUE
rs72948391	18:64027429:A:G	CDH19	-0.170193	-3.84408	0.000156156	0.308252	1974	4782	FALSE	0.642988	FALSE
rs731940	18:73522668:T:C	AC027575.2	0.290499	4.02177	8.15163e-05	0.308295	3782	6473	FALSE	0.642988	FALSE
rs74590722	21:33455927:A:C	SYNJ1	0.0859963	3.8944	0.000130083	0.308296	2370	4247	FALSE	0.642988	TRUE
rs58888197	3:184824218:C:T	POLR2H	-0.0562001	-3.85715	0.000135466	0.30832	2276	4521	FALSE	0.642988	FALSE
rs7730657	5:38353291:A:G	AC010457.1	-0.81776	-3.90178	0.000126788	0.308222	2431	4587	FALSE	0.642988	FALSE
rs9427719	1:202016841:C:T	IPO9-AS1	-0.85629	-3.86608	0.000130792	0.308407	2358	4389	FALSE	0.64303	FALSE
rs1727387	12:119871702:T:C	AC004812.2	-0.130176	-3.85763	0.00015344	0.308415	2010	3968	FALSE	0.64303	FALSE
rs12340274	9:3500471:C:A	RFX3	0.0845403	3.9824	9.18682e-05	0.308401	3357	5564	FALSE	0.64303	FALSE
rs56282195	15:41789346:G:A	FAM92A1P1	-0.357149	-3.80962	0.000163128	0.308638	1892	3886	FALSE	0.643399	FALSE
rs78302866	17:17365536:A:G	KRT16P4	-0.658625	-3.67841	0.000283701	0.308666	1088	2510	FALSE	0.643399	FALSE
rs79454125	6:82980723:T:C	RNA5SP210	0.901579	3.78124	0.000182103	0.308665	1695	4804	FALSE	0.643399	FALSE
rs12127807	1:206884120:A:C	MAPKAPK2	-0.0338299	-3.75864	0.000224019	0.308699	1378	2639	FALSE	0.643414	TRUE
rs11172713	12:39987698:A:T	ABCD2	-0.184125	-3.80158	0.000168309	0.308848	1835	4366	FALSE	0.643674	TRUE
rs10120325	9:33527793:T:G	KIF24	0.109209	3.7983	0.000189903	0.308972	1627	3523	FALSE	0.643881	TRUE
rs2836886	21:40476582:T:C	MYL6P2	1.1095	3.9821	9.49836e-05	0.309362	3257	6009	FALSE	0.644548	FALSE
rs175193	22:20162723:T:C	SLC25A1	-0.0341714	-3.92195	0.000117259	0.309329	2638	4532	FALSE	0.644548	FALSE
rs11721970	4:165605727:T:C	FAM218A	0.231333	3.9659	0.000101933	0.309367	3035	5892	FALSE	0.644548	FALSE
rs141208697	8:23114454:C:T	EGR3	0.16697	3.89134	0.000118379	0.309561	2615	4644	FALSE	0.6449	FALSE
rs2799070	1:949925:C:T	MTCO1P12	0.763858	3.63375	0.000340227	0.309606	910	1641	FALSE	0.644942	FALSE
rs13084875	3:195596636:C:T	RNU7-18P	-0.59573	-3.88345	0.00012213	0.309967	2538	4692	FALSE	0.645642	FALSE
rs6725689	2:25129648:A:C	AC064847.1	-0.712037	-3.75956	0.000214246	0.310014	1447	3323	FALSE	0.645687	FALSE
rs7908877	10:29563284:T:C	AC022021.1	0.973802	3.95089	0.00010265	0.310208	3022	5814	FALSE	0.64604	FALSE
rs11083988	19:50410363:C:T	IL4I1	-0.131198	-3.94127	0.000110325	0.310234	2812	4534	FALSE	0.646041	TRUE
rs113661575	5:133930157:G:C	SAR1B	0.0346495	3.84584	0.000155609	0.310285	1994	3446	FALSE	0.646095	FALSE
rs55767444	1:224315014:C:T	DEGS1	0.0486396	3.84297	0.00015518	0.31036	2000	4264	FALSE	0.6462	FALSE
rs62162971	2:137171109:T:C	R3HDM1	-0.0388941	-3.75433	0.000221889	0.310422	1399	3276	FALSE	0.646278	TRUE
rs2488229	1:31320381:G:T	SELENOWP1	-0.513137	-3.88831	0.000132636	0.3105	2341	4823	FALSE	0.646388	FALSE
rs35277878	1:168138149:T:C	AL359962.2	0.325162	3.8853	0.000132038	0.310686	2353	4351	FALSE	0.646723	FALSE
rs149064135	13:25914851:G:A	NUP58	0.0729621	3.95692	0.000103467	0.310711	3003	5760	FALSE	0.646724	TRUE
rs898285	3:115068414:T:C	ZBTB20	0.0541348	3.78775	0.00017758	0.310765	1750	3155	FALSE	0.646784	FALSE
rs58066077	3:13228468:C:T	RNA5SP123	-0.769541	-3.88276	0.000122462	0.310809	2538	4894	FALSE	0.64679	FALSE
rs1487004	4:135370546:A:G	AC104619.1	-0.509346	-3.7918	0.000197847	0.310818	1571	4548	FALSE	0.64679	FALSE
rs62071613	17:62410120:A:G	DDX5	-0.0534233	-3.74025	0.000230942	0.310848	1346	2792	FALSE	0.646799	TRUE
rs61881678	11:16168406:C:T	AC116533.1	0.050162	3.80229	0.000182275	0.310962	1706	3788	FALSE	0.646984	FALSE
rs1424454	18:32576089:A:G	AC007998.5	-0.54525	-3.85144	0.000154429	0.31102	2014	3699	FALSE	0.647053	FALSE
rs11644691	16:69349785:T:C	CHTF8	-0.0525028	-3.70362	0.000245215	0.311178	1269	2981	FALSE	0.64733	FALSE
rs55868816	2:85736693:C:G	AC093162.2	0.108177	3.84986	0.000162581	0.311343	1915	3844	FALSE	0.64762	FALSE
rs56345199	12:48448916:G:A	AC074029.3	-0.796713	-3.83177	0.000149634	0.311389	2081	4407	FALSE	0.647665	FALSE
rs76188931	12:54462997:A:G	HOXC6	-0.162985	-3.84763	0.000160121	0.311916	1948	3663	FALSE	0.648709	FALSE
rs12057961	1:84146341:T:C	AL359504.2	-0.430798	-3.8291	0.000175656	0.311966	1776	3770	FALSE	0.64876	FALSE
rs1407620	6:109699359:C:T	PPIL6	-0.179993	-3.83609	0.000168373	0.311995	1853	4151	FALSE	0.64877	FALSE
rs2692785	10:7185676:G:C	SDCBPP1	-0.474761	-3.97101	8.61364e-05	0.312245	3625	5857	FALSE	0.649184	FALSE
rs10491455	5:79174137:T:C	HOMER1	0.0820202	3.89371	0.000134179	0.312234	2327	4563	FALSE	0.649184	FALSE
rs11895338	2:233215741:G:C	AC017104.3	-0.314219	-3.88802	0.000136866	0.312602	2284	4270	FALSE	0.649874	FALSE
rs1648855	15:42237403:C:G	EHD4	0.0386475	3.82915	0.000167054	0.312892	1873	3737	FALSE	0.650425	TRUE
rs4901023	14:50837066:C:A	AL139099.2	-0.529936	-3.78016	0.000182868	0.31307	1712	3711	FALSE	0.650643	FALSE
rs8099583	18:9276189:G:T	ZNF415P1	0.440221	3.98437	9.18322e-05	0.313148	3410	5539	FALSE	0.650643	FALSE
rs10221544	19:51366539:T:C	AC008655.2	-0.561335	-3.93168	0.000100841	0.313112	3105	4798	FALSE	0.650643	FALSE
rs58764888	3:11217691:T:A	SYN2	0.669562	3.87992	0.000138457	0.313051	2261	4379	FALSE	0.650643	FALSE
rs76507208	5:159226725:A:T	AC112191.2	-0.287423	-3.90449	0.000128708	0.313146	2433	4647	FALSE	0.650643	FALSE
rs79880223	6:46929404:C:T	ENPP5	0.282412	3.82842	0.000171269	0.31308	1828	3933	FALSE	0.650643	FALSE
rs145646827	7:106582663:G:A	SLC26A4-AS1	0.344315	3.818	0.000169225	0.313404	1852	3782	FALSE	0.651123	FALSE
rs12787698	11:48363082:G:T	PTPRJ	-0.0778058	-3.56221	0.000443037	0.31367	708	3298	FALSE	0.651624	TRUE
rs74607165	1:226583694:T:A	SDE2	-0.0744016	-3.82276	0.000154989	0.313699	2024	4003	FALSE	0.651631	TRUE
rs13329084	15:44151063:G:A	RNU6-554P	0.818419	3.55789	0.000422885	0.31378	742	2013	FALSE	0.651748	FALSE
rs7545139	1:110587956:G:A	AL160006.1	-0.0506906	-3.87857	0.000138987	0.313971	2259	4162	FALSE	0.652052	FALSE
rs115585485	19:12875807:A:C	FBXW9	-0.119547	-3.81402	0.000176789	0.313977	1776	3577	FALSE	0.652052	FALSE
rs55929669	13:41123706:G:C	CALM2P3	0.139686	3.82804	0.000168571	0.314047	1863	3686	FALSE	0.652145	FALSE
rs921116	2:45241330:A:G	SIX2	0.26865	3.952	0.000102444	0.314197	3067	5296	FALSE	0.652403	TRUE
rs115844952	7:56411545:T:C	AC092647.1	1.1829	3.8253	0.000169352	0.314318	1856	4617	FALSE	0.652601	FALSE
rs13255229	8:104210499:T:C	UBR5-AS1	-0.317042	-3.88901	0.00013027	0.314342	2413	4327	FALSE	0.652601	FALSE
rs12879827	14:64970462:G:A	ZBTB25	0.0399219	3.82626	0.000168472	0.314368	1866	4030	FALSE	0.652602	FALSE
rs55688232	19:391619:C:G	C2CD4C	-0.403136	-3.86227	0.000146817	0.314482	2142	3046	FALSE	0.652785	FALSE
rs2030274	3:32883083:G:C	RPL23AP43	-0.283306	-3.8757	0.000125924	0.314684	2499	4556	FALSE	0.653154	FALSE
rs2287834	19:49421829:A:G	CPT1C	0.111694	3.9218	0.000118275	0.314849	2662	4438	FALSE	0.65342	FALSE
rs14161	20:3850968:T:C	MAVS	-0.0359272	-3.95095	0.0001052	0.314863	2993	5148	FALSE	0.65342	FALSE
rs3820229	1:225963592:T:C	AL512343.1	0.500063	3.85477	0.000151335	0.314929	2081	4081	FALSE	0.653504	FALSE
rs73975575	17:757320:A:G	RPA1	0.0673265	3.93791	0.000111361	0.31504	2829	4746	FALSE	0.653683	FALSE
rs1127655	1:117530507:C:T	MIR942	0.491003	3.82886	0.000151342	0.315093	2082	3874	FALSE	0.653695	FALSE
rs6440684	3:150309214:A:C	SERP1	-0.0323293	-3.8572	0.000147933	0.315097	2130	3912	FALSE	0.653695	TRUE
rs34018564	3:122398648:A:G	SLC15A2	0.151148	3.78855	0.000194191	0.315561	1625	4097	FALSE	0.654564	FALSE
rs152048	5:131533444:C:T	CSF2	-0.354912	-3.6869	0.00028898	0.315566	1092	3106	FALSE	0.654564	TRUE
rs196066	22:38852396:G:A	AL020993.1	0.576346	3.80335	0.000167156	0.315757	1889	3943	FALSE	0.654857	FALSE
rs6975952	7:152609034:T:C	KMT2C	0.039425	3.94588	0.00010628	0.315758	2971	4934	FALSE	0.654857	FALSE
rs4831993	2:85354367:T:C	PTCD3	0.0246912	3.76675	0.000192579	0.31583	1640	3545	FALSE	0.654953	FALSE
rs9443253	6:77262823:A:G	RNU6-1016P	-0.214517	-3.71196	0.00023756	0.315955	1330	3774	FALSE	0.655159	FALSE
rs11642045	16:68583892:A:G	RNU4-36P	-0.412598	-3.69049	0.000257748	0.315998	1226	2594	FALSE	0.655198	FALSE
rs12821504	12:50695831:G:C	AC008121.2	0.634337	3.77355	0.000204734	0.316109	1544	3466	FALSE	0.655374	FALSE
rs8076725	17:47260130:A:G	AC091180.2	0.25812	3.86096	0.000146881	0.316236	2153	3762	FALSE	0.655585	FALSE
rs73862904	3:128764812:A:G	TMCC1	-0.0712371	-3.80355	0.000167026	0.316347	1894	3882	FALSE	0.655763	FALSE
rs879588	18:13183504:C:T	AP005131.3	0.511605	3.83856	0.000145713	0.316488	2172	4132	FALSE	0.655985	FALSE
rs36082346	2:16031488:G:A	MYCN	-0.25208	-3.89545	0.000134112	0.316505	2360	4832	FALSE	0.655985	FALSE
rs642990	1:54688516:T:C	CYB5RL	-0.0933516	-3.90087	0.000125916	0.316554	2514	4639	FALSE	0.656034	FALSE
rs5767136	22:48816766:T:C	AL117329.1	0.113575	3.97471	9.49306e-05	0.316594	3335	5764	FALSE	0.656064	FALSE
rs35385312	19:56046478:C:T	AC011506.1	-1.09342	-3.95551	9.1671e-05	0.316723	3455	5203	FALSE	0.65628	FALSE
rs72786131	10:33386226:G:A	IATPR	-0.539027	-3.89692	0.000115791	0.316805	2736	5431	FALSE	0.656343	FALSE
rs9826262	3:36220434:G:A	PRADC1P1	-0.445558	-3.78631	0.000178573	0.316788	1774	3718	FALSE	0.656343	FALSE
rs10454777	3:58672761:G:A	DENND6A	0.0422448	3.81694	0.000158545	0.316932	1999	4493	FALSE	0.656554	FALSE
rs11669445	19:16082245:C:G	AC020917.3	-0.533439	-3.86399	0.000131871	0.317019	2404	5157	FALSE	0.656682	FALSE
rs8103959	19:13520396:A:G	AC005546.1	0.658015	3.80277	0.000186918	0.3172	1697	3327	FALSE	0.657004	FALSE
rs62524580	8:144061007:C:T	MIR661	-0.944707	-3.80569	0.000165638	0.317362	1916	3673	FALSE	0.657287	FALSE
rs56343177	14:20836173:C:G	AL356019.2	0.240376	3.88445	0.00013404	0.317675	2370	3813	FALSE	0.65783	FALSE
rs16933420	8:68501719:A:C	COPS5	0.0290756	3.75245	0.00022562	0.317673	1408	3175	FALSE	0.65783	FALSE
rs2191035	6:28434943:A:G	NOP56P1	-0.929566	-3.80514	0.00017899	0.317887	1776	4969	FALSE	0.658216	FALSE
rs58603523	3:71982696:G:A	FOXP1	0.0472269	3.90219	0.000125514	0.317928	2533	4043	FALSE	0.658249	FALSE
rs6671739	1:31687774:T:C	AL136115.1	-0.103954	-3.74106	0.000229674	0.318099	1385	3145	FALSE	0.658549	FALSE
rs11160818	14:105189222:A:G	IGHA2	0.637151	3.67856	0.000286488	0.318288	1111	2127	FALSE	0.658889	TRUE
rs149395026	11:64144136:C:T	SAC3D1	-0.109144	-3.75053	0.000229798	0.3185	1386	2780	FALSE	0.659274	FALSE
rs11770030	7:42686299:A:G	GLI3	0.0895104	3.83584	0.00014727	0.318545	2163	4171	FALSE	0.659316	FALSE
rs113391605	15:90501743:G:T	PLIN1	0.447054	3.84374	0.000142784	0.318694	2232	4786	FALSE	0.659572	FALSE
rs2292183	17:79207061:C:T	TEPSIN	0.0445421	3.92591	0.000115409	0.318759	2762	5271	FALSE	0.659652	FALSE
rs35666731	1:55402441:C:T	DHCR24	-0.0851927	-3.92343	0.000116243	0.31897	2744	5028	FALSE	0.659983	FALSE
rs6599536	8:145933686:G:C	AF186192.2	0.341002	3.6072	0.000380617	0.318957	838	1715	FALSE	0.659983	FALSE
rs2237459	7:50729428:G:A	AC004830.1	-0.421568	-3.86353	0.000148344	0.319088	2151	4559	FALSE	0.660174	FALSE
rs16860640	3:185970173:T:C	AC068631.3	0.0771581	3.93184	0.000114131	0.319338	2798	4596	FALSE	0.660639	FALSE
rs2229358	17:45994154:G:A	AC018521.6	-0.148883	-3.77825	0.000207952	0.319415	1536	3745	FALSE	0.660745	FALSE
rs339095	7:128406047:C:G	FLNC	0.138269	3.81342	0.000175351	0.319489	1822	3748	FALSE	0.660847	FALSE
rs2030672	7:21687925:G:C	SP4	0.0647502	3.99194	9.21885e-05	0.319525	3466	6028	FALSE	0.660868	TRUE
rs236809	17:15458722:T:C	RPL9P2	-0.453186	-3.86504	0.000131329	0.319786	2435	4791	FALSE	0.661301	FALSE
rs72671578	4:113980851:G:C	AC109347.1	-0.244766	-3.78749	0.000177753	0.319777	1799	3759	FALSE	0.661301	FALSE
rs2363468	2:209190330:T:C	PIKFYVE	-0.0506594	-3.82289	0.000168469	0.319923	1899	4270	FALSE	0.661525	TRUE
rs9321568	6:137056847:A:T	AL024508.1	-0.604309	-3.80267	0.000167598	0.319945	1909	3616	FALSE	0.661525	FALSE
rs1209552	11:65614704:C:T	AP001107.4	-0.210606	-3.64295	0.000336921	0.320075	950	2135	FALSE	0.66174	FALSE
rs74656746	10:118521278:A:G	EMX2	0.181324	3.81883	0.00015738	0.32011	2034	3599	FALSE	0.66175	FALSE
rs1978764	17:73414974:G:A	JPT1	0.0642575	3.87856	0.000144528	0.32013	2215	4296	FALSE	0.66175	TRUE
rs12829524	12:51161744:C:T	AQP5	-0.178424	-3.69828	0.000270475	0.320242	1184	2853	FALSE	0.661822	FALSE
rs4785034	16:59396042:A:C	SETD6	-0.102233	-3.93301	0.000111001	0.320239	2885	5416	FALSE	0.661822	FALSE
rs7257957	19:17790034:C:A	CCDC124	0.05996	3.91636	0.000121989	0.320222	2625	4509	FALSE	0.661822	TRUE
rs1980090	11:72288664:C:T	AP005019.1	0.223248	3.7514	0.000204298	0.320339	1568	2964	FALSE	0.661925	FALSE
rs222914	16:15503968:A:G	NPIPA3	-0.523124	-3.70633	0.000242704	0.320369	1320	2399	FALSE	0.661925	FALSE
rs7642015	3:46759368:C:G	MYL3	-0.276641	-3.79792	0.000199231	0.320364	1608	3573	FALSE	0.661925	FALSE
rs1052823	14:103603570:G:T	TNFAIP2	-0.10216	-3.74434	0.000228651	0.321026	1404	3344	FALSE	0.663229	TRUE
rs17236632	5:68710670:G:T	MARVELD2	0.0835108	3.64556	0.000339195	0.321218	947	2137	FALSE	0.663572	FALSE
rs2280891	8:61939522:G:C	KRT8P3	-0.26025	-3.8189	0.000173008	0.321277	1857	4480	FALSE	0.663642	FALSE
rs3748098	7:150935430:G:C	GIMAP6	0.100106	3.90812	0.000120617	0.321323	2664	4964	FALSE	0.663683	TRUE
rs9818462	3:141986658:G:C	RNU6-509P	1.01319	3.85603	0.000160525	0.321532	2003	3827	FALSE	0.664063	FALSE
rs494356	11:117071970:T:C	TAGLN	0.11864	3.96323	0.000101677	0.321809	3165	5315	FALSE	0.664582	FALSE
rs61132499	2:111819421:C:G	AC108463.1	-0.487957	-3.67843	0.000269782	0.32185	1193	2319	FALSE	0.664614	FALSE
rs60204464	15:42141503:T:C	MYL12BP1	-0.121213	-3.76031	0.000197415	0.321985	1631	3325	FALSE	0.664839	FALSE
rs7545952	1:1031060:A:G	MTCO3P12	0.586156	3.62152	0.00035388	0.322031	910	1641	FALSE	0.664881	FALSE
rs1042815	17:46620288:G:A	HOXB4	0.0923888	3.79353	0.000187857	0.322175	1715	3841	FALSE	0.665126	TRUE
rs1031301	12:26887731:A:G	C12orf71	0.527836	3.91605	0.000123549	0.322338	2609	4861	FALSE	0.665409	FALSE
rs28490545	22:25026147:C:T	ARL5AP4	1.01576	3.84365	0.000159995	0.32239	2015	3531	FALSE	0.665463	FALSE
rs61217966	21:46393686:C:T	FAM207A	-0.071101	-3.92196	0.000118348	0.322499	2725	5187	FALSE	0.665636	FALSE
rs7552193	1:227960654:A:G	SNAP47	-0.0359381	-3.82822	0.000165261	0.32259	1952	4455	FALSE	0.66577	FALSE
rs34629257	14:101970956:C:T	AL137229.1	-0.967642	-3.7766	0.0001854	0.322781	1741	3457	FALSE	0.666076	FALSE
rs8100370	19:11366676:C:A	MIR4748	0.636491	3.82984	0.000150766	0.32279	2141	3894	FALSE	0.666076	FALSE
rs13300056	9:19212560:C:T	DENND4C	-0.0931447	-3.92993	0.000101547	0.322817	3179	5440	FALSE	0.666078	FALSE
rs4507143	2:44086795:G:T	LINC01126	-0.218182	-3.90146	0.000131089	0.323134	2465	4904	FALSE	0.666627	FALSE
rs113688429	2:95390986:A:T	AC103563.2	-0.510012	-3.17072	0.00164854	0.323115	196	583	FALSE	0.666627	FALSE
rs2238001	11:61524507:T:C	DDB1	-0.0303991	-3.83206	0.000165385	0.323161	1954	3848	FALSE	0.66663	FALSE
rs6591223	11:66609289:C:T	AP001107.8	0.493205	3.64397	0.000340683	0.323308	949	2132	FALSE	0.666879	FALSE
rs6673882	1:47879793:T:C	LINC01389	0.216832	3.80254	0.000167681	0.323457	1929	3951	FALSE	0.667082	FALSE
rs75987349	2:62523205:C:T	AC016727.1	-0.195357	-3.77704	0.00020537	0.323458	1575	3413	FALSE	0.667082	FALSE
rs1498042	4:125847530:C:T	FAT4	0.121133	3.89823	0.000128993	0.323514	2508	4931	FALSE	0.667144	FALSE
rs6907704	6:53228088:A:G	RPS16P5	0.637151	3.8957	0.000134059	0.323888	2416	4598	FALSE	0.667862	FALSE
rs58011377	14:31499548:T:C	RNU6-541P	0.596648	3.77693	0.000185162	0.324033	1750	3713	FALSE	0.668109	FALSE
rs6691053	1:173868955:C:T	CENPL	-0.0480854	-3.63377	0.000319118	0.324223	1016	3089	FALSE	0.668448	TRUE
rs72789541	16:15127534:T:A	PARN	-0.0276475	-3.74938	0.000232246	0.324448	1397	2551	FALSE	0.668857	FALSE
rs77166871	6:149245730:G:T	PPIL4	0.0733705	3.90818	0.00012371	0.32449	2623	5363	FALSE	0.668891	FALSE
rs2596191	15:33692767:A:C	SCG5	-0.205921	-3.8794	0.000141372	0.324731	2297	3988	FALSE	0.66928	TRUE
rs73934025	19:50153686:C:A	NOSIP	-0.0494806	-3.9089	0.000122488	0.324715	2651	4432	FALSE	0.66928	TRUE
rs6509246	19:46489105:T:C	FOSB	-0.334922	-3.91967	0.000119698	0.324979	2715	4534	FALSE	0.669738	TRUE
rs11240675	1:204103440:A:G	AL583832.1	0.583033	3.83385	0.000148421	0.325042	2190	4175	FALSE	0.669815	FALSE
rs35874776	5:134580696:C:T	MTND4LP30	0.671704	3.80043	0.000186526	0.325116	1743	3528	FALSE	0.669913	FALSE
rs2995338	10:135061998:G:A	ECHS1	-0.0577221	-3.7641	0.000216783	0.325175	1500	2731	FALSE	0.669982	FALSE
rs12760267	1:91869489:C:T	SETSIP	0.0886342	3.78289	0.000203592	0.325341	1598	3563	FALSE	0.67027	FALSE
rs74328394	11:128623335:C:G	FLI1	0.0569144	3.9167	0.000125556	0.325442	2592	4407	FALSE	0.670425	TRUE
rs2469842	17:18859699:A:G	FAM83G	0.0590077	3.67707	0.000295014	0.325696	1104	2380	FALSE	0.670842	FALSE
rs6968534	7:65665056:A:G	GUSB	-0.0411943	-3.67323	0.000298525	0.32569	1091	3534	FALSE	0.670842	TRUE
rs6676802	1:248210027:C:T	GCSAML	0.416857	3.90433	0.000122731	0.325852	2655	5769	FALSE	0.671069	FALSE
rs13280273	8:75669911:T:A	AC115837.1	-0.0419722	-3.81696	0.000176235	0.325858	1849	4049	FALSE	0.671069	FALSE
rs12597881	16:53596366:G:A	RPGRIP1L	0.121538	3.88095	0.000137123	0.326078	2378	4595	FALSE	0.671468	FALSE
rs8140083	22:23663722:T:A	IGLV5-45	-0.578425	-3.77171	0.000208098	0.326298	1568	3042	FALSE	0.671869	TRUE
rs112134288	2:85512095:G:A	KCMF1	-0.051868	-3.83348	0.000163006	0.326338	2002	3823	FALSE	0.671897	FALSE
rs4647874	17:74517409:C:T	JMJD6	0.069303	3.95077	0.000103138	0.326535	3166	5310	FALSE	0.672249	TRUE
rs7119903	11:347579:G:A	AC131934.1	0.268433	3.81216	0.000161526	0.326768	2023	3968	FALSE	0.672669	FALSE
rs10746125	12:108908468:C:T	SART3	-0.0355572	-3.88275	0.000134659	0.326817	2427	4807	FALSE	0.672669	FALSE
rs112216599	17:7116266:G:C	ACADVL	0.100839	3.92604	0.000113672	0.326807	2875	4545	FALSE	0.672669	FALSE
rs7223901	17:38947877:A:G	EIF1	0.0537784	3.79113	0.000196565	0.326887	1663	4048	FALSE	0.672759	TRUE
rs10899068	11:74785720:C:T	SPCS2	0.0549637	3.78226	0.000202468	0.326985	1615	3459	FALSE	0.672908	TRUE
rs9897034	17:39992584:C:T	KRT16	0.167963	3.7914	0.000190252	0.327043	1719	4052	FALSE	0.672973	TRUE
rs62073082	17:62187212:C:T	SLC16A6P1	-0.784507	-3.78232	0.000208092	0.32712	1572	3154	FALSE	0.672994	FALSE
rs11730788	4:32544278:T:C	AC017013.1	0.752487	3.79472	0.000188006	0.327131	1740	5047	FALSE	0.672994	FALSE
rs16901402	5:31669725:T:C	AC025178.1	-0.362823	-3.8839	0.000121915	0.327098	2683	4599	FALSE	0.672994	FALSE
rs13051824	21:15752141:A:T	HSPA13	-0.0431147	-3.86264	0.000132572	0.327187	2468	4601	FALSE	0.673056	TRUE
rs16990634	19:541217:G:A	GZMM	-0.194039	-3.86807	0.00014334	0.327244	2283	3265	FALSE	0.67312	TRUE
rs72736745	15:78602774:C:T	MIR1827	0.504451	3.85342	0.000152445	0.327299	2147	4395	FALSE	0.673178	FALSE
rs9515296	13:111484141:C:T	ANKRD10	-0.0364862	-3.96749	0.000100949	0.327681	3246	5547	FALSE	0.673911	TRUE
rs12750962	1:170004508:A:T	KIFAP3	-0.039366	-3.8859	0.00013373	0.327772	2451	5381	FALSE	0.673937	FALSE
rs13400697	2:102336769:A:G	AC092168.2	0.583284	3.82172	0.000155621	0.327738	2106	4723	FALSE	0.673937	FALSE
rs2267428	22:41643397:C:T	RNU6-379P	-1.31593	-3.68083	0.00026734	0.327759	1226	2946	FALSE	0.673937	FALSE
rs80180490	20:18199297:A:C	RRBP1	-0.0637063	-3.93098	0.000112156	0.328056	2925	5528	FALSE	0.674469	TRUE
rs12457351	18:28112252:G:C	DSG1	-0.0854661	-3.83133	0.000149887	0.328252	2190	4612	FALSE	0.674817	FALSE
rs55871480	3:136676702:T:C	NCK1	0.044454	3.69634	0.000276651	0.328661	1188	3250	FALSE	0.675558	FALSE
rs2125131	5:148967516:G:A	ARHGEF37	-0.0557968	-3.89822	0.000131256	0.328665	2504	4471	FALSE	0.675558	FALSE
rs12489392	3:73843625:C:G	RNU7-19P	0.518799	3.91314	0.000118452	0.32894	2777	4752	FALSE	0.676071	FALSE
rs28517277	3:150134451:G:A	TSC22D2	-0.0564501	-3.86902	0.000146006	0.329098	2254	3994	FALSE	0.676342	FALSE
rs11051345	12:31380786:C:A	AC023157.1	0.72138	3.94478	0.000103907	0.329178	3168	6200	FALSE	0.676407	FALSE
rs4927654	3:195462316:C:T	RNU2-11P	0.67399	3.91935	0.000120491	0.329182	2732	5043	FALSE	0.676407	FALSE
rs10819364	9:130877541:C:T	NAIF1	0.0527285	3.6757	0.000272582	0.329279	1208	2684	FALSE	0.676552	TRUE
rs73461640	15:87135818:A:G	AC021739.4	1.20841	3.87404	0.000136961	0.329391	2405	5192	FALSE	0.676698	FALSE
rs8113432	19:39596827:G:A	AC005393.1	0.37344	3.8323	0.000149321	0.329402	2206	4391	FALSE	0.676698	FALSE
rs73064877	19:57788252:G:A	ZNF460-AS1	0.17354	3.90004	0.000128206	0.329617	2571	4754	FALSE	0.677085	FALSE
rs4878093	9:90146173:C:T	DAPK1	-0.0963361	-3.89367	0.000117291	0.329704	2811	5146	FALSE	0.677211	TRUE
rs9847854	3:173264858:A:T	NAALADL2	-0.15721	-3.87245	0.000142696	0.329769	2311	4849	FALSE	0.677237	FALSE
rs4897335	6:130025785:T:C	ARHGAP18	-0.0716615	-3.86218	0.000152098	0.329748	2168	4761	FALSE	0.677237	TRUE
rs6081168	20:18468917:T:A	RBBP9	-0.0630106	-3.90802	0.000122125	0.329859	2701	5132	FALSE	0.677352	FALSE
rs111689894	7:6322852:A:G	AC004895.1	-0.622946	-3.93073	0.000116113	0.329878	2841	4913	FALSE	0.677352	FALSE
rs5023019	12:64307838:C:T	AC135584.1	-0.618391	-3.8185	0.000157587	0.329988	2094	4249	FALSE	0.677524	FALSE
rs879595	3:10676407:G:A	CIDECP1	0.0566874	3.90295	0.00012752	0.330021	2588	4461	FALSE	0.677538	FALSE
rs12490837	3:50310310:T:A	ZMYND10	0.254015	3.66523	0.000312319	0.330121	1057	2402	FALSE	0.67769	FALSE
rs34173085	19:5543072:G:A	TINCR	0.0702399	3.92066	0.000117901	0.330241	2801	4451	FALSE	0.677881	FALSE
rs11997642	8:64489520:A:C	YTHDF3-AS1	-0.404168	-3.8035	0.000183476	0.330624	1802	4017	FALSE	0.678615	FALSE
rs6065819	20:44105636:C:A	WFDC2	0.183115	3.82423	0.000169839	0.330677	1947	4011	FALSE	0.678669	TRUE
rs58339883	4:39783076:A:C	ZBTB12BP	-0.302314	-3.92411	0.000126391	0.331143	2620	4940	FALSE	0.679573	FALSE
rs846992	6:107996350:A:G	Z98742.3	-0.77885	-3.7672	0.000192247	0.331242	1723	3536	FALSE	0.679721	FALSE
rs28394485	8:102027825:C:T	AP001205.1	-0.69794	-3.81644	0.000158854	0.33137	2086	3757	FALSE	0.67993	FALSE
rs17135479	16:1712386:T:G	NME3	-0.069439	-3.85644	0.000135842	0.33159	2441	4507	FALSE	0.680274	FALSE
rs11651968	17:43333125:C:T	SPATA32	-0.309684	-3.92379	0.000117791	0.331583	2815	4727	FALSE	0.680274	TRUE
rs1923934	10:88850154:G:A	SHLD2	0.0392331	3.79443	0.000193379	0.332032	1717	3440	FALSE	0.6811	FALSE
rs79861647	18:74655918:A:C	AC018529.1	0.999622	3.99641	9.11712e-05	0.332045	3642	6106	FALSE	0.6811	FALSE
rs9302260	15:72174611:T:C	MYO9A	0.0353315	3.7624	0.000211654	0.332085	1569	3036	FALSE	0.681127	FALSE
rs73988704	17:32837626:C:T	ZNF830	-0.0548776	-3.85918	0.00013439	0.332211	2472	4325	FALSE	0.681333	FALSE
rs150210452	19:13524644:A:G	GNG14	-0.719261	-3.8002	0.000184283	0.332261	1803	3582	FALSE	0.681381	FALSE
rs11080046	17:26293563:A:G	RPS7P1	0.04207	3.6618	0.000316547	0.332374	1050	2369	FALSE	0.681558	FALSE
rs7358710	12:63587919:G:A	AC079035.1	-0.607012	-3.84795	0.000153134	0.332606	2172	4533	FALSE	0.681926	FALSE
rs73368116	17:80260515:T:C	AC132872.1	-0.162529	-3.869	0.000149417	0.332602	2226	4563	FALSE	0.681926	FALSE
rs2688191	5:154258618:T:C	FAXDC2	-0.105298	-3.80512	0.000166006	0.332843	2005	4377	FALSE	0.682357	FALSE
rs2833575	21:33325270:A:G	HUNK	0.117074	3.88758	0.00013376	0.332929	2489	4432	FALSE	0.68248	FALSE
rs2073896	19:36508392:A:G	SDHAF1	-0.0434142	-3.83268	0.000169238	0.33306	1968	3997	FALSE	0.682693	FALSE
rs10437065	1:53493396:C:T	TXNDC12	0.0967711	3.6482	0.000302315	0.333151	1102	2373	FALSE	0.682826	TRUE
rs17565276	17:13169533:G:T	MYOCD	0.388106	3.95246	0.000105347	0.333212	3163	5298	FALSE	0.682898	FALSE
rs35111974	1:110987150:T:C	STRIP1	-0.04192	-3.85159	0.000148465	0.333305	2245	4097	FALSE	0.683033	FALSE
rs10074812	5:100675009:C:T	FAM174A	0.052646	3.73176	0.000246331	0.333532	1354	4086	FALSE	0.683445	FALSE
rs7104825	11:62026833:C:T	INCENP	-0.0701443	-3.79996	0.000192392	0.333608	1734	3392	FALSE	0.683545	TRUE
rs12121419	1:11538533:T:C	MASP2	-0.092417	-3.86994	0.000146817	0.333715	2273	4374	FALSE	0.683711	FALSE
rs7247246	19:36442117:T:C	TYROBP	-0.0594363	-3.8271	0.000166996	0.333825	1999	3950	FALSE	0.683882	TRUE
rs12063789	1:160137422:G:A	SLAMF8	0.0659344	3.88613	0.000136616	0.333889	2444	4435	FALSE	0.68396	TRUE
rs6694180	1:42882116:G:T	PPCS	-0.0321168	-3.76428	0.000194425	0.334023	1718	3917	FALSE	0.684179	FALSE
rs2171269	3:149842797:A:T	WWTR1-IT1	-0.753946	-3.84805	0.000140395	0.334139	2380	4336	FALSE	0.684363	FALSE
rs75152953	12:100801364:A:T	AC126474.1	-0.298215	-3.80227	0.000167854	0.334197	1991	3801	FALSE	0.684427	FALSE
rs12119841	1:230622869:A:C	EXOC8	0.0552462	3.87328	0.000127135	0.334492	2631	4921	FALSE	0.684977	FALSE
rs3775567	4:185361242:C:T	SNORD79	0.928679	3.97639	9.43215e-05	0.334558	3547	5986	FALSE	0.68506	FALSE
rs9532861	13:42069459:G:A	RGS17P1	-0.317612	-3.77587	0.000185928	0.335227	1803	3576	FALSE	0.686375	FALSE
rs1380851	15:64300314:T:C	AC015914.1	-0.209526	-3.72393	0.000226955	0.33544	1478	3488	FALSE	0.686592	FALSE
rs60356862	15:91391250:C:T	BLM	0.0669455	3.90105	0.000126294	0.335436	2656	5134	FALSE	0.686592	FALSE
rs41286697	16:1992930:C:G	AC141586.2	0.597405	3.81111	0.000162187	0.335402	2068	3863	FALSE	0.686592	FALSE
rs4612322	8:125248576:T:C	ATAD2	0.0542048	3.86477	0.0001496	0.335404	2242	4002	FALSE	0.686592	TRUE
rs145875293	10:44033431:C:T	AL022345.1	1.1645	3.71669	0.000233317	0.335509	1438	3445	FALSE	0.686681	FALSE
rs7527699	1:47661857:C:T	CMPK1	-0.0370641	-3.7997	0.000169538	0.335684	1980	4125	FALSE	0.686899	FALSE
rs10854125	19:13664436:G:A	RAD23A	0.0251012	3.79147	0.00019382	0.335696	1732	3448	FALSE	0.686899	FALSE
rs4713344	6:11290279:G:A	AL022098.1	0.14408	3.91447	0.000122464	0.335673	2741	5010	FALSE	0.686899	FALSE
rs17112787	10:102006681:C:T	PHBP9	0.258953	3.82214	0.000182714	0.335829	1838	3821	FALSE	0.687063	FALSE
rs2474766	20:25246153:A:G	AL121772.1	-0.336828	-3.75362	0.00022508	0.335819	1492	3811	FALSE	0.687063	FALSE
rs687187	11:133905334:T:C	ACAD8	-0.036035	-3.92118	0.000116812	0.33595	2876	5018	FALSE	0.687256	FALSE
rs11875909	18:75243093:C:G	RPL26P35	-0.925192	-3.96273	8.90536e-05	0.335999	3773	6425	FALSE	0.687256	FALSE
rs73259714	4:27355061:C:T	TBC1D19	-0.105533	-3.84624	0.000157387	0.336022	2135	3839	FALSE	0.687256	FALSE
rs34505862	7:89736224:G:A	STEAP1	0.102583	3.84893	0.000159483	0.33603	2107	5126	FALSE	0.687256	TRUE
rs6658034	1:84928793:T:C	SNORA2	0.397313	3.82694	0.000171232	0.336128	1963	3954	FALSE	0.687403	FALSE
rs1258240	10:50919565:A:G	LRRC18	0.428074	3.83579	0.000161251	0.336207	2085	4103	FALSE	0.687487	FALSE
rs13447253	22:19493253:G:C	CLDN5	0.109852	3.83471	0.00014792	0.336222	2273	3847	FALSE	0.687487	FALSE
rs114205855	7:123474569:G:A	HYAL4	0.723385	3.76783	0.000216832	0.336306	1551	4347	FALSE	0.68755	FALSE
rs6977954	7:130972558:A:G	AC058791.1	0.0991534	3.8333	0.000148741	0.336302	2261	3919	FALSE	0.68755	FALSE
rs6059073	20:31677546:G:C	ZNF341-AS1	-0.989056	-3.67714	0.000271102	0.336438	1241	2837	FALSE	0.687765	FALSE
rs12936822	17:57424912:A:G	YPEL2	-0.0892818	-3.60235	0.000391345	0.336556	860	2217	FALSE	0.687952	FALSE
rs58137319	17:76627716:A:C	RN7SL236P	-0.598922	-3.97596	8.44376e-05	0.336653	3987	5994	FALSE	0.688095	FALSE
rs11219044	11:123045674:G:T	CLMP	0.132193	3.90898	0.000121532	0.336765	2771	5165	FALSE	0.68827	FALSE
rs13151613	4:48257615:G:T	OCIAD2	-0.051995	-3.52114	0.000524921	0.336999	642	1815	FALSE	0.688694	TRUE
rs10097646	8:27833007:T:C	AC040975.1	0.636265	3.8138	0.000160499	0.337048	2100	3959	FALSE	0.688739	FALSE
rs7212330	17:7003415:A:G	AC120057.1	0.739998	3.90106	0.000113906	0.337275	2961	4674	FALSE	0.689149	FALSE
rs7114718	11:17788757:G:A	AC112694.1	-0.527667	-3.88075	0.000137793	0.337454	2449	4863	FALSE	0.689441	FALSE
rs1081214	15:80019205:A:G	AC023968.2	-0.441771	-3.90177	0.000113588	0.337471	2971	5612	FALSE	0.689441	FALSE
rs2864967	5:192842:G:A	AC021087.1	0.445389	3.75267	0.000203306	0.337691	1661	3029	FALSE	0.689836	FALSE
rs35848241	19:33028651:G:A	LRP3	0.0625965	3.90821	0.000122793	0.337803	2751	5052	FALSE	0.69001	FALSE
rs75956314	3:149397539:T:C	LINC01214	-0.550345	-3.8662	0.000151586	0.337886	2229	3990	FALSE	0.690125	FALSE
rs17300	7:142349239:T:C	AC093673.1	0.154546	3.70244	0.000270139	0.337944	1251	3104	FALSE	0.69019	FALSE
rs73426899	11:13785752:G:C	PDE3B	0.189324	3.72229	0.000228385	0.338009	1480	3407	FALSE	0.690268	TRUE
rs1892067	1:12686912:C:T	TNFRSF8	-0.170895	-3.81311	0.00018059	0.338244	1873	3681	FALSE	0.690543	TRUE
rs9914111	17:41644670:C:T	CNTD1	-0.103324	-3.69851	0.000279306	0.338239	1211	2865	FALSE	0.690543	FALSE
rs73358405	17:70141700:A:T	AC025198.1	-0.20613	-3.90911	0.000110323	0.338251	3066	4824	FALSE	0.690543	FALSE
rs6092420	20:37017809:G:C	SNHG11	-0.0898985	-3.79605	0.000196617	0.338181	1720	3696	FALSE	0.690543	FALSE
rs58901714	19:7768298:A:G	CAMSAP3	-0.110801	-3.9376	0.000109768	0.338304	3082	5140	FALSE	0.690598	FALSE
rs7520292	1:8317958:A:C	CA6	-0.342372	-3.86045	0.000157898	0.338375	2143	3747	FALSE	0.690689	FALSE
rs601314	11:65636053:T:C	TM7SF2	-0.156368	-3.70991	0.000256247	0.338503	1321	2725	FALSE	0.690882	FALSE
rs2181398	6:6755091:T:C	AL031123.1	-0.16806	-3.95104	0.000104526	0.338559	3239	5642	FALSE	0.690882	FALSE
rs6926549	6:157489184:G:A	AL117344.1	0.912978	3.85348	0.000157269	0.3386	2153	4131	FALSE	0.690882	FALSE
rs4560670	6:158001055:T:C	ZDHHC14	-0.071636	-3.84511	0.000157857	0.338604	2145	4129	FALSE	0.690882	TRUE
rs62441269	7:6540799:T:C	AC073343.1	-0.646865	-3.87715	0.000125205	0.338554	2704	5015	FALSE	0.690882	FALSE
rs78112139	7:17163968:G:A	AHR	-0.0883943	-3.95232	0.000111472	0.338764	3039	5529	FALSE	0.691155	TRUE
rs7115616	11:63370158:T:G	PLAAT4	-0.0640755	-3.74412	0.000239236	0.338997	1417	2936	FALSE	0.691576	TRUE
rs11604690	11:101053259:T:C	TRPC6	0.123244	3.86098	0.0001505	0.339076	2253	5167	FALSE	0.691682	FALSE
rs7123079	11:19996480:C:T	PRMT3	-0.0504591	-3.95277	0.000104708	0.339252	3240	5358	FALSE	0.691987	FALSE
rs3806232	1:153364130:T:C	LCE2C	0.220106	3.75754	0.000199532	0.339404	1701	4210	FALSE	0.692242	FALSE
rs115335721	8:47834226:C:T	AC024451.3	-0.454704	-3.4724	0.000577349	0.339481	588	1906	FALSE	0.692344	FALSE
rs6989437	8:124283465:C:A	RNU6-628P	-0.73502	-3.82099	0.000156064	0.339908	2178	3973	FALSE	0.693161	FALSE
rs11070263	15:40604048:C:A	CHST14	-0.0418788	-3.81298	0.000177529	0.339969	1915	4052	FALSE	0.693229	FALSE
rs2268433	14:90866346:C:T	AL512791.1	0.1114	3.83836	0.000145826	0.340211	2333	4204	FALSE	0.693614	FALSE
rs13416906	2:192586829:G:A	AC005540.1	-0.604921	-3.771	0.000207941	0.340191	1636	3594	FALSE	0.693614	FALSE
rs11231903	11:64697507:C:T	RPS6KA4	0.0441448	3.71951	0.000246756	0.340277	1379	2684	FALSE	0.693694	TRUE
rs10762275	10:71040619:G:A	RNA5SP319	0.396735	3.84001	0.000158808	0.340484	2144	4707	FALSE	0.693813	FALSE
rs11181871	12:43469740:T:C	AC079601.2	-0.54282	-3.81316	0.000160894	0.340452	2116	5116	FALSE	0.693813	FALSE
rs3117915	13:22605580:A:G	FNTAP2	-0.248106	-3.87219	0.00012768	0.340523	2667	4733	FALSE	0.693813	FALSE
rs7174368	15:97923437:C:A	AC015722.2	0.56465	3.96865	9.62399e-05	0.340401	3537	5719	FALSE	0.693813	FALSE
rs4784724	16:56745758:T:G	MT1DP	-0.621051	-3.90081	0.000127221	0.340443	2676	4670	FALSE	0.693813	FALSE
rs45589535	18:12673721:A:G	AP005482.3	0.145952	3.84172	0.000143917	0.340508	2366	4835	FALSE	0.693813	FALSE
rs7022775	9:128929934:A:T	AL161908.1	0.543853	3.81463	0.000175557	0.340404	1939	3723	FALSE	0.693813	FALSE
rs1217414	1:114412667:G:A	HIPK1	-0.0356199	-3.73262	0.000219547	0.340957	1553	3068	FALSE	0.694642	FALSE
rs70965423	17:17410522:A:G	AC020558.2	-0.310664	-3.74918	0.000206048	0.341215	1656	3454	FALSE	0.695113	FALSE
rs7488278	12:76129356:T:C	AC107032.2	0.562855	3.86464	0.000149653	0.341359	2281	4277	FALSE	0.695289	FALSE
rs1617190	3:152757963:A:G	AC117394.2	0.747873	3.83104	0.000150058	0.341382	2275	4811	FALSE	0.695289	FALSE
rs2271863	9:139906513:T:C	CLIC3	0.0945086	3.82446	0.000169568	0.341341	2013	3340	FALSE	0.695289	FALSE
rs7494514	14:75707332:G:C	ACYP1	-0.0653294	-3.75197	0.00020385	0.341653	1676	3448	FALSE	0.695787	FALSE
rs4731136	7:123660215:A:T	WASL	-0.0426075	-3.72518	0.000225877	0.341753	1513	4308	FALSE	0.695935	FALSE
rs3820548	1:43398396:A:G	YBX1	-0.0273238	-3.76606	0.000212753	0.341894	1607	3821	FALSE	0.696141	TRUE
rs1058502	16:2047811:T:C	ZNF598	-0.0353879	-3.85541	0.000148204	0.341908	2307	4122	FALSE	0.696141	FALSE
rs35358959	1:109824250:G:A	SARS	0.0425546	3.79755	0.000189489	0.342028	1805	3321	FALSE	0.696221	FALSE
rs56043615	14:25462272:A:G	AL096870.3	0.154305	3.86286	0.000132459	0.342009	2582	4811	FALSE	0.696221	FALSE
rs287624	7:130438005:G:A	CPA4	-0.116574	-3.80556	0.000182798	0.342015	1871	3470	FALSE	0.696221	FALSE
rs3813851	7:55752684:G:A	SNORA15	0.653239	3.76442	0.000194317	0.342193	1761	4303	FALSE	0.696502	FALSE
rs13183810	5:139659153:A:G	PCDHB4	-0.242371	-3.74316	0.000231808	0.34238	1477	3112	FALSE	0.696829	FALSE
rs1317170	1:226598314:T:C	PARP1	-0.0353646	-3.84915	0.000153631	0.342444	2229	4503	FALSE	0.696877	TRUE
rs17169066	7:97370753:A:G	DLX6	-0.338989	-3.75916	0.000198296	0.342458	1727	3927	FALSE	0.696877	FALSE
rs73618588	20:35126207:G:A	MYL9	-0.168438	-3.62189	0.00036992	0.342546	926	2098	FALSE	0.696892	FALSE
rs1466707	3:8671014:C:T	OXTR	0.227394	3.93266	0.000111758	0.342537	3065	5616	FALSE	0.696892	TRUE
rs68002741	8:81269430:A:G	RPL3P9	-0.192022	-3.77639	0.000185551	0.342527	1846	3850	FALSE	0.696892	FALSE
rs7532101	1:100197604:T:C	FRRS1	-0.0696193	-3.8118	0.000183603	0.342787	1867	4085	FALSE	0.697327	FALSE
rs6900238	6:46624020:C:T	CYP39A1	-0.134464	-3.81259	0.000181874	0.342832	1885	4034	FALSE	0.697364	FALSE
rs34802915	19:35429474:C:T	UBA2	0.0283664	3.83684	0.000146696	0.342976	2338	4317	FALSE	0.697602	FALSE
rs11227627	11:66685343:G:C	AP000759.1	-0.108751	-3.60271	0.000358308	0.343259	958	2142	FALSE	0.697986	FALSE
rs11670645	19:35729250:G:A	LSR	0.0764054	3.86391	0.000149847	0.3433	2291	4161	FALSE	0.697986	FALSE
rs7688835	4:100008004:C:T	METAP1	0.0578858	3.83521	0.000168022	0.343269	2043	4903	FALSE	0.697986	FALSE
rs10077381	5:180541873:G:A	AC104115.2	0.849391	3.88837	0.000119779	0.343286	2866	5104	FALSE	0.697986	FALSE
rs1182647	9:19723041:A:G	ACER2	-0.120283	-3.93397	0.000111581	0.343223	3076	5312	FALSE	0.697986	FALSE
rs10459230	12:48850996:C:A	TROAP	-0.189022	-3.68419	0.000263967	0.343421	1301	3093	FALSE	0.698164	TRUE
rs7799802	7:149577330:G:A	AC004877.2	-0.305983	-3.8637	0.000144364	0.343441	2379	4814	FALSE	0.698164	FALSE
rs2085309	12:65251184:A:G	TBK1	-0.0522091	-3.75193	0.000224082	0.343518	1533	3237	FALSE	0.698216	TRUE
rs1152534	14:57934130:G:A	TIMM9	0.0408238	3.84608	0.000141483	0.343521	2428	4727	FALSE	0.698216	FALSE
rs2841249	14:105368733:G:A	MTA1	-0.0406647	-3.71016	0.000267974	0.344079	1284	2595	FALSE	0.699296	FALSE
rs7125516	11:117315191:T:C	FXYD6	0.0939689	3.86559	0.000141415	0.344205	2434	4673	FALSE	0.699496	FALSE
rs11712098	3:36891615:T:G	AC011816.2	-0.456068	-3.76584	0.000193262	0.344585	1783	3726	FALSE	0.700215	FALSE
rs6436150	2:220265609:C:T	DNPEP	-0.0440852	-3.78981	0.000197116	0.344755	1749	4105	FALSE	0.700452	TRUE
rs36078625	4:128947011:T:G	FOSL1P1	-0.423426	-3.7055	0.000243472	0.344756	1416	2995	FALSE	0.700452	FALSE
rs5762056	22:21399247:A:G	AP000553.2	-0.534324	-3.72146	0.000229105	0.345032	1506	2803	FALSE	0.700887	FALSE
rs76456583	7:105639589:A:G	AC004884.1	-0.330176	-3.8586	0.000152183	0.344998	2267	4338	FALSE	0.700887	FALSE
rs7845604	8:122990947:C:G	AC016405.2	0.542079	3.82203	0.000155429	0.345051	2220	3901	FALSE	0.700887	FALSE
rs11982892	7:150299015:C:T	GIMAP4	0.0468555	3.8937	0.000129735	0.345224	2661	4903	FALSE	0.701183	TRUE
rs1384449	5:44377060:G:A	FGF10	0.322684	3.65829	0.000316024	0.345414	1093	3044	FALSE	0.701513	FALSE
rs76321997	14:70417944:C:T	ERH	0.0478275	3.88214	0.000132613	0.345458	2605	4532	FALSE	0.701547	TRUE
rs62274470	3:128581963:T:C	ISY1	0.0571248	3.80747	0.000179014	0.345498	1930	3994	FALSE	0.701573	TRUE
rs62056338	17:25444887:C:T	TUFMP1	-0.233208	-3.4965	0.000529174	0.34555	653	1904	FALSE	0.701625	FALSE
rs7007220	8:133034922:C:T	AF230666.2	0.585025	3.88451	0.000133122	0.345586	2596	5144	FALSE	0.701642	FALSE
rs2540028	16:4009764:T:C	PKMYT1	0.096903	3.817	0.000182167	0.345753	1898	3172	FALSE	0.701926	TRUE
rs11828131	11:64954803:G:A	FRMD8	0.0760601	3.70206	0.000275855	0.345922	1254	2658	FALSE	0.702214	FALSE
rs35854525	1:178618604:C:T	RALGPS2	-0.0735091	-3.79616	0.000190872	0.346242	1814	4371	FALSE	0.70277	FALSE
rs17034280	4:157168169:A:G	AC092608.1	1.09083	3.81882	0.000157387	0.34625	2200	5039	FALSE	0.70277	FALSE
rs4594029	8:48458223:G:A	AC024451.2	-0.223199	-3.47293	0.000576244	0.346323	601	1991	FALSE	0.702862	FALSE
rs6806581	3:23651166:G:A	RPL24P7	0.305956	3.82932	0.000151074	0.346564	2294	4772	FALSE	0.703295	FALSE
rs73585032	16:81196766:G:A	AC092135.2	0.649112	3.98366	8.18561e-05	0.34666	4235	7585	FALSE	0.703437	FALSE
rs111950840	13:73253856:C:T	DACH1	-0.309652	-3.83421	0.000160761	0.346762	2157	4300	FALSE	0.703587	FALSE
rs117762476	11:107781491:T:A	AP001925.1	0.929447	3.79482	0.000192814	0.346872	1799	4040	FALSE	0.7037	FALSE
rs2359427	5:76194625:T:C	CRHBP	-0.324709	-3.91638	0.000126175	0.346856	2749	5148	FALSE	0.7037	FALSE
rs12673464	7:98284555:C:T	NPTX2	0.207696	3.78287	0.000194128	0.347101	1788	3846	FALSE	0.70411	FALSE
rs76415572	1:44544664:G:A	RNF220	0.0489337	3.73989	0.000236122	0.347336	1471	3262	FALSE	0.704531	FALSE
rs67503418	18:47708483:C:T	MAPK4	-0.322514	-3.82723	0.000152311	0.347421	2281	4507	FALSE	0.704649	FALSE
rs485562	18:629035:A:G	THOC1	-0.0435641	-3.78023	0.000182817	0.347535	1901	3247	FALSE	0.704824	FALSE
rs12539339	7:140097554:A:G	RAB19	0.246459	3.80858	0.000182652	0.347587	1903	3783	FALSE	0.704874	TRUE
rs2674506	12:124307642:C:T	ZNF664	-0.0328245	-3.88559	0.000135038	0.347859	2576	4848	FALSE	0.70537	FALSE
rs35189772	15:40730659:A:G	BAHD1	0.0495748	3.8094	0.000181277	0.348232	1921	4080	FALSE	0.706072	FALSE
rs9288313	2:201453052:T:G	AOX1	0.122193	3.73157	0.000220432	0.348503	1581	3316	FALSE	0.706565	FALSE
rs1153185	12:55092305:C:T	PHC1P1	0.293542	3.75725	0.000220639	0.348609	1580	3613	FALSE	0.706616	FALSE
rs250626	16:3511892:G:A	AC012676.2	-0.553195	-3.85472	0.000136763	0.348609	2549	4499	FALSE	0.706616	FALSE
rs4366014	7:134708675:A:C	AC083862.2	0.134353	3.8662	0.000145966	0.348568	2388	5186	FALSE	0.706616	FALSE
rs12758400	1:40501683:T:G	CAP1	-0.0424079	-3.8165	0.000177254	0.348659	1967	3743	FALSE	0.70666	TRUE
rs10021373	4:39477893:G:A	LIAS	0.0443759	3.87018	0.000128695	0.348893	2711	5161	FALSE	0.70708	FALSE
rs11264873	1:153990946:C:T	SLC39A1	0.0884089	3.77169	0.000213167	0.348955	1637	3564	FALSE	0.70715	TRUE
rs12027558	1:78329350:A:T	PTGFR	-0.177275	-3.81104	0.000186282	0.349279	1875	4110	FALSE	0.707751	FALSE
rs6781075	3:150609694:T:C	AC022494.1	0.252511	3.83989	0.000144957	0.34949	2411	4136	FALSE	0.708124	FALSE
rs41551212	19:617614:G:A	FGF22	-0.255082	-3.86882	0.000148455	0.349611	2355	3355	FALSE	0.708313	FALSE
rs10406254	19:18892224:T:C	SLC25A42	0.0627903	3.79646	0.000191226	0.349753	1829	3807	FALSE	0.708545	FALSE
rs2545112	5:180631817:T:C	AC008443.4	0.424266	3.74908	0.000206128	0.350006	1698	3059	FALSE	0.709002	FALSE
rs12943971	17:30171392:A:C	RNA5SP437	0.544373	3.7421	0.000211722	0.3504	1655	3227	FALSE	0.709744	FALSE
rs570866	3:173155069:T:C	RNU6-547P	0.794844	3.84181	0.000143867	0.35046	2436	4314	FALSE	0.70981	FALSE
rs7941377	11:2700161:A:G	MIR4298	-0.832285	-3.89502	0.000116665	0.350577	3005	5390	FALSE	0.70994	FALSE
rs7675090	4:41460192:A:T	RNA5SP160	0.992263	3.86914	0.000129222	0.350579	2713	4762	FALSE	0.70994	FALSE
rs2079234	19:15857510:T:G	CYP4F3	0.133818	3.89194	0.000132061	0.351545	2662	5676	FALSE	0.711841	FALSE
rs1510996	11:7970384:A:G	NLRP10	0.13059	3.91009	0.000124462	0.351605	2825	5447	FALSE	0.711907	FALSE
rs4237784	11:3173076:C:T	AC087441.1	0.562306	3.85571	0.000136235	0.351759	2582	5015	FALSE	0.712051	FALSE
rs562128	18:55549937:C:T	AC104365.1	-0.742827	-3.8896	0.000119197	0.351749	2951	5321	FALSE	0.712051	FALSE
rs7259504	19:35307867:T:C	AC020907.1	0.3452	3.8657	0.000150516	0.351756	2337	4205	FALSE	0.712051	FALSE
rs60970041	17:48389412:A:G	MRPL27	0.0524602	3.83293	0.000160632	0.351944	2191	3606	FALSE	0.71237	TRUE
rs1134043	3:49200137:G:T	RHOA	-0.0226573	-3.50621	0.000551713	0.351993	638	1815	FALSE	0.712413	TRUE
rs57210746	1:90460482:C:A	AC099568.2	0.217584	3.76273	0.000195585	0.352054	1800	3709	FALSE	0.71248	FALSE
rs10048851	20:31143918:A:G	FOXS1	-0.603359	-3.61612	0.000389509	0.352116	904	2697	FALSE	0.712551	FALSE
rs11983889	7:75390987:T:G	NSUN5P1	0.108985	3.64398	0.000341978	0.352237	1030	2186	FALSE	0.712741	FALSE
rs12149583	16:81429758:C:A	HSD17B2	0.206708	4.01774	7.84442e-05	0.352293	4491	7832	FALSE	0.712798	FALSE
rs41371951	8:37354731:T:C	AC124067.2	0.813916	3.68707	0.000292655	0.352357	1204	2492	FALSE	0.712871	FALSE
rs72944587	1:85409055:G:A	SSX2IP	0.111456	3.81691	0.000176789	0.352516	1994	4014	FALSE	0.713138	FALSE
rs9878996	3:118909538:G:T	PHBP8	0.325748	3.81192	0.000161676	0.352777	2182	4286	FALSE	0.713609	FALSE
rs3856059	1:180660211:C:T	XPR1	0.0396325	3.82818	0.000170685	0.352976	2068	4247	FALSE	0.713652	TRUE
rs7332926	13:50141898:G:C	CYSLTR2	0.111794	3.74255	0.00022983	0.353019	1536	3996	FALSE	0.713652	TRUE
rs2352798	16:19289237:G:A	IQCK	-0.081062	-3.85135	0.000153036	0.3529	2306	4602	FALSE	0.713652	FALSE
rs56744766	16:87341345:C:G	AC010531.6	-0.511528	-3.99635	7.77645e-05	0.352973	4539	7313	FALSE	0.713652	FALSE
rs117279785	19:13363023:C:T	AC012618.2	-0.446643	-3.70973	0.000239585	0.352908	1473	3217	FALSE	0.713652	FALSE
rs62119418	19:42062357:A:G	CD79A	0.29771	3.72662	0.000247515	0.352956	1426	2871	FALSE	0.713652	TRUE
rs2425139	20:34345940:T:A	RBM39	0.0526224	3.61527	0.000372362	0.352999	948	2581	FALSE	0.713652	FALSE
rs78908063	7:105414419:T:C	ATXN7L1	0.0732799	3.85191	0.000152677	0.352837	2311	4227	FALSE	0.713652	FALSE
rs4676227	2:109629693:G:A	EDAR	-0.347498	-3.7214	0.000229163	0.353369	1542	3617	FALSE	0.714304	FALSE
rs30429	5:111365355:G:A	SNORA13	-0.536655	-3.85009	0.000152075	0.353421	2324	4973	FALSE	0.714354	FALSE
rs198546	17:48649758:C:T	SPAG9	-0.0395665	-3.80904	0.000163497	0.353645	2163	4065	FALSE	0.71475	FALSE
rs55714386	9:138864188:G:T	LCN6	-0.514965	-3.80086	0.000168779	0.35376	2096	3335	FALSE	0.714927	FALSE
rs17698269	6:12424200:T:C	HIVEP1	0.067551	3.87047	0.00014415	0.353889	2455	4757	FALSE	0.715132	TRUE
rs744389	19:40904602:G:A	MIR641	-0.797072	-3.81632	0.000158928	0.354091	2228	4211	FALSE	0.715484	FALSE
rs9895720	17:73020563:T:C	MRPL58	-0.0856033	-3.85088	0.000154854	0.354152	2287	4339	FALSE	0.715551	FALSE
rs75707378	19:45034292:T:G	ZNF576	-0.0733011	-3.80179	0.000182803	0.354454	1939	3885	FALSE	0.716106	FALSE
rs578689	8:53867751:C:T	RPS27AP13	0.462483	3.80947	0.000187288	0.354536	1893	4855	FALSE	0.716216	FALSE
rs2445765	15:51634898:G:C	AC023906.1	-0.128351	-3.78293	0.000193377	0.354653	1834	4174	FALSE	0.716397	FALSE
rs9521365	13:110076411:T:G	COL4A2	0.119682	3.9474	0.000105913	0.354807	3350	5567	FALSE	0.716652	TRUE
rs36035578	12:56483535:A:G	ATP5F1B	0.0379675	3.65093	0.00032637	0.35509	1088	2164	FALSE	0.717167	FALSE
rs2232176	22:31536133:A:C	AL096701.1	0.694692	3.80401	0.000166726	0.355126	2130	4064	FALSE	0.717184	FALSE
rs6044870	20:1806234:C:A	AL109809.1	-0.516997	-3.93283	0.000114294	0.355339	3109	5337	FALSE	0.717558	FALSE
rs6888622	5:68295686:C:T	SNORA50	0.562258	3.65783	0.000291576	0.355432	1219	2543	FALSE	0.717688	FALSE
rs11887088	2:114821532:A:T	AL078621.3	0.211139	3.8208	0.000176444	0.355535	2015	4064	FALSE	0.71784	FALSE
rs62132102	19:4109794:T:C	MAP2K2	0.0557887	3.92519	0.000118698	0.35562	2996	4769	FALSE	0.717956	FALSE
rs147342484	12:104460634:C:T	MIR3922	0.785771	3.86463	0.000131539	0.355812	2705	5186	FALSE	0.718232	FALSE
rs3901112	14:23250981:C:T	TRAV38-2DV8	0.524018	3.92994	0.000118129	0.355803	3012	5703	FALSE	0.718232	TRUE
rs12560592	13:86318965:C:T	SLITRK6	0.195703	3.8274	0.000168493	0.356025	2113	5974	FALSE	0.718605	FALSE
rs7048424	9:99205169:G:C	SLC35D2	0.0602714	3.81	0.000178181	0.356184	1999	3891	FALSE	0.718872	TRUE
rs12293859	11:61229483:G:A	SDHAF2	-0.0652113	-3.80659	0.000181655	0.356226	1961	3852	FALSE	0.718899	TRUE
rs12939685	17:20637322:A:G	MAP2K3	-0.0382385	-3.62713	0.000352742	0.35627	1010	2259	FALSE	0.718932	TRUE
rs28742993	20:61211315:C:G	OSBPL2	-0.0289084	-3.9355	0.000114188	0.356496	3122	5561	FALSE	0.719333	FALSE
rs7724296	5:2738003:C:A	AC091891.1	0.573762	3.98323	8.19968e-05	0.356686	4350	7625	FALSE	0.71966	FALSE
rs67909659	2:60890525:T:A	SNORA70B	-0.811013	-3.72657	0.00022468	0.356791	1588	3347	FALSE	0.719815	FALSE
rs12430380	13:43694761:T:C	FHP1	-0.241248	-3.81229	0.000161445	0.357116	2212	4206	FALSE	0.720415	FALSE
rs10491839	9:80040897:C:G	CEP78	-0.038192	-3.82205	0.000176044	0.357193	2029	3920	FALSE	0.720514	FALSE
rs10905075	10:6999765:G:T	LINC02648	0.379239	3.97948	0.000103335	0.357228	3457	5510	FALSE	0.720528	FALSE
rs352155	3:52213653:T:C	POC1A	0.100869	3.6437	0.000334824	0.357257	1067	2435	FALSE	0.72053	TRUE
rs3751273	12:48739438:T:C	KMT2D	-0.0392582	-3.72043	0.000255246	0.357344	1400	3294	FALSE	0.720649	FALSE
rs72977089	19:5607835:T:C	RFX2	0.177391	3.86789	0.000129863	0.357383	2752	4595	FALSE	0.720672	FALSE
rs2771041	9:108227596:A:T	FSD1L	-0.0901846	-3.83092	0.000162916	0.357437	2194	4575	FALSE	0.720724	TRUE
rs7557083	2:165205288:T:C	AC019181.1	-1.1429	-3.74605	0.000227741	0.357554	1570	3381	FALSE	0.720904	FALSE
rs352359	5:148663809:C:G	AFAP1L1	0.0792492	3.85407	0.000152431	0.357603	2346	4425	FALSE	0.720948	FALSE
rs3740684	11:47468820:C:T	RAPSN	-0.154099	-3.54175	0.000487997	0.357702	733	2521	FALSE	0.72109	FALSE
rs7977273	12:56583644:T:C	RNF41	0.0422985	3.69673	0.00028784	0.357785	1243	2715	FALSE	0.721202	FALSE
rs12416958	11:89010200:G:A	CBX3P7	-0.738693	-3.70798	0.000241182	0.357913	1484	3834	FALSE	0.721236	FALSE
rs61942639	12:111184850:T:C	ATXN2	0.0354177	3.61454	0.00037358	0.35789	958	2365	FALSE	0.721236	FALSE
rs13056246	22:25648748:C:T	AP000355.1	-0.48454	-3.81032	0.000162683	0.357903	2200	3809	FALSE	0.721236	FALSE
rs1201674	3:133084602:T:C	SLCO2A1	0.144265	3.85379	0.000159689	0.357862	2241	4455	FALSE	0.721236	TRUE
rs6902806	6:43151484:C:T	CUL9	-0.0424664	-3.76853	0.000191265	0.358047	1872	3490	FALSE	0.721449	FALSE
rs8007276	14:101644788:C:A	YY1	0.0492281	3.87148	0.000143016	0.358112	2504	4139	FALSE	0.721467	FALSE
rs10980927	9:114293857:A:G	KIAA1958	0.0993611	3.85806	0.000153294	0.358096	2336	4573	FALSE	0.721467	FALSE
rs2454916	5:53448014:T:C	ESM1	-0.410689	-3.849	0.000161997	0.358175	2211	4888	FALSE	0.721537	TRUE
rs321606	17:33879325:A:G	PEX12	0.0518632	3.80317	0.000192376	0.358397	1863	3219	FALSE	0.721929	FALSE
rs12605379	18:6781695:C:T	L3MBTL4-AS1	-0.275677	-3.91665	0.000121115	0.358501	2960	4927	FALSE	0.721974	FALSE
rs1052162	2:73829372:C:T	ALMS1-IT1	0.168989	3.59767	0.000365074	0.358503	982	2693	FALSE	0.721974	FALSE
rs495922	9:34717257:A:G	AL162231.4	0.173044	3.68824	0.000259948	0.358469	1379	3243	FALSE	0.721974	FALSE
rs7831586	8:81053400:G:A	TPD52	-0.0614575	-3.77679	0.000202272	0.358628	1773	3507	FALSE	0.72217	FALSE
rs28494951	14:107284640:C:T	IGHV4-34	-0.630885	-3.4434	0.000700231	0.359218	513	1147	FALSE	0.723302	TRUE
rs77285984	15:67228502:T:G	HNRNPA1P5	-0.618404	-3.77593	0.000185882	0.359495	1934	4068	FALSE	0.723803	FALSE
rs55669903	2:59041375:C:T	AC073215.1	-0.667385	-3.82246	0.000177644	0.359552	2024	4259	FALSE	0.72386	FALSE
rs3859320	18:77499188:C:G	AC125437.1	-0.327167	-3.90644	0.000124457	0.359681	2890	5698	FALSE	0.724064	FALSE
rs4790243	17:4951074:G:A	KIF1C	-0.0463176	-3.89945	0.000129268	0.359752	2783	5397	FALSE	0.724152	FALSE
rs2982445	16:1976510:G:A	Z97633.1	-0.184432	-3.87681	0.000143602	0.359867	2506	4757	FALSE	0.724326	FALSE
rs56088814	19:4422178:T:A	SH3GL1	-0.0361558	-3.9077	0.000121425	0.360027	2965	4702	FALSE	0.724591	FALSE
rs7084694	10:99849838:G:T	AL139241.1	-0.593611	-3.73873	0.000214469	0.360093	1679	3913	FALSE	0.724668	FALSE
rs7247594	19:19733967:T:C	GMIP	-0.046253	-3.76449	0.000212087	0.360335	1699	3712	FALSE	0.7251	TRUE
rs12573841	10:75000739:G:A	AC022400.10	-0.748149	-3.62723	0.000327018	0.3607	1103	3002	FALSE	0.725721	FALSE
rs12302895	12:799079:C:A	ADIPOR2	-0.0306208	-3.85664	0.000148862	0.360692	2423	4267	FALSE	0.725721	FALSE
rs7811594	7:93148822:A:G	AC002454.1	0.644089	3.67053	0.000277956	0.360787	1298	2845	FALSE	0.725838	FALSE
rs3752221	19:14677312:A:G	AC003956.1	-0.492123	-3.92506	0.000119323	0.360832	3024	5923	FALSE	0.725874	FALSE
rs3847023	7:6078079:A:T	RNF216	0.0294213	3.91264	0.000120339	0.360896	2999	5141	FALSE	0.725945	FALSE
rs5015693	19:5780522:T:G	PRR22	0.094204	3.9059	0.000130782	0.36109	2761	4507	FALSE	0.726279	FALSE
rs6011040	20:62337406:A:G	LIME1	-0.0916355	-3.82913	0.000151186	0.361333	2390	4119	FALSE	0.726712	TRUE
rs12468715	2:28812285:T:C	SNORD53	0.467871	3.86184	0.000148744	0.361447	2430	4555	FALSE	0.726884	FALSE
rs11659114	17:67051337:A:T	LRRC37A16P	0.0623277	3.83905	0.00015871	0.361699	2279	4126	FALSE	0.727334	FALSE
rs6833412	4:41299268:T:C	MIR4802	0.655572	3.89201	0.000129019	0.361769	2804	4870	FALSE	0.727418	FALSE
rs10508259	10:3711459:C:A	LINC02669	-0.13235	-3.93639	0.000114125	0.36189	3171	5823	FALSE	0.727605	FALSE
rs1114126	1:205606172:A:G	CDK18	0.0923176	3.78024	0.000201771	0.361977	1794	3503	FALSE	0.727685	TRUE
rs13403656	2:112269127:A:T	AC108463.3	0.30986	3.64834	0.000302159	0.361986	1198	2322	FALSE	0.727685	FALSE
rs1482094	4:86650019:C:T	RNU6-469P	0.50869	3.74771	0.000226313	0.362102	1600	4297	FALSE	0.727861	FALSE
rs35111399	3:46241529:G:C	FLT1P1	-0.378053	-3.82931	0.000151075	0.362279	2398	4879	FALSE	0.728161	FALSE
rs8070030	17:33864830:T:A	AC015911.8	0.18038	3.81446	0.000179185	0.362491	2023	3436	FALSE	0.72853	FALSE
rs55998079	16:68449773:T:C	AC027682.4	0.463702	3.58956	0.000376226	0.362682	964	2174	FALSE	0.728857	FALSE
rs11994199	8:124663250:T:G	AC090198.1	-0.0728058	-3.87345	0.000140158	0.36273	2588	4735	FALSE	0.728897	FALSE
rs3014869	1:153334077:C:A	LCE1B	-0.306382	-3.76617	0.000217622	0.362776	1667	4112	FALSE	0.728934	FALSE
rs2456274	17:618408:C:A	GLOD4	-0.0252959	-3.89487	0.000130051	0.362842	2790	4282	FALSE	0.72901	FALSE
rs12051626	17:1086308:G:C	AC036164.1	-1.00952	-3.91721	0.000119577	0.362916	3035	4728	FALSE	0.729101	FALSE
rs12076935	1:157389398:G:T	MEF2D	-0.0382872	-3.75609	0.000225461	0.362992	1610	3194	FALSE	0.729198	FALSE
rs7086320	10:131727090:C:T	LINC02666	0.799551	3.95548	0.000106843	0.363054	3398	6004	FALSE	0.729265	FALSE
rs78428477	18:8951448:C:T	ANKRD12	0.0759074	3.91134	0.000109352	0.363158	3321	5383	FALSE	0.729383	FALSE
rs73017232	3:10059664:T:C	AC018809.2	0.111528	3.84738	0.000140763	0.363169	2580	4479	FALSE	0.729383	FALSE
rs1483964	14:23071656:G:A	TRAJ20	0.678693	3.89261	0.000117788	0.363374	3085	5755	FALSE	0.729739	TRUE
rs17126887	1:65156495:G:A	JAK1	0.0532984	3.78829	0.000177205	0.363448	2051	4437	FALSE	0.72983	TRUE
rs59271769	15:42261851:C:A	AC036103.1	0.36047	3.75393	0.000202319	0.363568	1797	3472	FALSE	0.730014	FALSE
rs10876417	12:53572130:T:G	ZNF740	-0.0550639	-3.86459	0.000151369	0.363891	2404	4938	FALSE	0.730492	FALSE
rs112974654	2:7220426:C:G	AC010904.1	-1.08794	-3.8446	0.000142305	0.363875	2557	4660	FALSE	0.730492	FALSE
rs2240965	7:103294305:T:C	LRRC17	-0.19782	-3.75689	0.000221449	0.363841	1643	3455	FALSE	0.730492	FALSE
rs13005185	2:207304589:C:T	ADAM23	0.156598	3.81733	0.000172881	0.364087	2106	3805	FALSE	0.730829	FALSE
rs146115225	3:93899319:A:G	NSUN3	0.0573058	3.439	0.000650941	0.364527	560	1867	FALSE	0.731628	FALSE
rs4730988	7:120683751:G:T	AC074085.2	-0.138759	-3.72633	0.000224887	0.364541	1621	3807	FALSE	0.731628	FALSE
rs72634748	8:38527380:G:A	AC087362.2	-0.825745	-3.71405	0.000235669	0.36458	1547	2910	FALSE	0.73165	FALSE
rs4424353	9:38450984:T:C	ZBTB5	0.0379928	3.86157	0.000149681	0.364623	2436	4328	FALSE	0.731678	FALSE
rs17684501	2:105614215:C:A	POU3F3	0.200704	3.84571	0.000157434	0.364774	2317	4457	FALSE	0.731924	FALSE
rs10103497	8:122154824:A:C	AC104958.2	-0.367129	-3.79491	0.000172719	0.365129	2114	4922	FALSE	0.73258	FALSE
rs2627910	17:58245114:T:C	MIR4737	-0.764219	-3.66626	0.000282461	0.365222	1293	2704	FALSE	0.73271	FALSE
rs34590201	1:32283561:G:A	FAM229A	-0.0650348	-3.67691	0.000292271	0.365339	1250	2606	FALSE	0.732766	FALSE
rs3814018	1:95086778:C:T	TMEM56	0.20211	3.80541	0.000181205	0.365309	2016	4173	FALSE	0.732766	FALSE
rs431254	15:86244773:C:T	KLHL25	-0.0640377	-3.87296	0.00014422	0.36531	2533	5272	FALSE	0.732766	FALSE
rs12170295	22:46420465:T:C	FP325332.1	0.381504	3.87461	0.000126467	0.365363	2889	5378	FALSE	0.732766	FALSE
rs7155683	14:22738091:A:G	TRAV30	0.288023	3.88131	0.000123169	0.365441	2967	5620	FALSE	0.732865	TRUE
rs8098048	18:47265382:G:A	AC090227.2	-0.743114	-3.88634	0.000138646	0.365472	2636	4883	FALSE	0.73287	FALSE
rs111597769	7:101193936:A:G	PCOLCE	-0.140227	-3.76071	0.000216809	0.365539	1686	3500	FALSE	0.732948	FALSE
rs17155900	7:27864899:A:T	HOXA5	-0.275382	-3.82899	0.000165953	0.365595	2203	4291	FALSE	0.733003	FALSE
rs35036923	9:68435184:C:G	CBWD6	0.140547	1.801	0.0731557	0.365779	5	11	FALSE	0.733315	FALSE
rs12599039	16:14463026:C:A	MIR1972-1	0.619057	3.70604	0.000261539	0.365893	1399	2407	FALSE	0.733487	FALSE
rs12089719	1:1404016:G:A	AL669831.4	-0.246132	-3.59724	0.000365663	0.366395	1002	1814	FALSE	0.734251	FALSE
rs9429768	1:110529484:A:G	LINC01397	0.513008	3.83735	0.000162334	0.366387	2257	4163	FALSE	0.734251	FALSE
rs7516246	1:197165712:C:T	C1orf53	0.237196	3.67955	0.00026864	0.366426	1364	3168	FALSE	0.734251	TRUE
rs60023333	10:90549353:A:G	ACTA2-AS1	0.16343	3.83301	0.000167276	0.366334	2190	4416	FALSE	0.734251	FALSE
rs72875755	2:37452045:C:T	AC007899.1	0.926633	3.89877	0.000125796	0.366444	2913	5263	FALSE	0.734251	FALSE
rs13206609	6:161992983:A:G	AL139393.3	-0.120161	-3.87586	0.000141489	0.366315	2589	4992	FALSE	0.734251	FALSE
rs2660848	12:96440613:A:C	RNU6-808P	0.797616	3.91714	0.000119474	0.366666	3069	5422	FALSE	0.734639	FALSE
rs73341629	17:4727684:A:G	PLD2	-0.0398337	-3.89732	0.000136132	0.366875	2695	5145	FALSE	0.734944	FALSE
rs2053215	3:14432819:C:T	SLC6A6	-0.0895667	-3.91674	0.000120048	0.366868	3056	5194	FALSE	0.734944	TRUE
rs9889617	17:78640557:T:C	AC110285.1	-0.456495	-3.88628	0.00014214	0.367148	2583	5145	FALSE	0.735378	FALSE
rs66693026	18:29772408:C:T	MEP1B	-0.562394	-3.76975	0.000211126	0.367149	1739	3783	FALSE	0.735378	TRUE
rs11979926	7:147684889:T:C	GHET1	0.511562	3.89178	0.000146158	0.367295	2513	4768	FALSE	0.735614	FALSE
rs2008004	18:61262897:G:A	SERPINB13	-0.178281	-3.80919	0.000181794	0.367405	2021	4386	FALSE	0.735778	TRUE
rs12525777	6:71206784:A:G	FAM135A	-0.0683953	-3.79535	0.000187384	0.367461	1961	4750	FALSE	0.735831	FALSE
rs66521748	7:105698404:G:A	SYPL1	0.0342978	3.85338	0.000158067	0.367506	2325	4367	FALSE	0.735866	FALSE
rs6726913	2:47911128:G:C	AC093635.1	0.613322	3.84197	0.000157693	0.367583	2331	4591	FALSE	0.735963	FALSE
rs115729606	15:44922379:G:T	DUOX2	0.402167	3.7748	0.000212374	0.36762	1731	3665	FALSE	0.73598	TRUE
rs1609633	1:112129888:G:A	LINC01160	-0.238942	-3.86256	0.00015178	0.367763	2423	4839	FALSE	0.736209	FALSE
rs73516317	16:26061414:C:A	AC133552.5	-0.516926	-3.89006	0.000136231	0.367823	2700	5008	FALSE	0.736272	FALSE
rs12803806	11:126552997:C:T	AP001318.2	0.224989	3.88137	0.00012314	0.368065	2989	5104	FALSE	0.736626	FALSE
rs8070145	17:38792996:G:A	KRT25	-1.19523	-3.76342	0.000214475	0.368038	1716	3898	FALSE	0.736626	FALSE
rs2364749	3:25841527:C:T	NGLY1	-0.0365064	-3.84797	0.00015415	0.368111	2388	4907	FALSE	0.736626	TRUE
rs73422237	6:43934385:T:C	MEA1	0.0389587	3.78399	0.000180183	0.368114	2043	3564	FALSE	0.736626	FALSE
rs56228575	17:738801:C:T	AC015853.1	0.879684	3.83261	0.000149142	0.368231	2469	3782	FALSE	0.736804	FALSE
rs1521343	12:53052402:G:A	RARG	0.0857192	3.84804	0.000157336	0.368325	2341	4831	FALSE	0.736877	FALSE
rs1424545	7:136778579:C:T	AC024082.2	0.188304	3.82067	0.00015626	0.368304	2357	4333	FALSE	0.736877	FALSE
rs2975299	8:146141153:C:G	ZNF250	0.0645941	3.50897	0.00054434	0.368518	677	1378	FALSE	0.737208	FALSE
rs7694710	4:110333941:C:T	SEC24B-AS1	0.141805	3.81683	0.000181022	0.368742	2037	4527	FALSE	0.737598	FALSE
rs76478401	16:30862465:C:T	ZNF747	0.0692276	3.55563	0.000474028	0.368794	778	1760	FALSE	0.737645	FALSE
rs10779936	2:23950200:G:A	HMGN2P20	0.536548	3.76058	0.000220367	0.368895	1674	3541	FALSE	0.73779	FALSE
rs10231649	7:99581979:T:C	CPSF4	0.0291684	3.66393	0.00028495	0.36901	1295	2879	FALSE	0.737963	FALSE
rs3795986	2:220033830:A:G	ATG9A	0.0391356	3.74597	0.00022714	0.369103	1625	3829	FALSE	0.738092	FALSE
rs10801643	1:197991732:A:C	FAM204BP	0.339743	3.6697	0.000278824	0.369441	1325	3070	FALSE	0.738711	FALSE
rs2523815	6:29840243:A:G	TRIM10	-0.260638	-3.97277	9.59627e-05	0.369552	3851	10377	FALSE	0.738876	TRUE
rs7512697	1:150218242:C:T	RP11-353N4.4	-0.215584	-3.32331	0.001047	0.369592	353	1033	FALSE	0.738898	FALSE
rs4129249	1:246790756:G:A	CNST	0.0372613	3.90301	0.000132094	0.36973	2799	6044	FALSE	0.739118	FALSE
rs59655823	10:118412860:G:A	AL359836.1	-1.13447	-3.80372	0.000183651	0.369874	2014	3681	FALSE	0.739348	FALSE
rs6506059	18:3100051:T:C	MYL12A	0.0626678	3.95543	0.000105704	0.369962	3500	5662	FALSE	0.739467	TRUE
rs2808429	1:27993260:G:A	AL020997.2	0.639253	3.59781	0.000364891	0.369999	1014	2406	FALSE	0.739484	FALSE
rs7096703	10:48631809:A:G	AL603965.1	-0.325003	-3.48584	0.000549988	0.370692	674	1242	FALSE	0.74076	FALSE
rs5766565	22:45622684:A:G	KIAA0930	-0.0364978	-3.96589	0.000100541	0.370695	3687	5979	FALSE	0.74076	FALSE
rs28561653	2:219700504:G:A	STK36	-0.0824624	-3.72918	0.000248409	0.370875	1493	3265	FALSE	0.741063	FALSE
rs76083642	6:49015071:C:T	RBMXP1	-0.835852	-3.67199	0.00027642	0.370956	1342	4433	FALSE	0.741166	FALSE
rs2302263	11:64021821:C:T	LGALS12	-0.441889	-3.71678	0.000265414	0.371049	1398	2897	FALSE	0.741286	FALSE
rs9938109	16:49688918:G:A	ZNF423	-0.0870518	-3.83309	0.00016944	0.371073	2190	3833	FALSE	0.741286	FALSE
rs888195	12:2834412:G:C	TEAD4	0.0440293	3.86942	0.000129082	0.37124	2876	4724	FALSE	0.741562	TRUE
rs262424	11:36039321:C:T	FJX1	-0.0985128	-3.89282	0.000132918	0.371373	2794	5062	FALSE	0.741772	FALSE
rs2510396	11:68417652:G:C	GAL	0.398703	3.7858	0.000201865	0.371432	1840	3746	FALSE	0.741775	FALSE
rs17105976	12:69363062:G:A	PRELID2P1	1.09822	3.89503	0.000138231	0.371428	2687	4687	FALSE	0.741775	FALSE
rs11891752	2:202845294:T:C	AC073410.1	-0.408415	-3.64321	0.00030803	0.371484	1206	2438	FALSE	0.74182	FALSE
rs7932887	11:18417197:G:T	AC084117.1	-0.306622	-3.82599	0.000153051	0.371608	2428	4776	FALSE	0.741896	FALSE
rs35410051	14:65533433:A:G	FNTB	-0.0438264	-3.77643	0.000185523	0.371602	2003	4055	FALSE	0.741896	FALSE
rs9893648	17:55509681:G:A	AC015813.5	-0.117058	-3.76508	0.000193823	0.371558	1917	3346	FALSE	0.741896	FALSE
rs2390703	1:89693232:C:T	PTGES3P1	-0.0601045	-3.76671	0.00020918	0.371923	1778	3732	FALSE	0.742467	FALSE
rs7135524	12:53437711:C:A	AC025259.3	-0.827838	-3.86097	0.000148265	0.371998	2509	5019	FALSE	0.74256	FALSE
rs5750484	22:22434566:C:T	IGLV3-25	-0.564491	-3.8103	0.000177935	0.372063	2091	3864	FALSE	0.742633	TRUE
rs1880675	10:50818762:C:T	RP11-592B15.4	0.526001	3.68963	0.000258581	0.372098	1439	2711	FALSE	0.742646	FALSE
rs1781827	10:79657529:T:A	DLG5-AS1	0.194039	3.84606	0.000141494	0.372554	2633	4444	FALSE	0.743385	FALSE
rs4318114	14:49775256:G:A	LINC01588	0.0851156	3.77505	0.000202119	0.372505	1843	3732	FALSE	0.743385	FALSE
rs12475227	2:32504047:C:A	YIPF4	0.066706	3.75989	0.000226881	0.372539	1642	3299	FALSE	0.743385	FALSE
rs146169233	16:9158320:C:T	AC012173.1	-1.17818	-3.96021	8.99565e-05	0.3726	4142	7568	FALSE	0.743418	FALSE
rs1947720	11:41094683:G:A	LRRC4C	0.454402	3.80595	0.00018064	0.37266	2063	4783	FALSE	0.743474	FALSE
rs115277086	17:43752795:G:A	CCDC43	-0.0587983	-3.71465	0.000235133	0.372686	1585	3129	FALSE	0.743474	FALSE
rs6532612	4:77697928:G:A	SNX5P1	0.572624	3.81429	0.00017517	0.372761	2128	5453	FALSE	0.743567	FALSE
rs7966378	12:95083276:C:G	CBX3P5	-0.555232	-3.91085	0.000121631	0.372919	3066	5425	FALSE	0.743826	FALSE
rs35879291	19:11691040:T:C	AC008770.3	-0.224222	-3.72843	0.000223094	0.373013	1672	3674	FALSE	0.743956	FALSE
rs5765714	22:44915203:T:C	MRPS18CP6	-0.470178	-3.92763	0.000102483	0.373243	3642	6270	FALSE	0.744358	FALSE
rs4846719	1:221720004:T:A	AL513314.2	0.881059	3.82905	0.000166131	0.373463	2248	4479	FALSE	0.744738	FALSE
rs12724265	1:31806081:T:A	AC114495.2	0.194404	3.82029	0.000180323	0.373809	2073	4386	FALSE	0.745371	FALSE
rs12426493	12:112344756:T:C	ACAD10	0.0454823	3.61307	0.000369847	0.373915	1011	2388	FALSE	0.745525	FALSE
rs750768	17:72772613:T:A	GRIN2C	0.113379	3.85874	0.000156628	0.374028	2388	4382	FALSE	0.745692	FALSE
rs17116893	12:55463365:T:C	AC079313.1	-0.372728	-3.77814	0.000197743	0.374129	1892	4008	FALSE	0.745772	FALSE
rs2074364	16:2982881:G:A	KREMEN2	-0.156875	-3.78201	0.000201483	0.374154	1857	3182	FALSE	0.745772	FALSE
rs16921621	8:56250178:C:G	SDR16C5	0.123643	3.81026	0.000162726	0.374106	2299	5392	FALSE	0.745772	FALSE
rs3012753	9:134630790:C:T	TTF1	-0.0337546	-3.83846	0.000145769	0.37419	2567	4547	FALSE	0.745785	FALSE
rs10080049	5:177648188:A:G	RN7SL562P	0.648561	3.78939	0.000194128	0.374666	1930	3269	FALSE	0.746677	FALSE
rs12567464	1:227134386:A:G	NUCKS1P1	-0.685079	-3.7818	0.000181715	0.374877	2063	4584	FALSE	0.74704	FALSE
rs6502283	17:13506691:A:G	HS3ST3A1	-0.170279	-3.95157	0.000104115	0.374918	3601	6119	FALSE	0.747063	TRUE
rs9620669	22:21310692:C:T	LINC01637	-0.423761	-3.65626	0.000293303	0.375135	1279	2422	FALSE	0.747411	FALSE
rs7780026	7:21862498:C:T	CDCA7L	0.0905078	3.94699	0.000107647	0.37515	3485	6034	FALSE	0.747411	FALSE
rs112307594	7:130948226:G:C	MKLN1	0.0654815	3.83785	0.000167368	0.375239	2242	3963	FALSE	0.74753	FALSE
rs3936840	14:102984274:G:C	EIF5	-0.0278395	-3.74459	0.000237673	0.375286	1579	3719	FALSE	0.747567	FALSE
rs11106657	12:93023808:T:C	SOCS2-AS1	0.281484	3.85494	0.000151742	0.375411	2474	4505	FALSE	0.747758	FALSE
rs13379916	15:71708613:A:G	LRRC49	-0.17898	-3.83936	0.000162339	0.375489	2313	4111	FALSE	0.747829	FALSE
rs4795620	17:29912841:G:C	RHOT1	0.078738	3.77055	0.000201451	0.375504	1864	3529	FALSE	0.747829	FALSE
rs9661270	1:228165467:C:G	AL359510.1	-0.652977	-3.79697	0.000171343	0.375583	2192	4596	FALSE	0.747853	FALSE
rs5758331	22:41801051:T:C	LRRC37A14P	0.836112	3.68749	0.000297149	0.375597	1264	3157	FALSE	0.747853	FALSE
rs16850352	4:74865074:A:T	CXCL6	-0.888447	-3.73051	0.00024776	0.375603	1516	3501	FALSE	0.747853	TRUE
rs7608725	2:130660661:G:T	AC018804.1	-0.740042	-3.70448	0.00027381	0.375668	1372	3128	FALSE	0.747924	FALSE
rs10850691	12:117086319:G:A	RNU6-1188P	0.473539	3.85485	0.000136693	0.376043	2751	4635	FALSE	0.748613	FALSE
rs8078417	17:80461935:C:T	MAFG-DT	0.151462	3.8479	0.000158806	0.376371	2370	4901	FALSE	0.749209	FALSE
rs76239180	16:31696215:C:T	AC026471.2	-0.666469	-3.44121	0.000645823	0.376515	583	1659	FALSE	0.749337	FALSE
rs1623122	6:29714965:C:T	UBD	0.163075	3.89616	0.000116139	0.376522	3242	8903	FALSE	0.749337	TRUE
rs13285788	9:74622195:C:T	BTF3P4	-0.115871	-3.70983	0.000239496	0.376487	1572	3582	FALSE	0.749337	FALSE
rs740786	17:48762778:A:T	AC005920.2	-0.561618	-3.7999	0.00016941	0.376599	2223	4125	FALSE	0.749431	FALSE
rs112666565	5:108091345:C:T	AC034207.1	-0.438002	-3.82972	0.000162177	0.376737	2323	5054	FALSE	0.749649	FALSE
rs72980807	4:86756555:A:C	WDFY3	-0.0427978	-3.75152	0.000229911	0.377054	1640	4313	FALSE	0.750221	FALSE
rs4901569	14:55912880:C:T	ATG14	0.0344025	3.83394	0.000165179	0.377269	2284	4632	FALSE	0.750591	FALSE
rs112460725	15:68670484:T:C	RNU6-1	0.791567	3.74423	0.000209996	0.377363	1797	3826	FALSE	0.750721	FALSE
rs246913	5:102560370:G:C	EIF3KP1	0.305194	3.73562	0.000245166	0.377555	1540	3999	FALSE	0.751046	FALSE
rs2533952	7:76198932:G:A	DTX2	0.0509545	3.79993	0.000194132	0.377586	1945	3803	FALSE	0.75105	FALSE
rs55806233	14:99071327:G:A	BCL11B	-0.0582687	-3.88957	0.000132956	0.377727	2841	5069	FALSE	0.751272	FALSE
rs2141986	14:22537166:T:A	TRAV25	-0.439085	-3.90896	0.000124714	0.377883	3030	5699	FALSE	0.751481	TRUE
rs12499981	4:146656069:C:T	HSPD1P5	-0.218892	-3.66787	0.000280751	0.37789	1346	3113	FALSE	0.751481	FALSE
rs6451664	5:43030798:T:C	AC106800.4	1.22564	3.68693	0.000261247	0.378025	1447	3846	FALSE	0.751691	FALSE
rs10497632	2:184514231:T:A	CACYBPP2	-0.209458	-3.81626	0.000178206	0.378154	2122	4762	FALSE	0.751889	FALSE
rs35151288	14:22340712:A:T	RPL4P1	-0.285231	-3.9089	0.000120406	0.378195	3141	5792	FALSE	0.751914	FALSE
rs6141411	20:32157934:G:A	RPL31P2	0.272619	3.65009	0.00030018	0.378227	1260	2912	FALSE	0.75192	FALSE
rs3176808	12:9903805:C:G	CLEC2A	0.358546	3.84593	0.000174076	0.378964	2177	4999	FALSE	0.7533	FALSE
rs4817449	21:33437431:C:T	MIS18A-AS1	0.316388	3.88828	0.000144318	0.378979	2626	4525	FALSE	0.7533	FALSE
rs61335530	9:130999189:C:G	ZER1	-0.0634606	-3.78371	0.000211993	0.379892	1792	3358	FALSE	0.755056	FALSE
rs4669333	2:8881935:G:A	KIDINS220	-0.0304068	-3.83294	0.000164305	0.380202	2314	4110	FALSE	0.755614	FALSE
rs9964608	18:1923155:G:A	AP005119.2	-0.602992	-3.89555	0.000116422	0.38035	3267	5817	FALSE	0.755849	FALSE
rs58907979	19:489459:G:A	ARID3A	-0.0813458	-3.87638	0.000143383	0.380537	2654	3798	FALSE	0.756164	TRUE
rs129401	22:43560966:T:C	ATP5MGL	0.491804	3.81664	0.000158732	0.380639	2398	4716	FALSE	0.756308	FALSE
rs78596612	19:36031688:T:C	TMEM147-AS1	0.123383	3.83183	0.000170625	0.380835	2232	4169	FALSE	0.756639	FALSE
rs517173	13:96717364:G:A	CLDN10	-0.196946	-3.82872	0.000169587	0.380893	2246	4851	FALSE	0.756696	FALSE
rs11895550	2:201045195:G:T	SGO2	0.133361	3.73447	0.000240077	0.381002	1587	3252	FALSE	0.756854	TRUE
rs9304458	18:21823778:C:A	AC090772.1	0.222657	3.82394	0.000173651	0.381338	2196	3919	FALSE	0.757402	FALSE
rs16962266	18:29232293:T:C	AC017100.1	-0.493861	-3.76714	0.000192289	0.381309	1983	4189	FALSE	0.757402	FALSE
rs76350517	8:125245350:G:A	WASHC5-AS1	0.410147	3.86009	0.000151216	0.381366	2522	4727	FALSE	0.757402	FALSE
rs2535627	3:52845105:T:C	ITIH3	0.181609	3.72911	0.000245377	0.381561	1555	3183	FALSE	0.757731	TRUE
rs139223043	6:31678016:A:G	VWA7	-0.264047	-4.06419	7.04998e-05	0.381615	5413	13709	FALSE	0.757782	FALSE
rs741692	16:4862425:C:T	SUB1P3	0.0880694	3.8806	0.000135688	0.381825	2814	4898	FALSE	0.758139	FALSE
rs80040881	2:99710496:T:C	LYG2	-0.417662	-3.61789	0.000338621	0.381965	1128	3028	FALSE	0.758359	FALSE
rs79258118	11:75896477:T:G	AP001189.3	-0.552115	-3.76653	0.000192743	0.382016	1982	3813	FALSE	0.758403	FALSE
rs1792131	11:78364970:G:A	RSF1	0.0367582	3.71971	0.000256535	0.382238	1490	3979	FALSE	0.758766	FALSE
rs972293	20:55405758:A:G	HMGB1P1	-0.276187	-3.91068	0.000122214	0.382287	3128	5053	FALSE	0.758766	TRUE
rs55890153	4:175254464:C:T	CEP44	-0.0766435	-3.84506	0.000157053	0.382267	2434	4758	FALSE	0.758766	FALSE
rs2726036	16:28347140:A:C	SBK1	-0.0904697	-3.72514	0.000253736	0.38238	1507	2925	FALSE	0.758836	TRUE
rs3786036	17:19644226:C:G	RPS2P46	-0.0640343	-3.61539	0.000368383	0.382381	1038	2356	FALSE	0.758836	FALSE
rs76478492	19:14968887:G:C	ILVBL	-0.0412588	-3.90202	0.000126398	0.382481	3026	5926	FALSE	0.758977	FALSE
rs76288655	2:65108460:T:C	ACA59	-1.17002	-3.67077	0.000277696	0.382665	1378	2955	FALSE	0.759283	FALSE
rs2993352	17:20719239:C:T	AC087499.4	0.418614	3.64504	0.000329916	0.382703	1160	2607	FALSE	0.759301	FALSE
rs8075141	17:2681043:G:C	AC006435.5	-0.545845	-3.82395	0.000154271	0.382747	2481	4403	FALSE	0.75933	FALSE
rs6503162	17:8705612:T:C	CHD3	-0.0406291	-3.82592	0.000171928	0.382884	2227	3722	FALSE	0.759542	FALSE
rs2305076	2:242186391:C:T	MIR149	0.691486	3.93598	0.000112918	0.383019	3392	6001	FALSE	0.759753	FALSE
rs78186863	11:358726:A:G	MIR210HG	0.176026	3.77053	0.000208876	0.383079	1834	3580	FALSE	0.759814	FALSE
rs112989860	16:30590072:A:G	ZNF785	-0.0868898	-3.55882	0.000459403	0.383142	834	1908	FALSE	0.75988	FALSE
rs1198946	13:33604053:G:T	PDS5B	-0.0363232	-3.7939	0.000193626	0.383185	1979	4048	FALSE	0.759898	TRUE
rs3760229	17:2206114:G:A	SMG6	-0.054242	-3.85962	0.000150396	0.38321	2548	4431	FALSE	0.759898	FALSE
rs10159545	10:21766969:C:G	MLLT10	-0.0308769	-3.73372	0.000218627	0.383253	1753	3298	FALSE	0.759926	FALSE
rs73392895	18:20364581:C:T	RN7SL233P	-1.03182	-3.59701	0.000397658	0.383342	964	2323	FALSE	0.760045	FALSE
rs10157691	1:173660464:G:C	DARS2	-0.0438047	-3.6163	0.000377523	0.383564	1016	3088	FALSE	0.760374	TRUE
rs1658216	19:23461424:T:C	AC139769.2	-0.274299	-3.66661	0.000302022	0.383567	1270	3429	FALSE	0.760374	FALSE
rs257101	3:186778828:C:A	ADIPOQ	0.443534	3.88945	0.000131766	0.383704	2912	4805	FALSE	0.760586	FALSE
rs79585412	21:46487730:T:C	KRTAP12-3	-0.704312	-3.86857	0.000129517	0.383758	2963	5406	FALSE	0.760635	FALSE
rs34253940	1:206647387:T:G	FAM72A	0.116614	3.74205	0.000234075	0.383883	1640	2911	FALSE	0.760825	TRUE
rs111440345	15:71775917:A:T	TMEM202-AS1	-0.222262	-3.66356	0.00028535	0.384082	1346	2814	FALSE	0.761102	FALSE
rs2302776	17:38178149:A:G	TOP2A	0.0964998	3.72781	0.000259684	0.384073	1479	3547	FALSE	0.761102	TRUE
rs76769465	17:31201070:T:C	AC116407.3	-0.516608	-3.79135	0.000198504	0.384303	1936	3566	FALSE	0.761482	FALSE
rs2589100	2:55484338:G:A	RPS27A	0.0323637	3.85461	0.000155226	0.38434	2476	4815	FALSE	0.761482	FALSE
rs3018446	8:103574160:C:T	KLF10	0.0890397	3.85152	0.000157268	0.384362	2444	4598	FALSE	0.761482	FALSE
rs61784861	1:110366391:C:T	CSF1	0.0630867	3.8243	0.000174691	0.384494	2201	4063	FALSE	0.761687	TRUE
rs10403926	19:57588298:A:G	ZNF416	0.0618782	3.85107	0.0001522	0.38461	2527	4696	FALSE	0.761858	FALSE
rs10852882	17:6362733:T:C	GPS2	0.0506342	3.87453	0.000140475	0.38476	2739	4375	FALSE	0.762052	FALSE
rs80011129	17:40226151:C:A	RETREG3	-0.0367488	-3.6845	0.000308578	0.384797	1247	2856	FALSE	0.762052	FALSE
rs28431145	5:68807200:T:C	AC138866.2	0.423686	3.0436	0.00261766	0.384796	147	474	FALSE	0.762052	FALSE
rs2248350	21:46066274:G:A	AP001056.1	-0.314766	-3.86403	0.000131852	0.385009	2920	5070	FALSE	0.762414	FALSE
rs1728274	4:2559871:T:C	HTT	-0.0316951	-3.84123	0.00015771	0.385128	2442	4522	FALSE	0.762591	FALSE
rs72955874	2:220813019:G:T	AC009955.3	-1.14473	-3.74472	0.0002096	0.385244	1838	4291	FALSE	0.762763	FALSE
rs542720	11:104884550:A:C	PDGFD	0.207438	3.80398	0.000186695	0.385339	2064	5297	FALSE	0.762804	FALSE
rs11612392	12:119846425:G:A	RNU4-1	0.946242	3.76792	0.000191718	0.385353	2010	4105	FALSE	0.762804	FALSE
rs76388890	9:5994609:T:C	KIAA2026	0.0526936	3.8518	0.000159233	0.385344	2420	4940	FALSE	0.762804	FALSE
rs56414527	14:22086405:C:T	TRAV1-1	-0.406235	-3.91633	0.000120606	0.385457	3196	5857	FALSE	0.76295	TRUE
rs7035113	9:111460090:G:A	AL358815.1	0.511957	3.87125	0.000141191	0.385592	2731	5107	FALSE	0.763159	FALSE
rs10864475	1:10929009:G:A	AL139424.2	-0.168402	-3.77056	0.000218516	0.385681	1765	3455	FALSE	0.763278	FALSE
rs2461471	1:155761723:C:T	GBA	0.0617202	3.65229	0.000332275	0.385771	1161	2420	FALSE	0.76334	FALSE
rs11195841	10:113958826:A:G	AC022018.1	-0.616102	-3.75709	0.000199882	0.385772	1930	3877	FALSE	0.76334	FALSE
rs12581429	12:96357925:T:G	VEZT	0.0497866	3.90968	0.000123901	0.386198	3117	5483	FALSE	0.764126	FALSE
rs72856804	10:134837900:G:A	C10orf91	-0.388971	-3.90403	0.000137297	0.38649	2815	5056	FALSE	0.764644	FALSE
rs74444202	7:148018370:A:C	PDIA4	-0.0741942	-3.84628	0.000156212	0.386624	2475	4620	FALSE	0.76485	TRUE
rs637541	11:58930744:G:A	FAM111A-DT	-0.0642672	-3.67207	0.000303805	0.386744	1273	3593	FALSE	0.764992	FALSE
rs1893809	11:93930268:T:G	PANX1	0.0397229	3.78207	0.00020124	0.386784	1922	4335	FALSE	0.764992	TRUE
rs78392148	5:133734264:T:C	AC109454.2	-0.310582	-3.7936	0.000187476	0.386764	2063	3554	FALSE	0.764992	FALSE
rs560144838	20:31773174:A:C	PLAGL2	0.0670055	3.6682	0.00031736	0.386862	1219	3337	FALSE	0.765088	FALSE
rs334815	2:118113025:G:A	AC009303.4	-0.304655	-3.77962	0.000195186	0.387054	1983	4266	FALSE	0.765409	FALSE
rs74060284	1:22893606:C:A	AL109936.2	-0.85088	-3.79322	0.000200783	0.38711	1928	3707	FALSE	0.765461	FALSE
rs236178	20:5924781:G:C	MCM8	-0.0547587	-3.88748	0.000134671	0.387312	2876	5166	FALSE	0.765803	FALSE
rs2107199	6:29819475:G:A	TRIM31-AS1	0.655607	3.94767	0.000103654	0.387354	3737	9934	FALSE	0.765827	FALSE
rs10800313	1:167429985:C:T	AL359962.3	-0.141278	-3.82664	0.000165446	0.387639	2343	4345	FALSE	0.766331	FALSE
rs76816940	4:158407692:T:C	AC098679.2	-0.319071	-3.66873	0.000279845	0.387865	1386	3906	FALSE	0.76672	FALSE
rs6481946	10:35529114:A:G	CREM	-0.0655947	-3.68751	0.000287601	0.387974	1349	3489	FALSE	0.766817	TRUE
rs74655057	2:201606645:C:A	MTND4LP13	1.04273	3.72571	0.000225424	0.387955	1721	3433	FALSE	0.766817	FALSE
rs62216233	21:43241014:G:A	RIPK4	0.149079	3.95193	0.000100514	0.388183	3862	5977	FALSE	0.767173	FALSE
rs80332200	10:120113117:A:G	RN7SL749P	0.827	3.81446	0.000160085	0.388366	2426	4751	FALSE	0.767242	FALSE
rs28578193	16:67914236:G:A	AC027682.5	-0.976548	-3.59995	0.000380708	0.388322	1020	2155	FALSE	0.767242	FALSE
rs1109722	18:72041872:T:G	CYB5A	-0.0706951	-3.90497	0.000129297	0.388279	3003	5099	FALSE	0.767242	FALSE
rs6458546	6:47136966:C:T	TNFRSF21	-0.0838975	-3.71494	0.000234877	0.388252	1653	4147	FALSE	0.767242	TRUE
rs7026259	9:79205902:A:G	RFK	0.0462661	3.92595	0.000122474	0.388365	3171	5211	FALSE	0.767242	TRUE
rs7049234	9:140278548:G:C	ARRDC1	0.0519905	3.67795	0.000288773	0.3884	1345	2365	FALSE	0.767249	FALSE
rs7847753	9:4163904:T:C	MTND1P11	0.363981	3.87183	0.00012786	0.388438	3038	5555	FALSE	0.767265	FALSE
rs28620743	17:58322360:G:C	USP32	0.0384482	3.65734	0.000292111	0.388508	1330	2735	FALSE	0.767346	FALSE
rs13000103	2:86455492:C:T	AC083899.1	0.141037	3.46948	0.000626896	0.388675	620	1506	FALSE	0.767618	FALSE
rs136349	22:31144574:G:A	PIK3IP1	-0.154946	-3.75575	0.000213533	0.388843	1821	3615	FALSE	0.767831	TRUE
rs7735719	5:40996839:A:G	TTC33	-0.0961705	-3.79156	0.000194226	0.38884	2002	5057	FALSE	0.767831	FALSE
rs2118768	2:119588202:C:T	EN1	-0.0884275	-3.8138	0.00017597	0.388894	2210	4101	FALSE	0.767874	FALSE
rs72694941	9:9064115:T:A	RN7SL5P	-0.550882	-3.93301	0.000100309	0.3892	3880	6848	FALSE	0.768419	FALSE
rs78299693	2:27939673:A:G	SNX17	0.0431571	3.65782	0.000317229	0.38924	1227	2912	FALSE	0.768439	TRUE
rs2851055	4:101929829:A:G	DDIT4L	0.239575	3.81096	0.000182195	0.38935	2137	4731	FALSE	0.768598	FALSE
rs857724	1:158607372:C:T	KIRREL1	-0.0439396	-3.82832	0.000169157	0.3894	2302	5458	FALSE	0.768637	FALSE
rs11743246	5:42958328:T:A	AC114956.2	0.407622	3.72639	0.000252719	0.389439	1541	3947	FALSE	0.768657	FALSE
rs6817843	4:153628535:G:T	MIR3140	0.645524	3.7107	0.000238702	0.389561	1632	3482	FALSE	0.768838	FALSE
rs1475031	14:23918226:A:G	TRAJ1	-0.425692	-3.872	0.000127776	0.389716	3050	5718	FALSE	0.769085	TRUE
rs115709585	17:8585271:C:T	MIR4314	0.482126	3.79425	0.000173161	0.389785	2251	3720	FALSE	0.769163	FALSE
rs11039244	11:47466442:G:A	AC021443.1	0.561664	3.51286	0.000534266	0.390014	730	3170	FALSE	0.769498	FALSE
rs8126351	20:48633004:C:T	AL118525.1	-0.780711	-3.77031	0.000189959	0.389987	2053	4476	FALSE	0.769498	FALSE
rs4697966	4:10190074:G:A	MIR548I2	0.442543	3.79408	0.000173277	0.39022	2252	5226	FALSE	0.769846	FALSE
rs56296291	9:137187144:T:C	LINC02247	0.36726	3.94695	0.000108861	0.390374	3586	5757	FALSE	0.77009	FALSE
rs703691	12:108916677:T:G	AC008119.1	-0.20051	-3.80736	0.000164568	0.390685	2374	4848	FALSE	0.770585	FALSE
rs4722969	7:30188626:C:T	AC007036.1	-0.430922	-3.85084	0.000156708	0.390673	2493	4472	FALSE	0.770585	FALSE
rs985633	3:99045218:G:A	VTI1BP1	-0.586113	-3.73321	0.000219053	0.39079	1784	4084	FALSE	0.770735	FALSE
rs7248265	19:36438242:G:A	AC002511.1	-0.486889	-3.81169	0.000172143	0.390937	2271	4115	FALSE	0.770966	FALSE
rs1978645	5:117990072:G:A	MIR5706	0.659853	3.78614	0.000178689	0.390971	2188	4800	FALSE	0.770975	FALSE
rs2374065	12:103795144:C:G	AC078819.1	0.0780816	3.81233	0.000161418	0.391277	2424	4727	FALSE	0.771519	FALSE
rs740404	19:2232049:G:A	DOT1L	-0.0425594	-3.87053	0.000138148	0.391511	2834	4457	FALSE	0.77192	FALSE
rs59042416	5:138480297:C:A	RNA5SP195	-0.991255	-3.5006	0.000521358	0.39154	751	2064	FALSE	0.77192	FALSE
rs6725925	2:47858845:A:G	AC093732.2	0.955843	3.88973	0.000132826	0.39157	2948	4925	FALSE	0.771921	FALSE
rs12732392	1:230244966:A:G	GALNT2	0.0377718	3.87302	0.000143189	0.391621	2735	5063	FALSE	0.771962	TRUE
rs16864828	3:189554873:G:C	CLDN1	0.133241	3.90355	0.000125218	0.392056	3131	6086	FALSE	0.77276	FALSE
rs9413987	9:69166472:T:C	RP11-391M20.1	0.158819	1.92272	0.0560191	0.392134	7	15	FALSE	0.772854	FALSE
rs115231498	5:53040508:C:A	AC008966.2	-0.591393	-3.80143	0.000168403	0.39221	2329	5245	FALSE	0.772945	FALSE
rs4807005	19:4985526:G:A	RPL36	0.0346154	3.86891	0.00014362	0.39237	2732	4463	FALSE	0.773202	FALSE
rs913726	1:205415817:C:T	RP11-312O7.2	0.418492	3.71116	0.000238279	0.392684	1648	2914	FALSE	0.773762	FALSE
rs10249747	7:155673439:G:A	AC093726.2	-0.346708	-3.9362	0.000112201	0.392817	3501	5813	FALSE	0.773966	FALSE
rs1627399	1:28418240:G:A	NPM1P39	-0.0653667	-3.59884	0.0003635	0.392944	1081	2482	FALSE	0.774097	FALSE
rs11728091	4:154957345:C:T	RNF175	-0.108105	-3.8106	0.000162507	0.392943	2418	4594	FALSE	0.774097	TRUE
rs9568790	13:53593797:T:C	RNY4P24	-0.45598	-3.70966	0.000239644	0.393017	1640	3044	FALSE	0.774182	FALSE
rs1073082	1:231286350:A:G	SNRPD2P2	0.569878	3.83693	0.000146641	0.393144	2681	4961	FALSE	0.774373	FALSE
rs601071	18:2913579:G:A	EMILIN2	-0.0702559	-3.93459	0.000109738	0.393193	3583	5729	FALSE	0.774411	TRUE
rs35183025	7:99030782:A:T	AC073842.2	-0.224423	-3.62994	0.000323728	0.393329	1215	2695	FALSE	0.774621	FALSE
rs35174183	4:2292336:C:G	SLBP	0.0285239	3.82766	0.000169411	0.393373	2322	4665	FALSE	0.774647	TRUE
rs11581518	1:53672028:A:G	PLA2G12AP1	-0.3548	-3.65857	0.000290765	0.393406	1353	2968	FALSE	0.774653	FALSE
rs11666132	19:35577293:G:T	LSM14A	-0.0323093	-3.8359	0.00016478	0.393659	2389	4295	FALSE	0.775093	FALSE
rs3891167	18:658423:A:G	TYMS	-0.0943939	-3.83722	0.000166719	0.393956	2363	4304	FALSE	0.77562	TRUE
rs12226619	11:101302191:G:T	AP000942.1	-0.19255	-3.77569	0.000186055	0.39425	2119	4707	FALSE	0.776139	FALSE
rs61612328	11:16371309:A:G	AC126389.1	-0.404519	-3.73968	0.000231957	0.394327	1700	3882	FALSE	0.77623	FALSE
rs61769817	1:37320775:C:T	SNIP1	-0.0436855	-3.80036	0.00018354	0.394427	2149	3820	FALSE	0.776305	FALSE
rs115739223	19:51266088:C:T	AC006942.1	0.975364	3.90549	0.000142608	0.394454	2766	4413	FALSE	0.776305	FALSE
rs927068	20:48177974:G:T	SPATA2	-0.0427165	-3.80023	0.000187206	0.394443	2107	4367	FALSE	0.776305	FALSE
rs7100864	10:34714533:G:C	PARD3-AS1	-1.01079	-3.69331	0.000255008	0.394498	1547	3587	FALSE	0.776331	FALSE
rs6940110	6:10269064:T:C	AL136139.1	-0.458892	-3.87217	0.000141853	0.394778	2783	5139	FALSE	0.776822	FALSE
rs556753	1:160727088:G:A	UFC1	-0.0309585	-3.75615	0.000216558	0.395002	1824	3835	FALSE	0.776968	FALSE
rs4948291	10:60100089:C:T	FAM133CP	-0.171269	-3.7142	0.000235538	0.394997	1677	4356	FALSE	0.776968	FALSE
rs34329783	12:132681730:A:G	AC138466.1	-1.16992	-3.81276	0.000161145	0.394967	2451	4685	FALSE	0.776968	FALSE
rs58013358	2:198072024:G:A	COQ10B	-0.0605125	-3.65712	0.000330207	0.394927	1196	2846	FALSE	0.776968	TRUE
rs1505284	3:24346658:C:T	RNU6-922P	0.422864	3.8181	0.000181481	0.394903	2176	4377	FALSE	0.776968	FALSE
rs2834287	21:35260961:A:G	AP000304.1	-0.845747	-3.78698	0.000178108	0.395043	2218	4011	FALSE	0.776989	FALSE
rs4762525	12:99308614:A:G	AC008126.1	-0.300474	-3.80506	0.000187185	0.395147	2111	4012	FALSE	0.77709	FALSE
rs72673662	14:53823131:T:C	AL356020.1	-0.565255	-3.76714	0.000192289	0.395154	2055	4495	FALSE	0.77709	FALSE
rs11125949	2:63357876:T:C	UGP2	-0.0423589	-3.66856	0.00030565	0.395205	1293	2883	FALSE	0.777132	FALSE
rs28544040	5:179055265:A:G	AC136604.2	-0.112264	-3.89921	0.0001326	0.395414	2982	5590	FALSE	0.777484	FALSE
rs1532577	8:75106142:T:G	PI15	-0.172256	-3.7707	0.000212723	0.395664	1860	4170	FALSE	0.777916	TRUE
rs12496410	3:122195594:A:C	KPNA1	0.0366541	3.78554	0.000201361	0.395877	1966	4378	FALSE	0.778275	FALSE
rs9917656	3:48581513:T:C	DHX30	-0.0216129	-3.38434	0.000842795	0.396114	470	1643	FALSE	0.778681	FALSE
rs4811580	20:36830514:T:C	RN7SKP173	0.450154	3.72235	0.000228336	0.396163	1735	3827	FALSE	0.778719	FALSE
rs2428382	19:22137765:C:G	RPL34P33	-0.113965	-3.78759	0.000198033	0.396661	2003	5607	FALSE	0.779638	FALSE
rs9462671	6:41092310:C:T	UNC5CL	0.168994	3.84057	0.000162541	0.396925	2442	4574	FALSE	0.780099	FALSE
rs1409313	10:104191601:T:C	HPS6	-0.0455155	-3.59357	0.000370676	0.396994	1071	2790	FALSE	0.780176	FALSE
rs72945566	11:77311259:C:T	PAK1	-0.0518445	-3.74683	0.000229897	0.397262	1728	4128	FALSE	0.780642	TRUE
rs76875301	2:46804012:C:G	CALM2	-0.0567226	-3.86299	0.00014697	0.397408	2704	4654	FALSE	0.780869	TRUE
rs6992027	8:136670964:G:A	KHDRBS3	0.118376	3.82809	0.000164412	0.397712	2419	5170	FALSE	0.781407	FALSE
rs12121180	1:154282222:C:T	AL358472.3	0.360723	3.70594	0.000243066	0.397899	1637	3564	FALSE	0.781652	FALSE
rs8103104	19:58355699:T:C	MIR4754	-0.460559	-3.61372	0.00034393	0.397927	1157	2511	FALSE	0.781652	FALSE
rs13254160	8:38746847:G:T	AP006545.2	-0.747971	-3.70383	0.000245023	0.397918	1624	2918	FALSE	0.781652	FALSE
rs4956052	4:109499554:G:T	AC107071.1	0.282195	3.69676	0.000251685	0.398165	1582	3772	FALSE	0.78206	FALSE
rs55964473	1:160625518:A:G	IGSF8	-0.0605103	-3.82534	0.000170781	0.398261	2332	4261	FALSE	0.78207	FALSE
rs9916937	18:13229180:T:C	LDLRAD4	-0.0950177	-3.83393	0.00016484	0.398252	2416	4610	FALSE	0.78207	TRUE
rs2345048	4:62637371:T:C	AC108161.1	0.536982	3.75719	0.0001998	0.398201	1993	4429	FALSE	0.78207	FALSE
rs1560876	2:8747194:T:C	IAH1	0.093012	3.85558	0.000148895	0.398293	2675	4850	FALSE	0.782074	TRUE
rs56927865	16:1980900:T:C	AC009041.1	-0.621234	-3.8747	0.00014117	0.398381	2822	5344	FALSE	0.782187	FALSE
rs28374019	4:170640791:A:C	NEK1	-0.0934365	-3.76534	0.000211744	0.398502	1882	4019	FALSE	0.782366	FALSE
rs2232239	6:29942866:T:C	ZNRD1ASP	0.149881	3.93734	0.00011014	0.398596	3619	9731	FALSE	0.782491	FALSE
rs34057813	10:134600202:C:G	AL162274.2	0.187867	3.92275	0.000121589	0.39881	3280	5757	FALSE	0.782832	FALSE
rs45568642	20:36782045:G:T	RPS3P2	-0.711225	-3.72597	0.000225201	0.39883	1771	3795	FALSE	0.782832	FALSE
rs11859731	16:21194087:A:G	CRYM	-0.492747	-3.68968	0.000322898	0.399102	1236	2499	FALSE	0.783246	FALSE
rs3732293	2:74649934:A:C	WDR54	-0.0794323	-3.71116	0.000260331	0.399088	1533	3474	FALSE	0.783246	TRUE
rs6015164	20:56615203:G:A	AL121917.2	-1.14359	-3.82436	0.000154025	0.399232	2592	4180	FALSE	0.783385	FALSE
rs1713520	4:43692156:A:T	AC098590.2	-2.06307	-3.78924	0.000190838	0.399233	2092	4945	FALSE	0.783385	FALSE
rs10494185	1:116337217:T:G	FTH1P22	-0.270432	-3.78019	0.000182847	0.399338	2184	4005	FALSE	0.783455	FALSE
rs16858492	2:171345814:G:A	ERICH2	-0.874657	-3.82949	0.000169778	0.399317	2352	4671	FALSE	0.783455	FALSE
rs58083708	8:82427544:T:C	PMP2	-0.562492	-3.77115	0.000215521	0.39936	1853	4148	FALSE	0.783455	FALSE
rs1182401	7:157072663:G:C	AC004975.2	0.323623	3.88492	0.000133594	0.399445	2990	5542	FALSE	0.783535	FALSE
rs12684346	9:71519597:G:C	AL591479.1	-0.354782	-3.50614	0.000547958	0.399461	729	1187	FALSE	0.783535	FALSE
rs35222641	6:239364:G:A	DUSP22	0.0693231	3.76157	0.000213486	0.399645	1872	2981	FALSE	0.783836	FALSE
rs113211704	17:4918712:G:A	AC012146.2	-0.882837	-3.84733	0.00014079	0.399844	2840	5383	FALSE	0.784167	FALSE
rs6085196	20:5510930:C:A	AL035461.2	-0.242202	-3.87326	0.0001419	0.400017	2819	5209	FALSE	0.784448	FALSE
rs12064519	1:120094125:G:A	HSD3BP5	-0.718528	-3.66627	0.000282455	0.400522	1418	3060	FALSE	0.785377	FALSE
rs28551127	4:8394492:T:C	TRMT44	-0.0678792	-3.91615	0.000122476	0.400985	3274	5370	FALSE	0.786227	FALSE
rs56901283	22:35998709:C:T	APOL6	0.13736	3.84223	0.000163348	0.401018	2455	4951	FALSE	0.786232	TRUE
rs7966054	12:14551025:T:C	ATF7IP	-0.0330394	-3.82612	0.000173259	0.401096	2315	4423	FALSE	0.786324	FALSE
rs10751000	11:63407504:A:G	RN7SL119P	0.173232	3.74823	0.000225911	0.401219	1776	3613	FALSE	0.786479	FALSE
rs6017408	20:43363529:T:C	AL118522.1	-0.399463	-3.79337	0.000190073	0.401245	2111	4394	FALSE	0.786479	FALSE
rs28488689	22:35831360:C:T	MCM5	0.0774194	3.81715	0.000158415	0.401266	2533	5105	FALSE	0.786479	TRUE
rs1805061	14:23248112:A:G	TRAJ39	-0.534492	-3.87469	0.000126427	0.401405	3175	5754	FALSE	0.786692	TRUE
rs73880015	22:19912358:G:A	LINC01311	-0.305134	-3.84904	0.000152589	0.401461	2631	4511	FALSE	0.786741	FALSE
rs8062	19:14200109:T:C	AC022098.1	-0.144066	-3.87041	0.000141224	0.401501	2843	4845	FALSE	0.78676	FALSE
rs4681874	3:58595759:C:T	PPIAP16	0.500848	3.7326	0.000219566	0.401586	1829	4123	FALSE	0.786846	FALSE
rs62283664	3:197057406:T:C	AC055764.2	0.544229	3.67092	0.000277543	0.401605	1447	2705	FALSE	0.786846	FALSE
rs66515744	2:218776935:T:C	SLC11A1	-0.283564	-3.72767	0.000252946	0.401931	1589	3674	FALSE	0.787424	TRUE
rs2734221	7:142487346:A:G	TRBV27	-0.208232	-3.72458	0.00024476	0.40214	1643	3617	FALSE	0.787775	TRUE
rs299740	18:46198872:G:A	MTCO2P2	-0.3171	-3.80987	0.00017458	0.402232	2304	4066	FALSE	0.787895	FALSE
rs113051909	16:86148395:T:C	FOXL1	0.399931	3.99337	8.97384e-05	0.402387	4484	6922	FALSE	0.788079	FALSE
rs1685418	9:68340050:G:A	RNA5SP284	0.334132	1.90561	0.0574817	0.402372	7	15	FALSE	0.788079	FALSE
rs1206016	12:131212565:A:G	RIMBP2	-0.235357	-3.96026	0.000102284	0.402489	3935	6564	FALSE	0.78822	FALSE
rs61999429	14:39594976:G:A	TRAPPC6B	0.0532362	3.7538	0.000202418	0.40261	1989	4599	FALSE	0.788344	FALSE
rs9892287	17:41453493:A:G	ATP6V0A1	0.081452	3.63838	0.0003347	0.402644	1203	2942	FALSE	0.788344	FALSE
rs11893464	2:171131322:G:A	BBS5	-0.088612	-3.81574	0.000172361	0.402636	2336	4667	FALSE	0.788344	FALSE
rs11808387	1:187255531:G:A	FDPSP1	-0.392202	-3.76015	0.000197538	0.40278	2039	5236	FALSE	0.78855	FALSE
rs78709620	7:39594443:A:C	AC006023.2	-0.902951	-3.72638	0.000251081	0.402985	1605	3478	FALSE	0.788891	FALSE
rs6728119	2:233272528:G:T	AC073254.1	0.198565	3.79732	0.000185821	0.403231	2170	3992	FALSE	0.789253	FALSE
rs6771581	3:160759207:G:T	SCARNA7	-0.254232	-3.72871	0.000244223	0.403212	1651	3704	FALSE	0.789253	FALSE
rs72879828	1:30183072:G:A	AL590729.1	-0.952439	-3.73387	0.000218495	0.403342	1846	3823	FALSE	0.78941	FALSE
rs477155	1:20936248:G:A	AL031728.1	-0.144612	-3.82972	0.000170009	0.403431	2373	4387	FALSE	0.789526	FALSE
rs11078960	17:39053914:C:A	KRTAP4-7	-0.319112	-3.73323	0.000236926	0.403486	1703	3761	FALSE	0.78953	FALSE
rs352171	3:52234203:A:G	RNU6ATAC29P	-0.354193	-3.60648	0.000353322	0.403494	1142	2124	FALSE	0.78953	FALSE
rs11836917	12:11982163:A:G	ETV6	0.0456503	3.7884	0.000194734	0.403683	2073	4505	FALSE	0.78984	TRUE
rs61224692	4:155148633:G:T	TMEM131L	-0.0552612	-3.78297	0.000180891	0.403929	2233	4271	FALSE	0.790262	TRUE
rs579257	6:108535016:T:G	RPS24P12	0.608647	3.85671	0.000154755	0.40422	2612	4541	FALSE	0.790771	FALSE
rs12279394	11:74842836:A:G	RNU6-216P	-0.693867	-3.69583	0.000252581	0.404383	1601	3415	FALSE	0.791029	FALSE
rs1728918	2:27635463:A:G	PPM1G	-0.0296281	-3.65331	0.000321267	0.404475	1259	2917	FALSE	0.791151	TRUE
rs732686	3:111803780:A:G	TBILA	0.194328	3.79876	0.000187759	0.40462	2155	4881	FALSE	0.791374	FALSE
rs1986918	13:89072850:G:A	AL360267.2	0.531866	3.6557	0.000293916	0.404723	1377	4247	FALSE	0.791396	FALSE
rs8102503	19:47035436:T:C	INAFM1	0.0653735	3.8179	0.000174654	0.404672	2317	4171	FALSE	0.791396	FALSE
rs2727479	7:129536703:T:A	NRF1	0.0379325	3.75894	0.000224223	0.404723	1805	3483	FALSE	0.791396	FALSE
rs73061359	1:182582360:C:T	HMGN1P4	0.410619	3.73541	0.000234523	0.404787	1726	4276	FALSE	0.791459	FALSE
rs1051008	19:41767295:C:T	ZNF574	0.0644395	3.62747	0.000326728	0.404817	1239	2506	FALSE	0.791459	FALSE
rs73030625	3:18169116:T:G	U7	-0.650667	-3.69216	0.000256114	0.404916	1581	3528	FALSE	0.791593	FALSE
rs7322727	13:114091324:G:A	DCUN1D2-AS	0.333128	3.79994	0.000169381	0.40499	2391	4496	FALSE	0.791669	FALSE
rs4499387	2:29804837:C:T	AC092164.1	0.17832	3.80614	0.000182275	0.405016	2222	4312	FALSE	0.791669	FALSE
rs7306510	12:125293615:A:G	RPL22P19	0.959288	3.87139	0.000128082	0.405251	3164	5261	FALSE	0.792068	FALSE
rs7795003	7:6334421:C:T	AIMP2	0.0431966	3.86223	0.000148869	0.40552	2724	4765	FALSE	0.792536	TRUE
rs112066029	9:125125598:T:C	PTGS1	0.168355	3.76867	0.000211805	0.405606	1915	3508	FALSE	0.792643	FALSE
rs10054121	5:115419968:G:A	AC034236.3	0.563758	3.80043	0.000169059	0.405911	2401	5157	FALSE	0.79318	FALSE
rs4785672	16:89530761:A:G	DEF8	0.0330275	3.73943	0.000235773	0.406001	1722	3206	FALSE	0.793202	FALSE
rs4803995	19:47218599:T:G	AC010519.1	-0.671491	-3.78838	0.000177144	0.406014	2292	3983	FALSE	0.793202	FALSE
rs13340040	22:22402103:G:T	IGLV3-12	-1.20511	-3.78414	0.000194061	0.405975	2092	3866	FALSE	0.793202	TRUE
rs2168781	17:18240746:C:G	GID4	-0.0426966	-3.68907	0.000284573	0.406086	1427	3128	FALSE	0.793282	FALSE
rs113924607	8:53124390:C:T	RB1CC1	-0.0741282	-3.76242	0.000217095	0.406184	1871	4899	FALSE	0.793414	FALSE
rs56781167	3:184686966:C:T	AC107294.3	0.667965	3.7926	0.000191614	0.406222	2120	4086	FALSE	0.793428	FALSE
rs77409263	3:168921609:G:C	PHC3	0.0325592	3.77058	0.000212285	0.406525	1915	3621	FALSE	0.793959	FALSE
rs11563328	7:89792351:G:A	AC002064.2	-0.518581	-3.76034	0.000197396	0.406834	2061	4908	FALSE	0.794503	FALSE
rs4540126	5:60555922:T:C	RPL3P6	-0.137247	-3.65886	0.000290444	0.406912	1401	3322	FALSE	0.794596	FALSE
rs10219237	11:73940134:T:G	AP000577.1	-0.642467	-3.69369	0.000278658	0.407398	1462	3350	FALSE	0.795484	FALSE
rs112833469	14:23949212:C:A	TRAJ6	-0.929239	-3.89124	0.000132934	0.407444	3065	5740	FALSE	0.795514	TRUE
rs1787435	21:27259382:G:C	ATP5PF	0.0248683	3.83597	0.000163387	0.407487	2494	4761	FALSE	0.795534	FALSE
rs62509311	8:74907295:A:T	AC022893.1	-0.163033	-3.8031	0.000188055	0.407516	2167	4505	FALSE	0.795534	FALSE
rs969396	1:86773046:A:G	RP4-604K5.2	-0.58791	-3.77799	0.000204035	0.407662	1998	4067	FALSE	0.79576	FALSE
rs12492850	3:50953933:C:T	SEMA3B-AS1	-0.776484	-3.57224	0.000401115	0.407933	1017	2369	FALSE	0.796229	FALSE
rs72894392	4:99080700:A:G	RPL5P12	-0.244825	-3.69796	0.000272918	0.408012	1495	4353	FALSE	0.796323	FALSE
rs17129454	10:113756550:G:C	RPS15AP30	0.699331	3.78289	0.000196078	0.408431	2083	3809	FALSE	0.79692	FALSE
rs78435393	19:10830768:G:A	AC011511.1	0.640134	3.77858	0.000205453	0.408441	1988	4109	FALSE	0.79692	FALSE
rs5758217	22:41479684:T:C	RNU6-495P	1.0125	3.67337	0.000293208	0.408439	1393	3273	FALSE	0.79692	FALSE
rs28661210	4:7050956:C:A	TBC1D14	-0.0444144	-3.99219	9.21244e-05	0.408388	4433	6869	FALSE	0.79692	FALSE
rs2993493	1:3020246:C:A	SMIM1	-0.375295	-3.9005	0.000114159	0.408688	3580	6065	FALSE	0.79734	FALSE
rs6429240	1:241273870:C:T	FH	-0.0389757	-3.90124	0.000129551	0.408864	3156	5250	FALSE	0.797623	FALSE
rs61817690	1:104099774:A:G	RNPC3	0.0587858	3.69258	0.000277057	0.408936	1476	3942	FALSE	0.797705	FALSE
rs320131	11:63787203:G:C	VEGFB	-0.0712161	-3.66764	0.000302113	0.409061	1354	2751	FALSE	0.797887	FALSE
rs2505997	10:43570355:C:T	ZNF485	-0.0761226	-3.81749	0.000173898	0.409181	2353	5429	FALSE	0.798062	FALSE
rs79026442	22:20278379:A:G	CRKL	-0.0650753	-3.65169	0.000323167	0.409453	1267	2373	FALSE	0.798531	FALSE
rs9923489	16:77217734:T:C	MON1B	-0.0254192	-3.90815	0.000110747	0.409542	3698	7620	FALSE	0.798645	FALSE
rs12426068	12:118894677:C:G	AC131159.2	0.354739	3.86393	0.000144731	0.409733	2831	4833	FALSE	0.798958	FALSE
rs12591312	15:65538727:G:T	RNU5A-1	-1.14526	-3.67409	0.000306616	0.409946	1337	2903	FALSE	0.799313	FALSE
rs11850015	14:22563283:C:T	TRAV20	0.263631	3.89183	0.000131235	0.409978	3124	5688	FALSE	0.799315	TRUE
rs1276212	5:30926060:A:G	AC022417.1	0.289179	3.86872	0.000147675	0.410536	2780	4658	FALSE	0.800343	FALSE
rs6005843	22:29108444:T:C	CHEK2	0.0832185	3.72143	0.000263417	0.410667	1559	2826	FALSE	0.800537	TRUE
rs6557002	5:97079437:A:G	SETP22	-0.878152	-3.72013	0.000230271	0.410804	1784	4509	FALSE	0.800745	FALSE
rs6743086	2:74960448:G:T	MOGS	0.0307715	3.68846	0.000259737	0.410903	1582	3562	FALSE	0.800782	FALSE
rs72937112	2:202228108:T:C	TRAK2	-0.0554914	-3.72374	0.000246048	0.410899	1670	3328	FALSE	0.800782	FALSE
rs7624591	3:11157365:T:C	GHRL	-0.18404	-3.79845	0.000170363	0.410916	2412	4363	FALSE	0.800782	TRUE
rs10469479	19:8228062:T:C	AC119396.2	-0.50434	-3.86512	0.000131285	0.411053	3131	5258	FALSE	0.800867	FALSE
rs8124538	20:61300863:G:A	AL357033.1	-0.333216	-3.90454	0.000127771	0.41104	3217	5510	FALSE	0.800867	FALSE
rs75500329	4:71124688:C:G	ODAM	0.834902	3.76032	0.000197407	0.411001	2082	5238	FALSE	0.800867	TRUE
rs6670477	1:155861810:C:T	EFNA4	-0.0553307	-3.61194	0.000386381	0.41111	1064	2324	FALSE	0.800918	FALSE
rs61095004	14:67375023:G:A	GPHN	0.0631265	3.57779	0.000416431	0.411434	988	3183	FALSE	0.80149	FALSE
rs12616061	2:241826517:C:T	RTP5	-0.578773	-3.77362	0.000211855	0.411634	1943	3720	FALSE	0.801818	TRUE
rs11102946	1:116013718:T:A	CASQ2	-0.228446	-3.78606	0.000202309	0.411699	2035	4172	FALSE	0.801885	FALSE
rs11875285	18:13371246:G:C	SEH1L	-0.0542492	-3.79372	0.000173519	0.411933	2374	4885	FALSE	0.802281	FALSE
rs4494	22:47426808:C:G	CELSR1	-0.0546296	-3.87004	0.000144008	0.41215	2862	5044	FALSE	0.802642	FALSE
rs2692530	2:54002503:T:A	GPR75	0.124504	3.86456	0.000152003	0.412385	2713	5343	FALSE	0.80304	FALSE
rs6892681	5:175991998:G:T	KIAA1191	0.0325878	3.74534	0.000233153	0.412448	1769	3181	FALSE	0.803101	FALSE
rs10883542	10:102547326:T:C	AL133215.1	0.588357	3.68875	0.000259448	0.412522	1590	3255	FALSE	0.803125	FALSE
rs379328	5:173023217:T:C	AC008429.1	0.283929	3.86442	0.000144785	0.412491	2849	5087	FALSE	0.803125	FALSE
rs5744329	1:86940715:G:A	RNA5SP52	-0.417932	-3.72531	0.000225766	0.412701	1828	3599	FALSE	0.803413	FALSE
rs73936105	19:51495611:C:T	KLK8	-0.144148	-3.92746	0.000115917	0.412895	3562	5594	FALSE	0.803729	FALSE
rs57706942	16:31433319:A:G	TGFB1I1	0.117504	3.47892	0.000632547	0.413053	653	1713	FALSE	0.803978	FALSE
rs317754	7:29074797:G:A	CHN2	0.0916153	3.87835	0.000139559	0.413096	2960	4967	FALSE	0.803999	TRUE
rs292175	5:36832614:C:A	CPLANE1	-0.042203	-3.75898	0.000198434	0.413139	2082	4191	FALSE	0.804024	FALSE
rs59025160	1:111112399:C:A	AHCYL1	0.0304521	3.81001	0.000183798	0.413177	2248	4069	FALSE	0.804038	FALSE
rs12482088	21:46901973:A:C	SLC19A1	-0.0667092	-3.86754	0.000143687	0.413389	2877	5650	FALSE	0.804388	FALSE
rs78617576	15:59282289:A:G	MIR2116	1.02237	3.8112	0.000162128	0.413426	2550	4651	FALSE	0.8044	FALSE
rs12242030	10:77529218:T:C	AL392111.1	0.563711	3.58772	0.000378803	0.413652	1092	2777	FALSE	0.80478	FALSE
rs10403294	19:35878670:G:A	RN7SL154P	0.576266	3.81936	0.00017855	0.4137	2317	4323	FALSE	0.804813	FALSE
rs7817517	8:95178377:T:C	AC087752.4	-0.720555	-3.80175	0.000168193	0.413923	2461	4881	FALSE	0.805186	FALSE
rs275827	5:63982833:A:C	ADAMTS6	0.13413	3.7102	0.000265671	0.414181	1559	3745	FALSE	0.805627	FALSE
rs11802925	1:9228624:T:C	ENO1-AS1	-0.517634	-3.77501	0.000186544	0.414313	2221	3862	FALSE	0.805704	FALSE
rs138942	22:43574391:G:A	RN7SKP80	-0.244105	-3.82175	0.000173511	0.414345	2388	4706	FALSE	0.805704	FALSE
rs76350273	3:10816786:C:T	AC022001.1	-0.836925	-3.81168	0.000161824	0.41427	2560	4684	FALSE	0.805704	FALSE
rs35459417	4:184530977:T:C	AC107214.2	0.580696	3.88859	0.000119676	0.414319	3462	5546	FALSE	0.805704	FALSE
rs72820015	10:90131723:C:G	IFIT3	-0.171465	-3.79113	0.00019385	0.414646	2139	4766	FALSE	0.806228	TRUE
rs180756	16:1924074:G:C	ABCA3	-0.0738349	-3.78623	0.000199724	0.415026	2078	3948	FALSE	0.806841	FALSE
rs7501203	16:28899411:C:T	AC109460.3	-0.118835	-3.63806	0.000342454	0.415055	1212	2408	FALSE	0.806841	FALSE
rs79634470	6:137626829:A:G	AL356234.3	-0.682868	-3.805	0.000166085	0.415047	2499	4498	FALSE	0.806841	FALSE
rs9913024	17:6306509:C:G	KCTD11	0.0744105	3.85336	0.000152109	0.415105	2729	4368	FALSE	0.806879	FALSE
rs76042371	22:31831096:T:C	LIMK2	0.0607281	3.76284	0.000224168	0.415159	1852	3490	FALSE	0.806924	FALSE
rs2217687	12:106451511:A:C	POLR3B	0.0625546	3.7876	0.000199341	0.415427	2084	4194	FALSE	0.807383	FALSE
rs12978417	19:48761942:G:T	AC026803.2	-0.144761	-3.80407	0.000166684	0.415709	2494	4553	FALSE	0.80787	FALSE
rs7195384	16:88701067:A:G	IL17C	-0.475	-3.89387	0.0001172	0.416061	3550	6113	FALSE	0.808493	TRUE
rs11057416	12:124507829:G:A	AC145423.2	-0.707728	-3.75797	0.000216861	0.416156	1919	4059	FALSE	0.808617	FALSE
rs8803	20:17594801:G:A	RPS27AP2	-1.25304	-3.8796	0.000132635	0.416207	3138	5652	FALSE	0.808656	FALSE
rs2169282	9:6350235:A:G	KDM4C	0.0311505	3.89786	0.000134278	0.416396	3101	5987	FALSE	0.808963	FALSE
rs59703292	11:72384292:C:T	ARAP1-AS2	0.317994	3.68534	0.000262822	0.416573	1585	2988	FALSE	0.809246	FALSE
rs80280439	16:25799688:G:A	AC133552.4	-0.812531	-3.83063	0.0001503	0.416931	2774	4960	FALSE	0.80988	FALSE
rs143988824	3:128681102:C:T	AL449212.1	0.154669	3.76703	0.000214521	0.417029	1944	3993	FALSE	0.81001	FALSE
rs11595777	10:103274429:C:T	NFKB2	0.0439847	3.51214	0.000547453	0.417159	762	2451	FALSE	0.810201	TRUE
rs72838790	10:65367005:G:T	REEP3	0.0827323	3.7269	0.000253579	0.417391	1646	3873	FALSE	0.810408	FALSE
rs61355358	12:7259606:G:A	CLSTN3	0.0673136	3.78319	0.000199696	0.417365	2090	3788	FALSE	0.810408	TRUE
rs2393750	12:121477612:C:T	MSI1	0.364817	3.76496	0.000211972	0.417373	1969	4092	FALSE	0.810408	FALSE
rs4647086	5:60214747:A:C	NDUFAF2	-0.105306	-3.66199	0.000287049	0.41737	1454	3434	FALSE	0.810408	FALSE
rs17709557	5:148660166:T:C	GRPEL2	0.0785575	3.81721	0.000175036	0.417636	2386	4409	FALSE	0.810824	FALSE
rs11181272	12:42348384:A:G	AC079684.1	-0.377145	-3.78562	0.000196647	0.417679	2124	5148	FALSE	0.810845	FALSE
rs7703058	5:17808118:C:T	RNA5SP179	-0.403488	-3.7733	0.000187778	0.417807	2225	3934	FALSE	0.811033	FALSE
rs1439552	4:94691357:T:C	HPGDS	-0.203887	-3.73079	0.000242407	0.417909	1724	4223	FALSE	0.81117	FALSE
rs2579507	2:97218757:G:C	ARID5A	0.0363693	3.36749	0.000897074	0.418036	466	1230	FALSE	0.811357	TRUE
rs56191605	11:78407080:A:C	FTH1P16	-0.106445	-3.71121	0.000276521	0.4181	1512	4019	FALSE	0.811358	FALSE
rs12797885	11:83284715:T:C	AP001646.2	0.491204	3.73353	0.000218786	0.418099	1911	4535	FALSE	0.811358	FALSE
rs1529457	5:79129532:C:T	RNY3P1	0.436227	3.75384	0.000202394	0.418146	2066	4382	FALSE	0.811386	FALSE
rs3843520	6:33478914:G:A	TAP1	-0.0727732	-3.95189	0.000102809	0.418331	4069	10714	FALSE	0.811685	TRUE
rs73304111	20:57327501:G:C	GNAS	0.0516075	3.84207	0.000158556	0.41843	2639	4312	FALSE	0.811736	FALSE
rs35719524	9:116856481:C:A	MIR455	0.440951	3.82429	0.000154069	0.418451	2716	4869	FALSE	0.811736	FALSE
rs10858187	9:138848623:G:A	PAEP	-0.396294	-3.91547	0.000119282	0.418443	3508	5312	FALSE	0.811736	FALSE
rs2089240	2:114987710:C:T	IGKV1OR2-108	-0.644974	-3.75196	0.000223245	0.418585	1875	3996	FALSE	0.811934	FALSE
rs11065933	12:111942493:T:C	PCNPP1	-0.438772	-3.55907	0.000421058	0.418953	995	2383	FALSE	0.812587	FALSE
rs1023707	2:166719996:C:G	AC009495.1	0.647819	3.7719	0.000211195	0.419011	1984	4404	FALSE	0.812639	FALSE
rs73292284	10:65465727:T:C	MIR1296	-0.873773	-3.69325	0.000255063	0.419069	1643	3953	FALSE	0.81269	FALSE
rs4816178	20:1031449:G:C	RSPO4	-0.327844	-3.8968	0.000129483	0.419266	3238	5024	FALSE	0.813011	FALSE
rs35962972	2:165167920:G:A	SNORA70F	-0.809696	-3.68093	0.000267241	0.419568	1570	3381	FALSE	0.813535	FALSE
rs10880855	12:46144855:C:T	SCAF11	0.0210458	3.7386	0.000237745	0.41962	1765	3689	FALSE	0.813577	TRUE
rs35625655	1:47031542:G:A	AL603882.1	0.192356	3.61456	0.000376437	0.419727	1115	3321	FALSE	0.813722	FALSE
rs74089869	14:107238853:A:G	IGHV3-21	0.777795	3.43836	0.000716568	0.419909	586	1323	FALSE	0.81395	TRUE
rs256613	5:123661894:C:A	ZNF608	0.0900768	3.84731	0.000153758	0.419913	2731	4993	FALSE	0.81395	FALSE
rs17167851	7:134127061:T:C	CALD1	-0.0669583	-3.7773	0.000201506	0.419939	2084	4825	FALSE	0.81395	FALSE
rs6681441	1:42098321:G:A	KCNQ4	0.118461	3.76386	0.000194739	0.420052	2157	4222	FALSE	0.813991	FALSE
rs324413	1:46816806:C:G	MOB3C	-0.0540196	-3.67935	0.000290896	0.420054	1444	3837	FALSE	0.813991	TRUE
rs75501393	12:120847245:G:C	AC004263.1	-0.733608	-3.77483	0.000206384	0.419992	2035	4131	FALSE	0.813991	FALSE
rs4796206	17:26206896:G:C	UNC119	0.0308596	3.59683	0.000402135	0.420231	1045	2336	FALSE	0.814211	FALSE
rs71521442	8:59979948:A:G	TOX	0.110519	3.75086	0.000223991	0.420207	1876	4192	FALSE	0.814211	TRUE
rs10084435	2:102652985:C:T	SLC9A2	-0.481801	-3.70385	0.000270196	0.420424	1556	3901	FALSE	0.814525	FALSE
rs55925004	2:1719036:G:A	PXDN	0.184924	3.87694	0.000138358	0.420468	3039	6088	FALSE	0.814549	TRUE
rs59330427	1:42000567:G:C	FOXJ3	0.0300966	3.72677	0.000224507	0.420501	1873	4085	FALSE	0.814552	FALSE
rs113397893	12:57611285:A:G	BAZ2A	0.0499851	3.60495	0.000383501	0.420701	1097	2189	FALSE	0.814755	FALSE
rs4503910	18:20696080:C:G	GATA6	-0.137213	-3.62761	0.000353804	0.420673	1189	2912	FALSE	0.814755	FALSE
rs56180850	21:40416047:A:G	PCP4	-0.822937	-3.90024	0.00012724	0.420657	3306	6188	FALSE	0.814755	FALSE
rs34260	12:109551508:G:A	USP30-AS1	-0.0838559	-3.76423	0.000194459	0.42081	2164	4147	FALSE	0.814905	FALSE
rs28593271	16:50599102:T:C	NKD1	0.170609	3.79394	0.000191841	0.4209	2194	3716	FALSE	0.815019	FALSE
rs4481464	6:5215235:G:A	RMRPP2	-0.598863	-3.84817	0.000140325	0.420975	3000	5308	FALSE	0.815104	FALSE
rs79104768	2:62487832:G:A	B3GNT2	0.0968387	3.7007	0.00027863	0.421567	1513	3075	FALSE	0.816188	TRUE
rs10429240	7:149944073:C:T	AC006008.1	-0.422559	-3.83079	0.000167141	0.421696	2523	4850	FALSE	0.816377	FALSE
rs77523990	12:32404872:C:T	AC084824.4	-0.51772	-3.8283	0.000151675	0.421808	2781	6463	FALSE	0.816427	FALSE
rs7149780	14:72574531:A:G	AC005476.2	-0.440936	-3.75734	0.000221317	0.42183	1906	3999	FALSE	0.816427	FALSE
rs7714832	5:149675169:C:T	MIR378A	-0.60932	-3.83536	0.000162852	0.421787	2590	4445	FALSE	0.816427	FALSE
rs28510464	8:8860709:T:G	ERI1	-0.0477043	-3.87674	0.0001363	0.421848	3095	6082	FALSE	0.816427	TRUE
rs7521190	1:225524656:G:A	LIN9	-0.0675668	-3.8063	0.00018961	0.421881	2225	4409	FALSE	0.81643	FALSE
rs2663029	10:50087001:T:C	AC035139.1	-0.447522	-3.75243	0.000203487	0.422031	2074	4082	FALSE	0.816659	FALSE
rs73059116	2:201730687:T:C	NIF3L1	-0.0394496	-3.69944	0.000275198	0.422154	1534	3262	FALSE	0.816836	FALSE
rs16973781	16:24550069:G:A	PLK1	0.155058	3.7872	0.000177953	0.42246	2374	4240	FALSE	0.817367	TRUE
rs285677	19:34286666:T:C	KCTD15	-0.0404205	-3.83336	0.0001682	0.422518	2512	4721	FALSE	0.817418	FALSE
rs6580921	12:53353508:C:A	KRT18	-0.10353	-3.81864	0.000173088	0.422681	2442	5019	FALSE	0.81766	FALSE
rs75641268	5:127677194:T:C	HNRNPKP1	0.132638	3.71556	0.000234322	0.422717	1804	3987	FALSE	0.81766	FALSE
rs36124395	5:158387561:G:A	IL12B	-0.308467	-3.78679	0.000196714	0.422738	2149	4129	FALSE	0.81766	TRUE
rs8063700	16:30909244:T:C	ZNF768	0.0496128	3.50015	0.000550045	0.422984	769	1728	FALSE	0.817991	FALSE
rs3761031	19:18721451:G:A	IFI30	-0.101021	-3.81993	0.000172668	0.423036	2450	4174	FALSE	0.817991	TRUE
rs421505	19:44496145:T:C	ZNF225	-0.0656167	-3.80011	0.000182331	0.423007	2320	4426	FALSE	0.817991	FALSE
rs5995124	22:35984385:G:A	HMGXB4	-0.0477484	-3.81492	0.000175573	0.422956	2409	5293	FALSE	0.817991	FALSE
rs116816791	20:61419168:G:A	ARFGAP1	0.0556164	3.87963	0.000136704	0.4231	3095	5308	FALSE	0.818043	FALSE
rs35462960	4:56501069:C:A	AC069200.1	-0.411682	-3.79489	0.000191027	0.423125	2215	4538	FALSE	0.818043	FALSE
rs2840561	1:38834743:C:A	MANEAL	0.111754	3.77938	0.000195955	0.423458	2161	3793	FALSE	0.818624	FALSE
rs35810914	3:185682001:A:G	NMRAL2P	0.125818	3.79277	0.000195807	0.423531	2163	4117	FALSE	0.818704	FALSE
rs57018688	14:22091175:T:C	TRAJ31	0.351883	3.89189	0.000136364	0.423682	3107	5753	FALSE	0.818935	TRUE
rs7950129	11:68202903:A:G	CABP4	0.106385	3.5785	0.000428908	0.423761	988	2105	FALSE	0.819026	FALSE
rs12229524	12:49585353:C:T	TUBA1A	-0.0517548	-3.66862	0.000308411	0.424066	1375	3216	FALSE	0.819554	FALSE
rs11038704	11:45915597:T:C	CHRM4	-0.422917	-3.64214	0.000342928	0.424545	1238	2560	FALSE	0.82042	FALSE
rs12134665	1:159388286:T:G	VSIG8	0.454894	3.81436	0.000174682	0.424653	2431	4466	FALSE	0.820513	FALSE
rs10898112	11:69934085:G:A	AP000487.2	-0.690487	-3.80752	0.000164468	0.424657	2582	4921	FALSE	0.820513	FALSE
rs79006210	9:124286420:A:C	RBM18	0.044566	3.74003	0.000233016	0.425022	1824	3448	FALSE	0.821156	FALSE
rs28390289	2:242843772:A:G	MIR3133	0.465491	3.83765	0.000167091	0.425413	2546	4700	FALSE	0.821851	FALSE
rs1051806	11:67804074:C:T	NDUFS8	0.0354164	3.63041	0.000349588	0.425449	1217	2744	FALSE	0.821858	FALSE
rs6474419	8:42635299:A:G	RPL5P23	0.159824	3.69692	0.000279414	0.425548	1523	3185	FALSE	0.821989	FALSE
rs113020286	20:35325193:C:T	NDRG3	0.0802785	3.59498	0.000398174	0.425648	1069	2277	FALSE	0.82212	FALSE
rs589978	17:80723472:A:G	AC144831.1	0.0867438	3.63075	0.000322746	0.425703	1319	2789	FALSE	0.822165	FALSE
rs79727450	1:1979412:C:G	PUSL1	0.0763636	3.71479	0.000266538	0.425928	1598	2901	FALSE	0.822436	FALSE
rs28538064	15:35917203:C:T	MIR3942	1.07713	3.77329	0.000207168	0.425938	2056	3863	FALSE	0.822436	FALSE
rs1973504	17:9662288:C:T	PIK3R5	0.0438075	3.85398	0.000153195	0.425882	2780	4348	FALSE	0.822436	TRUE
rs4839270	1:113477320:T:A	SLC16A1	0.110866	3.6894	0.000287306	0.426075	1483	3338	FALSE	0.822638	TRUE
rs7727300	5:144924760:G:A	AC005351.1	-0.803125	-3.69923	0.000249335	0.426114	1709	3903	FALSE	0.822653	FALSE
rs6007233	22:45063743:C:T	PRR5	0.0642245	3.94417	0.000110009	0.426175	3874	6454	FALSE	0.822708	FALSE
rs7874642	9:4739681:G:C	CDC37L1-DT	0.257389	3.9172	0.00012576	0.426452	3391	5762	FALSE	0.823182	FALSE
rs58859557	1:44010456:C:T	AC098484.2	-0.776031	-3.68394	0.000264223	0.42672	1615	3823	FALSE	0.8235	FALSE
rs74775225	10:73651344:C:G	VSIR	0.068677	3.82352	0.000166762	0.426744	2559	4814	FALSE	0.8235	TRUE
rs6141493	20:33218649:A:G	AL035458.2	0.523247	3.6123	0.000376638	0.426731	1133	2757	FALSE	0.8235	FALSE
rs16881927	7:33042691:T:C	RP9	-0.0623539	-3.78047	0.000204961	0.426729	2082	4650	FALSE	0.8235	FALSE
rs150949672	14:69489057:G:A	EXD2	-0.0860545	-3.81864	0.000171624	0.42683	2487	4287	FALSE	0.823604	FALSE
rs73387527	14:107253295:C:T	IGHV3-72	-1.1042	-3.21268	0.00151402	0.426953	282	716	FALSE	0.823719	TRUE
rs1786151	18:22480313:C:T	MIR320C2	0.507054	3.76239	0.000195847	0.426946	2180	3949	FALSE	0.823719	FALSE
rs6799680	3:64727840:T:C	AC104162.2	0.15133	3.83591	0.000165203	0.427215	2586	4768	FALSE	0.824163	FALSE
rs80086621	14:105960242:T:C	AL122127.4	-1.13819	-3.53292	0.000463435	0.427287	922	2146	FALSE	0.82424	FALSE
rs55773612	12:6522003:C:G	AC006064.1	-0.532886	-3.81052	0.000187701	0.427582	2278	4149	FALSE	0.824747	FALSE
rs34635139	2:98364407:C:T	MGAT4A	0.082137	3.57863	0.000421404	0.427725	1015	2889	FALSE	0.824961	TRUE
rs11775466	8:144319450:C:T	GLI4	0.051915	3.7997	0.000189151	0.428238	2264	4868	FALSE	0.825891	FALSE
rs300585	20:4395778:G:A	RPS4XP2	0.0818803	3.86376	0.000131991	0.428442	3246	5516	FALSE	0.826221	FALSE
rs6550546	3:20591894:G:A	PP2D1	0.284665	3.8336	0.000162955	0.428571	2630	4855	FALSE	0.826408	FALSE
rs35775	10:79132479:A:G	IMPDH1P5	-0.325029	-3.82396	0.000166347	0.428676	2577	4358	FALSE	0.826489	FALSE
rs12325842	17:11994772:A:T	DNAH9	-0.181599	-3.81825	0.000169504	0.428677	2529	4419	FALSE	0.826489	TRUE
rs2671658	17:47474259:A:G	GNGT2	0.0998751	3.76593	0.000214372	0.428744	2000	3646	FALSE	0.826557	TRUE
rs6713958	2:53655779:C:A	MIR3682	0.563772	3.81676	0.00015866	0.428857	2703	5341	FALSE	0.826713	FALSE
rs75844914	7:73179658:A:G	GTF2IP4	-0.377367	-3.56584	0.000447408	0.429064	959	2369	FALSE	0.827052	FALSE
rs112857979	17:63110748:C:T	RGS9	-0.136516	-3.6813	0.000289224	0.429209	1484	3541	FALSE	0.827269	FALSE
rs12294238	11:61189306:G:C	SYT7	0.260206	3.7511	0.000223764	0.429403	1919	3716	FALSE	0.827582	FALSE
rs9813862	3:182977799:C:G	B3GNT5	-0.0789924	-3.77728	0.00020934	0.429565	2052	4267	FALSE	0.82779	TRUE
rs55687617	7:56775429:G:A	NUPR2	1.00598	3.69023	0.000258003	0.429575	1665	4193	FALSE	0.82779	FALSE
rs11209037	1:41324830:G:C	AL663070.1	-0.235562	-3.75047	0.000220678	0.429661	1947	3810	FALSE	0.827799	FALSE
rs7927515	11:76125330:C:A	EMSY	-0.0453804	-3.76859	0.00021053	0.429691	2041	3902	FALSE	0.827799	FALSE
rs8103814	19:4294133:T:C	TNFAIP8L1	0.0685702	3.87074	0.000142549	0.429644	3014	4635	FALSE	0.827799	TRUE
rs2209021	20:14165727:G:A	FLRT3	-0.220611	-3.72828	0.00024291	0.429708	1769	3722	FALSE	0.827799	FALSE
rs3017106	11:62200846:C:T	AHNAK	-0.0461912	-3.74923	0.000239449	0.429812	1795	3702	FALSE	0.827876	FALSE
rs2254194	20:1549402:A:T	RNU6-917P	-0.705363	-3.88203	0.00013705	0.429788	3136	5257	FALSE	0.827876	FALSE
rs1809005	12:54146451:G:A	GTSF1	-0.222125	-3.7475	0.000229016	0.429863	1877	4151	FALSE	0.827913	TRUE
rs10122194	9:128913654:T:C	RNU6-1020P	-0.81561	-3.69657	0.00029877	0.42993	1439	2982	FALSE	0.827979	FALSE
rs4784657	16:56368501:C:T	MMP2	0.198869	3.82941	0.000166336	0.429978	2585	4873	FALSE	0.828011	FALSE
rs12462616	19:46310512:C:A	AC092301.1	-0.185782	-3.80938	0.000163283	0.430088	2634	4445	FALSE	0.828161	FALSE
rs10206350	2:64768195:T:C	AC007365.2	-0.537533	-3.75579	0.000221734	0.430387	1941	3723	FALSE	0.828674	FALSE
rs8100000	19:45700607:T:C	RELB	0.0430052	3.83378	0.000170832	0.430668	2521	4493	FALSE	0.829093	TRUE
rs11790203	9:139004741:A:G	TMEM250	-0.0414495	-3.85514	0.000151375	0.430661	2845	4507	FALSE	0.829093	FALSE
rs10414086	19:937136:C:T	AC004156.1	-0.0370232	-3.81019	0.000180343	0.431021	2390	3399	FALSE	0.82971	FALSE
rs6897320	5:135380764:C:T	TGFBI	0.0619647	3.73854	0.0002378	0.431132	1813	4156	FALSE	0.829859	FALSE
rs356354	9:68357001:G:A	RP11-87H9.2	-0.184746	-1.93739	0.0538953	0.431162	8	16	FALSE	0.829859	FALSE
rs28490061	4:4604484:A:G	STX18	0.03216	3.91256	0.000121841	0.431195	3539	5999	FALSE	0.829861	FALSE
rs2769212	10:32516920:G:A	RNA5SP309	-0.675803	-3.76902	0.000190903	0.431251	2259	4582	FALSE	0.829906	FALSE
rs59269620	1:157988162:G:C	KIRREL1-IT1	-0.704322	-3.81832	0.000181147	0.431492	2382	5489	FALSE	0.830271	FALSE
rs1422980	5:159738346:C:T	ATP10B	0.0787384	3.76737	0.000192121	0.431505	2246	4435	FALSE	0.830271	FALSE
rs60810217	12:122713587:T:C	AC145422.1	-0.611761	-3.74808	0.000234434	0.431593	1841	4058	FALSE	0.830379	FALSE
rs72815091	17:31146403:A:G	ZNF207	0.0369431	3.78739	0.000203693	0.431626	2119	3820	FALSE	0.830381	FALSE
rs36123104	1:161159435:T:C	MIR5187	0.931172	3.70036	0.000248276	0.431751	1739	3892	FALSE	0.830498	FALSE
rs75068139	7:36847925:C:G	ELMO1	0.0732667	3.86465	0.000145606	0.431721	2965	5322	FALSE	0.830498	TRUE
rs12605016	18:34140861:G:A	C18orf21	0.0497424	3.74754	0.000207349	0.432116	2084	3860	FALSE	0.831086	FALSE
rs10069876	5:72588176:A:C	FUNDC2P1	-0.114666	-3.78275	0.000203831	0.432121	2120	4585	FALSE	0.831086	FALSE
rs1280910	13:71380451:T:A	H3F3BP1	-0.528486	-3.80091	0.000184099	0.432263	2348	4388	FALSE	0.831269	FALSE
rs13295551	9:124292693:T:C	RAB14	0.023218	3.70111	0.000276571	0.432281	1563	3284	FALSE	0.831269	FALSE
rs60001770	15:75063195:T:A	MIR4513	-0.746177	-3.61684	0.000339955	0.432423	1272	2982	FALSE	0.831481	FALSE
rs113775324	17:79802455:A:G	AC115099.1	-0.649921	-3.82279	0.000154972	0.432528	2791	5294	FALSE	0.831511	FALSE
rs7866415	9:4332305:A:C	RCL1	0.0469965	3.89659	0.000130833	0.432535	3306	5602	FALSE	0.831511	FALSE
rs10868792	9:91161959:A:G	CDK20	-0.0790507	-3.83872	0.00016012	0.432484	2701	5559	FALSE	0.831511	FALSE
rs74028040	15:92012494:C:T	CRTC3-AS1	-0.590762	-3.82951	0.000162926	0.432731	2656	5134	FALSE	0.831826	FALSE
rs7314249	12:7733111:C:T	C1S	-0.0502658	-3.80233	0.000191705	0.432871	2258	4123	FALSE	0.832033	TRUE
rs6476473	9:34972854:C:T	ARID3C	-0.520209	-3.66846	0.000313043	0.432939	1383	3223	FALSE	0.832102	FALSE
rs913514	1:179558801:A:G	MIR4424	0.361776	3.71446	0.000235306	0.433199	1841	4340	FALSE	0.832479	FALSE
rs7305739	12:13357131:C:T	CDKN1B	0.0622434	3.85612	0.000155046	0.433199	2794	4583	FALSE	0.832479	FALSE
rs255453	12:21771903:C:A	LDHB	0.0814986	3.74508	0.00020931	0.433272	2070	4749	FALSE	0.832558	TRUE
rs6547655	2:86222249:G:A	RNU7-162P	0.58187	3.72685	0.000224445	0.433404	1931	3804	FALSE	0.832748	FALSE
rs855470	9:33608706:C:T	NOL6	0.0342177	3.74248	0.000237139	0.433728	1829	3996	FALSE	0.833309	FALSE
rs59242882	9:4497803:G:A	MTND6P5	-0.297487	-3.87162	0.000142663	0.434553	3046	5556	FALSE	0.834831	FALSE
rs9378835	6:3970212:A:G	AL034376.2	-0.57902	-3.8706	0.000142465	0.434803	3052	5645	FALSE	0.83525	FALSE
rs7259537	19:4582702:C:T	TJP3	0.0932375	3.85921	0.0001469	0.434971	2961	4792	FALSE	0.835511	FALSE
rs2505548	10:43729484:A:G	AL022345.4	0.46085	3.68851	0.000288723	0.435106	1507	3559	FALSE	0.835709	FALSE
rs185866750	20:13202171:C:A	TASP1	0.0851828	3.7477	0.000207222	0.435165	2100	4039	FALSE	0.83576	FALSE
rs11678352	2:175192104:G:A	CIR1	-0.0364714	-3.75767	0.000215288	0.435312	2022	3668	FALSE	0.83598	FALSE
rs11889146	2:201713036:G:A	BZW1	-0.0352369	-3.69104	0.000279552	0.435541	1558	3261	FALSE	0.836358	TRUE
rs7768886	6:168728989:A:G	DACT2	0.362322	3.92341	0.000117651	0.43578	3704	6651	FALSE	0.836755	FALSE
rs1568568	3:149554215:A:G	PPIAP73	0.654462	3.7962	0.00018961	0.435912	2299	4108	FALSE	0.836947	FALSE
rs13413851	2:46105610:G:A	EPAS1	-0.0597787	-3.88736	0.000132643	0.435997	3287	5427	FALSE	0.837047	FALSE
rs6598156	12:132275300:G:A	MMP17	-0.128557	-3.8571	0.000150485	0.436105	2898	5147	FALSE	0.837165	FALSE
rs895345	19:292583:A:G	PTBP1	0.0205483	3.79996	0.000169368	0.436123	2575	3641	FALSE	0.837165	FALSE
rs893380	17:4198034:A:G	CXCL16	-0.0557973	-3.82911	0.000165432	0.436245	2637	5074	FALSE	0.837181	TRUE
rs4803312	19:40410264:G:A	IFNL1	0.430524	3.76708	0.000192338	0.436222	2268	4540	FALSE	0.837181	TRUE
rs11683704	2:103282717:T:C	MFSD9	-0.043696	-3.67811	0.000296373	0.436261	1472	3817	FALSE	0.837181	FALSE
rs11727716	4:42889743:T:C	DCAF4L1	0.185512	3.79873	0.000189425	0.436246	2303	5058	FALSE	0.837181	FALSE
rs55808714	10:126928393:C:T	MIR4296	0.383969	3.79443	0.000173039	0.436404	2522	4572	FALSE	0.83735	FALSE
rs1472980	8:22759710:T:C	AC105046.1	-0.357252	-3.83772	0.000163512	0.436414	2669	4650	FALSE	0.83735	FALSE
rs2279134	5:149012051:C:G	RPS20P4	-0.471561	-3.81724	0.000176182	0.436579	2478	4491	FALSE	0.837605	FALSE
rs11847143	14:99511889:C:T	RPL3P4	-0.0847104	-3.85614	0.00015044	0.436729	2903	5510	FALSE	0.83783	FALSE
rs786712	12:28552597:A:G	AC022079.2	0.567277	3.79303	0.000192524	0.437029	2270	4844	FALSE	0.838345	FALSE
rs60110245	17:40189830:C:T	ZNF385C	-0.219833	-3.65231	0.000317783	0.437269	1376	3166	FALSE	0.838743	FALSE
rs2269189	21:38074090:C:A	SRSF9P1	-0.344325	-3.75352	0.00020264	0.4375	2159	4670	FALSE	0.839123	FALSE
rs207138	1:55811215:C:T	TTC22	0.0634167	3.84668	0.000163598	0.437625	2675	4942	FALSE	0.8393	FALSE
rs139754700	3:20427786:C:T	SAP18P3	-0.794405	-3.80505	0.000166052	0.437879	2637	4854	FALSE	0.839674	FALSE
rs16931596	9:34555816:T:C	CNTFR	0.373537	3.65745	0.000317078	0.437884	1381	3273	FALSE	0.839674	FALSE
rs12815070	12:63679095:A:G	AC084357.2	0.314136	3.72344	0.000227383	0.437939	1926	4022	FALSE	0.839716	FALSE
rs73097149	12:52817716:T:A	MFSD5	-0.0496265	-3.8012	0.000187986	0.438007	2330	4790	FALSE	0.839783	FALSE
rs1191620	3:34395805:C:A	UBP1	-0.0607807	-3.7205	0.000229948	0.438281	1906	3825	FALSE	0.840222	FALSE
rs73073704	3:46605725:G:A	KIF9	-0.108126	-3.60382	0.000392391	0.438301	1117	2672	FALSE	0.840222	FALSE
rs4795434	17:26716917:G:T	POLDIP2	0.019591	3.59789	0.000395825	0.438574	1108	2474	FALSE	0.840684	FALSE
rs3764440	17:78011691:A:G	AC124319.5	0.161278	3.8675	0.000130061	0.438825	3374	5661	FALSE	0.841102	FALSE
rs13380155	15:73921996:T:A	CLK3	0.0340387	3.63662	0.000315738	0.438876	1390	2996	FALSE	0.841138	FALSE
rs12402714	1:145555087:T:A	PFN1P2	-0.194244	-2.98265	0.00304861	0.439	144	230	FALSE	0.841268	FALSE
rs10872069	6:111861726:A:C	FYN	-0.0455413	-3.72361	0.00024705	0.439009	1777	3895	FALSE	0.841268	TRUE
rs16916483	10:53060905:C:A	SGMS1	-0.0803956	-3.73035	0.000251395	0.439188	1747	3269	FALSE	0.841549	FALSE
rs3013304	9:139435397:G:C	NALT1	0.245457	3.79582	0.000190637	0.439417	2305	3657	FALSE	0.841926	FALSE
rs11083786	19:46420120:A:C	TRAPPC6A	0.0577757	3.8203	0.000175305	0.43949	2507	4439	FALSE	0.842004	FALSE
rs60515486	11:47682725:A:T	AC018410.1	0.355016	3.4847	0.000552269	0.439606	796	2394	FALSE	0.842163	FALSE
rs720483	12:88722796:T:C	CEP290	0.0487731	3.64608	0.000336539	0.439856	1307	2749	FALSE	0.84252	FALSE
rs1119052	3:149906205:A:C	RNU6-720P	-0.715145	-3.79127	0.000191242	0.439857	2300	4089	FALSE	0.84252	FALSE
rs6800243	3:122761022:T:C	SLC49A4	0.0781102	3.7668	0.000214921	0.439942	2047	4362	FALSE	0.84262	FALSE
rs17073643	6:112601775:C:T	Z99289.1	0.327051	3.71202	0.000261351	0.440115	1684	3698	FALSE	0.842889	FALSE
rs7215243	17:78261805:A:G	AC124319.1	-0.0400801	-3.90714	0.000125777	0.440471	3502	5815	FALSE	0.843508	FALSE
rs144173144	12:39362226:G:A	AK6P2	1.00491	3.57693	0.000394221	0.440739	1118	3672	FALSE	0.843956	FALSE
rs4477492	12:43062294:G:A	PRICKLE1	0.125492	3.77201	0.000207051	0.440812	2129	5122	FALSE	0.843956	FALSE
rs62182794	2:219098118:A:G	AC010136.1	-0.371804	-3.73322	0.000239845	0.440836	1838	3911	FALSE	0.843956	FALSE
rs7828570	8:23144768:C:T	RPL23AP55	0.463055	3.83196	0.00016767	0.440804	2629	4777	FALSE	0.843956	FALSE
rs8031184	15:51646189:G:A	DCAF13P3	0.275505	3.68379	0.000264363	0.440958	1668	4270	FALSE	0.844127	FALSE
rs73916967	19:412447:G:A	FSTL3	-0.179712	-3.81133	0.000183543	0.441054	2403	3416	FALSE	0.84425	FALSE
rs79938072	10:112668737:G:C	PDCD4-AS1	-0.193263	-3.79198	0.000199385	0.441239	2213	4529	FALSE	0.84454	FALSE
rs7247246	19:36442117:T:C	EEF1A1P7	-0.206512	-3.78569	0.000197293	0.441543	2238	4137	FALSE	0.845059	FALSE
rs2236951	3:50421081:T:C	TMEM115	0.0283743	3.5846	0.000412045	0.441713	1072	2403	FALSE	0.845323	FALSE
rs11652163	17:43081974:A:G	AC008105.1	0.101569	3.84677	0.000156039	0.441746	2831	4742	FALSE	0.845324	FALSE
rs2316776	17:43996933:C:T	AC142472.1	-0.139755	-3.83635	0.000163382	0.441948	2705	4599	FALSE	0.845648	FALSE
rs9759077	3:197605237:G:C	NCBP2AS2	-0.0506889	-3.80576	0.000184782	0.441999	2392	4488	FALSE	0.845683	FALSE
rs111383894	11:46940118:G:A	NUP160	-0.0485553	-3.48367	0.000606358	0.442035	729	3206	FALSE	0.845689	FALSE
rs11667515	19:10169477:G:A	DNM2	0.0224421	3.77168	0.000207491	0.442164	2131	3847	FALSE	0.845873	FALSE
rs2269910	11:16800872:C:T	PIK3C2A	-0.0458515	-3.68707	0.000261102	0.442307	1694	4019	FALSE	0.846027	FALSE
rs3760551	18:12429623:G:A	AP001029.3	-0.577831	-3.76531	0.000193656	0.44231	2284	4956	FALSE	0.846027	FALSE
rs13184573	5:178267782:C:G	SUDS3P1	-0.087246	-3.80606	0.000185134	0.44247	2390	4506	FALSE	0.846272	FALSE
rs11702881	22:32074897:G:C	MIR3928	0.514706	3.69935	0.000249221	0.442616	1776	3384	FALSE	0.846434	FALSE
rs79608848	7:150116736:T:C	ASIC3	0.251138	3.86405	0.000148182	0.442621	2987	5211	FALSE	0.846434	FALSE
rs2347870	6:152292596:G:A	AL133260.2	-0.58281	-3.88605	0.000133064	0.442704	3327	5719	FALSE	0.84653	FALSE
rs11632259	15:75964746:G:C	RN7SL510P	0.49862	3.57876	0.000437146	0.442829	1013	2740	FALSE	0.846707	FALSE
rs28758526	9:139560834:A:G	EGFL7	0.0690355	3.77518	0.000206226	0.442973	2148	3396	FALSE	0.846919	FALSE
rs112293630	19:5146200:C:T	AC005594.1	-0.446401	-3.82318	0.000154738	0.443015	2863	4562	FALSE	0.846938	FALSE
rs7359937	19:5143693:G:C	RPL32P34	0.951362	3.8283	0.000166941	0.443227	2655	4348	FALSE	0.847218	FALSE
rs17771979	19:55383907:G:A	NCR1	0.395721	3.89908	0.000127504	0.443203	3476	5110	FALSE	0.847218	TRUE
rs16833876	1:152152329:T:G	LCE1A	0.328721	3.70886	0.00026585	0.443704	1669	4105	FALSE	0.848067	FALSE
rs12895201	14:52575339:G:T	RNU6-301P	-1.07522	-3.82574	0.000153196	0.444115	2899	5325	FALSE	0.848664	FALSE
rs73190440	5:89717828:T:C	CETN3	-0.105422	-3.69227	0.00027703	0.444079	1603	3143	FALSE	0.848664	FALSE
rs12678890	8:28451002:A:C	PBK	-0.148699	-3.77462	0.000186825	0.444084	2377	5035	FALSE	0.848664	TRUE
rs72982473	19:6870043:C:T	AC011444.1	-0.685193	-3.85257	0.000158626	0.444152	2800	4544	FALSE	0.848672	FALSE
rs13374483	1:150221826:A:G	AC242842.1	0.439243	3.24618	0.0013628	0.444273	326	899	FALSE	0.848798	FALSE
rs113806292	17:62296770:A:G	TEX2	-0.0809124	-3.60465	0.000380054	0.444283	1169	2550	FALSE	0.848798	FALSE
rs4885346	13:76323485:T:A	LMO7	0.0798929	3.78328	0.000196199	0.444392	2265	4636	FALSE	0.848897	FALSE
rs4777533	15:73050133:C:T	NPTN	0.0584392	3.68666	0.000285421	0.444401	1557	3167	FALSE	0.848897	FALSE
rs112537241	16:55090806:C:A	AC018553.2	-0.611113	-3.80889	0.000163593	0.444647	2718	4777	FALSE	0.849299	FALSE
rs12983597	19:48907283:G:T	MAMSTR	0.215411	3.82907	0.000166546	0.444677	2670	4817	FALSE	0.849299	FALSE
rs62378371	5:140680211:G:A	TAF7	-0.0522647	-3.69199	0.000283033	0.444928	1572	3355	FALSE	0.849716	FALSE
rs897416	17:39593768:A:G	KRTAP4-2	0.551753	3.71714	0.000263013	0.445018	1692	3810	FALSE	0.849824	FALSE
rs11845244	14:107170077:C:T	IGHV3-48	-0.41786	-3.30031	0.00114417	0.445082	389	940	FALSE	0.849884	TRUE
rs435833	1:25312028:T:C	AL606491.1	0.329373	3.74069	0.000234035	0.445134	1902	3871	FALSE	0.849921	FALSE
rs113362246	11:46917042:G:C	NR1H3	0.105234	3.5059	0.000558377	0.445585	798	2373	FALSE	0.850719	TRUE
rs9636823	21:30571677:A:G	RPL23P2	0.150326	3.71796	0.000256571	0.445664	1737	4559	FALSE	0.850744	FALSE
rs7642734	3:171200700:T:G	TNIK	0.0596447	3.78051	0.000200656	0.445656	2221	4114	FALSE	0.850744	TRUE
rs3172469	3:187459088:T:G	BCL6	0.0484079	3.86821	0.000149272	0.445728	2986	4814	FALSE	0.850757	FALSE
rs8180555	6:52215788:T:C	TMEM14A	0.0744925	3.79729	0.000194815	0.445736	2288	4770	FALSE	0.850757	FALSE
rs10869073	9:74600517:C:T	C9orf85	-0.0395453	-3.70759	0.000275187	0.445803	1620	3689	FALSE	0.850821	FALSE
rs7198549	16:29657542:A:G	AC002310.5	-0.177974	-3.48348	0.000579962	0.445991	769	1728	FALSE	0.850908	FALSE
rs3733550	4:82073295:C:T	RASGEF1B	-0.0740964	-3.71856	0.000231659	0.445943	1925	4370	FALSE	0.850908	FALSE
rs11769116	7:156067200:T:C	RNU4-31P	0.709709	3.8454	0.000141861	0.446012	3144	5583	FALSE	0.850908	FALSE
rs2622554	8:56290516:G:A	AC018607.1	-0.220234	-3.80686	0.000197263	0.446013	2261	4953	FALSE	0.850908	FALSE
rs1717423	9:138990193:T:C	MIR126	0.532496	3.77888	0.000209488	0.446	2129	3374	FALSE	0.850908	FALSE
rs2359134	16:31849439:G:A	STX1B	0.064856	3.49419	0.000586218	0.446112	761	1961	FALSE	0.851035	FALSE
rs2044670	18:20384521:G:A	RIOK3	-0.0736398	-3.68633	0.000277084	0.446383	1611	3432	FALSE	0.851363	FALSE
rs307994	2:6852828:G:A	CMPK2	-0.0923451	-3.85319	0.000155804	0.44638	2865	5340	FALSE	0.851363	TRUE
rs2111598	2:208086714:G:A	AC007879.3	0.344541	3.73352	0.000218787	0.446326	2040	3937	FALSE	0.851363	FALSE
rs10425707	19:57508473:T:C	ZNF543	0.133387	3.82086	0.000174521	0.446425	2558	4755	FALSE	0.851381	FALSE
rs12151134	19:7144021:G:A	ARHGEF18	-0.0353212	-3.87241	0.000142728	0.44688	3131	5258	FALSE	0.852185	TRUE
rs72931431	2:177619645:A:T	HOXD9	-0.154853	-3.77599	0.000206054	0.446931	2169	4204	FALSE	0.852219	FALSE
rs6020321	20:48785182:A:C	RN7SL672P	-0.606184	-3.80595	0.00018729	0.447062	2387	4303	FALSE	0.852407	FALSE
rs12140581	1:47517960:G:C	CYP4X1	0.156189	3.70224	0.000268431	0.447205	1666	3791	FALSE	0.852506	FALSE
rs75351348	13:113685688:G:A	F10	0.229813	3.80836	0.000175172	0.447213	2553	4658	FALSE	0.852506	FALSE
rs2060277	19:2925159:G:C	AC119403.1	0.245378	3.87819	0.00013645	0.447148	3277	5213	FALSE	0.852506	FALSE
rs11787031	8:143881035:G:A	LY6E	0.0477727	3.831	0.000168354	0.447821	2660	5567	FALSE	0.853603	TRUE
rs79582406	19:6652820:T:A	CD70	-0.304899	-3.8235	0.000170692	0.447895	2624	4495	FALSE	0.853679	TRUE
rs8014250	14:105575693:C:G	IGHJ1P	0.430439	3.54002	0.000488079	0.448057	918	2140	FALSE	0.853926	FALSE
rs28401275	14:23464432:C:G	TRAJ34	-1.16661	-3.84435	0.000142445	0.448133	3146	5756	FALSE	0.854008	TRUE
rs12757280	1:150726049:C:T	SV2A	0.193122	3.2999	0.00111263	0.448391	403	1300	FALSE	0.854253	FALSE
rs7911636	10:120862541:G:A	FAM45A	-0.0364116	-3.8091	0.000183317	0.448394	2446	4537	FALSE	0.854253	FALSE
rs12444970	16:26752940:G:A	AC106739.1	-0.618998	-3.81173	0.000161796	0.448335	2771	4694	FALSE	0.854253	FALSE
rs72852648	2:25854052:C:T	DTNB	-0.0635394	-3.6624	0.000306272	0.448382	1464	3180	FALSE	0.854253	FALSE
rs9895118	17:38852116:A:G	RNY4P8	0.971226	3.64291	0.000308376	0.448687	1455	3523	FALSE	0.854749	FALSE
rs11489680	7:136555202:A:G	AC009245.1	0.0767239	3.74893	0.000206243	0.448785	2176	4127	FALSE	0.854872	FALSE
rs12184479	12:128277862:T:A	AC079949.1	-0.224051	-3.87601	0.000139133	0.448843	3226	5901	FALSE	0.85492	FALSE
rs7220178	17:60277130:C:A	MED13	0.0387266	3.64939	0.000300972	0.44905	1492	2814	FALSE	0.855189	FALSE
rs932331	22:35982770:T:C	Z82215.1	-0.525737	-3.81701	0.000158505	0.449045	2833	4776	FALSE	0.855189	FALSE
rs76352853	11:827342:C:G	RASSF7	-0.0787967	-3.73952	0.000246	0.449195	1826	3564	FALSE	0.855339	FALSE
rs4932379	15:91488676:T:C	MIR3174	0.65258	3.77097	0.00020738	0.449185	2166	4638	FALSE	0.855339	FALSE
rs74573806	2:32481098:T:A	DPY30	0.0774106	3.69051	0.000274963	0.449289	1634	3353	FALSE	0.855392	FALSE
rs9487824	6:112458026:A:G	FCF1P5	0.637434	3.73377	0.000241538	0.449261	1860	4040	FALSE	0.855392	FALSE
rs4834642	4:118800506:A:C	RNU6-1054P	0.712	3.65012	0.000330287	0.44952	1361	4032	FALSE	0.855768	FALSE
rs7498372	16:29910725:A:G	AC109460.2	0.0463931	3.6003	0.000361535	0.44975	1244	2418	FALSE	0.856143	FALSE
rs3824060	7:156985052:C:T	UBE3C	-0.0295836	-3.86354	0.00014692	0.449869	3062	5490	FALSE	0.856308	FALSE
rs2545760	19:41299824:G:A	EGLN2	-0.0932383	-3.75604	0.000220033	0.449966	2045	3885	FALSE	0.856429	TRUE
rs2029483	11:46179854:C:T	AC090589.2	0.842238	3.50111	0.000520388	0.450135	865	2307	FALSE	0.856688	FALSE
rs6442087	3:47914829:G:A	TMA7	-0.0581342	-3.36061	0.000940044	0.450281	479	1608	FALSE	0.856903	FALSE
rs12457286	18:73597496:G:A	AC139085.1	0.753446	3.92856	0.000117638	0.450435	3829	6516	FALSE	0.857132	FALSE
rs9936655	16:2205821:G:A	PDPK1	-0.0688104	-3.75444	0.000225351	0.450477	1999	3937	FALSE	0.85715	FALSE
rs11212226	11:107296154:T:C	AP001282.2	-0.911839	-3.75807	0.000199123	0.450615	2263	4693	FALSE	0.857348	FALSE
rs10754291	1:90247139:G:A	AC093423.2	0.540767	3.72025	0.000259145	0.450652	1739	3624	FALSE	0.857356	FALSE
rs2268966	14:69431091:C:T	GALNT16	-0.124006	-3.7826	0.00018115	0.450883	2489	4387	FALSE	0.857732	FALSE
rs72867697	17:74591725:T:A	SRSF2	-0.04311	-3.87089	0.000142375	0.451043	3168	5313	FALSE	0.857971	FALSE
rs140146785	6:157609588:A:C	AL035634.1	0.932055	3.75903	0.000217281	0.451075	2076	4575	FALSE	0.857971	FALSE
rs852485	7:5636618:G:A	ACTB	-0.0656288	-3.86931	0.000147862	0.451276	3052	5172	FALSE	0.858289	TRUE
rs2187740	22:37172131:G:A	APOL3	-0.0930717	-3.82582	0.000173413	0.451567	2604	4701	FALSE	0.858781	TRUE
rs2579116	12:90682334:C:T	AC068641.1	0.722265	3.63625	0.000316171	0.451808	1429	2877	FALSE	0.859091	FALSE
rs17117326	14:73017126:T:C	AL442663.3	0.870045	3.81602	0.000179797	0.45183	2513	4767	FALSE	0.859091	FALSE
rs2109181	3:48580173:A:G	UCN2	-0.298911	-3.29618	0.00107569	0.451789	420	1628	FALSE	0.859091	FALSE
rs77818247	14:102389170:A:T	SNORD114-3	0.903539	3.80571	0.000184446	0.451894	2450	4076	FALSE	0.85915	FALSE
rs666013	1:229181610:T:A	FAM96AP2	-0.203892	-3.76137	0.000210591	0.451929	2146	4605	FALSE	0.859153	FALSE
rs2832239	21:30550204:T:G	AF124730.1	0.78776	3.67645	0.000271806	0.452014	1663	4395	FALSE	0.859251	FALSE
rs538775	4:75013441:C:T	MTHFD2L	0.0683207	3.65579	0.000293816	0.452182	1539	3462	FALSE	0.859509	FALSE
rs72795914	16:29044745:T:C	QPRT	-0.164967	-3.55266	0.000471764	0.452421	959	1916	FALSE	0.859801	FALSE
rs1014025	17:26144739:C:T	FOXN1	-0.110341	-3.54966	0.000435873	0.452436	1038	2357	FALSE	0.859801	FALSE
rs62561273	9:66570618:A:G	FGF7P8	-0.237542	-0.752704	0.452433	0.452433	1	1	FALSE	0.859801	FALSE
rs321118	11:112656613:G:T	NKAPD1	-0.0233353	-3.65174	0.000298333	0.452571	1517	3637	FALSE	0.859886	FALSE
rs555722	13:27081152:C:T	RNF6	0.0369525	3.79772	0.000170849	0.45258	2649	4798	FALSE	0.859886	FALSE
rs112310655	5:73952606:A:T	AC010245.2	0.135593	3.73883	0.000214386	0.452568	2111	4397	FALSE	0.859886	FALSE
rs12570388	10:112461655:C:T	RBM20	-0.204999	-3.75871	0.000215483	0.45273	2101	4598	FALSE	0.860088	FALSE
rs61920318	12:26709936:T:C	PPFIBP1	-0.0661882	-3.7883	0.000195489	0.452753	2316	4643	FALSE	0.860088	FALSE
rs9462902	6:43508819:G:A	AL355802.1	0.191643	3.75503	0.000221358	0.452898	2046	3470	FALSE	0.86027	FALSE
rs10872562	6:143974930:A:G	PLAGL1	0.0567734	3.76908	0.000209102	0.452915	2166	4180	FALSE	0.86027	FALSE
rs859495	3:197537184:T:C	AC024560.3	-0.660407	-3.7074	0.000270818	0.45362	1675	3110	FALSE	0.861545	FALSE
rs6061709	20:60237826:T:C	RPS21	0.0472738	3.87159	0.000142312	0.453974	3190	5434	FALSE	0.862091	FALSE
rs843336	3:183912339:A:G	ABCF3	0.0233489	3.79837	0.000187124	0.453964	2426	4584	FALSE	0.862091	FALSE
rs11547731	22:50722134:T:C	SHANK3	0.0558173	3.6648	0.000316187	0.454044	1436	2743	FALSE	0.86216	FALSE
rs79094587	17:76541109:C:G	AC022966.3	-0.358145	-3.88148	0.000123086	0.454188	3690	5459	FALSE	0.86237	FALSE
rs262548	19:4951335:T:C	FSD1	0.361437	3.81958	0.000156926	0.454299	2895	4576	FALSE	0.862519	TRUE
rs76210808	1:103607152:G:T	RN7SKP285	1.11648	3.64237	0.000309	0.45454	1471	3938	FALSE	0.862911	FALSE
rs812821	4:1714161:T:C	TACC3	-0.0449805	-3.78806	0.000196031	0.454791	2320	4665	FALSE	0.863325	TRUE
rs76930650	12:62839687:A:G	MIRLET7I	0.941447	3.76737	0.000211855	0.455487	2150	4584	FALSE	0.864559	FALSE
rs4083474	14:68785333:G:A	DCAF5	0.034504	3.80387	0.000190112	0.455508	2396	4187	FALSE	0.864559	FALSE
rs17278670	14:44414462:T:G	AL049870.3	-0.61629	-3.73527	0.000235628	0.455939	1935	4145	FALSE	0.865315	FALSE
rs61453552	5:40822870:T:C	PRKAA1	0.0436462	3.72882	0.00022276	0.455989	2047	5026	FALSE	0.865345	FALSE
rs7936111	11:96565103:A:G	JRKL	0.0727648	3.76518	0.000215486	0.456399	2118	4178	FALSE	0.866059	FALSE
rs75079001	19:21757375:A:G	ZNF738	0.0839106	3.79666	0.000194673	0.456704	2346	6139	FALSE	0.866575	FALSE
rs12251592	10:22557697:A:G	AL358780.1	-1.00492	-3.68713	0.000261046	0.45683	1750	3297	FALSE	0.866673	FALSE
rs73620693	11:124458110:T:C	CCDC15	0.171995	3.79326	0.000188797	0.45689	2420	5026	FALSE	0.866673	FALSE
rs77377833	16:56593111:G:A	AC012181.2	-0.360129	-3.84649	0.000157814	0.456871	2895	4828	FALSE	0.866673	FALSE
rs60829667	3:67160685:T:C	KBTBD8	-0.0811587	-3.79125	0.000196822	0.456823	2321	4581	FALSE	0.866673	TRUE
rs11466196	2:70779522:T:C	HMGN2P21	0.129605	3.79335	0.000173764	0.457	2630	4901	FALSE	0.866819	FALSE
rs58908839	13:45244136:G:A	KCTD4	-0.355651	-3.77181	0.000208111	0.45722	2197	3935	FALSE	0.867045	FALSE
rs7156020	14:98791107:G:A	AL162151.2	0.298521	3.84423	0.00015748	0.457164	2903	5510	FALSE	0.867045	FALSE
rs177459	7:28299722:A:G	JAZF1	0.0550522	3.83467	0.000163346	0.457205	2799	4675	FALSE	0.867045	FALSE
rs146963428	7:141729035:C:T	TRBJ2-2P	-0.89926	-3.71491	0.000272263	0.457674	1681	3520	FALSE	0.867843	TRUE
rs916767	16:19208505:C:T	SMG1	0.03558	3.68696	0.000287607	0.457871	1592	3270	FALSE	0.868152	FALSE
rs1079170	17:76166939:C:G	CYTH1	0.051511	3.90853	0.000122155	0.45808	3750	5543	FALSE	0.868485	TRUE
rs6988111	8:13050887:T:G	RPS3AP34	-0.349532	-3.82658	0.000170249	0.458141	2691	4965	FALSE	0.868537	FALSE
rs7171941	15:81011226:G:A	ABHD17C	0.0506103	3.82321	0.00016995	0.458355	2697	4756	FALSE	0.868844	FALSE
rs1871348	17:4458302:C:A	MFSD1P1	0.382737	3.80622	0.000165302	0.458382	2773	5075	FALSE	0.868844	FALSE
rs72952221	2:208114544:G:A	CPO	-0.526944	-3.70187	0.000246852	0.458404	1857	3764	FALSE	0.868844	FALSE
rs28876213	17:65267115:C:T	RDM1P3	-0.419265	-3.78564	0.000199762	0.458455	2295	4128	FALSE	0.868877	FALSE
rs6482382	10:24558972:A:G	AL512603.2	-0.577673	-3.7092	0.000240065	0.458525	1910	4188	FALSE	0.868947	FALSE
rs12313008	12:3466747:T:C	AC125807.1	-0.203787	-3.82173	0.000155616	0.458601	2947	4783	FALSE	0.869026	FALSE
rs6719531	2:111964519:T:G	BCL2L11	-0.0946247	-3.5803	0.000428286	0.458694	1071	2289	FALSE	0.86914	TRUE
rs3864901	12:49271454:A:G	AC073610.1	0.636573	3.64868	0.000327276	0.45884	1402	3398	FALSE	0.869354	FALSE
rs59595902	14:69358626:G:A	AL157996.1	0.934481	3.78839	0.000177137	0.459139	2592	4488	FALSE	0.869856	FALSE
rs1989836	7:116947196:A:C	ST7-AS1	-0.156285	-3.58982	0.000375864	0.459306	1222	2908	FALSE	0.870108	FALSE
rs2169479	15:34635200:C:T	SLC12A6	-0.0648242	-3.80851	0.000183316	0.45939	2506	4598	FALSE	0.870204	FALSE
rs76800623	1:156696188:C:T	RAB25	-0.124534	-3.56775	0.000438471	0.459517	1048	2295	FALSE	0.870381	FALSE
rs11085253	19:19277517:A:G	MAU2	-0.0186875	-3.6841	0.000264055	0.45972	1741	3798	FALSE	0.870638	FALSE
rs28719964	5:33060162:T:A	ZFR	-0.0284653	-3.81476	0.000177566	0.459719	2589	4733	FALSE	0.870638	FALSE
rs8076669	17:15888448:T:C	KRT16P2	0.421839	3.72537	0.00024431	0.460035	1883	3790	FALSE	0.87117	FALSE
rs1377807	17:4045440:G:C	AC004771.1	0.150155	3.83167	0.000165686	0.46011	2777	5383	FALSE	0.871248	FALSE
rs10070379	5:67986294:C:T	EEF1B2P2	0.156852	3.74258	0.000211328	0.460273	2178	4431	FALSE	0.871494	FALSE
rs6795779	3:71309980:C:G	FOXP1-AS1	0.412652	3.77618	0.000185705	0.460362	2479	4114	FALSE	0.871597	FALSE
rs4399196	1:249171879:C:T	ZNF692	-0.0446238	-3.47266	0.000619737	0.460465	743	1910	FALSE	0.871729	FALSE
rs10793061	11:73314118:T:A	FCHSD2	0.0327898	3.65109	0.000299055	0.460844	1541	2957	FALSE	0.872318	TRUE
rs6827594	4:83654357:C:T	COPS4	-0.0307965	-3.74829	0.000227009	0.460829	2030	4555	FALSE	0.872318	FALSE
rs75345914	15:40981455:C:G	GCHFR	0.159611	3.67562	0.000272666	0.461078	1691	3662	FALSE	0.872698	FALSE
rs113226928	11:785145:G:A	AC068580.1	-0.770963	-3.81652	0.000158804	0.461486	2906	5342	FALSE	0.873406	FALSE
rs6788797	3:111262920:G:T	RPSAP29	0.347225	3.62731	0.000326925	0.461618	1412	4027	FALSE	0.873592	FALSE
rs79895763	3:178725427:T:C	MTHFD2P7	-0.250917	-3.7183	0.000231891	0.461926	1992	4029	FALSE	0.874112	FALSE
rs4734518	8:102133330:G:A	RPS26P6	-0.601975	-3.77682	0.000209131	0.462178	2210	4078	FALSE	0.874525	FALSE
rs3017315	11:56927078:C:A	AP004245.1	0.511565	3.72231	0.000228366	0.462441	2025	4362	FALSE	0.874947	FALSE
rs10040383	5:140568131:A:G	PCDHB13	-0.193695	-3.66217	0.00030893	0.462469	1497	3258	FALSE	0.874947	FALSE
rs9525589	13:42755838:T:C	RNU6-57P	-0.398785	-3.69441	0.000253945	0.462942	1823	3734	FALSE	0.875775	FALSE
rs73216964	21:43125281:A:C	C2CD2	-0.111055	-3.90797	0.000121707	0.462975	3804	6148	FALSE	0.875775	FALSE
rs60695781	11:108881324:C:A	AP002433.2	-0.533056	-3.71198	0.000237538	0.463199	1950	4219	FALSE	0.876136	FALSE
rs9674088	16:58140493:T:C	KATNB1	0.0482401	3.84537	0.000162147	0.463416	2858	4912	FALSE	0.876482	FALSE
rs4660798	1:39970469:G:A	RNA5SP44	0.670081	3.73187	0.000220175	0.463468	2105	3809	FALSE	0.876488	FALSE
rs6732830	2:197891999:C:T	ATP5MC2P3	0.304875	3.59154	0.000373479	0.463487	1241	3042	FALSE	0.876488	FALSE
rs13297493	9:33049601:A:C	LAGE3P1	-0.591743	-3.77116	0.000210159	0.463611	2206	4780	FALSE	0.876658	FALSE
rs79279496	5:137221011:T:A	HNRNPA0	0.0292644	3.63615	0.000344279	0.463743	1347	3058	FALSE	0.876845	FALSE
rs78451639	1:36075215:A:C	AC004865.1	-0.615522	-3.64779	0.000302783	0.463863	1532	2965	FALSE	0.877008	FALSE
rs77984661	19:9712723:C:T	AC008752.1	-1.32644	-3.73099	0.000220917	0.464147	2101	4437	FALSE	0.87748	FALSE
rs11812587	10:15346448:C:T	CDNF	-0.154912	-3.87583	0.000144737	0.464316	3208	5891	FALSE	0.877685	FALSE
rs56133648	20:36195582:C:T	BLCAP	-0.036311	-3.64683	0.000303877	0.464323	1528	3037	FALSE	0.877685	FALSE
rs11691617	2:220295167:T:C	INHA	-0.360369	-3.69602	0.000252393	0.464404	1840	4317	FALSE	0.877773	FALSE
rs1073197	1:42059822:T:C	RIMS3	0.0929772	3.76401	0.000209839	0.464583	2214	4256	FALSE	0.877969	FALSE
rs72955271	2:160203081:C:T	AC009961.3	0.436891	3.73651	0.000216299	0.464609	2148	4821	FALSE	0.877969	FALSE
rs9472147	6:43836759:G:A	C6orf226	-0.111809	-3.70481	0.000244112	0.464546	1903	3379	FALSE	0.877969	FALSE
rs7654725	4:40238182:A:G	RNU7-11P	0.613695	3.79497	0.000172676	0.46467	2691	5128	FALSE	0.878019	FALSE
rs10927744	1:15566699:G:A	SCARNA21	0.563891	3.8203	0.000182742	0.464895	2544	4982	FALSE	0.878318	FALSE
rs7396275	11:70795607:C:T	LRTOMT	-0.070773	-3.67026	0.000278235	0.46493	1671	3619	FALSE	0.878318	FALSE
rs136147	22:36652889:G:T	RBFOX2	0.0307876	3.81634	0.000177107	0.464906	2625	4967	FALSE	0.878318	FALSE
rs61987431	14:65611063:A:T	RPL21P7	-0.522418	-3.75281	0.000227707	0.464979	2042	4134	FALSE	0.878346	FALSE
rs4739511	8:37356889:T:G	BAG4	0.0653056	3.66882	0.000305556	0.465056	1522	2938	FALSE	0.878428	FALSE
rs2533010	17:61006885:T:C	TANC2	0.0503844	3.58174	0.000419784	0.46512	1108	2579	FALSE	0.878485	FALSE
rs7972099	12:93692322:G:C	AC012464.1	-0.75406	-3.83675	0.000163169	0.465359	2852	4942	FALSE	0.878872	FALSE
rs7515623	1:234450375:C:T	SLC35F3	0.164465	3.85317	0.0001517	0.465569	3069	5332	FALSE	0.87914	TRUE
rs11892719	2:48956431:T:A	RPL36AP15	-0.351803	-3.78007	0.000182933	0.465563	2545	4421	FALSE	0.87914	FALSE
rs75847864	5:92512650:C:G	NPM1P27	-0.0548233	-3.59788	0.000402479	0.465668	1157	2130	FALSE	0.879262	FALSE
rs62106169	19:10160420:C:A	AC011451.1	0.145493	3.73198	0.000220087	0.465704	2116	4340	FALSE	0.879266	FALSE
rs1152619	11:65255589:C:A	OVOL1-AS1	0.196847	3.55735	0.000423725	0.466098	1100	2439	FALSE	0.879946	FALSE
rs111381724	2:219663933:C:T	TNS1	0.0789303	3.68621	0.000261962	0.466292	1780	3828	FALSE	0.880247	FALSE
rs1883460	1:71458858:T:A	ZRANB2	-0.0334986	-3.69247	0.000282672	0.466408	1650	3485	FALSE	0.880403	FALSE
rs8053227	16:67299497:T:C	SLC9A5	0.151494	3.61566	0.000385803	0.467208	1211	2288	FALSE	0.881807	FALSE
rs7732366	5:177417293:G:A	AC146507.1	-0.663407	-3.73381	0.000241208	0.46722	1937	3276	FALSE	0.881807	FALSE
rs12662218	6:20922728:G:A	SOX4	-0.0855324	-3.83103	0.000170008	0.467692	2751	4993	FALSE	0.882634	FALSE
rs62070780	16:89344201:C:G	AC137932.3	-0.14476	-3.84584	0.000156384	0.467745	2991	5233	FALSE	0.882669	FALSE
rs78970526	19:13079189:G:T	AC018761.1	1.00577	3.68115	0.000267022	0.467823	1752	3562	FALSE	0.882752	FALSE
rs10960512	9:12188928:C:A	TYRP1	0.285789	3.82629	0.000168921	0.46808	2771	5701	FALSE	0.883173	FALSE
rs10416327	19:51687390:C:T	KLK13	-0.305864	-3.88362	0.000139497	0.468292	3357	5389	FALSE	0.883508	FALSE
rs308788	11:88285408:T:C	AP000676.1	0.546813	3.75164	0.000204107	0.468631	2296	5665	FALSE	0.884082	FALSE
rs61339925	8:25779403:G:A	BNIP3L	-0.0726653	-3.82492	0.000172718	0.468758	2714	5450	FALSE	0.884257	FALSE
rs12133537	1:210646779:C:G	TRAF5	0.0455825	3.80512	0.00018392	0.468812	2549	4740	FALSE	0.884295	TRUE
rs608545	1:10910768:C:T	RN7SL721P	-0.269279	-3.7035	0.00026542	0.468997	1767	3460	FALSE	0.884581	FALSE
rs1220383	1:9958594:A:T	LINC02606	-0.302927	-3.67511	0.000273191	0.469616	1719	3282	FALSE	0.885618	FALSE
rs2176630	8:8166321:C:G	DEFB4B	0.67	3.73233	0.000239469	0.469598	1961	3389	FALSE	0.885618	TRUE
rs149271318	1:17702704:G:A	PADI3	-1.18952	-3.73766	0.00023424	0.47012	2007	3761	FALSE	0.88644	FALSE
rs73571304	14:20442321:A:G	AL589182.2	-0.626209	-3.40487	0.000787426	0.470093	597	1204	FALSE	0.88644	FALSE
rs12459454	19:42263143:A:G	GRIK5	-0.152685	-3.60962	0.000379658	0.470396	1239	2503	FALSE	0.886895	FALSE
rs3135158	4:2066272:C:G	NAT8L	0.223971	3.73192	0.000220138	0.470434	2137	4364	FALSE	0.886903	FALSE
rs12509936	4:185662203:G:A	ACSL1	-0.116688	-3.88543	0.000135176	0.470682	3482	5763	FALSE	0.88726	FALSE
rs7043232	9:79974399:G:A	AL359314.1	0.556375	3.85038	0.000152624	0.470692	3084	5030	FALSE	0.88726	FALSE
rs3131627	6:31415065:A:G	C2-AS1	0.259588	4.01301	8.44323e-05	0.470794	5576	13991	FALSE	0.887388	FALSE
rs696605	1:16828502:T:C	RPL12P14	-0.518579	-3.76732	0.000215013	0.470879	2190	4388	FALSE	0.887482	FALSE
rs2305914	17:73842892:C:T	AC011933.1	-0.153915	-3.75997	0.000216219	0.470924	2178	4262	FALSE	0.887503	FALSE
rs13196986	6:26090452:T:C	HFE	0.0758509	3.70765	0.000263065	0.47115	1791	4679	FALSE	0.887864	FALSE
rs11973912	7:30713116:G:A	AC005154.4	-0.560186	-3.76671	0.000210731	0.471194	2236	4340	FALSE	0.887881	FALSE
rs113257697	16:29770606:G:A	AC009093.5	1.08344	3.55733	0.000473914	0.471544	995	2084	FALSE	0.888477	FALSE
rs16886	8:123552796:C:T	HAS2	0.103781	3.77605	0.000208036	0.471617	2267	4618	FALSE	0.888551	TRUE
rs78921879	16:56982878:A:G	MT1F	0.214521	3.8364	0.000171548	0.472099	2752	4677	FALSE	0.889394	TRUE
rs76341769	7:106280646:G:C	CCDC71L	0.0550597	3.77804	0.000202661	0.472402	2331	4198	FALSE	0.8899	TRUE
rs1949281	12:43585475:C:T	TWF1	-0.0583457	-3.68855	0.000259641	0.472547	1820	4189	FALSE	0.890108	TRUE
rs2811729	9:139646737:C:T	CCDC183-AS1	0.131927	3.71754	0.000232563	0.4728	2033	3339	FALSE	0.89052	FALSE
rs6005657	22:28235087:C:T	XBP1	-0.0472207	-3.66141	0.000307994	0.473079	1536	2883	FALSE	0.890981	TRUE
rs7737208	5:130400016:C:T	AC113367.2	-0.5939	-3.48914	0.00057932	0.473304	817	2561	FALSE	0.891339	FALSE
rs1935644	10:43348337:G:A	ZNF32-AS1	-0.642152	-3.77477	0.000202202	0.473557	2342	5484	FALSE	0.891751	FALSE
rs13142854	4:41406368:C:A	AC105389.2	0.863773	3.75126	0.000204411	0.473824	2318	4793	FALSE	0.892189	FALSE
rs56083579	2:218883917:G:T	CXCR2P1	-0.217216	-3.70314	0.000265945	0.473913	1782	3811	FALSE	0.892291	FALSE
rs5748946	22:17692227:C:T	AC016027.3	-0.584584	-3.78333	0.000180641	0.474003	2624	4579	FALSE	0.892395	FALSE
rs2593595	17:41056245:A:G	RUNDC1	-0.0462144	-3.61121	0.000366341	0.474045	1294	2934	FALSE	0.892409	FALSE
rs10761413	9:136461381:G:A	GTF3C4	0.0278987	3.81448	0.000181297	0.474092	2615	4575	FALSE	0.892434	FALSE
rs5993641	22:19426166:G:T	C22orf39	0.0396937	3.78641	0.000193305	0.474369	2454	4177	FALSE	0.89289	FALSE
rs8110506	19:16195037:G:A	AC008764.2	0.0921781	3.76374	0.00019483	0.474412	2435	5188	FALSE	0.892905	FALSE
rs56220628	16:68384837:G:A	CENPT	0.054728	3.5532	0.000468893	0.474519	1012	2336	FALSE	0.893042	FALSE
rs6965470	7:42491324:T:C	INHBA	-0.20312	-3.73254	0.000219609	0.474575	2161	4270	FALSE	0.893083	TRUE
rs1052278	3:73024350:C:A	GXYLT2	0.127824	3.82596	0.000169409	0.474684	2802	4814	FALSE	0.893223	FALSE
rs72640484	16:22111704:G:A	RRN3P1	0.150754	3.52033	0.000511049	0.474764	929	1684	FALSE	0.893308	FALSE
rs1018345	14:22196210:A:G	TRDJ4	-0.581387	-3.85154	0.000153607	0.474952	3092	5772	FALSE	0.893596	TRUE
rs4315503	2:204925878:G:A	ICOS	0.145284	3.64298	0.000339684	0.475217	1399	2771	FALSE	0.894031	TRUE
rs56800267	17:80928764:C:G	NARF-IT1	0.145476	3.70707	0.000242019	0.475326	1964	4161	FALSE	0.894105	FALSE
rs113682186	9:100373530:C:T	TSTD2	-0.122693	-3.76115	0.000215175	0.475321	2209	4287	FALSE	0.894105	FALSE
rs13134907	4:88147255:A:T	KLHL8	0.0950393	3.74559	0.000229788	0.475431	2069	4350	FALSE	0.894173	FALSE
rs149844455	9:5507630:C:T	MTCO2P11	-0.594745	-3.82038	0.000156433	0.475399	3039	5553	FALSE	0.894173	FALSE
rs759197	16:5006076:C:T	TFAP4	0.0708016	3.79224	0.000195275	0.475884	2437	4220	FALSE	0.89496	FALSE
rs6864599	5:178935665:A:G	AC136628.3	-0.276826	-3.8194	0.000157031	0.476274	3033	5650	FALSE	0.895628	FALSE
rs71508837	9:139008287:C:T	AL138781.1	0.250535	3.81036	0.000162662	0.476438	2929	4546	FALSE	0.895871	FALSE
rs7309287	12:44846626:A:G	NELL2	0.224732	3.70803	0.000277185	0.476481	1719	3400	FALSE	0.895887	TRUE
rs75764929	1:227061763:C:A	PSEN2	-0.0853227	-3.73794	0.000237073	0.476754	2011	4434	FALSE	0.895944	FALSE
rs76372878	13:31115338:C:T	RBM22P2	-0.254925	-3.79667	0.000171543	0.476719	2779	4882	FALSE	0.895944	FALSE
rs12885433	14:22913153:G:C	TRAJ53	0.545899	3.82932	0.000151073	0.476634	3155	5761	FALSE	0.895944	TRUE
rs3111556	19:36821198:T:G	ZFP14	-0.0733097	-3.65716	0.000317502	0.476571	1501	3540	FALSE	0.895944	FALSE
rs73932425	19:50665984:C:G	SPIB	-0.393544	-3.85647	0.000149917	0.476585	3179	4828	FALSE	0.895944	TRUE
rs9808495	2:28426789:G:A	UCN	0.303536	3.61889	0.000399272	0.476731	1194	2878	FALSE	0.895944	FALSE
rs7823086	8:96451566:G:A	AC024995.1	0.510076	3.74284	0.000211121	0.476711	2258	4593	FALSE	0.895944	FALSE
rs2069229	20:34673871:G:C	TGIF2	0.0456459	3.5387	0.000498226	0.476802	957	2081	FALSE	0.89597	TRUE
rs72694937	14:95023688:G:A	RPSAP4	-0.674078	-3.91335	0.000120604	0.476868	3954	6416	FALSE	0.896028	FALSE
rs73078367	3:48708347:C:T	USP4	-0.031028	-3.42868	0.000741704	0.476916	643	1867	FALSE	0.896053	FALSE
rs4246381	16:46939132:C:T	EIF4BP5	-0.287933	-3.43735	0.000654802	0.477351	729	1379	FALSE	0.89674	FALSE
rs11693830	2:120420151:G:A	AC012363.2	0.677587	3.72281	0.000245296	0.477345	1946	3658	FALSE	0.89674	FALSE
rs9619019	22:17701304:C:A	USP18	0.14653	3.80915	0.000181158	0.477532	2636	4590	FALSE	0.897014	TRUE
rs11657397	17:30157875:G:A	AC005899.8	0.322921	3.74431	0.000209934	0.4776	2275	3957	FALSE	0.897078	FALSE
rs12199552	6:36299975:G:A	Z85996.2	0.459546	3.77267	0.000205564	0.47773	2324	4327	FALSE	0.897257	FALSE
rs12996270	2:924443:A:G	ALKAL2	0.206076	3.70107	0.000274723	0.478018	1740	4061	FALSE	0.897733	TRUE
rs71553496	6:87784748:C:T	RNU6-444P	-1.0738	-3.69863	0.000249908	0.478074	1913	4302	FALSE	0.897773	FALSE
rs1263798	14:21977006:A:G	TRAV21	-0.475426	-3.85058	0.000156163	0.478171	3062	5690	FALSE	0.897824	TRUE
rs112801966	22:23800901:C:T	SPECC1L	-0.0802703	-3.7957	0.00018997	0.478156	2517	4361	FALSE	0.897824	FALSE
rs12453761	17:39867313:G:A	AC099811.5	-0.213051	-3.5736	0.000399103	0.478525	1199	3067	FALSE	0.898423	FALSE
rs56741140	11:621052:C:T	CDHR5	-0.45815	-3.71156	0.000255249	0.478592	1875	3723	FALSE	0.898436	FALSE
rs1882847	14:105695329:C:A	IGHV3-9	-1.02802	-3.46168	0.000629784	0.478636	760	1614	FALSE	0.898436	FALSE
rs708253	16:54123417:C:T	RNU6-1153P	-0.788079	-3.74558	0.000208916	0.478626	2291	4584	FALSE	0.898436	FALSE
rs4575127	1:96185913:T:C	AC092802.2	0.378065	3.75476	0.000230268	0.478726	2079	4261	FALSE	0.898476	FALSE
rs13394834	2:47040575:C:T	AC079250.1	0.128103	3.78459	0.000195947	0.478698	2443	4324	FALSE	0.898476	FALSE
rs10028268	4:78135874:C:T	CXCL13	-0.799891	-3.75811	0.00022352	0.478781	2142	5074	FALSE	0.898512	TRUE
rs2239675	12:16500265:G:A	EPS8	-0.0510699	-3.68049	0.00029232	0.47882	1638	3556	FALSE	0.898521	FALSE
rs10029965	4:187971154:A:C	AC108073.1	0.223196	3.89564	0.000127464	0.478882	3757	6904	FALSE	0.898573	FALSE
rs12380222	9:130969168:T:G	ODF2-AS1	-0.227571	-3.67175	0.000314152	0.479082	1525	3065	FALSE	0.898883	FALSE
rs6032456	20:35886284:A:G	SRC	0.0736836	3.63933	0.000335759	0.479128	1427	2851	FALSE	0.898903	TRUE
rs2720891	3:194767128:C:T	RNU6ATAC24P	-0.439216	-3.81754	0.000158175	0.47927	3030	5573	FALSE	0.899105	FALSE
rs6040929	20:1236887:C:G	TMEM74B	0.219162	3.86724	0.000144807	0.479313	3310	5287	FALSE	0.89912	FALSE
rs1864005	19:17474047:G:A	DDA1	0.036978	3.80805	0.000191749	0.479374	2500	4244	FALSE	0.899169	FALSE
rs78758900	8:37930661:G:A	LINC01605	-0.213616	-3.59899	0.000400901	0.479878	1197	2525	FALSE	0.90005	FALSE
rs56216227	20:18741679:A:T	LINC00653	0.240685	3.80725	0.00018376	0.479981	2612	5095	FALSE	0.900112	FALSE
rs2150808	20:62140289:A:G	AL357033.3	-0.162209	-3.8608	0.000148457	0.479962	3233	5496	FALSE	0.900112	FALSE
rs139950106	6:7642422:T:C	AL031123.2	0.462269	3.86263	0.000150118	0.480078	3198	5598	FALSE	0.900164	FALSE
rs56750318	9:140218212:G:A	TPRN	0.120365	3.69397	0.000271983	0.48005	1765	3049	FALSE	0.900164	FALSE
rs79921462	13:95916951:T:C	AL138955.1	-0.814193	-3.72018	0.000230228	0.480255	2086	4409	FALSE	0.900431	FALSE
rs28720962	3:39426441:C:T	RPL18AP7	-0.591439	-3.71862	0.000248786	0.480406	1931	4152	FALSE	0.900648	FALSE
rs7850333	9:7518169:C:G	ACTG1P14	0.319362	3.86529	0.000148359	0.480682	3240	6045	FALSE	0.9011	FALSE
rs10890238	1:38445654:T:A	RNU6-510P	0.399888	3.76249	0.000218991	0.480904	2196	3849	FALSE	0.901124	FALSE
rs10911610	1:184530491:T:A	FTH1P25	0.556514	3.62455	0.000355849	0.480752	1351	3132	FALSE	0.901124	FALSE
rs4950970	1:204843083:G:A	TMEM81	0.141366	3.74611	0.000229969	0.480865	2091	4134	FALSE	0.901124	FALSE
rs35807433	10:33908086:C:T	AK3P5	0.698905	3.78621	0.000178639	0.480897	2692	5462	FALSE	0.901124	FALSE
rs7249675	19:39371014:A:G	IFNL3	-0.604377	-3.75019	0.000205247	0.480895	2343	4590	FALSE	0.901124	FALSE
rs10759394	9:112938178:T:C	C9orf152	-0.169714	-3.8191	0.00017386	0.480896	2766	5184	FALSE	0.901124	FALSE
rs17770457	7:89693573:T:C	CLDN12	-0.117656	-3.71421	0.00023553	0.480953	2042	4829	FALSE	0.901151	FALSE
rs4994	8:37823798:A:G	AC138356.1	0.258375	3.62778	0.00032635	0.48104	1474	2872	FALSE	0.901249	FALSE
rs113904263	4:165183537:C:T	NACA3P	-0.35811	-3.83505	0.00015858	0.481131	3034	5896	FALSE	0.901353	FALSE
rs1888344	14:54328682:C:T	AL352979.3	-0.636911	-3.75591	0.000221056	0.48168	2179	4652	FALSE	0.902317	FALSE
rs694213	15:41188287:A:G	AC013356.1	-0.697967	-3.72293	0.000249682	0.481886	1930	4030	FALSE	0.902573	FALSE
rs13038996	20:49078602:C:T	RNU7-72P	-0.729997	-3.72367	0.000227186	0.481862	2121	4361	FALSE	0.902573	FALSE
rs12264024	10:106040252:A:G	MIR4482-1	1.00455	3.69178	0.000256483	0.482188	1880	3935	FALSE	0.902988	FALSE
rs138088627	17:10811556:C:T	TMEM220-AS1	-0.558541	-3.83791	0.000161751	0.482181	2981	5016	FALSE	0.902988	FALSE
rs737550	22:37611987:C:T	Z82188.1	-0.585773	-3.80756	0.000182036	0.482213	2649	4677	FALSE	0.902988	FALSE
rs275261	6:4963535:G:A	PRPF4B	-0.0266698	-3.81517	0.000159645	0.482446	3022	5623	FALSE	0.90336	FALSE
rs7958054	12:14932821:T:A	PTPRO	0.0985913	3.6873	0.000291187	0.482496	1657	3605	FALSE	0.903389	TRUE
rs11816136	10:102591454:A:G	AL138921.2	0.163719	3.6879	0.000283942	0.482701	1700	3805	FALSE	0.903705	FALSE
rs11218694	11:122446598:T:G	ATP5PBP5	-0.331023	-3.80967	0.000184496	0.482826	2617	4858	FALSE	0.903851	FALSE
rs6131543	20:1451126:C:T	AL109658.1	-0.611431	-3.82502	0.000153627	0.482848	3143	5229	FALSE	0.903851	FALSE
rs9899362	17:10881210:A:G	AC002347.1	0.776856	3.84465	0.00016117	0.483187	2998	5073	FALSE	0.904355	FALSE
rs4722553	7:25999774:G:A	CYCS	-0.0407152	-3.82784	0.000173678	0.483171	2782	5296	FALSE	0.904355	TRUE
rs80004266	2:206665084:G:T	GPR1	0.287223	3.7334	0.000243957	0.483279	1981	3840	FALSE	0.90446	FALSE
rs111315680	17:79822813:G:A	AC145207.9	-0.417773	-3.75361	0.000202567	0.483528	2387	4940	FALSE	0.904862	FALSE
rs10971896	9:34081760:G:A	DCAF12	-0.0553999	-3.67282	0.000303724	0.483833	1593	3608	FALSE	0.905367	FALSE
rs61917622	12:48155763:C:T	PFKM	0.0497083	3.75235	0.000225374	0.484104	2148	4496	FALSE	0.905808	FALSE
rs41553317	17:62489256:T:C	POLG2	-0.0612644	-3.6202	0.00036071	0.484794	1344	2787	FALSE	0.906969	FALSE
rs6991562	8:73417176:G:A	RDH10	-0.0638884	-3.72928	0.000222367	0.484761	2180	4283	FALSE	0.906969	FALSE
rs4658	1:43392250:C:G	SLC2A1	0.108465	3.65844	0.000315693	0.484904	1536	3787	FALSE	0.907108	FALSE
rs13379548	15:71902665:T:C	THSD4	-0.12649	-3.71299	0.000258311	0.485108	1878	3657	FALSE	0.907424	FALSE
rs7260578	19:5910095:G:A	VMAC	0.0479763	3.81361	0.000178962	0.485165	2711	4391	FALSE	0.907466	FALSE
rs549280	4:74971196:G:A	CXCL3	-0.212578	-3.65816	0.000322219	0.485262	1506	3385	FALSE	0.907582	TRUE
rs7603119	2:26524254:G:A	AC010896.1	0.156059	3.63664	0.000362491	0.485375	1339	2926	FALSE	0.907727	FALSE
rs60305657	15:101389049:A:G	CERS3	0.135951	3.86659	0.000130527	0.485429	3719	6320	FALSE	0.907762	FALSE
rs1910699	2:98994973:C:T	AC079447.1	0.2252	3.56277	0.000415361	0.485557	1169	2978	FALSE	0.907936	FALSE
rs910185	20:30674618:G:A	ABALON	0.294253	3.49517	0.000590054	0.485614	823	2435	FALSE	0.907978	FALSE
rs2126387	1:224050064:G:C	AC138393.2	-0.578566	-3.72774	0.000245546	0.485689	1978	4134	FALSE	0.908052	FALSE
rs11360	1:156629037:A:G	ARHGEF2	-0.0275408	-3.55078	0.000472254	0.48595	1029	2255	FALSE	0.908474	TRUE
rs41294819	1:55504586:A:G	PCSK9	0.332939	3.83279	0.000170974	0.48608	2843	5108	FALSE	0.908477	FALSE
rs77980704	2:60594004:G:A	PAPOLG	-0.0380624	-3.65669	0.000292826	0.486092	1660	3505	FALSE	0.908477	FALSE
rs2114597	2:220426034:A:G	RNF25	-0.0289139	-3.62841	0.00032558	0.48609	1493	3265	FALSE	0.908477	FALSE
rs6989611	8:146178851:T:C	AC233992.3	0.642266	3.57371	0.000430879	0.486031	1128	2290	FALSE	0.908477	FALSE
rs12305142	12:129277490:C:T	SLC15A4	-0.0706279	-3.92616	0.000116562	0.486179	4171	6552	FALSE	0.908573	TRUE
rs75830901	12:54155498:C:T	PPP1R1A	0.270021	3.72983	0.000245125	0.486328	1984	4306	FALSE	0.90872	FALSE
rs2287850	19:17729120:C:T	AC020913.1	0.289041	3.76067	0.000197147	0.486362	2467	4226	FALSE	0.90872	FALSE
rs12351438	9:126387468:A:G	AC007066.3	0.980655	3.68746	0.000277407	0.486295	1753	3324	FALSE	0.90872	FALSE
rs4750532	10:14619959:A:C	HSPA14	0.0300285	3.86177	0.0001517	0.486502	3207	5893	FALSE	0.90888	TRUE
rs113277512	16:87671587:A:G	AC116552.1	-0.810491	-3.85769	0.000135182	0.486518	3599	6238	FALSE	0.90888	FALSE
rs6002350	22:41755786:G:C	CENPM	0.214584	3.67546	0.000272829	0.487001	1785	4018	FALSE	0.909715	TRUE
rs28608975	9:71718348:T:C	FAM189A2	-0.0690189	-3.73864	0.000236655	0.487036	2058	4132	FALSE	0.909715	FALSE
rs35133816	1:44936022:C:G	AL451062.1	0.57337	3.70375	0.000269609	0.487184	1807	3622	FALSE	0.909926	FALSE
rs77249144	6:20174416:T:C	RNU6-150P	-0.357302	-3.76685	0.00019251	0.488013	2535	4519	FALSE	0.911409	FALSE
rs314352	7:100403862:T:A	AC005071.1	-0.167794	-3.57758	0.000393277	0.488057	1241	2660	FALSE	0.911425	FALSE
rs9908179	17:5323631:A:G	C1QBP	0.0348346	3.84887	0.00015265	0.488176	3198	5722	FALSE	0.911581	TRUE
rs10774439	12:6731818:G:A	LAG3	-0.118712	-3.75955	0.000215174	0.488229	2269	4128	FALSE	0.911615	TRUE
rs17076761	18:64619989:G:A	AC091042.1	1.22757	3.76938	0.000190636	0.488409	2562	5195	FALSE	0.911885	FALSE
rs2571400	6:29927722:C:G	AL671277.2	0.310334	3.86617	0.00014126	0.488478	3458	9349	FALSE	0.911948	FALSE
rs61963086	13:42392341:T:C	TUBBP2	0.370413	3.70603	0.000265817	0.488838	1839	3740	FALSE	0.912554	FALSE
rs12601849	17:41546288:G:T	MIR548AT	0.559588	3.55992	0.000419739	0.488996	1165	2808	FALSE	0.912784	FALSE
rs3740615	11:22647366:G:A	FANCF	0.0663025	3.79523	0.000187405	0.489314	2611	6319	FALSE	0.913311	FALSE
rs28550218	7:128816476:A:G	AHCYL2	0.0475303	3.72363	0.000254932	0.48947	1920	3790	FALSE	0.913535	FALSE
rs670874	1:182678213:G:A	SMG7	-0.0258898	-3.70664	0.000277059	0.489563	1767	4257	FALSE	0.913643	FALSE
rs3128334	1:2038662:G:A	LINC01770	-0.157097	-3.70732	0.000264295	0.489738	1853	3254	FALSE	0.913904	FALSE
rs72767881	5:68592923:C:T	CFL1P5	0.359871	3.56009	0.000455303	0.489906	1076	2288	FALSE	0.914152	FALSE
rs4077485	8:145102860:A:G	DGAT1	0.0692352	3.5981	0.000395795	0.489994	1238	2502	FALSE	0.91425	FALSE
rs78130400	12:13201199:A:G	GPRC5D	-0.451272	-3.81533	0.000173643	0.490195	2823	4712	FALSE	0.914549	FALSE
rs74068151	14:77062239:A:T	SNORA46	-0.566263	-3.78619	0.000178655	0.49023	2744	4963	FALSE	0.914549	FALSE
rs6120997	20:34186953:T:C	NORAD	-0.0256663	-3.52495	0.000518245	0.49026	946	2389	FALSE	0.914549	FALSE
rs34463928	1:203296828:T:C	LINC01136	0.406265	3.72435	0.000226593	0.490347	2164	3877	FALSE	0.914645	FALSE
rs567445	1:229190164:G:A	AL136379.2	-0.240843	-3.76332	0.000226201	0.490404	2168	4610	FALSE	0.914685	FALSE
rs4762140	12:96621012:C:T	SNRPF	0.0425491	3.80785	0.000179155	0.490885	2740	5343	FALSE	0.915516	TRUE
rs787645	10:95128470:G:T	RPL17P34	-0.315226	-3.6667	0.000281994	0.491234	1742	4133	FALSE	0.916075	FALSE
rs8104857	19:44230664:A:G	ZNF230	-0.12626	-3.76103	0.000213961	0.491255	2296	4411	FALSE	0.916075	FALSE
rs74426746	17:15268899:G:C	AC002553.2	0.452135	3.70996	0.000239371	0.491429	2053	3878	FALSE	0.916332	FALSE
rs1737891	20:31048925:C:T	DEFB124	0.542171	3.38937	0.000776604	0.49159	633	2009	FALSE	0.916567	FALSE
rs3734577	6:27223242:C:T	RNU6-502P	0.589119	3.58542	0.000382043	0.491689	1287	4022	FALSE	0.916686	FALSE
rs2855437	6:33138955:G:A	RPL35AP4	0.580568	3.88978	0.000119113	0.491817	4129	10243	FALSE	0.916857	FALSE
rs1079022	11:45639728:G:A	AC024293.1	-0.0509442	-3.57485	0.000424988	0.492137	1158	2594	FALSE	0.917388	FALSE
rs1265146	8:103208371:A:G	SUMO2P19	-0.780609	-3.78197	0.00020532	0.492358	2398	4316	FALSE	0.917734	FALSE
rs13440447	9:7350537:T:G	RPL4P5	-0.0720924	-3.91689	0.000122916	0.4924	4006	7093	FALSE	0.917747	FALSE
rs236125	20:5976974:G:A	CRLS1	-0.0742222	-3.82022	0.000175683	0.492616	2804	5204	FALSE	0.917938	FALSE
rs60374148	4:109828784:G:C	RPL34	-0.0529458	-3.65562	0.000319071	0.492645	1544	3757	FALSE	0.917938	FALSE
rs72629645	4:185413188:T:A	STOX2	-0.149863	-3.86469	0.000143489	0.492597	3433	5689	FALSE	0.917938	FALSE
rs6454673	6:88871049:G:A	CNR1	0.165155	3.70577	0.000261885	0.492606	1881	4227	FALSE	0.917938	FALSE
rs10922418	1:198384986:T:C	NEK7	0.0499996	3.64062	0.000336279	0.492986	1466	3099	FALSE	0.918375	TRUE
rs164340	5:62493739:A:G	KIF2A	0.0528113	3.65773	0.000320924	0.492939	1536	3599	FALSE	0.918375	TRUE
rs7716490	5:160095195:C:T	TTC1	0.0323472	3.78487	0.000201053	0.492982	2452	4427	FALSE	0.918375	FALSE
rs4326800	11:65367253:C:T	KCNK7	0.106815	3.57311	0.000424773	0.493161	1161	2584	FALSE	0.91857	FALSE
rs7828708	8:86858185:G:T	NTAN1P2	0.257354	3.59649	0.00039076	0.493139	1262	3514	FALSE	0.91857	FALSE
rs833941	1:145451150:G:C	SEC22B	-0.0291126	-3.0287	0.00275587	0.493301	179	358	FALSE	0.918764	FALSE
rs7938342	11:1887806:T:A	PRR33	-0.0807261	-3.84007	0.000163179	0.493454	3024	5391	FALSE	0.91885	FALSE
rs2303696	19:18548884:T:C	ISYNA1	0.0794482	3.75423	0.000219693	0.49343	2246	3923	FALSE	0.91885	FALSE
rs1797387	2:232414692:A:G	AC018738.1	-0.21443	-3.75742	0.000212584	0.493407	2321	4375	FALSE	0.91885	FALSE
rs62112521	19:51162756:G:A	ZNF473	-0.0787729	-3.81796	0.000171642	0.493642	2876	4683	FALSE	0.919134	FALSE
rs11871314	17:73010701:A:G	SUMO2	0.0350654	3.75483	0.00022523	0.493705	2192	4289	FALSE	0.919185	FALSE
rs2177255	8:8492828:T:A	TNKS	-0.0415537	-3.88385	0.000135069	0.494217	3659	7012	FALSE	0.920073	FALSE
rs9899933	17:48032244:A:G	AC015795.1	0.804651	3.75074	0.000227069	0.494557	2178	3742	FALSE	0.920639	FALSE
rs6949497	7:25533578:A:G	AC010677.1	-0.134904	-3.73067	0.000221186	0.495236	2239	4475	FALSE	0.921837	FALSE
rs6728130	2:134259011:C:T	MGAT5	-0.0465092	-3.77355	0.000206291	0.495304	2401	4429	FALSE	0.921898	TRUE
rs926200	7:116170195:T:A	CAV2	-0.0497346	-3.63563	0.000348382	0.495399	1422	3090	FALSE	0.922008	FALSE
rs11974806	7:7372132:G:T	AC004982.1	-0.675526	-3.81453	0.000160041	0.495488	3096	5512	FALSE	0.922106	FALSE
rs116191825	1:22544452:C:T	MIR4419A	0.791743	3.72374	0.000252833	0.495554	1960	3658	FALSE	0.922162	FALSE
rs4931479	12:27948615:T:C	KLHL42	0.0323026	3.75021	0.000226318	0.495637	2190	4483	FALSE	0.922251	FALSE
rs58085319	1:48659703:G:A	AL356968.2	-0.198534	-3.67856	0.0002977	0.495969	1666	3222	FALSE	0.922802	FALSE
rs9737312	11:8585689:T:G	IPO7	-0.0290412	-3.70457	0.000264662	0.496242	1875	4427	FALSE	0.923243	FALSE
rs11550558	12:56386076:A:G	TMEM198B	-0.0704657	-3.62259	0.000363587	0.496297	1365	3367	FALSE	0.92328	FALSE
rs2717701	16:3066168:G:C	AC093525.8	-0.0863858	-3.72616	0.000250123	0.496494	1985	3973	FALSE	0.92358	FALSE
rs2049608	12:20056595:C:T	EEF1A1P4	-0.111949	-3.75925	0.000198223	0.496946	2507	5058	FALSE	0.924288	FALSE
rs72745053	15:59159259:G:A	MYO1E	-0.0472295	-3.77195	0.000206533	0.496918	2406	4504	FALSE	0.924288	FALSE
rs72767793	9:124981562:A:G	AL162424.1	-0.198151	-3.68908	0.000259129	0.49701	1918	3510	FALSE	0.92434	FALSE
rs75200401	9:114770843:T:G	MIR4668	-0.890184	-3.74436	0.00020989	0.497229	2369	4633	FALSE	0.924681	FALSE
rs2680702	17:56431549:A:G	SUPT4H1	-0.0458754	-3.64442	0.000306642	0.497373	1622	2983	FALSE	0.924883	TRUE
rs11636093	15:36343791:C:T	AC019288.1	0.574481	3.71824	0.000231942	0.497516	2145	3881	FALSE	0.925082	FALSE
rs74815778	22:30870249:A:C	INPP5J	0.173348	3.68625	0.000280515	0.498194	1776	3354	FALSE	0.926242	FALSE
rs2744958	6:34618356:T:C	RN7SL200P	-0.391176	-3.71661	0.000252259	0.498211	1975	4286	FALSE	0.926242	FALSE
rs144447897	19:35894735:G:A	THAP8	0.149275	3.70154	0.000269623	0.498264	1848	4027	FALSE	0.926273	FALSE
rs17292106	9:14792121:A:C	RNU6-319P	0.843937	3.82599	0.000153046	0.498317	3256	5913	FALSE	0.926304	FALSE
rs13361053	5:59009597:A:G	DEPDC1B	0.270809	3.6265	0.000349725	0.498358	1425	3449	FALSE	0.926314	TRUE
rs11550310	19:55658167:G:C	BRSK1	-0.160886	-3.88137	0.000134307	0.498413	3711	5535	FALSE	0.92635	FALSE
rs7240537	18:70889845:A:G	TIMM21	-0.0351535	-3.82654	0.00016667	0.498509	2991	5158	FALSE	0.926463	FALSE
rs7916272	10:13261499:G:C	BEND7	0.0922757	3.88313	0.000135219	0.498553	3687	6116	FALSE	0.926478	FALSE
rs12924820	16:10367949:A:T	CIITA	-0.0596982	-3.85684	0.00013563	0.499118	3680	6697	FALSE	0.927394	TRUE
rs58117687	17:48082748:A:T	AC027801.4	-0.679001	-3.75226	0.000224813	0.499084	2220	3772	FALSE	0.927394	FALSE
rs6823421	4:152604719:T:C	AC092611.1	0.200668	3.56257	0.000476302	0.499164	1048	2934	FALSE	0.927413	FALSE
rs4648335	17:74525431:A:G	AC068594.1	-0.334917	-3.85274	0.000137835	0.499237	3622	5721	FALSE	0.927482	FALSE
rs6701623	1:25517279:C:G	NCMAP	-0.647655	-3.7262	0.000244889	0.499329	2039	3903	FALSE	0.927519	FALSE
rs7288513	22:29321839:A:T	RASL10A	0.203316	3.63874	0.000313233	0.499294	1594	3192	FALSE	0.927519	FALSE
rs9680927	3:150615280:G:A	AC068647.1	-0.546419	-3.75739	0.000229709	0.499387	2174	4295	FALSE	0.927546	FALSE
rs150375266	6:42854571:A:G	TAF8	0.0791849	3.75412	0.000219426	0.499415	2276	4079	FALSE	0.927546	FALSE
rs1483975	14:23032655:T:C	LRP10	0.0290498	3.8149	0.000175992	0.499641	2839	5295	FALSE	0.927832	FALSE
rs396198	15:58716600:A:G	CCNB2	0.118409	3.80321	0.000196319	0.499631	2545	4652	FALSE	0.927832	TRUE
rs711439	7:106500013:C:G	AC004492.1	0.400521	3.72606	0.000257429	0.499928	1942	3846	FALSE	0.928298	FALSE
rs7524047	1:117284265:G:C	VTCN1	0.742126	3.724	0.000249523	0.500044	2004	3774	FALSE	0.928424	FALSE
rs2592980	4:140442145:A:G	SETD7	0.0451131	3.73264	0.000239496	0.500067	2088	3695	FALSE	0.928424	FALSE
rs1275545	12:76190984:G:A	AC093014.1	-0.116753	-3.75059	0.000230299	0.50021	2172	4232	FALSE	0.928623	FALSE
rs10906535	10:13942170:C:T	FRMD4A	-0.0671108	-3.86817	0.000148936	0.500425	3360	5977	FALSE	0.928823	FALSE
rs74330809	14:95291113:T:C	SERPINA12	-0.316923	-3.87179	0.000140401	0.500391	3564	5792	FALSE	0.928823	FALSE
rs942866	14:104014935:G:T	AL049840.5	0.146317	3.72404	0.000254902	0.500372	1963	4206	FALSE	0.928823	FALSE
rs10880937	12:46612619:G:A	SLC38A2	0.0474328	3.70126	0.000247421	0.500532	2023	4137	FALSE	0.928954	FALSE
rs60956761	6:53546871:C:T	AL033384.2	0.568415	3.73586	0.000216838	0.500679	2309	4814	FALSE	0.929161	FALSE
rs28707600	12:122604658:A:G	MLXIP	-0.0395205	-3.6766	0.000299921	0.500867	1670	3613	FALSE	0.929443	FALSE
rs720622	5:132536038:A:G	AC113410.1	0.144641	3.71717	0.000232893	0.500952	2151	4247	FALSE	0.929533	FALSE
rs9839660	3:15030545:T:A	NR2C2	0.0479944	3.77803	0.0002031	0.501048	2467	4552	FALSE	0.929645	FALSE
rs73200440	12:110065488:G:A	RPL31P49	-0.231175	-3.61404	0.000377981	0.501203	1326	2587	FALSE	0.929865	FALSE
rs4872492	8:22285366:C:A	SLC39A14	-0.0725384	-3.78559	0.000196397	0.501401	2553	4452	FALSE	0.930166	TRUE
rs6972508	7:141868969:A:G	TRBV5-5	-0.464692	-3.6996	0.000290179	0.501719	1729	3700	FALSE	0.93069	TRUE
rs154535	16:22714866:G:A	SMG1P4	-0.54005	-3.5609	0.000448499	0.50187	1119	1823	FALSE	0.930889	FALSE
rs10211522	2:9648215:C:T	ITGB1BP1	0.0644502	3.79404	0.000186996	0.501898	2684	4839	FALSE	0.930889	FALSE
rs1169150	14:36640590:A:G	RPL9P3	-0.342503	-3.71295	0.00023666	0.501956	2121	4445	FALSE	0.93093	FALSE
rs11072727	15:78400311:C:T	AC046168.2	-0.614483	-3.65812	0.000291257	0.502419	1725	3742	FALSE	0.931721	FALSE
rs7095711	10:8507223:G:A	GATA3-AS1	0.319691	3.80324	0.000167222	0.502503	3005	5528	FALSE	0.931811	FALSE
rs34574126	5:137723640:T:G	EGR1	0.284266	3.399	0.000750589	0.502895	670	2162	FALSE	0.932469	FALSE
rs11851982	14:22613066:T:A	TRAJ19	0.749132	3.8412	0.000163029	0.503109	3086	5753	FALSE	0.932751	TRUE
rs7759621	6:10695488:G:A	PAK1IP1	0.07377	3.8136	0.000174755	0.503119	2879	5167	FALSE	0.932751	TRUE
rs8046823	16:71400131:G:A	AC009127.1	0.525516	3.62344	0.00033168	0.503158	1517	3261	FALSE	0.932758	FALSE
rs9897076	17:9237886:G:A	MYH10	-0.0712751	-3.77888	0.000205573	0.503243	2448	3970	FALSE	0.932847	FALSE
rs4341235	9:32833312:G:C	NDUFB6	0.0539945	3.79394	0.00019332	0.503405	2604	5360	FALSE	0.933081	FALSE
rs12027818	1:2927471:C:T	TP73	0.16898	3.84799	0.000154289	0.503445	3263	5515	FALSE	0.933088	FALSE
rs825847	16:73532361:A:G	AC009053.4	0.445258	3.73765	0.000215362	0.503517	2338	4215	FALSE	0.933155	FALSE
rs35945305	15:66346142:T:C	DENND4A	-0.0813617	-3.70026	0.000272509	0.503597	1848	3593	FALSE	0.933167	TRUE
rs10045554	5:55387536:T:A	SLC38A9	0.0853977	3.73534	0.000217269	0.50363	2318	4749	FALSE	0.933167	FALSE
rs10089475	8:69129636:A:T	AF201337.1	-0.0762271	-3.7705	0.000208543	0.503632	2415	4372	FALSE	0.933167	FALSE
rs4582781	1:223693566:G:A	MIR320B2	-0.967629	-3.72638	0.00024796	0.503854	2032	4391	FALSE	0.933378	FALSE
rs8013094	14:74806481:A:C	AL049780.2	0.608038	3.65288	0.000297051	0.503799	1696	3448	FALSE	0.933378	FALSE
rs61322349	18:45662878:G:T	AC120349.3	0.475693	3.734	0.000218391	0.503829	2307	4104	FALSE	0.933378	FALSE
rs7634746	3:23743213:C:G	UBE2E1	-0.0297578	-3.78286	0.000203942	0.50394	2471	4644	FALSE	0.933405	FALSE
rs10049881	4:129346005:G:C	AC099340.1	-0.696987	-3.63004	0.000343981	0.503933	1465	2979	FALSE	0.933405	FALSE
rs3743450	15:91509920:G:T	AC068831.7	0.218959	3.81216	0.000175517	0.50426	2873	5302	FALSE	0.933863	FALSE
rs3732165	2:20405041:C:G	OSR1	-0.228539	-3.76219	0.000224406	0.504241	2247	4674	FALSE	0.933863	FALSE
rs28534923	15:92395158:G:A	PRC1	-0.138374	-3.78624	0.00017862	0.504424	2824	5221	FALSE	0.9341	TRUE
rs56266134	17:41728665:C:T	CD300LG	-0.280732	-3.59434	0.000405899	0.504533	1243	2971	FALSE	0.934234	FALSE
rs6107604	20:5234344:C:A	AL121890.5	-0.541863	-3.85498	0.000150681	0.504782	3350	5665	FALSE	0.934629	FALSE
rs12041851	1:101767274:G:A	S1PR1	-0.0628834	-3.75402	0.000218155	0.505029	2315	4741	FALSE	0.93502	TRUE
rs397133	19:44487889:A:G	AC006213.4	0.627498	3.72993	0.000221814	0.505071	2277	4369	FALSE	0.935029	FALSE
rs2640881	6:116778837:T:C	Z84488.1	0.893483	3.66433	0.000307096	0.505172	1645	3923	FALSE	0.935151	FALSE
rs1439877	2:188944218:G:A	GULP1	0.109163	3.61845	0.000370226	0.505358	1365	3284	FALSE	0.935428	FALSE
rs13085181	3:138172752:C:T	ESYT3	-0.0877507	-3.61508	0.000342191	0.505417	1477	3373	FALSE	0.935469	FALSE
rs12457351	18:28112252:G:C	DSC3	-0.125633	-3.71885	0.000231399	0.505607	2185	4918	FALSE	0.935754	FALSE
rs7258439	19:48530318:G:A	KPTN	0.0589911	3.74228	0.000229736	0.50565	2201	3936	FALSE	0.935767	FALSE
rs12945779	17:62233179:C:A	AC037487.2	-0.5439	-3.63798	0.00033873	0.505724	1493	3479	FALSE	0.935838	FALSE
rs7590671	2:86583630:G:C	AC062037.1	1.02613	3.70115	0.000262197	0.505779	1929	3798	FALSE	0.935872	FALSE
rs701436	22:20213811:C:G	RANBP1	0.0298955	3.76502	0.000213745	0.505935	2367	3768	FALSE	0.936094	TRUE
rs474751	2:169702037:A:G	METTL5	-0.041015	-3.77594	0.000200393	0.505992	2525	5028	FALSE	0.936133	FALSE
rs28605249	7:63695090:C:T	ZNF727	-0.281437	-3.66872	0.000300937	0.506176	1682	4251	FALSE	0.936406	FALSE
rs78827533	1:120261116:C:T	PHGDH	-0.183016	-3.62585	0.000353359	0.506364	1433	2988	FALSE	0.936686	FALSE
rs9259269	6:29857965:G:A	TRIM15	-0.247973	-3.8889	0.000131569	0.50654	3850	10380	FALSE	0.936945	TRUE
rs745582	19:13273992:G:C	AC010422.3	-0.644464	-3.69516	0.000280655	0.506582	1805	3647	FALSE	0.936956	FALSE
rs1653555	19:48608891:T:C	AC008755.1	0.0446498	3.72496	0.000226068	0.506619	2241	3896	FALSE	0.936957	FALSE
rs4729091	7:93069387:A:T	AC002075.2	0.279732	3.68856	0.000294438	0.506728	1721	3229	FALSE	0.937092	FALSE
rs2960876	7:70862678:T:C	GALNT17	0.199515	3.74569	0.000208824	0.507026	2428	4731	FALSE	0.937575	FALSE
rs1463436	16:70639114:A:G	AC027281.2	-0.234356	-3.6051	0.000355145	0.507148	1428	2948	FALSE	0.937734	FALSE
rs2454167	1:17489583:A:G	PADI2	0.12553	3.69438	0.000280548	0.507231	1808	3651	FALSE	0.937782	FALSE
rs12630339	3:122683171:A:G	DTX3L	-0.0429675	-3.69645	0.000251985	0.507246	2013	4413	FALSE	0.937782	TRUE
rs4725993	7:150801420:C:A	ATG9B	0.117989	3.83681	0.000170292	0.507469	2980	5191	FALSE	0.938127	FALSE
rs8047929	16:5368020:G:A	EEF2KMT	-0.071729	-3.86321	0.000145384	0.507534	3491	6319	FALSE	0.93818	FALSE
rs78528009	6:127796245:A:G	RNA5SP217	-1.10706	-3.48255	0.000556575	0.507596	912	2540	FALSE	0.938228	FALSE
rs7773244	6:25252484:C:T	GMNN	0.0584428	3.79498	0.000172675	0.507665	2940	5845	FALSE	0.938288	TRUE
rs8007795	14:23055091:C:T	TRAV12-2	-0.233518	-3.83912	0.000159274	0.507926	3189	5748	FALSE	0.938671	TRUE
rs58051849	5:133438178:G:A	TCF7	0.0991085	3.73983	0.000234508	0.507945	2166	3698	FALSE	0.938671	TRUE
rs3785079	16:69145476:A:C	RNU4-30P	-0.625459	-3.53388	0.000461815	0.508459	1101	2447	FALSE	0.939553	FALSE
rs923236	4:113429600:T:C	ANK2	-0.0938682	-3.71848	0.000265606	0.508635	1915	3871	FALSE	0.939756	FALSE
rs75858738	7:73764067:C:A	CLDN4	-0.141928	-3.52839	0.00051326	0.508641	991	1980	FALSE	0.939756	FALSE
rs12587537	14:65292361:G:A	MIR548H1	0.48293	3.66311	0.000285833	0.508783	1780	3966	FALSE	0.939952	FALSE
rs706810	12:52270946:A:T	KRT6A	-0.151741	-3.76169	0.000212622	0.509018	2394	4690	FALSE	0.940317	TRUE
rs2343852	3:195824211:T:C	APOD	0.203927	3.81739	0.000174436	0.509178	2919	5501	FALSE	0.940547	FALSE
rs2066490	11:67160933:G:A	PITPNM1	0.0665178	3.51931	0.000519299	0.509432	981	2111	FALSE	0.940949	TRUE
rs55796360	12:76525083:A:C	NAP1L1	-0.0270591	-3.71524	0.000257393	0.509638	1980	3910	FALSE	0.941206	TRUE
rs58928587	13:22340878:G:A	MIPEPP3	-0.233236	-3.81303	0.00018573	0.509644	2744	4935	FALSE	0.941206	FALSE
rs2586461	17:48357941:A:G	AC027801.2	-0.534327	-3.75319	0.000222613	0.509785	2290	3743	FALSE	0.941398	FALSE
rs56086968	17:26215211:G:A	RPS29P22	0.604824	3.53331	0.000462773	0.509976	1102	2581	FALSE	0.941674	FALSE
rs146134032	2:26482129:A:G	TRMT112P6	-0.256189	-3.63299	0.000349584	0.510043	1459	3044	FALSE	0.941674	FALSE
rs75451332	21:32394634:G:A	KRTAP19-5	-0.585569	-3.7122	0.000259815	0.510018	1963	4484	FALSE	0.941674	FALSE
rs3830162	20:42172112:T:C	L3MBTL1	0.0671361	3.75843	0.000215374	0.510221	2369	4332	FALSE	0.941935	FALSE
rs476245	15:65653915:G:A	CILP	0.352371	3.5885	0.000409992	0.51044	1245	2715	FALSE	0.942272	FALSE
rs77538674	8:125562580:T:C	TATDN1	-0.0614931	-3.79671	0.000194935	0.510535	2619	4786	FALSE	0.94238	FALSE
rs4946514	6:121100419:G:T	SLC25A5P7	-0.390377	-3.66309	0.000311443	0.510767	1640	4353	FALSE	0.942741	FALSE
rs9873229	3:73046561:C:T	PPP4R2	0.0297625	3.7724	0.000188432	0.510839	2711	4707	FALSE	0.942808	TRUE
rs13386685	2:110454261:G:A	MALL	-0.22015	-3.56805	0.000441744	0.511539	1158	2237	FALSE	0.944032	FALSE
rs12442480	15:47785257:A:G	DUT	0.0436385	3.69428	0.000291123	0.511794	1758	3654	FALSE	0.944368	TRUE
rs112422659	3:98338982:G:A	WWP1P1	0.207899	3.69003	0.000279955	0.511758	1828	5453	FALSE	0.944368	FALSE
rs6503943	17:58128004:G:T	TUBD1	-0.0671868	-3.57353	0.000436782	0.511909	1172	2618	FALSE	0.944512	FALSE
rs9804702	12:72647443:C:T	LGR5	-0.5158	-3.69672	0.000251725	0.512009	2034	4056	FALSE	0.944627	FALSE
rs62119542	19:39551552:G:A	ZFP36	0.0978909	3.7579	0.000226183	0.512078	2264	4529	FALSE	0.944627	TRUE
rs57569772	7:100747419:G:A	MEPCE	0.0353769	3.6227	0.000369467	0.512081	1386	3012	FALSE	0.944627	FALSE
rs1153958	1:223943817:C:G	TP53BP2	-0.0552401	-3.71581	0.000256611	0.512195	1996	4043	FALSE	0.944675	TRUE
rs6537606	10:135284098:C:T	ADAM8	-0.0937562	-3.65924	0.000318318	0.512174	1609	3012	FALSE	0.944675	TRUE
rs8078557	17:47604259:G:A	NGFR	-0.186665	-3.73882	0.000239852	0.512324	2136	3751	FALSE	0.944675	FALSE
rs60279569	19:1803788:G:A	SF3A2	-0.0617803	-3.82249	0.000175612	0.51226	2917	4574	FALSE	0.944675	FALSE
rs3135941	3:48507667:T:C	ATRIP	-0.0464231	-3.3147	0.00107635	0.512344	476	1608	FALSE	0.944675	FALSE
rs73106298	3:78344176:C:T	VDAC1P7	-0.840977	-3.69104	0.00025721	0.512362	1992	4171	FALSE	0.944675	FALSE
rs79552304	5:61060545:T:C	DIMT1	0.063819	3.66332	0.000320156	0.51225	1600	3718	FALSE	0.944675	FALSE
rs7349332	2:219756383:C:T	ANKZF1	0.0561516	3.66259	0.00031539	0.512509	1625	3830	FALSE	0.944879	FALSE
rs2014461	1:38226079:C:G	YRDC	-0.0733494	-3.73793	0.000236423	0.512566	2168	3803	FALSE	0.944915	FALSE
rs2531361	5:140116560:A:G	MALINC1	-0.0797537	-3.41412	0.00071136	0.512891	721	2051	FALSE	0.945447	FALSE
rs73490678	9:100738392:T:C	AL354726.1	-1.07301	-3.72769	0.000223719	0.512988	2293	4559	FALSE	0.945559	FALSE
rs3810801	16:2892370:C:A	SLX4	-0.0419403	-3.75223	0.00022419	0.513171	2289	3918	FALSE	0.945828	TRUE
rs28584180	22:46284951:T:C	RNU6-1161P	-0.658993	-3.86983	0.000148266	0.513297	3462	5822	FALSE	0.945993	FALSE
rs11063962	12:6076781:G:A	PTMS	-0.0816867	-3.74778	0.000226364	0.513395	2268	4101	FALSE	0.946039	FALSE
rs8078130	17:19386507:T:C	GRAP	0.24873	3.55269	0.000431038	0.513366	1191	2455	FALSE	0.946039	TRUE
rs8063291	16:56930251:T:C	RPS24P17	-0.428996	-3.80249	0.00018146	0.513895	2832	4766	FALSE	0.946892	FALSE
rs6482583	10:27257718:C:T	FAM238C	0.157176	3.77282	0.00021012	0.513953	2446	6099	FALSE	0.946933	FALSE
rs56987018	1:59891397:T:C	AC093424.1	-0.625372	-3.69852	0.00025001	0.51402	2056	3896	FALSE	0.946988	FALSE
rs60233055	9:131067870:A:G	RNA5SP296	-0.863606	-3.57401	0.000425456	0.514376	1209	2755	FALSE	0.947578	FALSE
rs56354762	16:4202976:G:A	AC023830.1	-0.467893	-3.78917	0.000176603	0.514445	2913	5187	FALSE	0.947579	FALSE
rs67435554	2:177007102:G:T	HOXD10	0.143947	3.7443	0.000238724	0.51445	2155	4187	FALSE	0.947579	FALSE
rs4788416	16:30450383:T:C	AC093249.1	-0.569978	-3.46285	0.000597554	0.514494	861	1986	FALSE	0.947592	FALSE
rs2574713	3:11666874:G:A	AC022001.3	0.582244	3.77663	0.000209352	0.514587	2458	4603	FALSE	0.947695	FALSE
rs77110507	12:77811915:G:A	ZDHHC17	0.0897238	3.73019	0.000239857	0.514732	2146	4233	FALSE	0.947896	FALSE
rs4685167	3:14536202:G:C	HMGN2P7	-0.415617	-3.76521	0.000217489	0.514797	2367	4477	FALSE	0.947949	FALSE
rs3736295	1:100342227:C:T	RNU6-750P	0.442968	3.68488	0.000288	0.514944	1788	3916	FALSE	0.948151	FALSE
rs13396831	2:134177236:C:T	MIR3679	0.547372	3.73993	0.000213488	0.515146	2413	4408	FALSE	0.948455	FALSE
rs73116350	1:231447637:C:G	AL117352.1	0.946404	3.78866	0.000196812	0.515253	2618	4920	FALSE	0.948585	FALSE
rs3809823	17:7234299:C:G	KDM6B	-0.0574786	-3.74932	0.000229855	0.515334	2242	3715	FALSE	0.948667	FALSE
rs78477586	18:20881350:C:T	TMEM241	-0.090623	-3.63628	0.000316142	0.515628	1631	3440	FALSE	0.949097	FALSE
rs544964	19:37409561:A:G	LRFN3	-0.0463076	-3.72282	0.000250433	0.515641	2059	3952	FALSE	0.949097	FALSE
rs17233483	16:89815568:C:G	AC092384.2	-0.298113	-3.84387	0.00015514	0.515684	3324	6051	FALSE	0.949108	FALSE
rs79974150	9:98330053:C:G	MIR23B	-0.529151	-3.69859	0.000249946	0.515888	2064	3971	FALSE	0.949416	FALSE
rs144784643	9:135774356:C:T	GTF3C5	-0.0542625	-3.81105	0.00017826	0.516062	2895	4992	FALSE	0.949669	FALSE
rs6572611	14:50239513:A:G	RHOQP1	0.435808	3.67759	0.000299701	0.516385	1723	3750	FALSE	0.950195	FALSE
rs8112725	19:15103555:A:G	AKAP8	0.0373332	3.82297	0.000173624	0.516532	2975	6025	FALSE	0.95033	FALSE
rs877172	20:3049890:T:G	SF3A3P1	0.0969231	3.79383	0.000173446	0.516522	2978	4999	FALSE	0.95033	FALSE
rs9626174	22:45991939:C:T	MIR3619	-0.738666	-3.79035	0.000175796	0.516664	2939	5418	FALSE	0.950506	FALSE
rs631368	1:47121502:C:T	TMEM69	0.0377522	3.55593	0.000474505	0.516736	1089	3251	FALSE	0.950523	TRUE
rs34084117	17:178491:G:T	AC129507.4	-0.750885	-3.69481	0.000253556	0.516747	2038	3022	FALSE	0.950523	FALSE
rs34393987	4:57687357:C:T	REST	0.0635533	3.83358	0.000172342	0.517027	3000	5708	FALSE	0.950971	FALSE
rs80194713	10:75318464:C:G	USP54	0.0890076	3.50748	0.000508493	0.517137	1017	2887	FALSE	0.951106	FALSE
rs508186	1:234451159:A:T	MIR4671	0.417803	3.80424	0.000181354	0.517403	2853	5035	FALSE	0.951528	FALSE
rs11488669	1:153517519:G:A	S100A4	-0.0796161	-3.66607	0.000317698	0.517848	1630	3914	FALSE	0.952225	TRUE
rs3743161	15:85430838:G:T	AC027807.2	0.831298	3.65874	0.000309168	0.517856	1675	3175	FALSE	0.952225	FALSE
rs386015	5:179296752:G:A	RN7SKP150	-0.871699	-3.82686	0.000172342	0.518233	3007	5288	FALSE	0.95285	FALSE
rs12978266	19:11358799:G:A	AC011511.3	0.563444	3.69886	0.000274692	0.518343	1887	4017	FALSE	0.952917	FALSE
rs60340247	3:150670866:C:T	P2RY13	0.154072	3.74574	0.000229045	0.518328	2263	4302	FALSE	0.952917	TRUE
rs72986304	11:107025064:A:C	RAB39A	-0.234595	-3.70838	0.000259191	0.518381	2000	4254	FALSE	0.952919	TRUE
rs6768054	3:149678534:C:T	TMEM183B	0.0691311	3.75245	0.000224486	0.518788	2311	4111	FALSE	0.953599	FALSE
rs2455377	5:55920691:C:T	IL31RA	0.120791	3.75727	0.000221456	0.519093	2344	4732	FALSE	0.954092	TRUE
rs7041097	9:130301983:C:A	AL450263.1	-0.569061	-3.67481	0.000293136	0.519143	1771	3502	FALSE	0.954117	FALSE
rs58667169	4:83974788:G:A	LIN54	0.04181	3.72451	0.000256652	0.51972	2025	4536	FALSE	0.955109	FALSE
rs13333358	16:88803124:T:C	ZC3H18	0.030852	3.87956	0.000141912	0.519967	3664	6247	FALSE	0.955496	FALSE
rs41278736	9:132597062:A:C	NUP188	-0.0573661	-3.69217	0.000276782	0.52035	1880	3689	FALSE	0.956131	FALSE
rs2186596	11:66078844:A:G	BRMS1	-0.0345328	-3.5238	0.000534015	0.520665	975	2133	FALSE	0.956578	TRUE
rs1968829	19:53970930:T:C	AC010328.2	-0.281398	-3.85142	0.000138549	0.520667	3758	6243	FALSE	0.956578	FALSE
rs2456086	8:55204039:G:A	ATP6V1H	-0.0323299	-3.7097	0.000265419	0.520751	1962	4867	FALSE	0.956664	FALSE
rs79585663	1:863138:A:C	AL645608.1	-0.705508	-3.54863	0.000437521	0.521088	1191	2250	FALSE	0.957214	FALSE
rs10988912	9:102641032:G:C	STX17-AS1	0.132023	3.58357	0.000412409	0.521698	1265	2952	FALSE	0.958267	FALSE
rs146354805	12:43306989:C:T	RNU6-249P	-0.69403	-3.72647	0.000256262	0.521749	2036	5127	FALSE	0.958293	FALSE
rs2278346	12:70930061:T:G	AC083809.1	-0.522357	-3.75797	0.0001992	0.521903	2620	5078	FALSE	0.958508	FALSE
rs3736867	13:99061378:C:T	HMGB3P4	0.243197	3.72906	0.000222553	0.52211	2346	4526	FALSE	0.958752	FALSE
rs28470657	14:104939727:G:A	AL928654.2	-0.151393	-3.59027	0.000420711	0.522102	1241	2471	FALSE	0.958752	FALSE
rs74646938	19:10232492:T:A	DNMT1	0.042535	3.69744	0.000274156	0.522267	1905	4014	FALSE	0.958972	TRUE
rs10891426	11:112614586:T:C	TIMM8B	-0.0339448	-3.61498	0.000342317	0.522375	1526	3622	FALSE	0.959086	TRUE
rs17694523	19:34095594:C:A	RN7SL789P	0.6389	3.74489	0.000209464	0.522403	2494	4895	FALSE	0.959086	FALSE
rs10418550	19:10719482:G:A	C19orf66	-0.0534418	-3.67641	0.000271853	0.522501	1922	4103	FALSE	0.959198	FALSE
rs9513222	13:97920733:C:G	AL442067.1	-0.463488	-3.70771	0.000241432	0.523184	2167	3777	FALSE	0.960179	FALSE
rs10406099	19:52624642:A:C	ZNF649-AS1	0.58003	3.84283	0.000143297	0.523178	3651	6254	FALSE	0.960179	FALSE
rs72634883	4:58614548:A:G	AC022483.1	0.164143	3.81987	0.000169898	0.523117	3079	5619	FALSE	0.960179	FALSE
rs151257695	7:73043561:G:A	AC004851.1	0.852781	3.48694	0.000597145	0.523099	876	1643	FALSE	0.960179	FALSE
rs72858856	2:28643624:A:G	SNORD53_SNORD92	-0.995935	-3.76243	0.000215624	0.523534	2428	4556	FALSE	0.960754	FALSE
rs579373	11:59515704:C:T	AP000442.2	0.178323	3.57749	0.000393409	0.523627	1331	3532	FALSE	0.960856	FALSE
rs1464268	2:235170697:A:C	HSPE1P9	0.709431	3.84556	0.000156947	0.523731	3337	5898	FALSE	0.960978	FALSE
rs11253886	10:6706082:C:A	MIR3155A	-0.702541	-3.84771	0.000140578	0.523794	3726	6153	FALSE	0.961026	FALSE
rs73969307	2:166047299:G:T	GRB14	-0.455802	-3.65365	0.000319539	0.524363	1641	3365	FALSE	0.962002	FALSE
rs9905447	17:5467209:C:G	AC091153.1	0.0566425	3.7844	0.00019886	0.524594	2638	5108	FALSE	0.962357	FALSE
rs2109122	12:6171265:T:C	RPL13P5	0.0997985	3.72737	0.000223994	0.524817	2343	4274	FALSE	0.962631	FALSE
rs34500566	6:35067106:G:T	AL138721.1	0.750777	3.61653	0.000340349	0.524818	1542	3668	FALSE	0.962631	FALSE
rs72927723	2:196387222:A:G	STK17B	0.052552	3.66836	0.00030804	0.5249	1704	3689	FALSE	0.962714	TRUE
rs6745657	2:97686580:A:G	CNNM3-DT	-0.293391	-3.37771	0.000915359	0.525416	574	1463	FALSE	0.963592	FALSE
rs958334	17:61204264:A:G	AC005828.6	-1.23999	-3.47007	0.000582213	0.525738	903	2355	FALSE	0.964114	FALSE
rs117926471	13:99049169:G:A	H2AFZP3	-0.320646	-3.78857	0.00020264	0.525851	2595	4772	FALSE	0.964253	FALSE
rs142541823	12:110507872:G:A	AC007546.2	1.14123	3.62464	0.000330197	0.526003	1593	3049	FALSE	0.964463	FALSE
rs2239297	16:139601:C:G	Z97653.1	-0.613664	-3.73215	0.000219945	0.526107	2392	4172	FALSE	0.964518	FALSE
rs10255618	7:126903104:T:C	LRRC4	0.150646	3.64008	0.000311667	0.526094	1688	3861	FALSE	0.964518	TRUE
rs10405017	19:5353318:T:A	PTPRS	-0.13009	-3.79675	0.000192432	0.5263	2735	4478	FALSE	0.964598	FALSE
rs27015	5:179403707:T:A	RNF130	0.044898	3.80267	0.000185575	0.526291	2836	5039	FALSE	0.964598	TRUE
rs78437189	8:90838444:C:T	OSGIN2	-0.0521772	-3.62481	0.000375086	0.526246	1403	3994	FALSE	0.964598	FALSE
rs16933086	9:36215581:C:T	AL133476.1	-0.80328	-3.66386	0.000305415	0.526229	1723	3298	FALSE	0.964598	FALSE
rs59051825	17:30037974:T:C	AC127024.3	-0.328718	-3.59372	0.00041642	0.526355	1264	3029	FALSE	0.96463	FALSE
rs62101816	18:71691068:G:A	AC009704.2	-0.547767	-3.77082	0.000189585	0.526476	2777	4781	FALSE	0.964716	FALSE
rs10427021	19:7259346:T:G	TNFSF9	0.15192	3.7759	0.000209251	0.526476	2516	4449	FALSE	0.964716	FALSE
rs62175149	2:174370622:G:A	SCRN3	-0.0416498	-3.7112	0.000260425	0.52658	2022	3668	FALSE	0.964837	FALSE
rs6907751	6:42944850:C:T	AL035587.1	-0.0669236	-3.6761	0.000272162	0.526634	1935	3428	FALSE	0.964858	FALSE
rs57526429	9:36581195:G:T	TPM2	-0.204169	-3.65704	0.000315369	0.526666	1670	3265	FALSE	0.964858	FALSE
rs12084189	1:19101605:T:G	AKR7A3	-0.696971	-3.85008	0.000167674	0.526831	3142	5385	FALSE	0.964897	FALSE
rs4938868	11:57288962:A:T	SLC43A3	-0.0433018	-3.6613	0.000314465	0.526729	1675	4312	FALSE	0.964897	TRUE
rs12990635	2:171315524:G:A	PPIG	-0.0331625	-3.76706	0.000214423	0.526837	2457	4815	FALSE	0.964897	FALSE
rs73163257	7:140109870:G:A	ERHP1	0.318663	3.73198	0.00023352	0.526821	2256	4130	FALSE	0.964897	FALSE
rs115234916	6:136033118:T:C	MYB	-0.2212	-3.68298	0.000284571	0.527025	1852	3711	FALSE	0.965141	TRUE
rs10269658	7:2350959:C:T	LFNG	0.108711	3.83187	0.000168762	0.527044	3123	6158	FALSE	0.965141	FALSE
rs7982750	13:76197458:T:C	AL137244.1	-0.452723	-3.70503	0.0002439	0.527313	2162	4620	FALSE	0.965564	FALSE
rs10159068	1:46095143:C:A	GPBP1L1	-0.0215116	-3.54402	0.000484357	0.527465	1089	3251	FALSE	0.965774	FALSE
rs4913422	12:68606502:C:G	RAP1B	-0.0310414	-3.78493	0.000199897	0.527529	2639	4433	FALSE	0.96582	TRUE
rs34174194	2:74685443:T:G	AC073046.3	0.331608	3.55491	0.000456403	0.527602	1156	3006	FALSE	0.96582	FALSE
rs1570319	6:160054518:C:T	AL078604.1	-0.71587	-3.69075	0.000257491	0.527598	2049	5220	FALSE	0.96582	FALSE
rs4801579	19:58863449:C:T	ZSCAN22	-0.0642351	-3.57946	0.00042157	0.527806	1252	2680	FALSE	0.96609	FALSE
rs6103669	20:42816845:G:A	FITM2	0.0712079	3.72258	0.000253153	0.527824	2085	3975	FALSE	0.96609	FALSE
rs72727296	5:9401367:G:A	AC091965.5	-0.616601	-3.75817	0.00019905	0.527881	2652	5804	FALSE	0.966126	FALSE
rs74884409	3:140399632:A:C	YWHAQP6	0.285046	3.68738	0.000260796	0.528111	2025	3931	FALSE	0.966479	FALSE
rs6669055	1:211869623:T:C	ATF3	0.224554	3.69805	0.000259457	0.528254	2036	3995	FALSE	0.966673	TRUE
rs112370161	19:46755521:A:G	SIX5	0.155203	3.75324	0.000202855	0.528437	2605	4399	FALSE	0.966938	FALSE
rs2452793	12:51539508:G:A	HIGD1C	0.646195	3.6103	0.00034834	0.52878	1518	3446	FALSE	0.967457	FALSE
rs60186830	12:122022382:G:A	RNF34	-0.0381008	-3.69144	0.000283384	0.528795	1866	4137	FALSE	0.967457	TRUE
rs7200210	16:67981896:A:G	TPPP3	-0.240232	-3.52984	0.000496572	0.52885	1065	2164	FALSE	0.967488	FALSE
rs177224	14:78502656:T:C	ALKBH1	0.0456428	3.75143	0.000204275	0.529073	2590	4869	FALSE	0.96776	FALSE
rs11701929	21:46644735:C:T	POFUT2	-0.0339123	-3.80938	0.000179456	0.529035	2948	5494	FALSE	0.96776	FALSE
rs12590630	14:93132080:G:C	RIN3	0.0489162	3.79429	0.000190942	0.529482	2773	5207	FALSE	0.968439	TRUE
rs7129026	11:67731309:G:A	AP001885.1	0.157603	3.47625	0.000569398	0.52954	930	2031	FALSE	0.968478	FALSE
rs1570442	1:193923694:C:T	B3GALT2	-0.185522	-3.66939	0.000305949	0.529597	1731	3952	FALSE	0.968484	TRUE
rs2228470	17:41003859:C:T	COA3	0.0553981	3.57386	0.00043734	0.529619	1211	2865	FALSE	0.968484	FALSE
rs1512445	17:60395873:A:G	INTS2	0.0375391	3.6322	0.000349196	0.52973	1517	2869	FALSE	0.968582	FALSE
rs745610	19:13157280:C:G	SYCE2	-0.129282	-3.64325	0.000307992	0.529747	1720	3453	FALSE	0.968582	FALSE
rs6663203	1:165701873:G:C	AL358115.1	-0.375324	-3.75481	0.000216635	0.52989	2446	4986	FALSE	0.968775	FALSE
rs507903	15:102192034:A:G	TM2D3	-0.0342869	-3.70599	0.000271516	0.529999	1952	3182	FALSE	0.968906	FALSE
rs72868716	17:74163247:C:T	AC087289.2	-0.776237	-3.70659	0.000242461	0.530262	2187	4254	FALSE	0.969319	FALSE
rs11762946	7:129663259:C:T	ZC3HC1	-0.0310978	-3.65695	0.000292539	0.530373	1813	3300	FALSE	0.969452	TRUE
rs60054341	21:32421554:T:C	AP000254.1	0.135653	3.7484	0.000206667	0.530514	2567	4756	FALSE	0.969642	FALSE
rs6439158	3:128959313:T:C	COPG1	0.0293988	3.669	0.000279555	0.530596	1898	3952	FALSE	0.969723	TRUE
rs57820663	7:139336864:C:G	PARP12	-0.0502525	-3.67379	0.000301552	0.530731	1760	3698	FALSE	0.969901	TRUE
rs77210655	11:48014868:C:T	NDUFS3	0.0272691	3.44275	0.000691253	0.530882	768	2821	FALSE	0.970109	FALSE
rs9611342	22:40810437:T:C	MRTFA	0.0414574	3.56642	0.000438429	0.530938	1211	2716	FALSE	0.970142	TRUE
rs12171066	22:24261687:C:T	ZNF70	0.122403	3.72208	0.000250715	0.531266	2119	3877	FALSE	0.970655	FALSE
rs740787	3:48671578:A:G	AC135506.1	0.115168	3.35656	0.000927214	0.531294	573	1854	FALSE	0.970655	FALSE
rs960558	8:56960477:T:C	RPS20	-0.0592995	-3.7385	0.000233684	0.531398	2274	4962	FALSE	0.970778	FALSE
rs6690277	1:154553437:C:T	ASH1L	-0.0492298	-3.53229	0.000506647	0.531473	1049	2216	FALSE	0.970807	FALSE
rs7428	2:85545490:T:C	AC012511.1	-0.299999	-3.68052	0.000296425	0.531489	1793	3758	FALSE	0.970807	FALSE
rs7030798	9:27926593:T:G	MOB3B	-0.0884411	-3.84154	0.000157801	0.531631	3369	5612	FALSE	0.970996	FALSE
rs4954582	2:136989670:A:T	CXCR4	0.103513	3.67368	0.000303179	0.532079	1755	3862	FALSE	0.971746	TRUE
rs12089275	1:31166788:G:A	AC114495.1	-0.561894	-3.7236	0.000227246	0.532211	2342	4781	FALSE	0.971919	FALSE
rs6106107	20:19558563:A:G	NAA20	-0.0495999	-3.75046	0.000218364	0.532372	2438	4404	FALSE	0.972145	FALSE
rs72671071	14:45206069:C:T	AL049870.1	0.896575	3.70878	0.000271987	0.532551	1958	4083	FALSE	0.972342	FALSE
rs9471497	6:41159076:A:C	TREM1	-0.284256	-3.79168	0.00019479	0.532556	2734	4775	FALSE	0.972342	TRUE
rs877880	15:66948732:T:C	AC055855.1	-0.468486	-3.73791	0.000251214	0.533579	2124	4061	FALSE	0.974142	FALSE
rs113253875	17:66112063:G:A	AC079210.1	-0.521163	-3.71052	0.000238864	0.533621	2234	4251	FALSE	0.974151	FALSE
rs9376068	6:135141780:C:T	AL449363.1	0.283779	3.74018	0.000213284	0.533851	2503	4483	FALSE	0.974501	FALSE
rs2289728	17:77811854:G:A	CBX4	-0.0444944	-3.8528	0.000151528	0.533986	3524	5689	FALSE	0.974578	FALSE
rs16866007	2:7348072:G:A	RSAD2	0.118989	3.79881	0.00018613	0.534006	2869	5340	FALSE	0.974578	TRUE
rs73138938	7:40504442:T:G	AC006023.1	1.08964	3.6218	0.000333725	0.53396	1600	3474	FALSE	0.974578	FALSE
rs16802	22:23632513:A:G	IGLV1-47	-0.492223	-3.63368	0.000347929	0.534071	1535	2995	FALSE	0.974628	TRUE
rs2908775	16:53407736:A:T	AC007342.5	-0.27847	-3.71036	0.00023901	0.534186	2235	4583	FALSE	0.97477	FALSE
rs59218377	12:53574631:A:C	ITGB7	0.0818548	3.75548	0.000222229	0.534461	2405	4900	FALSE	0.975166	TRUE
rs134661	22:29491706:C:T	RNU6-810P	0.454842	3.63131	0.000351169	0.534479	1522	3083	FALSE	0.975166	FALSE
rs11883201	19:39727490:A:G	LRFN1	0.0817057	3.74452	0.000235844	0.534658	2267	4527	FALSE	0.975424	FALSE
rs73715745	8:142610607:C:T	PTK2	-0.0681451	-3.74119	0.000222119	0.535084	2409	4344	FALSE	0.976133	FALSE
rs7956786	12:7081378:G:A	AC018653.4	-0.577478	-3.70906	0.000260219	0.53527	2057	3716	FALSE	0.976289	FALSE
rs117023848	16:22347958:C:G	AC092338.1	-0.0858154	-3.56559	0.000441289	0.535283	1213	2182	FALSE	0.976289	FALSE
rs62561273	9:66570618:A:G	LINC01410	-0.0482347	-0.620978	0.535225	0.535225	1	1	FALSE	0.976289	FALSE
rs9307822	4:84220473:T:C	HPSE	0.0859571	3.7068	0.000262179	0.535369	2042	4642	FALSE	0.976376	TRUE
rs4661626	1:15764150:G:A	DNAJC16	-0.0295061	-3.77546	0.000212534	0.535798	2521	4996	FALSE	0.977075	FALSE
rs34073905	15:75416125:G:A	COX5A	0.0431396	3.54673	0.000469612	0.535827	1141	2674	FALSE	0.977075	TRUE
rs7190558	16:2874496:C:T	AC005363.2	-0.509343	-3.74066	0.000231309	0.535943	2317	4190	FALSE	0.977217	FALSE
rs62419053	6:123773877:G:A	Z99129.1	-0.74298	-3.68618	0.000291318	0.536024	1840	4342	FALSE	0.977296	FALSE
rs2832261	21:30584940:A:T	GRIK1	-0.192556	-3.60358	0.000357158	0.536095	1501	3994	FALSE	0.977355	FALSE
rs17122049	12:47939522:C:A	AC004241.3	-0.332582	-3.7604	0.000221911	0.536136	2416	4982	FALSE	0.977362	FALSE
rs12138277	1:48170522:C:A	TAL1	0.0794495	3.69561	0.000274966	0.536183	1950	4015	FALSE	0.97738	FALSE
rs58704155	4:159650684:T:C	PPID	-0.0427676	-3.61898	0.000398713	0.536269	1345	3727	FALSE	0.977467	TRUE
rs79962983	1:226842760:G:C	ITPKB	-0.0681186	-3.71021	0.000263628	0.536483	2035	4514	FALSE	0.977787	FALSE
rs884520	5:150484787:C:T	TNIP1	0.0433183	3.78003	0.000201523	0.536656	2663	5052	FALSE	0.978034	TRUE
rs4660806	1:44939696:G:T	KDM4A-AS1	0.128627	3.66712	0.000297687	0.537325	1805	3621	FALSE	0.978909	FALSE
rs11586238	1:117263138:C:G	IGSF3	-0.0795882	-3.72692	0.000245297	0.5372	2190	4185	FALSE	0.978909	FALSE
rs1369841	2:201227060:A:G	CASP10	-0.0420915	-3.66123	0.000317923	0.537289	1690	3419	FALSE	0.978909	TRUE
rs75263278	4:113936799:C:A	OSTCP4	-0.486432	-3.65103	0.000299122	0.537222	1796	3739	FALSE	0.978909	FALSE
rs13307436	7:66518006:G:A	AC073335.1	-0.901677	-3.65203	0.000298002	0.537298	1803	5258	FALSE	0.978909	FALSE
rs4996307	8:23436382:G:A	SLC25A37	0.0870148	3.79758	0.000191331	0.537639	2810	4939	FALSE	0.979412	FALSE
rs60352938	8:80580050:A:C	ZBTB10	0.0585898	3.66756	0.00030967	0.537898	1737	3517	FALSE	0.979814	TRUE
rs12461157	19:53977565:C:A	ZNF813	-0.0903041	-3.87782	0.000137205	0.537979	3921	6204	FALSE	0.979893	FALSE
rs4923717	15:36888182:G:C	LARP4P	-0.191307	-3.7515	0.000204218	0.538318	2636	4615	FALSE	0.980441	FALSE
rs61886339	10:96032866:T:C	FFAR4	-0.226803	-3.66794	0.000312726	0.538514	1722	4077	FALSE	0.980661	FALSE
rs994003	21:40037550:C:T	ERG	-0.0737653	-3.78384	0.000196815	0.538486	2736	5209	FALSE	0.980661	FALSE
rs1107910	1:1692321:T:C	NADK	-0.0326426	-3.71439	0.000267602	0.538683	2013	3650	FALSE	0.980899	TRUE
rs61893465	11:94467952:G:A	AP000787.2	-1.16718	-3.69808	0.000250428	0.53892	2152	4131	FALSE	0.981054	FALSE
rs73390481	12:104457168:T:C	NFYB	0.0637697	3.76436	0.000213997	0.538845	2518	4948	FALSE	0.981054	FALSE
rs59643265	17:1630395:T:C	AC015799.1	0.149181	3.76424	0.00020961	0.538908	2571	4605	FALSE	0.981054	FALSE
rs6774097	3:52569480:C:A	PBRM1	-0.0407956	-3.61855	0.000365353	0.538895	1475	3025	FALSE	0.981054	FALSE
rs3915312	11:61990939:C:T	SCGB1D2	-0.702423	-3.67041	0.000310609	0.539218	1736	3501	FALSE	0.981484	FALSE
rs28587536	12:132997786:T:G	POLE	-0.0336034	-3.6648	0.000306034	0.539232	1762	3419	FALSE	0.981484	FALSE
rs1247694	4:74531400:A:G	CXCL8	0.452483	3.60404	0.000356545	0.539453	1513	3674	FALSE	0.981816	TRUE
rs55957572	4:7197263:A:G	TADA2B	0.0270508	3.90772	0.00012436	0.539597	4339	6663	FALSE	0.98201	FALSE
rs8087903	18:56558581:G:A	AC010776.2	-0.539058	-3.76068	0.000197137	0.539761	2738	5102	FALSE	0.98224	FALSE
rs74832914	17:33051386:C:T	AC004134.1	1.01271	3.6541	0.000295698	0.539944	1826	3197	FALSE	0.982504	FALSE
rs17742395	17:9098161:C:T	RPL26	0.0311238	3.75817	0.000220287	0.540145	2452	4007	FALSE	0.982771	FALSE
rs6972472	7:28699855:C:T	TAX1BP1	-0.041559	-3.75763	0.000225539	0.540167	2395	4363	FALSE	0.982771	FALSE
rs7969717	12:53617526:C:G	KRT75	-0.454594	-3.7484	0.000228153	0.540267	2368	4754	FALSE	0.982884	FALSE
rs10861673	12:107300071:A:G	CRY1	-0.0732834	-3.70923	0.000269098	0.540349	2008	4403	FALSE	0.982964	FALSE
rs12402279	1:225498599:A:G	ENAH	0.0509885	3.69313	0.000255179	0.54047	2118	4237	FALSE	0.983114	FALSE
rs2117362	2:238779085:A:G	AC012076.1	-0.604218	-3.77251	0.000188348	0.540558	2870	5746	FALSE	0.983206	FALSE
rs9863669	3:39207802:T:A	GORASP1	-0.0407444	-3.71064	0.000267781	0.540649	2019	4498	FALSE	0.983302	FALSE
rs13036459	20:47335329:C:T	PREX1	-0.0598043	-3.75682	0.000222159	0.540735	2434	4814	FALSE	0.983389	TRUE
rs9303003	17:74705876:A:C	RNU6-97P	0.657719	3.79898	0.00017001	0.540803	3181	5328	FALSE	0.983444	FALSE
rs2015183	2:178859743:T:C	DNAJC19P5	-0.264568	-3.70589	0.000262215	0.540949	2063	4447	FALSE	0.983641	FALSE
rs970338	14:22479597:T:A	TRAJ2	-0.308413	-3.78803	0.000177382	0.541193	3051	5730	FALSE	0.983946	TRUE
rs72741165	15:68610355:G:C	AC107871.1	0.162288	3.63437	0.00035141	0.541171	1540	3347	FALSE	0.983946	FALSE
rs2651895	1:3138111:G:T	RER1	0.0249246	3.73397	0.00024354	0.54139	2223	4091	FALSE	0.984148	FALSE
rs12122870	1:90294827:A:G	GBP6	-0.229597	-3.68062	0.000293582	0.541366	1844	3785	FALSE	0.984148	TRUE
rs60041857	5:1039922:A:G	TRIP13	0.107735	3.76901	0.000190909	0.541418	2836	4941	FALSE	0.984148	TRUE
rs34733016	8:95722928:T:C	AC010834.3	-0.130366	-3.64465	0.00030638	0.54168	1768	3711	FALSE	0.984555	FALSE
rs12273350	11:125241046:G:A	DDX25	0.201074	3.78104	0.000182249	0.542191	2975	5071	FALSE	0.985345	FALSE
rs76453321	2:205383770:A:G	RAPH1	-0.159056	-3.5743	0.000398075	0.542178	1362	2582	FALSE	0.985345	FALSE
rs1880785	7:98794111:T:G	ZNF789	-0.0447185	-3.59102	0.00042011	0.542361	1291	2874	FALSE	0.985585	FALSE
rs2952225	8:10103179:G:C	AC104964.1	-0.23915	-3.85345	0.000168538	0.542524	3219	6530	FALSE	0.985811	FALSE
rs4907736	13:113328157:T:G	TFDP1	-0.0255028	-3.732	0.000241702	0.542621	2245	4269	FALSE	0.985918	FALSE
rs13090152	3:196360161:C:T	RPS29P3	0.532189	3.74318	0.00021084	0.542703	2574	4699	FALSE	0.985998	FALSE
rs11150620	16:31392189:G:C	AC009088.1	0.175451	3.40908	0.000792717	0.543011	685	1815	FALSE	0.986489	FALSE
rs56014725	3:135284758:T:A	RNU6-1284P	-1.0534	-3.5232	0.000521699	0.543089	1041	2864	FALSE	0.98656	FALSE
rs2684815	18:44759203:C:G	HDHD2	0.100491	3.71283	0.000262897	0.543146	2066	3826	FALSE	0.986595	FALSE
rs58712684	3:99143649:C:T	RPL38P4	-0.747813	-3.623	0.000332224	0.543186	1635	5207	FALSE	0.986598	FALSE
rs58660607	10:21394577:T:G	NEBL-AS1	0.970432	3.68025	0.000267934	0.543369	2028	3976	FALSE	0.986812	FALSE
rs853398	6:4053356:G:A	AL391422.1	0.519269	3.79816	0.000170552	0.54338	3186	5815	FALSE	0.986812	FALSE
rs2253610	12:6557674:G:A	IFFO1	-0.0412168	-3.73296	0.000239832	0.54346	2266	4144	FALSE	0.986887	TRUE
rs12311857	12:54181019:C:G	ESPL1	0.0675297	3.71335	0.000236306	0.543741	2301	4741	FALSE	0.98733	TRUE
rs9565308	13:77566414:C:T	CLN5	0.0746866	3.68628	0.000282348	0.543802	1926	4022	FALSE	0.987332	FALSE
rs35850102	19:46365970:G:A	EML2	-0.0715139	-3.77318	0.000205836	0.543819	2642	4467	FALSE	0.987332	FALSE
rs2123191	2:169231519:T:A	CERS6	-0.0632034	-3.77307	0.00021882	0.543987	2486	4451	FALSE	0.987568	FALSE
rs10130356	14:101334419:A:G	DIO3	-0.26485	-3.73492	0.000235058	0.544159	2315	3904	FALSE	0.987811	FALSE
rs72867824	6:44421731:A:G	AL096865.1	-0.35803	-3.65545	0.000315488	0.544217	1725	3754	FALSE	0.987847	FALSE
rs6906576	6:25956501:C:T	TRIM38	0.0371823	3.69428	0.000286564	0.544472	1900	4849	FALSE	0.98824	TRUE
rs136773	22:49802450:A:G	HDAC10	-0.0537295	-3.73967	0.000234931	0.544571	2318	4147	FALSE	0.988351	FALSE
rs2290019	16:87741662:C:A	AC010536.1	0.239712	3.88512	0.00013481	0.544631	4040	6669	FALSE	0.988389	FALSE
rs136232	22:31213097:C:T	PRR14L	0.0342395	3.7273	0.000247945	0.544736	2197	4112	FALSE	0.988499	FALSE
rs75316682	6:34038759:G:C	AL031577.1	1.01707	3.71899	0.000256845	0.544767	2121	4522	FALSE	0.988499	FALSE
rs28501311	11:795366:G:A	TALDO1	0.0731154	3.72979	0.000243681	0.544872	2236	4282	FALSE	0.988619	TRUE
rs72869545	1:12573249:T:C	PLOD1	0.0664705	3.72682	0.000249184	0.544965	2187	4006	FALSE	0.988719	TRUE
rs183120610	1:143915206:C:T	RP6-206I17.1	-0.0844387	-1.34087	0.181705	0.545115	3	3	FALSE	0.988922	FALSE
rs2594217	3:127190909:G:A	SEC61A1	-0.0321808	-3.72569	0.000247684	0.545153	2201	4291	FALSE	0.988922	TRUE
rs77829044	15:57941481:A:G	ZNF280D	0.0791784	3.71138	0.000261249	0.545488	2088	4646	FALSE	0.989459	FALSE
rs55808779	11:85873085:G:T	SYTL2	0.11027	3.68791	0.000284542	0.545751	1918	4035	FALSE	0.989867	TRUE
rs3014818	1:153393554:T:C	AL139247.1	0.215384	3.66048	0.00031984	0.545966	1707	4199	FALSE	0.990189	FALSE
rs112663690	18:21882041:A:T	RMC1	0.0407646	3.62692	0.000327406	0.546114	1668	3447	FALSE	0.990386	TRUE
rs4946921	6:108782165:T:C	AFG1L	-0.0753179	-3.65706	0.000319439	0.546241	1710	3471	FALSE	0.9905	FALSE
rs78264735	7:63838706:T:A	RSL24D1P3	-0.763519	-3.55004	0.000435261	0.546253	1255	3833	FALSE	0.9905	FALSE
rs7592744	2:88840761:T:C	IGKV4-1	0.305934	3.46765	0.000630849	0.546315	866	1540	FALSE	0.990532	TRUE
rs4740338	9:133396397:C:G	PRRC2B	0.0343454	3.75787	0.000220657	0.546347	2476	4231	FALSE	0.990532	FALSE
rs6565605	17:79589359:C:T	LRRC45	-0.0514606	-3.73815	0.000234606	0.546398	2329	4852	FALSE	0.990554	FALSE
rs1708188	12:64542777:G:T	TBC1D30	-0.0912248	-3.61627	0.000366562	0.546545	1491	3072	FALSE	0.990751	TRUE
rs1641007	16:8837841:G:T	RPL21P119	-0.401104	-3.8772	0.000140376	0.546626	3894	7168	FALSE	0.990829	FALSE
rs73298136	20:39361211:C:T	CHD6	0.0701223	3.73025	0.00024079	0.546835	2271	4196	FALSE	0.991138	FALSE
rs71461342	12:58433729:G:T	LRP1	-0.0859735	-3.52559	0.000519192	0.547228	1054	2557	FALSE	0.991782	FALSE
rs474535	13:27162767:G:C	WASF3	0.0821217	3.80822	0.000190833	0.547309	2868	5127	FALSE	0.991858	FALSE
rs12052667	2:20755103:C:G	HS1BP3-IT1	-0.539753	-3.72458	0.000226398	0.54743	2418	4672	FALSE	0.991939	FALSE
rs2365683	3:59162045:C:A	AC098479.1	0.635735	3.6201	0.000335839	0.547418	1630	3787	FALSE	0.991939	FALSE
rs7330008	13:34437125:A:G	AL161891.1	0.14259	3.71549	0.000234387	0.547528	2336	4602	FALSE	0.992047	FALSE
rs7566408	2:85726720:G:A	MAT2A	0.0385438	3.69339	0.000289923	0.547664	1889	3903	FALSE	0.992154	FALSE
rs113704750	21:45128612:C:A	KRTAP10-7	-0.579772	-3.80613	0.000188256	0.547635	2909	5377	FALSE	0.992154	FALSE
rs10518373	4:121574701:G:A	MAD2L1	0.0868779	3.66593	0.000282811	0.547805	1937	4934	FALSE	0.992275	TRUE
rs7863882	9:95360764:A:G	AL157827.2	-0.234855	-3.66017	0.000318123	0.547807	1722	4065	FALSE	0.992275	FALSE
rs4372795	19:51102868:G:A	SIGLEC6	0.116506	3.857	0.000150057	0.547857	3651	5962	FALSE	0.992295	FALSE
rs76009449	20:58410058:G:A	PPP1R3D	-0.0630552	-3.75524	0.000225888	0.548005	2426	4144	FALSE	0.99249	FALSE
rs11984210	7:90940437:C:A	CDK14	0.0840843	3.70925	0.000268911	0.548041	2038	4796	FALSE	0.99249	FALSE
rs60849819	6:89990751:G:T	UBE2J1	-0.0441059	-3.70661	0.000267774	0.548402	2048	3891	FALSE	0.993016	TRUE
rs7786706	7:6747267:C:T	ZNF12	-0.0450922	-3.77903	0.000203265	0.548408	2698	5015	FALSE	0.993016	FALSE
rs6856314	4:103281890:T:A	AC098487.1	0.309951	3.60027	0.000361568	0.548499	1517	4075	FALSE	0.993111	FALSE
rs3212276	19:39997472:G:A	EID2	0.0397428	3.70596	0.000243047	0.548557	2257	4449	FALSE	0.993142	FALSE
rs6952703	7:5491964:G:A	AC092171.4	0.301973	3.84148	0.000171596	0.548593	3197	5367	FALSE	0.993142	FALSE
rs4522560	2:27935903:T:C	ZNF512	0.0362165	3.57845	0.000429146	0.548877	1279	2958	FALSE	0.993587	FALSE
rs55903342	7:141200678:G:C	TRBV6-6	-0.457526	-3.65435	0.000321976	0.54897	1705	3685	FALSE	0.993685	TRUE
rs480383	11:125771036:C:T	SLC37A2	0.187722	3.74181	0.000230723	0.549351	2381	4909	FALSE	0.994167	FALSE
rs12805123	11:134668079:T:C	NCAPD3	-0.0433345	-3.77229	0.000188509	0.549314	2914	5068	FALSE	0.994167	TRUE
rs73262103	16:89113712:G:A	AC092384.1	-0.572932	-3.80805	0.00016413	0.549343	3347	5990	FALSE	0.994167	FALSE
rs12279310	11:75571814:G:A	MIR326	0.683333	3.67327	0.000303202	0.549403	1812	3559	FALSE	0.99419	FALSE
rs7942849	11:1665628:G:C	AC091196.1	0.383308	3.76968	0.000190422	0.549557	2886	5522	FALSE	0.9944	FALSE
rs28672744	12:104748814:C:T	AC079316.2	0.294528	3.749	0.000206187	0.549695	2666	5180	FALSE	0.994579	FALSE
rs28428842	11:76445728:G:T	DGAT2	0.0698698	3.69875	0.000289038	0.55004	1903	3525	FALSE	0.995064	FALSE
rs2967778	19:8610396:A:C	MYO1F	0.047799	3.76791	0.000211952	0.550016	2595	4737	FALSE	0.995064	TRUE
rs80211729	15:75416286:C:A	ODF3L1	-0.409176	-3.50689	0.000509584	0.55035	1080	2757	FALSE	0.995557	FALSE
rs13032546	2:97857179:G:C	FAHD2B	0.093783	3.39106	0.000839165	0.550493	656	1692	FALSE	0.995737	FALSE
rs6846715	4:90280688:A:G	CCSER1	-0.11337	-3.72873	0.000253465	0.550527	2172	4880	FALSE	0.995737	FALSE
rs3745734	19:49134388:G:C	CA11	-0.0962717	-3.77631	0.00020585	0.550649	2675	4895	FALSE	0.995888	FALSE
rs7979165	12:51148557:A:G	RPL35AP28	-0.48086	-3.51784	0.000489675	0.550884	1125	2800	FALSE	0.996244	FALSE
rs12380632	9:110941095:T:C	AC068050.1	-0.411552	-3.82019	0.000175541	0.551022	3139	5591	FALSE	0.996423	FALSE
rs11510889	10:72859446:G:T	AIFM2	0.0817037	3.86588	0.000145475	0.55135	3790	6086	FALSE	0.996914	TRUE
rs60258741	17:41030315:C:A	AC067852.5	0.313443	3.56348	0.000464507	0.55137	1187	2875	FALSE	0.996914	FALSE
rs12328180	2:92299288:A:T	AC027612.3	-0.146891	-2.57529	0.0104063	0.551536	53	83	FALSE	0.997145	FALSE
rs11604662	11:67268048:G:A	AIP	-0.0336477	-3.50101	0.000561473	0.552489	984	2116	FALSE	0.998621	TRUE
rs6767610	3:40467761:G:C	ENTPD3	-0.228778	-3.63696	0.00034727	0.552507	1591	3947	FALSE	0.998621	FALSE
rs2963725	5:147630825:C:T	AC011352.1	0.654718	3.66575	0.000283011	0.552437	1952	4316	FALSE	0.998621	FALSE
rs12206505	6:16202801:C:T	ATXN1	-0.0394742	-3.76949	0.000212965	0.552431	2594	4484	FALSE	0.998621	FALSE
rs10874852	1:94864492:C:A	FNBP1L	0.0823625	3.58142	0.000417783	0.552726	1323	3340	FALSE	0.998818	FALSE
rs10407933	19:19364319:A:G	AC004475.1	0.0281277	3.66034	0.00031748	0.552732	1741	3799	FALSE	0.998818	FALSE
rs79338744	3:56948744:C:T	DENND6A-AS1	-0.809366	-3.6615	0.000287575	0.55272	1922	4475	FALSE	0.998818	FALSE
rs73732392	7:138834652:A:G	AC083880.1	-0.510528	-3.69453	0.000253828	0.552837	2178	4049	FALSE	0.998937	FALSE
rs9903799	17:79454756:C:G	AC132872.4	-0.105451	-3.71189	0.000237622	0.552946	2327	4639	FALSE	0.999064	FALSE
rs12702460	7:6032748:T:A	AC006483.2	0.751594	3.78115	0.000182169	0.553064	3036	5213	FALSE	0.999208	FALSE
rs61897856	11:47232821:G:C	RN7SL652P	-0.989822	-3.40753	0.000728217	0.553445	760	2793	FALSE	0.999826	FALSE
rs7316636	12:98920170:A:T	TMPO-AS1	-0.130602	-3.72348	0.000254143	0.553524	2178	3909	FALSE	0.9999	FALSE
rs1111355	6:143730585:T:C	TUBB8P2	-0.498775	-3.73928	0.000239121	0.553566	2315	4096	FALSE	0.999905	FALSE
rs58686784	1:810780:G:C	WASH7P	0.167606	2.88337	0.00428664	1	334	540	FALSE	1	FALSE
rs28536514	1:910409:T:C	AL627309.1	-0.189774	-2.43172	0.0157082	1	535	871	FALSE	1	FALSE
rs3748593	1:880390:C:A	AL627309.2	-0.688261	-2.70431	0.00734231	1	542	885	FALSE	1	FALSE
rs2905062	1:785050:G:A	AL627309.4	-0.601129	-2.85268	0.00473514	1	595	960	FALSE	1	FALSE
rs113458856	1:1446221:C:T	MTCO2P12	0.402558	2.85774	0.004614	1	910	1641	FALSE	1	FALSE
rs9793256	1:1387764:G:A	MTATP8P1	-0.399185	-3.21557	0.00153268	1	910	1641	FALSE	1	FALSE
rs7545952	1:1031060:A:G	MTATP6P1	-0.160903	-2.94672	0.00354128	1	910	1641	FALSE	1	FALSE
rs28615823	1:937250:C:G	FAM87B	0.208102	2.95676	0.00351079	1	1002	1813	FALSE	1	FALSE
rs35599603	1:863843:C:T	LINC00115	-0.254798	-2.86486	0.00475402	1	1006	1824	FALSE	1	FALSE
rs2144688	1:1757221:G:A	AL645608.3	0.452631	2.9073	0.00386715	1	1188	2245	FALSE	1	FALSE
rs146480127	1:1338324:C:T	RNF223	-0.240894	-3.18036	0.00173168	1	1310	2408	FALSE	1	FALSE
rs11579015	1:1036959:T:C	AL390719.3	-0.140878	-3.4229	0.000744175	0.991241	1332	2488	FALSE	1	FALSE
rs28472657	1:1848121:G:C	MIR200B	-0.884974	-3.31064	0.00102315	1	1419	2648	FALSE	1	FALSE
rs56024075	1:870811:G:A	MIR200A	0.670556	2.39844	0.0169636	1	1419	2648	FALSE	1	FALSE
rs28542278	1:1922555:A:G	MIR429	-0.431171	-3.47615	0.000569604	0.808269	1419	2648	FALSE	1	FALSE
rs2503715	1:2144107:A:G	SDF4	0.0431748	3.12348	0.0020146	1	1478	2733	FALSE	1	FALSE
rs12141369	1:1109476:C:A	AL162741.1	0.306471	2.83759	0.00497484	1	1503	2775	FALSE	1	FALSE
rs139221807	1:746189:A:G	LINC01786	-0.509784	-3.20426	0.00161564	1	1528	2812	FALSE	1	FALSE
rs74045976	1:1635407:A:G	ACAP3	0.0569697	3.18444	0.00168256	1	1599	2902	FALSE	1	FALSE
rs6605059	1:919419:T:C	AL139287.1	0.0708586	3.13296	0.00196519	1	1609	2923	FALSE	1	FALSE
rs1105100	1:1991241:C:G	DVL1	0.0315687	2.84809	0.00479817	1	1700	3045	FALSE	1	FALSE
rs55745762	1:828883:G:A	NDUFB4P8	-0.69931	-3.19664	0.001511	1	1753	3130	FALSE	1	FALSE
rs74351101	1:2266231:C:T	CCNL2	0.0447872	3.3428	0.00100716	1	1791	3173	FALSE	1	FALSE
rs2645087	1:2288852:G:A	AL391244.1	-0.609588	-3.53288	0.000463515	0.848696	1831	3230	FALSE	1	FALSE
rs61769713	1:844300:C:G	TMEM88B	0.583288	3.545	0.000472112	0.868214	1839	3239	FALSE	1	FALSE
rs7531221	1:1453373:A:G	ATAD3A	-0.0592277	-3.50347	0.00054763	1	1951	3403	FALSE	1	FALSE
rs3813216	1:1458567:A:G	TMEM240	0.405596	3.24174	0.00129674	1	1965	3436	FALSE	1	FALSE
rs749719	1:2389435:G:A	FNDC10	0.0604534	3.44335	0.00068553	1	1987	3536	FALSE	1	FALSE
rs10797431	1:2501222:G:T	MMP23B	-0.338333	-3.04814	0.00257577	1	1990	3595	FALSE	1	FALSE
rs59094876	1:2299347:C:T	CDK11A	-0.228424	-3.6709	0.0002961	0.591312	1997	3613	FALSE	1	FALSE
rs2294489	1:1664124:T:C	GNB1	0.0210914	3.45834	0.000660708	1	2070	3806	FALSE	1	TRUE
rs13303156	1:1921242:A:G	PRKCZ	-0.0477514	-3.58469	0.00042195	0.890314	2110	3949	FALSE	1	FALSE
rs3899060	1:1387213:G:A	AL590822.1	-0.657567	-3.31221	0.00101761	1	2099	3933	FALSE	1	FALSE
rs6677993	1:1468475:G:A	AL589739.1	-0.622079	-3.41351	0.000751658	1	2239	4073	FALSE	1	FALSE
rs11584658	1:2738265:C:T	AL139246.5	0.100126	3.56501	0.000451047	1	2355	4147	FALSE	1	FALSE
rs2493298	1:3325912:C:A	HES5	-0.389602	-3.22654	0.00143657	1	2355	4147	FALSE	1	FALSE
rs2493284	1:3337156:G:A	AL139246.3	0.251005	3.176	0.00170271	1	2451	4182	FALSE	1	FALSE
rs74050627	1:2729698:A:G	PRDM16	0.22211	3.72175	0.000247641	0.674573	2724	4589	FALSE	1	FALSE
rs34345080	1:3996246:C:T	AL354743.2	-0.764176	-3.53884	0.000453508	1	2925	4965	FALSE	1	FALSE
rs10218452	1:3075597:A:G	AL513320.1	-0.28811	-3.19808	0.00172135	1	3174	5431	FALSE	1	FALSE
rs10909885	1:3062845:C:T	RN7SL574P	-0.511349	-3.3077	0.00103363	1	3614	6085	FALSE	1	FALSE
rs1710418	1:4573460:A:G	AL365330.1	-0.10598	-3.39621	0.000808913	1	3615	6086	FALSE	1	FALSE
rs12117500	1:4072315:G:A	LRRC47	0.030249	3.56679	0.000448271	1	3602	6096	FALSE	1	FALSE
rs9286972	1:5060476:T:C	MIR4689	0.233009	2.8941	0.00402966	1	2733	4783	FALSE	1	FALSE
rs9661471	1:5901972:T:C	AL031847.1	-0.582778	-3.33497	0.000994774	1	2588	4632	FALSE	1	FALSE
rs12754839	1:6836184:C:T	RPL22	-0.0454233	-3.04504	0.00263483	1	2611	4634	FALSE	1	FALSE
rs12132296	1:6967559:C:A	GPR153	0.0942797	3.65709	0.000319041	0.814512	2553	4579	FALSE	1	FALSE
rs12744452	1:6308695:A:G	ACOT7	-0.0506051	-3.57859	0.000425176	1	2515	4357	FALSE	1	TRUE
rs2649084	1:5784433:T:C	MIR4252	0.425576	3.0851	0.00218919	1	2461	4364	FALSE	1	FALSE
rs6657747	1:7371037:G:A	RNU6-731P	-0.680763	-3.56929	0.0004055	1	2581	4547	FALSE	1	FALSE
rs11120958	1:7571463:T:C	NOL9	-0.0453257	-3.2646	0.00129796	1	2587	4546	FALSE	1	FALSE
rs78157695	1:7286208:G:A	ZBTB48	-0.0650604	-3.58599	0.000415247	1	2677	4536	FALSE	1	FALSE
rs7554078	1:6144965:A:G	DNAJC11	0.0577564	3.17113	0.00173999	1	2515	4395	FALSE	1	FALSE
rs4908607	1:7269323:T:C	AL590128.1	0.491497	3.3906	0.000773241	1	2417	4310	FALSE	1	FALSE
rs11585947	1:7718355:C:T	AL359881.2	-1.00636	-3.38249	0.000795707	1	2378	4183	FALSE	1	FALSE
rs383814	1:8268178:G:A	PER3	0.258436	3.66458	0.000321783	0.75265	2339	4073	FALSE	1	FALSE
rs11120997	1:7720924:G:C	AL034417.3	-0.544489	-3.54344	0.00044593	1	2393	4169	FALSE	1	FALSE
rs59685994	1:9336299:C:T	AL357552.1	-0.682047	-3.27737	0.00114777	1	2311	4022	FALSE	1	FALSE
rs7518462	1:9077340:T:C	AL357552.2	-0.436461	-3.59024	0.000396248	0.931975	2352	4008	FALSE	1	FALSE
rs797265	1:9241022:T:C	HMGN2P17	0.182473	3.63664	0.000361721	0.784934	2170	3825	FALSE	1	FALSE
rs6677472	1:9209124:G:A	AL139415.1	-1.17148	-3.35912	0.000917687	1	2166	3786	FALSE	1	FALSE
rs6682376	1:8972122:T:C	AL139415.2	0.32608	3.12211	0.00193807	1	2171	3780	FALSE	1	FALSE
rs2274971	1:8931149:C:T	LNCTAM34A	-0.156374	-3.41144	0.00076553	1	1961	3360	FALSE	1	FALSE
rs10864435	1:9782766:C:T	SLC25A33	0.0623269	3.50745	0.000541346	0.967927	1788	3357	FALSE	1	FALSE
rs9662290	1:9362341:T:C	TMEM201	0.0421026	3.63692	0.000349327	0.637173	1824	3442	FALSE	1	FALSE
rs7547337	1:9756975:A:G	PIK3CD	0.0422071	3.20232	0.00159325	1	1869	3455	FALSE	1	TRUE
rs60547803	1:9960183:C:T	PIK3CD-AS1	0.176535	3.39267	0.000821925	1	1874	3458	FALSE	1	FALSE
rs112716735	1:8999331:T:C	AL691449.1	0.749427	3.64409	0.000330145	0.621994	1884	3463	FALSE	1	FALSE
rs61444537	1:10552557:A:G	PIK3CD-AS2	-0.417665	-3.39589	0.000798753	1	1939	3493	FALSE	1	FALSE
rs2582980	1:9967476:G:C	CLSTN1	-0.0403159	-3.37828	0.000867052	1	2041	3623	FALSE	1	FALSE
rs12135568	1:10902961:G:T	AL357140.4	-0.468297	-3.23233	0.00133896	1	2172	3753	FALSE	1	FALSE
rs113940792	1:9534012:G:A	AL357140.2	0.684514	3.58918	0.000408245	0.885484	2169	3740	FALSE	1	FALSE
rs60111082	1:9391583:G:T	RN7SKP269	-0.513071	-3.30248	0.00111312	1	2185	3758	FALSE	1	FALSE
rs6679984	1:9900039:C:T	MIR5697	0.996776	3.23435	0.00138238	1	2175	3743	FALSE	1	FALSE
rs7547006	1:11050459:A:C	UBE4B	0.0319981	3.17894	0.00160372	1	2151	3767	FALSE	1	FALSE
rs11804193	1:10103131:A:C	RNU6-828P	-0.552067	-3.40886	0.000771669	1	2056	3693	FALSE	1	FALSE
rs7415831	1:9559063:G:C	MIR1273D	-0.524422	-3.3941	0.000833052	1	2027	3635	FALSE	1	FALSE
rs1280992	1:10922290:A:G	AL139424.3	0.0890416	3.20932	0.00154501	1	1778	3471	FALSE	1	FALSE
rs620405	1:10554794:T:C	CENPS	-0.091497	-3.62471	0.000355045	0.629139	1772	3458	FALSE	1	TRUE
rs77086655	1:11194874:G:A	CORT	-0.881709	-3.57514	0.000436994	0.769983	1762	3441	FALSE	1	FALSE
rs7539650	1:9909721:G:A	PEX14	-0.0538994	-3.34863	0.00101403	1	1747	3469	FALSE	1	FALSE
rs12096029	1:10785959:C:G	RN7SL614P	-0.96742	-3.23924	0.00130784	1	1864	3734	FALSE	1	FALSE
rs74052517	1:10871049:A:C	AL139423.1	-0.136748	-3.52175	0.000482731	0.890156	1844	3741	FALSE	1	FALSE
rs12068407	1:11546592:T:G	CASZ1	0.0669656	3.60824	0.000389163	0.784942	2017	3986	FALSE	1	FALSE
rs77768358	1:11353244:G:A	TARDBP	-0.0351947	-3.32757	0.00102943	1	2228	4338	FALSE	1	FALSE
rs169537	1:10752356:T:C	RNU6-291P	0.392183	3.6099	0.000348858	0.832725	2387	4484	FALSE	1	FALSE
rs60899469	1:11688313:G:A	RPL39P6	0.919564	3.52336	0.000479918	1	2397	4481	FALSE	1	FALSE
rs11121770	1:11641444:T:C	UBIAD1	-0.10138	-3.72659	0.000258018	0.609697	2363	4433	FALSE	1	FALSE
rs416218	1:10809551:A:G	UBE2V2P3	-0.458496	-3.46639	0.000589993	1	2358	4428	FALSE	1	FALSE
rs57174059	1:11657683:G:A	RNU5E-4P	0.696195	3.3666	0.000914422	1	2136	4067	FALSE	1	FALSE
rs7543258	1:11961656:G:A	KIAA2013	0.023996	3.70755	0.000267939	0.58357	2178	4025	FALSE	1	FALSE
rs499646	1:12239089:G:A	AL096840.2	0.761241	3.08531	0.00218765	1	2009	3859	FALSE	1	FALSE
rs11121943	1:12641576:A:G	AL096840.1	0.352254	2.77151	0.00613268	1	2017	3763	FALSE	1	FALSE
rs7515465	1:12188345:G:A	TNFRSF1B	-0.0615613	-3.57486	0.000431888	0.783876	1815	3492	FALSE	1	TRUE
rs78795212	1:12617661:C:G	MIR4632	0.75558	3.27732	0.00122201	1	1875	3447	FALSE	1	FALSE
rs12569355	1:11923737:A:G	VPS13D	0.0346544	3.34665	0.000956471	1	1869	3367	FALSE	1	FALSE
rs7554458	1:12017479:C:T	AC243836.1	0.639579	3.47779	0.000566236	0.862377	1523	2695	FALSE	1	FALSE
rs58625164	1:12132632:G:A	RNU6ATAC18P	-0.44204	-3.21142	0.00152969	1	1501	2562	FALSE	1	FALSE
rs59565686	1:11788875:C:T	DHRS3	0.0490661	2.88476	0.00432008	1	1461	2414	FALSE	1	FALSE
rs3000893	1:12683421:T:C	AADACL3	-0.597266	-3.03724	0.0026699	1	1280	2186	FALSE	1	FALSE
rs74052928	1:12080122:G:C	HNRNPCL1	0.208377	2.93808	0.00367283	1	1338	2214	FALSE	1	FALSE
rs866587	1:14735089:T:C	PRDM2	0.0232419	3.35734	0.000926753	1	2143	3439	FALSE	1	FALSE
rs494775	1:14518946:G:C	KAZN	0.0370183	3.2088	0.0015301	1	2443	3937	FALSE	1	FALSE
rs10927545	1:15102545:G:A	C1orf195	-0.315465	-3.12341	0.00201263	1	2867	5160	FALSE	1	FALSE
rs502918	1:15427982:G:A	EFHD2	0.0299297	3.66826	0.000302506	0.786514	2600	5112	FALSE	1	TRUE
rs6701734	1:16231212:T:C	AGMAT	0.180677	3.52097	0.000513264	1	2519	4896	FALSE	1	TRUE
rs10803346	1:15396723:T:C	CHCHD2P6	0.149844	3.24575	0.00134697	1	2455	4864	FALSE	1	FALSE
rs12027014	1:16755063:T:A	AL121992.2	-0.591448	-3.64923	0.000329621	0.784498	2380	4684	FALSE	1	FALSE
rs2546	1:16113037:C:T	FBLIM1	0.0984921	3.60949	0.000382099	0.884178	2314	4503	FALSE	1	FALSE
rs7514839	1:15533050:C:G	UQCRHL	-0.0818543	-3.6362	0.000345614	0.755858	2187	4320	FALSE	1	FALSE
rs61769784	1:16552624:G:C	AL450998.1	-0.32212	-3.64808	0.000326861	0.690331	2112	4277	FALSE	1	FALSE
rs7546589	1:16129530:A:G	SPEN	-0.0306176	-3.69816	0.000273081	0.556539	2038	4241	FALSE	1	FALSE
rs2132852	1:16517465:A:C	AL034555.1	0.355926	2.95807	0.00348541	1	2040	4118	FALSE	1	FALSE
rs567419	1:15655304:G:A	AL355994.4	-0.553685	-3.36226	0.000854449	1	1928	3948	FALSE	1	FALSE
rs28544207	1:16408917:G:A	FAM131C	0.82851	3.4326	0.000665999	1	1741	3805	FALSE	1	FALSE
rs221037	1:16528233:G:A	AL451042.2	-0.250124	-3.48698	0.000547732	0.880205	1607	3776	FALSE	1	FALSE
rs4077113	1:16408820:G:C	EPHA2	-0.0772927	-3.17546	0.00172162	1	1602	3775	FALSE	1	FALSE
rs7368383	1:16096256:T:C	FBXO42	-0.0237452	-2.74726	0.00658049	1	1567	3763	FALSE	1	FALSE
rs2132852	1:16517465:A:C	SZRD1	0.0196406	3.5335	0.000512085	0.802438	1567	3763	FALSE	1	TRUE
rs3754507	1:17382946:C:A	RPL22P3	-0.189044	-3.32508	0.00103363	1	1578	3785	FALSE	1	FALSE
rs28550594	1:16415589:G:A	EIF1AXP1	0.0444122	3.43663	0.00070315	1	1671	3651	FALSE	1	FALSE
rs2935920	1:17511571:G:A	ATP13A2	-0.0587472	-3.56484	0.000450301	0.829454	1842	3785	FALSE	1	TRUE
rs72906468	1:17772093:A:T	RCC2	-0.0240568	-3.14861	0.00177487	1	2132	3925	FALSE	1	FALSE
rs12072266	1:18450595:C:T	IGSF21	0.26292	3.7894	0.000176447	0.573276	3249	5451	FALSE	1	FALSE
rs2085281	1:18445193:G:T	DYNLL1P3	-1.14744	-3.81468	0.000178344	0.574446	3221	5238	FALSE	1	FALSE
rs484128	1:18653919:T:G	ALDH4A1	-0.0795661	-3.72321	0.000251958	0.833477	3308	5525	FALSE	1	FALSE
rs11582486	1:18696322:C:A	IFFO2	0.180449	3.5932	0.000426181	1	3266	5486	FALSE	1	FALSE
rs113481732	1:19064096:G:A	AL137127.1	0.218168	3.50397	0.000515022	1	3246	5473	FALSE	1	FALSE
rs150637808	1:20432030:G:A	AL035413.2	-0.422297	-3.48243	0.000556828	1	3173	5336	FALSE	1	FALSE
rs2143319	1:18826208:C:A	RNU6-1099P	-0.457189	-3.11608	0.00197709	1	3181	5413	FALSE	1	FALSE
rs6687458	1:19648497:T:C	PQLC2	0.0449084	3.42202	0.000741498	1	3178	5432	FALSE	1	FALSE
rs35874116	1:19181393:T:C	RN7SL277P	0.579798	3.63618	0.000345735	1	3087	5346	FALSE	1	FALSE
rs1770489	1:19945189:A:G	MICOS10	-0.0377015	-3.69358	0.000254741	0.775687	3045	5240	FALSE	1	FALSE
rs4244007	1:20022063:A:G	AL031727.1	0.147679	3.53728	0.000456098	1	3135	5297	FALSE	1	FALSE
rs10732279	1:20305065:C:T	UBXN10-AS1	0.313689	3.57335	0.000399466	1	2505	4532	FALSE	1	FALSE
rs12724366	1:20798620:A:G	CAMK2N1	-0.151075	-3.72524	0.000243391	0.616509	2533	4457	FALSE	1	FALSE
rs61781970	1:20944922:C:T	DDOST	-0.0228373	-3.51576	0.00053846	1	2542	4424	FALSE	1	TRUE
rs12084125	1:20263969:C:G	SH2D5	-0.387211	-3.31081	0.00107304	1	2514	4385	FALSE	1	TRUE
rs11577363	1:21649968:T:G	HP1BP3	0.0437689	3.42489	0.000741557	1	2446	4375	FALSE	1	FALSE
rs41307866	1:21040088:C:T	MIR1256	0.341282	3.09717	0.00226484	1	2469	4375	FALSE	1	FALSE
rs12566937	1:20832674:T:G	RPS15AP6	-0.292215	-3.37462	0.00087607	1	2467	4375	FALSE	1	FALSE
rs60962147	1:21022092:C:T	AL627311.1	0.48076	3.70325	0.000264598	0.642179	2427	4352	FALSE	1	FALSE
rs2454295	1:22203259:A:G	HSPE1P27	0.429685	3.12069	0.00194716	1	2404	4330	FALSE	1	FALSE
rs12023000	1:20789645:A:G	AL031005.1	0.479205	2.78072	0.00590754	1	2399	4344	FALSE	1	FALSE
rs36117763	1:22301165:C:T	ECE1	0.0421647	3.63897	0.000348567	0.843533	2420	4367	FALSE	1	TRUE
rs12563325	1:22577246:G:A	PPP1R11P1	-0.349932	-3.36168	0.000856209	1	2501	4404	FALSE	1	FALSE
rs885813	1:21877074:C:T	RAP1GAP	-0.125899	-3.51284	0.000536033	1	2338	4198	FALSE	1	FALSE
rs897471	1:22191454:G:A	AL590103.1	0.473663	3.16289	0.00169228	1	2310	4160	FALSE	1	FALSE
rs10917051	1:22141206:A:C	USP48	0.0224225	3.42751	0.000729254	1	2337	4177	FALSE	1	FALSE
rs2051031	1:21631472:C:T	LDLRAD2	-0.199901	-3.27502	0.00115708	1	2393	4238	FALSE	1	FALSE
rs74229164	1:22188762:C:T	AL590556.1	-0.319952	-3.20905	0.00144899	1	2457	4322	FALSE	1	FALSE
rs16827646	1:23164756:T:G	HSPG2	-0.0630283	-3.611	0.000378285	0.941174	2488	4327	FALSE	1	FALSE
rs56104760	1:22486029:A:G	AL031281.2	0.166717	3.6621	0.000313272	0.788193	2516	4418	FALSE	1	FALSE
rs292002	1:22966490:G:A	CDC42-IT1	-0.395556	-3.58509	0.000382508	0.960095	2510	4421	FALSE	1	FALSE
rs74482255	1:23309142:C:T	AL031281.1	-0.996638	-3.32244	0.0010366	1	2528	4419	FALSE	1	FALSE
rs309509	1:23283380:G:A	WNT4	-0.122768	-3.41502	0.000756488	1	2572	4435	FALSE	1	FALSE
rs6675669	1:22283583:A:G	ZBTB40	-0.0429365	-3.49771	0.00056091	1	2426	4351	FALSE	1	FALSE
rs9426775	1:21968766:A:G	ZBTB40-IT1	0.431456	3.59038	0.000411559	0.984037	2391	4300	FALSE	1	FALSE
rs12058824	1:22963050:G:A	C1QA	-0.184023	-3.63177	0.000364916	0.838943	2299	4102	FALSE	1	TRUE
rs4649102	1:23943905:G:A	C1QC	0.0951672	3.35756	0.000923831	1	2287	4096	FALSE	1	TRUE
rs294182	1:22972178:A:T	C1QB	0.091501	3.20751	0.0015322	1	2278	4097	FALSE	1	TRUE
rs12089121	1:22591724:C:T	RNU6-514P	-0.628871	-3.11865	0.00196035	1	2018	3773	FALSE	1	FALSE
rs10903035	1:24481940:G:A	RNU6-135P	-0.386403	-3.08753	0.00217179	1	2017	3773	FALSE	1	FALSE
rs2165332	1:23142351:C:T	AL109936.1	0.5584	3.61199	0.000375035	0.756446	2017	3737	FALSE	1	FALSE
rs12083279	1:23661122:G:A	LINC01355	-0.0804856	-2.78518	0.00579083	1	1990	3704	FALSE	1	FALSE
rs2813873	1:23916680:A:G	AL109936.6	0.68782	3.45655	0.000645865	1	1976	3710	FALSE	1	FALSE
rs78981728	1:23865162:T:A	HNRNPR	-0.0215285	-2.90339	0.00405602	1	1943	3717	FALSE	1	TRUE
rs77167768	1:22887089:G:A	AL357134.1	0.798974	3.51538	0.000531566	1	1907	3695	FALSE	1	FALSE
rs11809452	1:24663965:G:A	E2F2	-0.0891013	-3.29844	0.00112041	1	1965	3807	FALSE	1	TRUE
rs2817896	1:23116049:T:C	ID3	-0.0614176	-3.07213	0.00241922	1	2024	3880	FALSE	1	FALSE
rs7553170	1:24898251:G:A	MDS2	0.299977	3.41474	0.000755994	1	2060	3939	FALSE	1	FALSE
rs56899039	1:24864947:C:T	RP5-886K2.1	0.278789	3.20669	0.00146059	1	2053	3908	FALSE	1	FALSE
rs67992351	1:24880906:C:A	RN7SL532P	0.495844	3.51945	0.00052526	1	2037	3903	FALSE	1	FALSE
rs12046369	1:24526135:G:T	ELOA	0.0294061	3.28663	0.0011827	1	2029	3895	FALSE	1	FALSE
rs2776734	1:24895253:T:C	LYPLA2	-0.0226986	-3.35412	0.000930986	1	1955	3829	FALSE	1	TRUE
rs1212843	1:23761379:C:T	GALE	-0.0960122	-3.39486	0.000809826	1	1940	3810	FALSE	1	TRUE
rs10903087	1:24755438:G:A	BTBD6P1	-0.386397	-3.62547	0.000364168	0.699931	1922	3783	FALSE	1	FALSE
rs10903076	1:24392796:C:T	AL590609.3	0.548464	2.90078	0.00410009	1	1922	3777	FALSE	1	FALSE
rs41300116	1:23834438:T:C	CNR2	-0.248951	-3.18403	0.00167112	1	1924	3782	FALSE	1	TRUE
rs11249037	1:24544377:G:A	GRHL3	0.147418	3.50416	0.000564667	1	2174	3930	FALSE	1	FALSE
rs56899039	1:24864947:C:T	RCAN3	-0.0721695	-3.6125	0.000370974	0.774595	2088	3877	FALSE	1	FALSE
rs6702180	1:24882805:A:G	RCAN3AS	-0.356747	-3.52277	0.000480943	0.996032	2071	3886	FALSE	1	FALSE
rs74060919	1:25878299:C:G	RNU6-1208P	-0.513253	-3.5101	0.000559367	1	2129	4058	FALSE	1	FALSE
rs298435	1:26258544:T:C	AL031432.5	-0.412553	-3.41224	0.000716119	1	2053	4031	FALSE	1	FALSE
rs3008425	1:26385660:T:C	AL031432.3	-0.220957	-3.15571	0.00173338	1	2046	4024	FALSE	1	FALSE
rs311465	1:25329722:C:G	SDHDP6	0.219526	3.18197	0.0017109	1	2057	4064	FALSE	1	FALSE
rs6656087	1:24882890:A:G	RNU6-1171P	0.554076	3.40765	0.000777746	1	2035	4080	FALSE	1	FALSE
rs60384721	1:26053958:C:T	AL031284.1	0.1156	2.9102	0.00397297	1	2065	4116	FALSE	1	FALSE
rs11249139	1:24926990:G:C	MACO1	-0.0272502	-3.02898	0.0027268	1	2075	4084	FALSE	1	FALSE
rs298435	1:26258544:T:C	SELENON	0.0333851	3.36643	0.00090613	1	1775	3613	FALSE	1	FALSE
rs213638	1:26188238:G:A	AL020996.1	0.112532	3.01765	0.00272525	1	1776	3612	FALSE	1	FALSE
rs11247596	1:27093657:A:G	AUNIP	0.118091	3.30707	0.00103588	1	1773	3596	FALSE	1	TRUE
rs113051297	1:27163109:G:A	PAQR7	0.0909587	3.24993	0.00126097	1	1760	3550	FALSE	1	FALSE
rs311438	1:25320236:G:A	SNRPFP2	-0.598759	-3.34951	0.00094276	1	1729	3532	FALSE	1	FALSE
rs2744777	1:26012517:A:C	AL033528.1	-0.690162	-2.92006	0.00384644	1	1722	3527	FALSE	1	FALSE
rs75665594	1:25952154:A:C	STMN1	-0.145663	-3.4333	0.000664337	1	1716	3494	FALSE	1	TRUE
rs9438865	1:25511763:G:A	RNU6-110P	0.31732	2.64751	0.00863982	1	1659	3430	FALSE	1	FALSE
rs114997600	1:25821503:G:A	PAFAH2	0.0988721	3.37913	0.000879224	1	1613	3324	FALSE	1	FALSE
rs75541583	1:26694059:G:C	PDIK1L	-0.048121	-3.18022	0.00159681	1	1437	3023	FALSE	1	FALSE
rs74060924	1:25879656:G:A	AL355877.2	-0.633866	-2.94044	0.00348513	1	1322	2931	FALSE	1	FALSE
rs146243505	1:25847781:A:G	AL451139.1	-0.572528	-3.44556	0.000635822	0.83102	1307	2938	FALSE	1	FALSE
rs6683792	1:26743903:C:T	AL513365.1	-0.183708	-2.57616	0.0103808	1	1331	2866	FALSE	1	FALSE
rs11247876	1:26549989:G:A	AL513365.2	0.168194	3.23342	0.00140227	1	1326	2862	FALSE	1	FALSE
rs11811043	1:26108745:T:C	ARID1A	-0.0493667	-2.66811	0.00824216	1	1249	2638	FALSE	1	FALSE
rs11555809	1:27216669:G:A	RN7SL501P	-0.747017	-2.806	0.00528338	1	1194	2640	FALSE	1	FALSE
rs11247676	1:28084344:T:C	RN7SL165P	0.634247	2.97616	0.00326889	1	1171	2634	FALSE	1	FALSE
rs35817310	1:27741071:T:G	SFN	-0.133894	-3.27676	0.00121836	1	1157	2599	FALSE	1	TRUE
rs4659406	1:26431958:G:A	GPN2	0.025576	3.47967	0.000600895	0.707253	1177	2627	FALSE	1	FALSE
rs7551751	1:26525855:G:A	NUDC	0.0197026	2.924	0.00381935	1	1190	2639	FALSE	1	TRUE
rs72882747	1:27696101:C:A	GPATCH3	-0.0499514	-3.32934	0.00105957	1	1190	2639	FALSE	1	FALSE
rs7555877	1:26497636:G:A	AL356390.1	0.469509	2.88786	0.00410862	1	1207	2674	FALSE	1	FALSE
rs11589265	1:27595862:C:T	OSTCP2	0.538236	3.2225	0.00138444	1	1207	2673	FALSE	1	FALSE
rs71514288	1:27780555:A:C	TENT5B	-0.138142	-3.20169	0.00158894	1	1193	2668	FALSE	1	FALSE
rs151232619	1:27529452:A:G	SLC9A1	0.0408903	2.9905	0.0029732	1	1212	2560	FALSE	1	FALSE
rs2142625	1:28139201:A:G	CHCHD3P3	-0.140151	-3.13901	0.00193045	1	1085	2487	FALSE	1	FALSE
rs61453154	1:27346033:C:T	WDTC1	-0.0632075	-3.4129	0.000760238	0.868192	1142	2431	FALSE	1	FALSE
rs59795776	1:26906268:G:T	FO393419.3	-0.891369	-3.12393	0.00201516	1	1120	2338	FALSE	1	FALSE
rs6598892	1:27983303:A:G	RNU6-48P	1.18251	3.46623	0.000590334	0.629886	1067	2322	FALSE	1	FALSE
rs111333079	1:27639765:A:G	ACTG1P20	-0.482197	-3.39016	0.000833476	0.888486	1066	2322	FALSE	1	FALSE
rs2788680	1:28038048:C:T	SYTL1	0.045516	2.96919	0.00333793	1	1029	2298	FALSE	1	FALSE
rs2095637	1:27232845:A:G	GPR3	-0.192316	-3.09794	0.00224496	1	1017	2279	FALSE	1	TRUE
rs7536088	1:28234325:A:G	FO393419.2	0.264183	3.14467	0.00188266	1	974	2316	FALSE	1	FALSE
rs11247658	1:28017935:A:G	BX293535.1	0.431591	3.10105	0.00207748	1	1044	2369	FALSE	1	FALSE
rs7417093	1:28269320:G:A	AHDC1	0.0505587	3.41251	0.000761842	0.772508	1014	2322	FALSE	1	FALSE
rs9700058	1:28216623:G:A	FGR	-0.0553344	-3.34743	0.000949151	0.973829	1026	2320	FALSE	1	TRUE
rs3766399	1:28209362:T:C	AL031729.1	0.0689268	2.97829	0.00309127	1	1030	2330	FALSE	1	FALSE
rs12406483	1:28301217:C:T	LINC02574	-0.40853	-2.93854	0.00350607	1	1034	2336	FALSE	1	FALSE
rs61786035	1:28964033:C:T	IFI6	-0.0893103	-2.71172	0.00719841	1	1037	2345	FALSE	1	TRUE
rs10902662	1:27998394:C:T	AL020997.1	-0.239238	-3.19807	0.00150374	1	1025	2387	FALSE	1	FALSE
rs7543544	1:27716849:A:G	RPEP3	-0.556397	-2.82423	0.00516506	1	1026	2388	FALSE	1	FALSE
rs112408368	1:27153703:A:G	STX12	0.0458636	3.04001	0.00265166	1	1014	2406	FALSE	1	TRUE
rs12747190	1:27641687:A:T	AL020997.3	-0.56687	-3.46081	0.000641172	0.668101	1042	2491	FALSE	1	FALSE
rs4539159	1:27661707:T:C	RNU6-1245P	-0.330757	-2.91478	0.00377778	1	1036	2497	FALSE	1	FALSE
rs143167197	1:28734372:A:G	PPP1R8	-0.0381678	-3.05647	0.00253579	1	1017	2511	FALSE	1	FALSE
rs151143160	1:27392734:C:G	SCARNA1	-0.779484	-2.9716	0.0031578	1	1014	2515	FALSE	1	FALSE
rs55663650	1:27652359:G:A	RN7SL559P	-0.274465	-2.60077	0.00967763	1	1140	2756	FALSE	1	FALSE
rs554986	1:29176572:G:T	SPCS2P4	-0.0448156	-3.01189	0.00277619	1	1050	2745	FALSE	1	FALSE
rs6699701	1:28298951:C:T	AL137792.1	-0.326744	-3.03334	0.00259076	1	1042	2774	FALSE	1	FALSE
rs11247697	1:28197454:A:G	RNU6-176P	0.501622	3.18472	0.00157285	1	1035	2806	FALSE	1	FALSE
rs1997865	1:29643881:T:A	MED18	-0.0671344	-3.11729	0.002055	1	1119	2931	FALSE	1	FALSE
rs7516305	1:28478178:A:C	CR391992.1	0.43724	3.31786	0.00099783	1	1354	3075	FALSE	1	FALSE
rs74065008	1:28846894:G:A	RNU6ATAC27P	-0.679655	-3.46051	0.00064802	0.899452	1388	3159	FALSE	1	FALSE
rs12035644	1:29844354:C:T	PRDX3P2	0.315549	3.23228	0.00140306	1	1293	3165	FALSE	1	FALSE
rs7515342	1:29779715:A:G	SNORD99	-0.151907	-3.38378	0.000842341	1	1329	3230	FALSE	1	FALSE
rs755293	1:29460648:G:A	TAF12	0.0281573	2.56714	0.0106498	1	1397	3168	FALSE	1	FALSE
rs6684374	1:29801217:G:A	LINC01715	-0.609691	-3.07134	0.00240149	1	1397	3168	FALSE	1	FALSE
rs72652654	1:29876810:C:A	AL360012.1	-0.73872	-3.52809	0.00047169	0.658007	1395	3159	FALSE	1	FALSE
rs56973063	1:28886928:G:T	GMEB1	0.0476633	2.90979	0.00399081	1	1359	3128	FALSE	1	FALSE
rs11587731	1:28263750:T:C	SCARNA24	-0.476976	-3.03173	0.00272618	1	1323	3111	FALSE	1	FALSE
rs34196077	1:29766375:C:T	EPB41	0.0280898	3.15144	0.00184292	1	1418	3313	FALSE	1	TRUE
rs12565621	1:28451885:A:G	AL138785.1	0.0929821	3.44816	0.000679758	1	1541	3381	FALSE	1	FALSE
rs16832711	1:30366644:C:T	TMEM200B	0.0708123	3.03842	0.00254859	1	1682	3618	FALSE	1	FALSE
rs157230	1:29227648:A:G	AL357500.1	-0.447767	-2.7409	0.00642687	1	1688	3637	FALSE	1	FALSE
rs72879872	1:30205560:G:A	PTPRU	0.15367	3.32133	0.00104102	1	1846	3832	FALSE	1	FALSE
rs61767295	1:31222317:T:C	MATN1-AS1	0.138126	3.3306	0.00101611	1	2647	5540	FALSE	1	FALSE
rs6657971	1:30681576:A:G	SNORD103B	-0.774317	-3.39851	0.000751885	1	2455	5116	FALSE	1	FALSE
rs636503	1:32403089:A:G	SNORD85	-0.404047	-3.52626	0.000504835	1	2450	5100	FALSE	1	FALSE
rs687860	1:32435958:T:G	AL356320.2	-0.654884	-3.69278	0.000279265	0.682245	2443	4975	FALSE	1	FALSE
rs6656682	1:31687831:C:T	AL356320.1	0.36986	2.85739	0.00451479	1	2429	4940	FALSE	1	FALSE
rs1188347	1:31226340:T:C	PUM1	0.0278967	3.64358	0.000340519	0.793751	2331	4879	FALSE	1	FALSE
rs1920420	1:31222491:A:C	NKAIN1	-0.161517	-3.22477	0.00137385	1	2144	4492	FALSE	1	FALSE
rs6685960	1:31802788:T:C	SNRNP40	-0.0463029	-3.45476	0.000660084	1	2054	4294	FALSE	1	TRUE
rs12031413	1:31011626:T:C	FABP3	-0.24525	-3.23791	0.00146619	1	1911	4080	FALSE	1	TRUE
rs76990724	1:31911010:G:A	RNU6-40P	0.595812	2.695	0.00736263	1	1787	3777	FALSE	1	FALSE
rs1316587	1:31671435:G:A	TINAGL1	0.078829	3.51605	0.000535565	0.917423	1713	3657	FALSE	1	FALSE
rs728603	1:31246810:C:T	AC114488.3	-0.440877	-3.0072	0.00281838	1	1680	3483	FALSE	1	FALSE
rs3818788	1:32158374:T:C	ADGRB2	-0.133124	-3.58205	0.000423872	0.668446	1577	3340	FALSE	1	FALSE
rs59245647	1:33229962:G:A	AL354919.2	0.853958	3.37875	0.000806276	1	1576	3307	FALSE	1	FALSE
rs72709927	1:33068133:A:G	AL445248.1	0.320095	3.37594	0.00088161	1	1378	3056	FALSE	1	FALSE
rs12094507	1:32501215:A:G	MIR5585	-0.441226	-3.08949	0.00215792	1	1398	3043	FALSE	1	FALSE
rs2377724	1:31672359:G:A	KPNA6	0.0253758	3.39051	0.000821362	1	1361	2972	FALSE	1	FALSE
rs16834803	1:32469900:T:C	TXLNA	0.0467627	3.24662	0.00134375	1	1256	2818	FALSE	1	FALSE
rs10798826	1:31669803:C:T	CCDC28B	-0.0507403	-2.92156	0.0036983	1	1256	2824	FALSE	1	FALSE
rs72876645	1:32477208:T:C	IQCC	-0.109298	-3.27463	0.00127873	1	1252	2822	FALSE	1	FALSE
rs60096078	1:32299662:G:A	DCDC2B	0.112782	2.6694	0.00793625	1	1243	2804	FALSE	1	FALSE
rs58391526	1:33534898:T:A	TMEM234	0.0731497	2.77899	0.00593528	1	1265	2765	FALSE	1	FALSE
rs2271927	1:32127911:C:T	FAM167B	0.0944161	3.54084	0.000490599	0.596568	1216	2703	FALSE	1	TRUE
rs72878753	1:32793367:T:C	MARCKSL1	0.0993089	2.78966	0.00555158	1	1259	2611	FALSE	1	TRUE
rs6678630	1:33531783:C:T	TSSK3	0.243256	3.45286	0.000666941	0.836344	1254	2612	FALSE	1	FALSE
rs113891242	1:32227413:T:C	BSDC1	0.0418147	3.42972	0.000672881	0.860615	1279	2605	FALSE	1	FALSE
rs7518297	1:32410643:T:C	ZBTB8A	-0.117264	-2.90793	0.00399177	1	1326	2471	FALSE	1	FALSE
rs702839	1:33189559:G:A	AC114489.1	-0.769937	-3.33162	0.0010066	1	1308	2439	FALSE	1	FALSE
rs12730560	1:33235651:A:G	KIAA1522	-0.0540615	-3.48152	0.000607197	0.803929	1324	2437	FALSE	1	FALSE
rs36092637	1:33255076:A:T	YARS	-0.0513107	-2.74037	0.00676748	1	1405	2520	FALSE	1	FALSE
rs112551207	1:32553675:T:C	TMEM54	0.0671657	3.50724	0.000541691	0.771368	1424	2575	FALSE	1	FALSE
rs10914540	1:32715821:G:A	AL031602.1	0.621285	3.43363	0.000663554	0.97277	1466	2605	FALSE	1	FALSE
rs12135475	1:32941011:G:C	RNF19B	0.0683417	3.41376	0.00075955	1	1502	2609	FALSE	1	TRUE
rs12733598	1:33511655:T:C	AL355864.2	0.354471	3.43622	0.000657441	1	1534	2687	FALSE	1	FALSE
rs3125614	1:34509908:T:A	AZIN2	0.0804596	3.16168	0.0017591	1	1584	2876	FALSE	1	FALSE
rs4653375	1:34485302:A:G	AL662907.2	0.11097	3.18751	0.00167386	1	1633	2987	FALSE	1	FALSE
rs35521053	1:34420852:C:A	TRIM62	0.0458806	3.04999	0.00256537	1	1651	2995	FALSE	1	FALSE
rs1570685	1:33913346:G:A	AL513327.1	0.0697388	3.66188	0.00031126	0.564003	1812	3176	FALSE	1	FALSE
rs2936005	1:33610468:G:A	MIR3605	0.757676	3.45435	0.000659548	1	1816	3229	FALSE	1	FALSE
rs9943211	1:34215907:A:G	RN7SKP16	0.332168	3.22196	0.00138701	1	1819	3232	FALSE	1	FALSE
rs10798924	1:33492760:T:C	ZSCAN20	0.0735622	3.54731	0.000484907	0.920838	1899	3521	FALSE	1	FALSE
rs12117349	1:35081074:T:C	AC114490.1	-0.243735	-3.27658	0.00115089	1	1806	3462	FALSE	1	FALSE
rs6674501	1:34873796:A:G	AC114490.3	0.147657	3.45313	0.00065729	1	1796	3441	FALSE	1	FALSE
rs11264178	1:36053344:G:A	TMEM35B	0.154349	3.33172	0.00102893	1	1796	3441	FALSE	1	TRUE
rs1321661	1:35210950:A:G	ZMYM6	-0.0417339	-3.29249	0.00116095	1	1718	3304	FALSE	1	FALSE
rs80099351	1:35643119:A:G	EFCAB14P1	-0.424636	-2.82687	0.00495797	1	1704	3278	FALSE	1	FALSE
rs12075810	1:35001641:A:G	SFPQ	-0.0535603	-3.27721	0.00121018	1	1652	3221	FALSE	1	FALSE
rs80268629	1:34948304:C:G	RPL5P4	-0.117456	-3.27513	0.00115663	1	1598	3016	FALSE	1	FALSE
rs12122296	1:35774615:G:C	ZMYM4-AS1	-0.971909	-3.5806	0.000388913	0.612149	1574	2983	FALSE	1	FALSE
rs12126418	1:34901772:C:T	RNY5P1	0.781696	2.85303	0.00457586	1	1533	2953	FALSE	1	FALSE
rs56133319	1:35065885:A:G	NCDN	-0.0628487	-3.40367	0.000792589	1	1560	3013	FALSE	1	FALSE
rs7532617	1:37089923:G:T	CLSPN	0.0596867	3.12477	0.00192106	1	1500	2929	FALSE	1	TRUE
rs12094900	1:36973610:G:T	AGO4	-0.0299314	-3.25464	0.00130549	1	1428	2838	FALSE	1	FALSE
rs57170102	1:37002448:G:A	AGO1	0.0441567	3.21623	0.00148327	1	1389	2776	FALSE	1	FALSE
rs12116935	1:36789546:A:G	AGO3	0.0269893	3.21124	0.00151881	1	1389	2800	FALSE	1	FALSE
rs16823702	1:37414805:T:C	ADPRHL2	-0.0392221	-3.30518	0.00112248	1	1529	2907	FALSE	1	FALSE
rs215759	1:37580702:A:T	COL8A2	-0.063246	-3.31954	0.00104866	1	1574	2991	FALSE	1	FALSE
rs272819	1:36678610:G:A	TRAPPC3	0.029206	3.04386	0.00262425	1	1594	3015	FALSE	1	FALSE
rs138311094	1:36862342:G:A	THRAP3	-0.0460993	-3.43494	0.000726602	1	1629	2989	FALSE	1	TRUE
rs10399590	1:35901354:C:T	UBE2V2P4	0.804112	3.39063	0.000773147	1	1619	2983	FALSE	1	FALSE
rs2336070	1:36127777:G:A	SH3D21	0.0819724	3.48572	0.000585476	0.944959	1614	3034	FALSE	1	FALSE
rs11808337	1:37220657:C:T	EVA1B	-0.103265	-3.56703	0.000440517	0.719365	1633	3057	FALSE	1	TRUE
rs12088371	1:37553450:G:A	STK40	0.0443134	3.51722	0.000517692	0.854191	1650	3073	FALSE	1	FALSE
rs12567278	1:35995581:T:C	CSF3R	0.0823727	3.30977	0.00109754	1	1722	3265	FALSE	1	TRUE
rs1020910	1:38662910:G:T	ZC3H12A	-0.0805455	-3.64254	0.000358878	0.794198	2213	3910	FALSE	1	TRUE
rs6691278	1:37098947:G:T	MIR5581	-0.426777	-3.42095	0.000744414	1	2155	3906	FALSE	1	FALSE
rs71578171	1:38061706:G:C	FTH1P1	0.340389	3.36318	0.000911169	1	2124	3841	FALSE	1	FALSE
rs2745487	1:37859876:G:A	AL034379.1	-0.391226	-2.92941	0.00380254	1	2148	3816	FALSE	1	FALSE
rs11803523	1:38668741:G:A	DNALI1	0.120006	3.23201	0.00142183	1	2146	3815	FALSE	1	FALSE
rs4653316	1:38131698:G:A	RSPO1	-0.114604	-3.40442	0.000776734	1	2107	3786	FALSE	1	FALSE
rs10752600	1:38067552:G:T	CDCA8	0.0665081	3.22644	0.00136604	1	2077	3767	FALSE	1	TRUE
rs6680382	1:39192498:G:A	MTF1	0.037985	3.53766	0.000493771	1	2219	3780	FALSE	1	TRUE
rs60489462	1:38637615:G:T	RNU6-584P	-0.752216	-3.40388	0.000737708	1	2221	3791	FALSE	1	FALSE
rs905111	1:37715267:A:G	POU3F1	0.142379	3.42786	0.000741343	1	2126	3947	FALSE	1	FALSE
rs218403	1:37654802:A:T	AL139158.2	-0.374748	-3.34838	0.000950674	1	2126	3947	FALSE	1	FALSE
rs12067081	1:38138711:A:G	AL139158.1	0.486482	3.03835	0.00254912	1	2173	3964	FALSE	1	FALSE
rs12074868	1:38472803:C:T	MIR3659	0.783987	3.13042	0.00196818	1	2184	3959	FALSE	1	FALSE
rs11803523	1:38668741:G:A	AL354702.1	-0.293875	-3.0662	0.00232864	1	1950	3587	FALSE	1	FALSE
rs72666941	1:40290897:C:A	RRAGC	0.0398734	2.81302	0.00532331	1	1993	3602	FALSE	1	TRUE
rs79997104	1:38933246:G:A	AL139260.1	-0.163924	-3.17681	0.0016152	1	1993	3602	FALSE	1	FALSE
rs12410494	1:38461413:G:A	MYCBP	0.0546503	3.18265	0.00165512	1	2031	3609	FALSE	1	FALSE
rs755250	1:39995032:A:C	RNU6-605P	-0.712411	-3.25989	0.00121877	1	2069	3644	FALSE	1	FALSE
rs784623	1:40104461:T:C	MACF1	0.0424514	3.05	0.00255114	1	2078	3742	FALSE	1	FALSE
rs7533892	1:38590442:G:T	RNU6-608P	-0.462988	-3.30199	0.00112188	1	2128	3835	FALSE	1	FALSE
rs1329817	1:38936977:G:A	AL356055.1	0.465706	3.23745	0.00131582	1	2037	3720	FALSE	1	FALSE
rs59636225	1:39403170:G:A	AL442071.2	0.552551	3.0956	0.00211508	1	1991	3701	FALSE	1	FALSE
rs1925382	1:39077100:G:A	AL442071.1	0.590543	3.24393	0.00128711	1	1976	3677	FALSE	1	FALSE
rs6696962	1:39232770:T:C	HSPE1P8	0.5271	3.19234	0.00153307	1	1921	3595	FALSE	1	FALSE
rs4660660	1:39459072:G:A	PABPC4-AS1	0.379446	3.54559	0.000488706	0.955908	1956	3714	FALSE	1	FALSE
rs260964	1:39557772:T:C	SNORA55	0.353355	2.95001	0.00338142	1	1951	3722	FALSE	1	FALSE
rs7520333	1:41090250:A:G	HEYL	-0.130229	-3.52705	0.000509685	0.967383	1898	3697	FALSE	1	FALSE
rs6667815	1:39568249:A:G	AL035404.1	-0.43591	-3.49092	0.000578741	1	1865	3688	FALSE	1	FALSE
rs2025898	1:41243562:T:C	BMP8B	-0.0878302	-3.31707	0.00106583	1	1786	3645	FALSE	1	FALSE
rs734497	1:40131089:G:T	AL033527.4	-0.75978	-3.43067	0.000731248	1	1786	3669	FALSE	1	FALSE
rs12127002	1:40384968:G:A	MYCL	-0.114225	-3.55527	0.000466722	0.905908	1941	3780	FALSE	1	FALSE
rs61779042	1:40584126:G:A	MFSD2A	0.220134	3.46184	0.000647854	1	1953	3788	FALSE	1	FALSE
rs28733836	1:41433028:G:A	RLF	0.0424978	3.12317	0.00193126	1	1951	3763	FALSE	1	FALSE
rs12022124	1:40302638:A:G	RNU6-1237P	1.08108	3.16007	0.00170833	1	1958	3778	FALSE	1	FALSE
rs6656004	1:41358970:A:G	AL050341.1	-0.570198	-3.23716	0.00131712	1	2029	3825	FALSE	1	FALSE
rs209914	1:40775229:G:T	COL9A2	-0.106541	-3.68497	0.000285106	0.577055	2024	3930	FALSE	1	FALSE
rs2311564	1:40253271:A:C	SMAP2	-0.0514567	-3.39618	0.000805538	1	2033	4001	FALSE	1	TRUE
rs1846158	1:40781038:G:A	AL031985.1	-0.352353	-3.46118	0.000601148	1	2055	4010	FALSE	1	FALSE
rs2997336	1:41868738:G:A	ZFP69B	-0.0838073	-3.16108	0.00185285	1	2170	4145	FALSE	1	TRUE
rs209609	1:40921908:A:G	AL031985.3	0.0740936	3.49434	0.000570717	1	2202	4151	FALSE	1	FALSE
rs785105	1:40196870:T:C	AL603839.4	-0.527649	-3.4243	0.000686025	1	2218	4161	FALSE	1	FALSE
rs72936910	1:40179614:T:C	AL603839.2	-0.365692	-3.27481	0.00115793	1	2231	4209	FALSE	1	FALSE
rs6693260	1:41839495:A:T	AL031289.1	0.484117	3.16447	0.00168339	1	2233	4211	FALSE	1	FALSE
rs2810584	1:41880693:A:C	NFYC-AS1	-0.121834	-2.91861	0.00373265	1	2201	4186	FALSE	1	FALSE
rs2076696	1:40771973:C:G	MIR30E	-0.472401	-3.38726	0.000849553	1	2166	4183	FALSE	1	FALSE
rs59873640	1:41925346:G:T	MIR30C1	0.977364	3.54832	0.00043802	0.94919	2167	4182	FALSE	1	FALSE
rs12041157	1:41331202:G:A	CITED4	0.115063	3.37568	0.00086271	1	2112	4187	FALSE	1	FALSE
rs7553534	1:42248167:A:G	SLFNL1-AS1	0.099311	3.63578	0.000316727	0.647707	2045	4170	FALSE	1	FALSE
rs6700578	1:42112694:A:T	SCMH1	0.068797	3.24155	0.00135012	1	2009	4127	FALSE	1	FALSE
rs2361659	1:41284406:A:G	AC093151.2	-0.453909	-3.12407	0.00192553	1	1939	4024	FALSE	1	FALSE
rs11210199	1:41926248:C:T	EDN2	-0.405264	-2.85252	0.00479355	1	1887	4118	FALSE	1	TRUE
rs12089389	1:41344186:G:A	AL445933.2	-0.46834	-3.43539	0.000704282	1	1882	4136	FALSE	1	FALSE
rs67093630	1:42555682:T:G	HIVEP3	0.081803	3.13135	0.00196975	1	1754	3980	FALSE	1	TRUE
rs12138050	1:42889846:C:A	AC096540.1	-0.577508	-3.48887	0.000595413	1	1871	4081	FALSE	1	FALSE
rs35832637	1:41971007:A:G	TMSB4XP1	-0.162107	-2.72956	0.00690684	1	1665	3849	FALSE	1	FALSE
rs55845589	1:42363121:G:A	RNU6-536P	0.589862	3.1606	0.00170527	1	1647	3790	FALSE	1	FALSE
rs343376	1:42693597:A:G	PPIH	0.0354092	3.48193	0.000606942	0.982032	1618	3811	FALSE	1	FALSE
rs113394413	1:43076221:T:A	AC098484.4	0.0845208	2.77015	0.00612477	1	1607	3821	FALSE	1	FALSE
rs11210885	1:44065100:A:T	ZNF691	0.0659827	3.45157	0.000663801	1	1567	3795	FALSE	1	FALSE
rs11210606	1:42650622:G:A	AL512353.2	-0.278643	-2.73966	0.0068103	1	1562	3788	FALSE	1	FALSE
rs3754282	1:42631600:A:G	ATP6V1E1P1	0.149795	2.80573	0.00542892	1	1494	3768	FALSE	1	FALSE
rs150975578	1:43552369:A:G	ATP6V0CP4	0.528896	3.12622	0.00200349	1	1521	3794	FALSE	1	FALSE
rs11210727	1:43303536:G:A	RNU6-880P	0.521646	3.25941	0.00128798	1	1530	3794	FALSE	1	FALSE
rs6429542	1:43757361:C:T	TMEM125	-0.0573215	-2.88407	0.00431812	1	1607	3788	FALSE	1	FALSE
rs603786	1:43622560:T:C	TIE1	0.0600304	2.96682	0.00333892	1	1564	3786	FALSE	1	FALSE
rs11210782	1:43548398:C:T	AL139289.2	0.266018	3.08765	0.00217095	1	1594	3792	FALSE	1	FALSE
rs1749959	1:43807075:C:T	CDC20	-0.116336	-3.59834	0.000364174	0.580493	1594	3792	FALSE	1	TRUE
rs7554322	1:44490723:C:T	ELOVL1	-0.0485077	-3.42479	0.000739401	1	1607	3782	FALSE	1	FALSE
rs144295720	1:43545824:G:C	HYI-AS1	1.02815	3.24465	0.00128393	1	1587	3658	FALSE	1	FALSE
rs2991992	1:43710537:G:A	IPO13	0.0326337	3.41427	0.00076705	1	1745	3662	FALSE	1	FALSE
rs12140829	1:43849917:A:G	B4GALT2	0.0749188	3.36807	0.000911755	1	1695	3628	FALSE	1	FALSE
rs17381720	1:44954764:A:T	AL356653.1	0.164558	3.35571	0.000874315	1	1563	3495	FALSE	1	FALSE
rs783308	1:44438396:A:C	ERI3-IT1	-0.518535	-3.56181	0.000458981	0.669195	1458	3237	FALSE	1	FALSE
rs5027088	1:45079526:G:A	ERI3	0.0293974	3.53242	0.000515361	0.764796	1484	3265	FALSE	1	FALSE
rs275079	1:45051427:C:T	TMEM53	-0.0564048	-2.98358	0.00318592	1	1410	3250	FALSE	1	TRUE
rs272529	1:45050958:G:A	RNU5F-1	-0.623338	-3.49917	0.000566126	0.790878	1397	3259	FALSE	1	FALSE
rs10890314	1:45176174:G:A	KIF2C	-0.0855766	-3.32683	0.000967187	1	1387	3251	FALSE	1	TRUE
rs7523468	1:44493795:A:G	SNORD46	-0.244427	-2.97628	0.00325218	1	1357	3230	FALSE	1	FALSE
rs71653958	1:45708816:G:A	SNORD38A	0.842278	3.24166	0.00136389	1	1358	3229	FALSE	1	FALSE
rs12740646	1:44971778:T:C	RPS15AP11	0.0914743	3.27313	0.00123851	1	1357	3223	FALSE	1	FALSE
rs57080990	1:44337898:G:A	BEST4	-0.224903	-2.76558	0.00609965	1	1355	3224	FALSE	1	FALSE
rs7537154	1:45021300:C:T	PLK3	0.0594401	3.32609	0.00104033	1	1341	3212	FALSE	1	FALSE
rs150296417	1:44950742:A:G	TCTEX1D4	-0.623773	-2.95574	0.00332068	1	1352	3205	FALSE	1	FALSE
rs77924537	1:44872215:A:G	AL136380.1	-0.673439	-3.54866	0.000437475	0.576154	1317	3182	FALSE	1	FALSE
rs270762	1:45029939:G:A	PPIAP35	0.559715	3.32238	0.00105112	1	1255	3170	FALSE	1	FALSE
rs3008980	1:45167429:T:C	AL359473.1	-0.359365	-2.54172	0.0116467	1	1211	3174	FALSE	1	FALSE
rs113097576	1:45235933:G:C	HPDL	-0.205246	-2.81795	0.00532583	1	1159	3020	FALSE	1	FALSE
rs11578239	1:44844775:C:A	MUTYH	0.0468745	3.50709	0.000509202	0.587109	1153	3018	FALSE	1	FALSE
rs45577432	1:46872570:G:A	PPIAP36	-0.572575	-3.32697	0.00102186	1	1129	3207	FALSE	1	FALSE
rs364482	1:45451477:C:T	AL355480.2	0.392764	2.69458	0.00761957	1	1112	3221	FALSE	1	FALSE
rs12057414	1:45254826:G:C	AL355480.4	-0.355539	-2.71012	0.00704146	1	1087	3205	FALSE	1	FALSE
rs12124925	1:45586888:G:A	CCDC17	-0.135532	-3.33952	0.000989311	1	1095	3199	FALSE	1	FALSE
rs11588062	1:46779764:C:T	MAST2	-0.0398035	-3.13624	0.00192354	1	1118	3319	FALSE	1	FALSE
rs1258049	1:47019904:G:A	AL358075.3	-0.479825	-3.40876	0.000773332	0.886238	1146	3300	FALSE	1	FALSE
rs71645854	1:47654458:T:G	LRRC41	-0.0464903	-3.47823	0.000598585	0.721894	1206	3546	FALSE	1	FALSE
rs12561935	1:47018793:A:G	NSUN4	0.0352313	2.62885	0.00927567	1	1174	3608	FALSE	1	FALSE
rs11211271	1:46848430:T:C	AL122001.1	0.442831	3.18095	0.00159293	1	1181	3652	FALSE	1	FALSE
rs112387082	1:46792589:A:G	FAAHP1	0.272662	2.75175	0.00642532	1	1261	3712	FALSE	1	FALSE
rs2622922	1:47847825:C:T	ATPAF1	-0.0418203	-3.42747	0.000734757	1	1523	3821	FALSE	1	FALSE
rs12131744	1:47629861:G:C	LINC00853	0.417244	3.28596	0.00117364	1	1860	3915	FALSE	1	FALSE
rs2622914	1:47821848:G:C	CYP4A22-AS1	0.390761	3.28474	0.00111901	1	1860	3915	FALSE	1	FALSE
rs10890479	1:47858821:G:T	STIL	0.057243	3.30898	0.00102906	1	2003	4113	FALSE	1	TRUE
rs77821728	1:48468921:C:T	FOXD2-AS1	-0.137993	-2.88118	0.00437238	1	1898	3942	FALSE	1	FALSE
rs17104423	1:48986283:A:G	TRABD2B	-0.13016	-3.23192	0.00140243	1	1918	3875	FALSE	1	FALSE
rs9326009	1:50574205:G:A	ELAVL4	0.201709	2.82599	0.00511544	1	574	1731	FALSE	1	TRUE
rs6588392	1:51273357:C:G	AL596275.1	-0.238594	-2.3999	0.0168972	1	692	1774	FALSE	1	FALSE
rs1536930	1:50637204:A:G	AL049637.1	0.425398	3.08195	0.00221184	1	721	1769	FALSE	1	FALSE
rs3012088	1:50809974:T:G	RNU6-1253P	-0.46714	-2.30892	0.0220241	1	824	1839	FALSE	1	FALSE
rs12122555	1:51015482:A:G	FAF1	-0.0291924	-2.95771	0.00344892	1	930	1940	FALSE	1	FALSE
rs12567124	1:50595996:G:A	CDKN2C	0.0541422	2.80822	0.00524786	1	930	1941	FALSE	1	TRUE
rs76682594	1:50825038:G:A	CFL1P2	-0.292185	-2.24581	0.0253105	1	986	1988	FALSE	1	FALSE
rs35273278	1:51808623:C:G	AL162430.1	-0.458128	-3.46122	0.000688228	0.681346	990	1987	FALSE	1	FALSE
rs72906148	1:51763879:G:T	RNF11	0.0626107	3.14879	0.00190121	1	986	1978	FALSE	1	FALSE
rs72900013	1:52230197:A:G	TTC39A-AS1	0.680869	3.42544	0.000683245	0.668897	979	1947	FALSE	1	FALSE
rs616055	1:51734386:A:G	TTC39A	-0.108278	-3.45794	0.000649941	0.633692	975	1936	FALSE	1	FALSE
rs12076028	1:51015226:C:T	AL671986.1	0.518233	2.01794	0.0447714	1	959	1877	FALSE	1	FALSE
rs12096508	1:50920161:C:A	RNU6-877P	0.496533	2.8733	0.00429831	1	957	1861	FALSE	1	FALSE
rs6588391	1:51125160:T:C	AC104170.2	-0.471969	-2.59152	0.0101637	1	963	1788	FALSE	1	FALSE
rs114462464	1:52089938:T:C	AC104170.1	-0.496917	-3.20472	0.00155472	1	982	1794	FALSE	1	FALSE
rs6659011	1:51421328:A:C	RNU6-1281P	-0.412032	-2.55973	0.0111666	1	986	1796	FALSE	1	FALSE
rs11205899	1:52322661:C:T	SNORA26	-0.290745	-2.95375	0.00334169	1	1086	1973	FALSE	1	FALSE
rs10888722	1:52014066:T:C	AL050343.1	-0.161357	-3.00723	0.00297458	1	1098	2074	FALSE	1	FALSE
rs34874270	1:51717290:G:A	AL050343.2	0.593575	2.60287	0.00988635	1	1092	2079	FALSE	1	FALSE
rs41293251	1:52256359:A:G	MIR761	0.626059	3.46952	0.00067805	0.737718	1088	2090	FALSE	1	FALSE
rs7531087	1:51842822:G:C	TSEN15P2	0.564198	2.4248	0.0162339	1	1073	2106	FALSE	1	FALSE
rs28370377	1:52024966:T:C	AL445685.2	-0.579875	-2.70082	0.00738897	1	1077	2161	FALSE	1	FALSE
rs12041095	1:53257052:T:A	KTI12	0.0525736	2.96978	0.0033704	1	1085	2279	FALSE	1	TRUE
rs2244156	1:52375677:T:C	TXNDC12-AS1	-0.617249	-3.04635	0.00248395	1	1104	2350	FALSE	1	FALSE
rs638626	1:52667469:T:C	ZFYVE9	0.0541143	3.30309	0.00112495	1	1227	2577	FALSE	1	FALSE
rs12075895	1:53497421:G:A	AL139156.2	-0.12525	-2.70161	0.00743004	1	1264	2645	FALSE	1	FALSE
rs10788945	1:53323492:C:A	PDCL3P6	0.694961	3.21326	0.00149095	1	1273	2690	FALSE	1	FALSE
rs1288367	1:53605884:T:C	ANAPC10P1	0.285355	3.4337	0.000759445	0.963736	1269	2740	FALSE	1	FALSE
rs3766785	1:53582306:A:T	AL513218.1	0.29122	3.07349	0.00239565	1	1340	2940	FALSE	1	FALSE
rs1288403	1:53555783:A:C	AL513218.2	0.395109	3.10852	0.00202704	1	1350	2960	FALSE	1	FALSE
rs11206165	1:53958815:A:C	SHISAL2A	-0.205138	-3.23042	0.00141741	1	1593	3286	FALSE	1	TRUE
rs2795002	1:52402029:T:C	RNU2-30P	0.418668	3.23104	0.00143608	1	1675	3501	FALSE	1	FALSE
rs3013760	1:54036593:G:A	RNU6-969P	0.835271	3.45114	0.000662979	1	1592	3509	FALSE	1	FALSE
rs4927024	1:54126704:T:C	AC099677.2	0.413264	3.17021	0.00174148	1	1710	3586	FALSE	1	FALSE
rs35354820	1:52752527:A:G	MIR1273F	0.587606	3.00937	0.0028963	1	1712	3587	FALSE	1	FALSE
rs6687108	1:53835299:T:C	AL445183.3	0.366455	3.37304	0.000878835	1	1629	3605	FALSE	1	FALSE
rs12025246	1:53949361:G:C	AL606760.2	-0.423835	-3.04689	0.00247956	1	1765	3830	FALSE	1	FALSE
rs55997677	1:53627373:G:A	MAGOH	-0.0259217	-2.90922	0.00398146	1	1822	3869	FALSE	1	TRUE
rs12071526	1:53802455:A:G	LINC01771	-0.889261	-3.49728	0.000527677	1	1986	4018	FALSE	1	FALSE
rs11583645	1:53799774:C:G	GLIS1	-0.255285	-3.37303	0.000869951	1	2348	4614	FALSE	1	FALSE
rs12082870	1:54829824:G:A	SNORA58	0.916807	2.92387	0.00367164	1	2452	4645	FALSE	1	FALSE
rs7547624	1:53810549:G:A	NDC1	0.0509032	3.51736	0.000533414	1	2436	4744	FALSE	1	FALSE
rs75433039	1:55359231:A:C	LRRC42	-0.0679546	-3.59255	0.000410328	1	2608	4933	FALSE	1	FALSE
rs75254178	1:54808213:G:A	HNRNPA3P12	-0.174938	-3.66923	0.000279316	0.720914	2581	5053	FALSE	1	FALSE
rs59076299	1:53567364:G:A	TMEM59	0.0536731	3.74088	0.000234445	0.657853	2806	5008	FALSE	1	FALSE
rs565436	1:55524601:G:A	MRPL37	-0.0272096	-3.4384	0.000707596	1	2506	4649	FALSE	1	FALSE
rs299871	1:55015123:T:C	SSBP3	0.0515883	3.07293	0.00238397	1	2575	4752	FALSE	1	FALSE
rs487645	1:54737590:A:G	TTC4	0.0635256	3.24077	0.00137729	1	2730	4907	FALSE	1	TRUE
rs7535298	1:56047603:T:C	AC096536.1	-0.439365	-3.48357	0.000601887	1	2652	4938	FALSE	1	FALSE
rs116264584	1:55725045:G:C	AC096536.2	0.867752	2.84148	0.0047412	1	2747	5029	FALSE	1	FALSE
rs12126324	1:54527647:A:G	DHCR24-DT	-0.728214	-3.39171	0.000770191	1	2745	5029	FALSE	1	FALSE
rs11206971	1:57555391:A:G	AC099789.1	-0.313664	-3.41887	0.000699431	1	2518	5038	FALSE	1	FALSE
rs1341316	1:58087789:A:G	PLPP3	0.071022	3.55694	0.000458504	1	2532	5018	FALSE	1	FALSE
rs11207359	1:59451037:G:A	RPS26P15	-0.732707	-3.13441	0.00195827	1	2317	4775	FALSE	1	FALSE
rs471119	1:58691677:T:C	JUN	-0.0735861	-3.2456	0.00139276	1	2173	4209	FALSE	1	TRUE
rs4912193	1:58935332:C:A	LINC01135	-0.101448	-3.0227	0.00268126	1	2174	4210	FALSE	1	FALSE
rs2764687	1:58544805:G:A	AL136985.2	-0.356322	-3.02669	0.00264705	1	2186	4152	FALSE	1	FALSE
rs17119044	1:59655643:A:C	AC105277.1	-0.416735	-3.62125	0.000334412	0.689892	2063	4028	FALSE	1	FALSE
rs3015314	1:59270174:C:T	PHBP3	-0.255221	-2.94757	0.00340764	1	2127	3984	FALSE	1	FALSE
rs17119063	1:59661109:A:G	AL592431.2	-0.91481	-2.8375	0.00479935	1	2122	3912	FALSE	1	FALSE
rs12030247	1:58847558:T:A	AL592431.1	0.695046	3.04782	0.00247206	1	2029	3862	FALSE	1	FALSE
rs4915586	1:61574157:G:A	NFIA	0.0655439	3.16606	0.00178182	1	2068	3446	FALSE	1	FALSE
rs146297087	1:62813935:T:G	RNU6-414P	-0.833129	-3.61592	0.000358822	0.820986	2288	3885	FALSE	1	FALSE
rs602476	1:61412781:T:C	RNU6-1177P	0.436367	3.20548	0.00146657	1	2281	3902	FALSE	1	FALSE
rs80156143	1:62759402:G:A	RN7SL180P	-0.931211	-3.42907	0.000674459	1	2204	4066	FALSE	1	FALSE
rs3888892	1:62822914:C:T	USP1	0.0306561	3.55129	0.000473679	1	2325	4278	FALSE	1	FALSE
rs2269254	1:64092748:A:G	AC103923.1	-0.514058	-3.47994	0.000620698	1	2225	4320	FALSE	1	FALSE
rs927019	1:64082279:A:G	ATG4C	-0.0667096	-3.39691	0.000807538	1	2245	4464	FALSE	1	FALSE
rs12754619	1:63610699:C:T	RNU7-123P	0.896597	2.99075	0.00297082	1	2057	4345	FALSE	1	FALSE
rs17124066	1:63399685:G:T	ROR1	-0.13808	-3.2698	0.00124559	1	2167	4448	FALSE	1	FALSE
rs2269259	1:64090177:A:G	AL161742.1	-0.222618	-3.08757	0.00217155	1	2224	4445	FALSE	1	FALSE
rs834473	1:64490393:A:T	CACHD1	-0.0576608	-3.4995	0.000582886	1	2018	4260	FALSE	1	FALSE
rs4916038	1:65756865:A:G	AL606517.2	-0.405734	-2.87353	0.00429529	1	1946	4381	FALSE	1	FALSE
rs1539112	1:64539131:A:T	AL606517.1	-0.510708	-3.16319	0.00169058	1	2000	4400	FALSE	1	FALSE
rs578481	1:65528755:T:C	LINC01359	-0.131671	-3.46084	0.000641602	1	2050	4468	FALSE	1	FALSE
rs59893069	1:64609510:C:T	AL357078.3	0.803102	3.23666	0.00131939	1	2046	4465	FALSE	1	FALSE
rs1149263	1:64530392:T:C	MIR3671	-0.479292	-3.45153	0.000665554	1	2045	4516	FALSE	1	FALSE
rs6668241	1:66367022:T:G	MIR101-1	0.536097	3.13028	0.00188632	1	2046	4519	FALSE	1	FALSE
rs12408687	1:65167322:G:A	AL357078.1	-0.841239	-3.04083	0.00252876	1	2043	4527	FALSE	1	FALSE
rs160090	1:64967339:C:A	RPS29P7	0.641197	3.20631	0.00153038	1	2054	4405	FALSE	1	FALSE
rs12090428	1:65023084:G:A	DNAJC6	-0.132687	-2.94475	0.00357574	1	1910	4344	FALSE	1	FALSE
rs12405740	1:65567885:C:T	AC119800.1	0.463536	3.30768	0.0011079	1	1850	4164	FALSE	1	FALSE
rs72669450	1:67094288:A:G	SGIP1	-0.264042	-3.41602	0.000754307	1	2094	4736	FALSE	1	FALSE
rs961378	1:66961122:C:T	WDR78	0.0894863	3.16173	0.00177958	1	2118	4554	FALSE	1	FALSE
rs3790558	1:67777021:G:T	IL23R	0.249952	3.68488	0.000290047	0.610548	2105	4494	FALSE	1	TRUE
rs7543607	1:67012592:G:T	AL389925.1	0.410178	3.29747	0.00107089	1	2319	4588	FALSE	1	FALSE
rs592207	1:68525873:G:A	RNU6-387P	-0.489222	-3.18193	0.00158766	1	2315	4709	FALSE	1	FALSE
rs56187736	1:67772344:C:G	SERBP1	-0.028779	-3.35089	0.000955606	1	2281	4712	FALSE	1	FALSE
rs12029634	1:68627692:G:T	RNU7-80P	0.295561	3.22086	0.00139219	1	2138	4389	FALSE	1	FALSE
rs72934917	1:67925615:T:C	GNG12-AS1	0.290054	3.50398	0.000515003	1	2055	4356	FALSE	1	FALSE
rs1004822	1:67668551:A:T	GNG12	0.0313047	3.22979	0.00135058	1	2050	4356	FALSE	1	FALSE
rs10889680	1:67768593:T:A	ARL5AP3	0.539947	3.30267	0.00111377	1	2001	4192	FALSE	1	FALSE
rs79593418	1:69543320:T:G	CTBP2P8	-0.226062	-3.16646	0.00167221	1	1999	4043	FALSE	1	FALSE
rs12410535	1:67774595:C:T	MIR1262	0.422669	3.46222	0.000664576	1	1985	4039	FALSE	1	FALSE
rs11209242	1:68735474:C:T	RPS7P4	0.0612528	3.48379	0.000606709	1	2048	3996	FALSE	1	FALSE
rs10493447	1:68950394:A:G	DEPDC1	-0.243728	-3.51101	0.000502	0.961832	1916	3996	FALSE	1	TRUE
rs56252451	1:69901810:G:A	SRSF11	-0.0451477	-3.39445	0.000762759	1	1960	4029	FALSE	1	FALSE
rs11209631	1:71005269:G:A	AL353771.1	-0.50599	-2.70622	0.00734283	1	1932	4019	FALSE	1	FALSE
rs590222	1:71444089:G:A	AL158839.1	-0.530255	-3.5972	0.00036571	0.675101	1846	3915	FALSE	1	FALSE
rs35226859	1:71327395:A:C	AL031429.1	-0.460627	-3.04181	0.00266203	1	1727	3441	FALSE	1	FALSE
rs7516046	1:71173402:G:T	ZRANB2-AS1	-0.533975	-3.5177	0.000540742	0.915476	1693	3494	FALSE	1	FALSE
rs11209874	1:72413470:A:T	MIR186	-0.591616	-3.2675	0.00125102	1	1685	3490	FALSE	1	FALSE
rs12133863	1:73647602:C:T	GDI2P2	-0.147237	-3.11399	0.00199075	1	1177	3419	FALSE	1	FALSE
rs11162148	1:76870699:T:C	DLSTP1	-0.153546	-2.91662	0.00389268	1	2032	4583	FALSE	1	FALSE
rs1251574	1:76562695:G:C	ST6GALNAC3	0.090361	3.16765	0.00174447	1	2077	4507	FALSE	1	FALSE
rs2307077	1:76345640:G:T	TPI1P1	-0.0422486	-3.42928	0.000726007	1	2288	4589	FALSE	1	FALSE
rs4949716	1:76865258:A:G	AC113935.1	-0.0314334	-3.04002	0.00266267	1	2025	3923	FALSE	1	FALSE
rs341016	1:77102862:G:A	AK5	-0.216504	-2.97483	0.00327518	1	1901	3847	FALSE	1	FALSE
rs4949662	1:78080275:A:G	RNA5SP20	0.514404	3.02341	0.00280437	1	1758	3677	FALSE	1	FALSE
rs12733666	1:77927820:C:G	RN7SL370P	-0.825701	-2.96895	0.00318443	1	1807	3604	FALSE	1	FALSE
rs6675784	1:77724042:A:T	MIGA1	-0.0423992	-3.06681	0.00244959	1	1739	3625	FALSE	1	FALSE
rs2454329	1:77957172:C:A	AC138392.1	0.0619218	2.67598	0.00778502	1	1784	3652	FALSE	1	FALSE
rs17100791	1:78066441:A:G	NSRP1P1	-0.182082	-3.28741	0.00120685	1	1780	3645	FALSE	1	FALSE
rs6424777	1:78984424:T:C	HSPE1P25	-0.4374	-3.30814	0.00103205	1	1775	3634	FALSE	1	FALSE
rs60383163	1:78803057:C:A	NEXN	-0.0927681	-3.41486	0.000751966	1	1772	3756	FALSE	1	TRUE
rs3790586	1:78478675:G:A	FUBP1	-0.0314133	-3.41318	0.000756112	1	1859	3905	FALSE	1	TRUE
rs591448	1:78580221:T:C	GIPC2	-0.152966	-3.4073	0.000774944	1	1859	3905	FALSE	1	FALSE
rs75407441	1:78298200:C:G	AC103591.3	-1.04532	-2.97356	0.00325734	1	1838	3911	FALSE	1	FALSE
rs577333	1:78988631:T:C	AC103591.4	0.221616	3.43177	0.000667987	1	1858	3915	FALSE	1	FALSE
rs57075265	1:78162073:A:G	AC103591.2	-1.01802	-3.5583	0.000459512	0.871235	1896	3935	FALSE	1	FALSE
rs4949660	1:78025459:T:C	RNU6-1102P	0.289617	3.13496	0.00185726	1	1906	3987	FALSE	1	FALSE
rs12752456	1:78714144:C:G	AC103591.1	-0.434832	-3.25941	0.00122075	1	1906	3989	FALSE	1	FALSE
rs2070123	1:79115905:T:C	IFI44L	-0.125521	-3.42636	0.000720608	1	1586	3933	FALSE	1	TRUE
rs1780734	1:79209102:G:A	AC104837.2	0.420309	2.45716	0.0144661	1	1639	4021	FALSE	1	FALSE
rs72675731	1:80856323:C:T	AL357632.1	0.234852	2.77012	0.00588838	1	2450	4895	FALSE	1	FALSE
rs1986902	1:82899747:G:A	AL138799.1	-0.161761	-3.61245	0.000380158	0.901354	2371	4738	FALSE	1	FALSE
rs7535560	1:84109902:C:T	TTLL7	0.0830085	3.16511	0.00178576	1	1834	3857	FALSE	1	FALSE
rs12047942	1:83740524:G:A	PRKACB	-0.0355071	-3.44222	0.000711659	1	1778	3769	FALSE	1	TRUE
rs6661411	1:84659129:A:G	AL450063.1	-0.689547	-3.27704	0.00121843	1	1944	3906	FALSE	1	FALSE
rs6576894	1:84075154:A:T	AL359762.3	-0.180472	-3.55738	0.00042368	0.877865	2072	4185	FALSE	1	FALSE
rs1886649	1:85354808:T:C	LPAR3	0.103011	3.53854	0.000493398	0.923148	1871	3887	FALSE	1	FALSE
rs12033218	1:86317798:C:T	C1orf52	-0.0393407	-2.97069	0.00336754	1	2247	4471	FALSE	1	FALSE
rs10493769	1:85972426:T:C	BCL10	0.027478	3.47897	0.000609078	1	2221	4476	FALSE	1	TRUE
rs1417298	1:85236618:A:T	AL360219.1	-0.402419	-3.16806	0.00166325	1	2311	4627	FALSE	1	FALSE
rs650357	1:85415798:A:T	AC092807.2	0.522182	2.92292	0.00368255	1	2324	4587	FALSE	1	FALSE
rs12121540	1:85666156:T:G	CCN1	-0.15366	-3.70963	0.000257931	0.595562	2309	4583	FALSE	1	TRUE
rs7546346	1:85606932:C:T	RNA5SP51	-0.505015	-3.14035	0.00182433	1	2107	4461	FALSE	1	FALSE
rs4912453	1:86457334:T:C	COL24A1	-0.145387	-3.22154	0.00146677	1	1975	4137	FALSE	1	FALSE
rs448008	1:86810653:G:A	CLCA2	0.104963	3.43015	0.000671847	1	1993	4164	FALSE	1	FALSE
rs6658569	1:86741783:T:C	CLCA4	-0.285922	-3.27931	0.00122355	1	1796	4075	FALSE	1	FALSE
rs112103216	1:87296052:C:T	SH3GLB1	0.0520751	3.62618	0.000360777	0.693413	1922	4118	FALSE	1	FALSE
rs72710991	1:86350500:C:T	AL049597.1	-0.139644	-3.51988	0.000486042	0.940978	1936	4169	FALSE	1	FALSE
rs75098695	1:88130397:T:C	AL121989.1	-0.810912	-3.40851	0.000761863	1	2000	4065	FALSE	1	FALSE
rs4279831	1:87724930:C:T	AC093155.2	-0.118275	-3.29844	0.00106731	1	1946	3871	FALSE	1	FALSE
rs7520252	1:87734757:T:G	AC093155.1	-0.123291	-3.23873	0.00131013	1	1946	3871	FALSE	1	FALSE
rs6697052	1:89765057:T:C	RNU6-125P	-0.226306	-3.08272	0.00220633	1	1810	3845	FALSE	1	FALSE
rs6691335	1:88416590:T:C	ELOCP19	-0.251753	-3.1781	0.00160824	1	1801	3842	FALSE	1	FALSE
rs7530942	1:88673443:A:T	AL445991.1	-0.396183	-3.19929	0.00149755	1	1842	3818	FALSE	1	FALSE
rs17434342	1:89505742:C:G	GBP1	0.0670816	3.35392	0.000945327	1	1737	3664	FALSE	1	TRUE
rs7412939	1:88715934:G:C	GBP2	-0.0500237	-3.47437	0.000612963	1	1841	3754	FALSE	1	TRUE
rs10801894	1:88924146:T:C	AC099063.4	-0.392397	-3.19982	0.00158873	1	1819	3830	FALSE	1	FALSE
rs694289	1:88734590:A:G	AC099063.3	0.501753	2.97678	0.00310621	1	1817	3834	FALSE	1	FALSE
rs17131045	1:90902283:T:A	LRRC8C-DT	0.072872	3.4275	0.000741576	1	1734	3624	FALSE	1	FALSE
rs10922763	1:90574943:T:C	AC093423.1	-0.643318	-3.00713	0.00281895	1	1816	3626	FALSE	1	FALSE
rs4658307	1:90117586:G:T	RN7SKP272	-0.471758	-3.5404	0.00048658	0.864652	1777	3524	FALSE	1	FALSE
rs2045582	1:90019288:G:A	GEMIN8P4	0.202577	2.84904	0.00475779	1	1756	3510	FALSE	1	FALSE
rs10922552	1:89500792:G:T	ZNF326	-0.0600549	-3.46449	0.000627859	1	1751	3508	FALSE	1	FALSE
rs12047366	1:92385729:G:C	ZNF644	0.0333989	3.63486	0.000317821	0.69285	2180	4227	FALSE	1	TRUE
rs2783645	1:91238263:A:C	RPL5P6	0.286864	2.98049	0.00318705	1	2183	4235	FALSE	1	FALSE
rs6603970	1:92901673:C:T	WDR82P2	-0.461564	-3.19124	0.00162962	1	1882	3790	FALSE	1	FALSE
rs1555890	1:92160886:T:C	HSP90B3P	-0.0681172	-2.75637	0.00632216	1	1893	3769	FALSE	1	FALSE
rs2799539	1:92285839:A:G	TGFBR3	-0.0716108	-3.56749	0.000442124	0.711819	1610	3514	FALSE	1	FALSE
rs7522550	1:91953305:G:C	GLMN	-0.0525821	-3.38743	0.000781958	1	1463	3305	FALSE	1	FALSE
rs2478176	1:92108976:T:C	GFI1	0.128817	2.56222	0.0110271	1	1356	3247	FALSE	1	TRUE
rs61096581	1:93881166:A:G	RPL5	0.0620925	3.50046	0.000570126	0.584949	1026	2985	FALSE	1	FALSE
rs35973783	1:92386880:C:T	SNORA66	-0.0910404	-3.36	0.000861251	0.879337	1021	2984	FALSE	1	FALSE
rs11164814	1:93261373:A:G	SNORA51	0.325295	3.45148	0.000622478	0.636795	1023	2991	FALSE	1	FALSE
rs4847199	1:94608272:C:T	AC126124.2	0.680329	2.99073	0.00310369	1	1232	3250	FALSE	1	FALSE
rs3789451	1:94586328:C:T	AC126124.1	-0.43077	-3.21095	0.00143973	1	1232	3254	FALSE	1	FALSE
rs641462	1:93458615:A:T	AL139421.1	0.249278	3.38519	0.00078816	1	1326	3281	FALSE	1	FALSE
rs112200748	1:93782087:A:G	AL137159.1	0.558623	3.19629	0.0015985	1	1330	3335	FALSE	1	FALSE
rs3789439	1:94579426:T:C	RNA5SP53	-0.388782	-3.54183	0.000495076	0.665877	1345	3330	FALSE	1	FALSE
rs236307	1:94082917:G:A	DNTTIP2	0.0273141	3.05287	0.0025679	1	1700	4028	FALSE	1	FALSE
rs4847193	1:94339683:C:T	AC097059.2	-0.395899	-3.16036	0.00180541	1	1939	4245	FALSE	1	FALSE
rs11165137	1:94874069:C:G	ABCD3	-0.0394026	-3.41587	0.000746757	1	2024	4350	FALSE	1	FALSE
rs111950572	1:96251707:T:C	TMEM56-RWDD3	-0.558177	-3.56409	0.000413343	0.833299	2016	4173	FALSE	1	FALSE
rs72729904	1:97881659:T:C	RPL7P9	-0.057922	-2.95798	0.00343066	1	1682	3943	FALSE	1	FALSE
rs7516576	1:97795054:G:A	DPYD-IT1	0.638003	3.01574	0.00287691	1	1587	3477	FALSE	1	FALSE
rs17115553	1:97096933:A:T	SEC63P1	-0.308156	-3.01767	0.00283339	1	1629	3428	FALSE	1	FALSE
rs72730375	1:99433269:G:A	AL445433.1	0.155067	3.10965	0.00211498	1	2014	4295	FALSE	1	FALSE
rs524219	1:100821493:C:G	PALMD	0.14459	2.8952	0.004194	1	1953	4263	FALSE	1	FALSE
rs11166158	1:99499591:G:A	HMGB3P10	-0.442683	-3.09128	0.00214527	1	1959	4235	FALSE	1	FALSE
rs303391	1:99592587:A:G	AGL	0.0534557	3.65617	0.000334857	0.6081	1816	4116	FALSE	1	FALSE
rs76085811	1:100282391:G:A	SLC35A3	0.0758697	2.97132	0.00344529	1	1819	3932	FALSE	1	FALSE
rs17120522	1:99951162:C:T	AC118553.1	0.746514	3.16768	0.00166537	1	1817	3929	FALSE	1	FALSE
rs7534454	1:99800965:C:T	MFSD14A	-0.0710663	-3.04765	0.00247346	1	1766	3835	FALSE	1	TRUE
rs1416886	1:99958776:T:C	AC093019.1	0.441924	3.09917	0.00219523	1	1639	3735	FALSE	1	FALSE
rs61782089	1:101529664:G:A	RPL23AP90	-0.952431	-3.2578	0.00122749	1	1702	3709	FALSE	1	FALSE
rs2392010	1:99683733:G:T	BRI3P1	-0.447964	-3.2879	0.00115248	1	1680	3710	FALSE	1	FALSE
rs149926335	1:100265337:C:T	RTCA-AS1	-0.193038	-3.08198	0.00221162	1	1693	3690	FALSE	1	FALSE
rs12126605	1:100017126:G:A	BCAS2P2	-0.146133	-2.78519	0.00581107	1	1819	3910	FALSE	1	FALSE
rs2893468	1:101355549:A:G	AC104506.1	0.379383	3.04047	0.00253167	1	2137	4268	FALSE	1	FALSE
rs28364907	1:100975602:A:G	HNRNPA1P68	-0.464213	-3.29928	0.00106421	1	2172	4344	FALSE	1	FALSE
rs2810424	1:100663679:T:C	AC093157.2	0.306083	3.23247	0.00143038	1	2211	4435	FALSE	1	FALSE
rs9943172	1:101722522:A:G	DPH5	0.0676776	3.49482	0.00057197	1	2190	4456	FALSE	1	FALSE
rs33967958	1:101701481:T:C	AL109741.1	-0.172987	-3.68249	0.000302796	0.699761	2311	4741	FALSE	1	FALSE
rs4907939	1:101859053:T:C	AL109741.2	0.160343	2.70159	0.00745747	1	2321	4738	FALSE	1	FALSE
rs7520290	1:103008673:T:A	LINC01709	-0.122736	-2.96734	0.00331345	1	2370	4869	FALSE	1	FALSE
rs1360997	1:102367411:T:C	RPSAP19	-0.0970617	-3.65817	0.000318005	0.763212	2400	4924	FALSE	1	FALSE
rs11184328	1:105410943:A:G	SEPT2P1	-0.300537	-3.10066	0.00217965	1	1980	5457	FALSE	1	FALSE
rs10881419	1:107115134:A:G	AL512844.2	-0.471841	-3.31554	0.00100589	1	1894	5168	FALSE	1	FALSE
rs12564326	1:106566267:G:C	AL512844.1	-0.066887	-3.23352	0.00141486	1	1895	5169	FALSE	1	FALSE
rs4914956	1:108257531:A:T	AC114491.1	-0.0802274	-3.06535	0.00233515	1	1924	3906	FALSE	1	FALSE
rs684897	1:108073844:G:A	VAV3	0.0405506	2.76031	0.00631553	1	1893	3797	FALSE	1	FALSE
rs7537434	1:108701497:T:C	FAM102B	-0.0444475	-3.17387	0.00172556	1	1860	3844	FALSE	1	FALSE
rs1149175	1:109922377:G:A	HENMT1	0.103681	3.38527	0.000837588	1	1869	3784	FALSE	1	TRUE
rs7522577	1:109082620:T:C	AL160171.1	0.408435	2.88618	0.00413016	1	1869	3784	FALSE	1	FALSE
rs1418993	1:108556421:C:T	PRPF38B	0.0257959	2.74409	0.00658818	1	1852	3739	FALSE	1	FALSE
rs528661	1:109633377:C:G	AL591719.1	0.71605	3.07983	0.00234899	1	1844	3685	FALSE	1	FALSE
rs434524	1:109791556:C:T	BX679664.2	0.889215	3.22077	0.00147256	1	1853	3664	FALSE	1	FALSE
rs57607242	1:109837423:A:C	BX679664.3	0.0902414	3.47766	0.000612401	1	1855	3662	FALSE	1	FALSE
rs12049330	1:110031188:T:G	WDR47	0.0546281	2.87269	0.00445387	1	1837	3534	FALSE	1	FALSE
rs10857968	1:109367944:G:A	AL356488.1	-0.481948	-3.35017	0.000891465	1	1882	3461	FALSE	1	FALSE
rs11585989	1:110412336:T:A	PSMA5	-0.030344	-3.35295	0.000948777	1	1909	3664	FALSE	1	TRUE
rs57201143	1:110774447:A:G	ATXN7L2	0.0449435	3.12904	0.00198411	1	2023	3776	FALSE	1	FALSE
rs538463	1:110358168:T:G	RNU6V	0.580797	3.41673	0.000763996	1	2098	3854	FALSE	1	FALSE
rs76912669	1:110160039:T:C	AMPD2	-0.0493862	-3.47874	0.000616854	1	2115	3887	FALSE	1	FALSE
rs72988885	1:110757441:A:C	KCNC4	0.138642	3.32103	0.00104013	1	2127	4049	FALSE	1	FALSE
rs12082033	1:111798711:T:C	AL137790.1	-0.624755	-3.35356	0.000942795	1	2207	4175	FALSE	1	FALSE
rs1591456	1:111632335:G:A	AL355488.1	-0.0699998	-2.9543	0.00333586	1	2327	4498	FALSE	1	FALSE
rs6677797	1:110914285:G:C	KCNA3	0.0855583	3.62662	0.000351618	0.907173	2580	4785	FALSE	1	TRUE
rs3849171	1:112081591:G:A	LRIF1	0.052619	3.36347	0.000909113	1	2602	4833	FALSE	1	TRUE
rs7528073	1:112539410:A:G	UBE2FP3	-0.275322	-3.75044	0.000242638	0.631829	2604	5009	FALSE	1	FALSE
rs4838885	1:111570567:T:C	AL390195.1	0.212378	3.44905	0.00070417	1	2602	5004	FALSE	1	FALSE
rs6703267	1:112018657:G:A	ATP5PB	-0.0210722	-3.16875	0.00177232	1	2599	5005	FALSE	1	FALSE
rs12064478	1:111169260:A:G	WDR77	-0.076324	-3.70667	0.000268067	0.696974	2600	5006	FALSE	1	TRUE
rs34687879	1:111768619:A:G	C1orf162	-0.100604	-3.69926	0.00027295	0.701482	2570	4963	FALSE	1	TRUE
rs571067	1:112218264:T:A	KRT18P57	-0.428045	-3.17943	0.00160106	1	2393	4802	FALSE	1	FALSE
rs10745321	1:112363342:C:G	RNU6-151P	-0.415576	-3.23374	0.00140976	1	2393	4801	FALSE	1	FALSE
rs1282279	1:111563757:G:C	INKA2	-0.0660986	-3.26166	0.0012891	1	2364	4755	FALSE	1	FALSE
rs60579835	1:113113194:C:T	MRPL53P1	-0.201095	-3.3536	0.000880801	1	1893	3794	FALSE	1	FALSE
rs58531778	1:112363449:A:G	RNU7-70P	0.743814	3.43883	0.000651331	1	1859	3774	FALSE	1	FALSE
rs1443928	1:112472773:C:T	MOV10	-0.0282389	-3.2162	0.00150487	1	1854	3720	FALSE	1	TRUE
rs7518024	1:113867465:C:T	AL603832.1	0.174954	2.78175	0.00587297	1	1833	3679	FALSE	1	FALSE
rs894849	1:112437964:T:C	LINC01357	-0.384261	-2.61548	0.00927795	1	1628	3459	FALSE	1	FALSE
rs1992585	1:112561693:C:A	AL390729.1	0.538144	3.14216	0.0018134	1	1581	3452	FALSE	1	FALSE
rs71575184	1:113833382:C:T	AKR7A2P1	-0.706099	-3.30003	0.00106144	1	1542	3402	FALSE	1	FALSE
rs1936052	1:112869409:C:T	SLC16A1-AS1	0.0539944	3.15166	0.00184307	1	1483	3338	FALSE	1	FALSE
rs351359	1:113040277:A:G	AL390242.1	0.31611	3.23966	0.00137965	1	1462	3333	FALSE	1	FALSE
rs773558	1:113828902:A:G	AL357055.3	0.152269	3.25711	0.00131594	1	1448	3269	FALSE	1	FALSE
rs10776777	1:114583257:A:T	LRIG2	0.0304568	3.20899	0.0015225	1	1448	3269	FALSE	1	FALSE
rs115618548	1:113044213:G:A	AL357055.1	0.215901	3.37495	0.000873346	1	1601	3336	FALSE	1	FALSE
rs113793163	1:113356586:A:C	AL357055.2	0.682386	3.4069	0.000729827	1	1656	3326	FALSE	1	FALSE
rs56397537	1:113337957:A:C	AL391058.1	-0.0787069	-2.99542	0.00292673	1	1732	3281	FALSE	1	FALSE
rs676268	1:114653761:C:T	AL133517.1	-0.230089	-3.07525	0.00226089	1	1726	3238	FALSE	1	FALSE
rs1216904	1:113756192:T:C	AL137856.1	0.191945	2.97993	0.00307513	1	1672	3134	FALSE	1	FALSE
rs1885003	1:114775727:A:G	RSBN1	0.0420263	3.50116	0.000549037	0.917991	1672	3134	FALSE	1	FALSE
rs1872478	1:114655959:G:C	AP4B1-AS1	0.0962191	3.36663	0.000900162	1	1635	3079	FALSE	1	FALSE
rs113921455	1:114512277:A:G	OLFML3	0.107457	3.56228	0.000470745	0.740481	1573	3088	FALSE	1	FALSE
rs12061263	1:114747974:A:G	AL035410.1	0.706268	3.16122	0.00170174	1	1754	3422	FALSE	1	FALSE
rs574339	1:114893146:T:C	PKMP1	-0.226553	-3.14976	0.00189382	1	1853	3519	FALSE	1	FALSE
rs6537816	1:114750905:A:G	DENND2C	-0.0645361	-3.51422	0.000535396	1	1938	3687	FALSE	1	FALSE
rs3789619	1:114958946:A:C	NRAS	0.021695	2.81592	0.00512633	1	1966	3788	FALSE	1	TRUE
rs17033841	1:115996621:A:G	SIKE1	0.0330946	3.15619	0.00181361	1	2051	3958	FALSE	1	FALSE
rs34187779	1:116005248:G:A	LINC01765	-0.452874	-2.81707	0.00529591	1	2126	4142	FALSE	1	FALSE
rs2488917	1:115690263:A:G	ELOCP20	0.417819	3.58405	0.000383973	0.737613	1921	4103	FALSE	1	FALSE
rs2251092	1:117460743:A:G	ATP1A1	0.0688146	3.21276	0.00151622	1	2207	4279	FALSE	1	FALSE
rs77323290	1:116712522:C:T	RNU6-817P	0.955678	3.31197	0.00101846	1	2238	4272	FALSE	1	FALSE
rs12092753	1:117025534:A:G	ATP1A1-AS1	0.161903	3.50097	0.000520651	1	2212	4268	FALSE	1	FALSE
rs1289661	1:117654422:T:C	LINC01762	-0.386301	-3.22113	0.00148534	1	2195	4216	FALSE	1	FALSE
rs55672763	1:117108530:A:G	AL390066.2	-0.579023	-3.26577	0.00124129	1	2168	4222	FALSE	1	FALSE
rs6691908	1:117000748:C:T	AL390066.1	-0.19552	-3.55068	0.000466313	1	2151	4226	FALSE	1	FALSE
rs1105735	1:116402048:G:A	MIR548AC	0.420851	3.13101	0.00198081	1	2170	4209	FALSE	1	FALSE
rs12079279	1:117090290:A:C	CD58	-0.079174	-3.52353	0.000525154	1	2143	4179	FALSE	1	TRUE
rs3811008	1:116236581:G:A	AL355794.1	0.529771	3.47768	0.000566465	1	2153	4196	FALSE	1	FALSE
rs10802174	1:116785162:C:T	CD2	-0.0546873	-3.36146	0.000911334	1	2211	4034	FALSE	1	TRUE
rs6692758	1:117773202:G:A	TRIM45	0.0876673	2.97582	0.00329608	1	2068	3868	FALSE	1	FALSE
rs2250715	1:117463715:T:C	AL358072.1	0.490144	3.0124	0.0029669	1	1980	3704	FALSE	1	FALSE
rs2208375	1:118467639:G:A	GDAP2	0.0279364	3.19353	0.00161147	1	2026	4196	FALSE	1	TRUE
rs2274251	1:117624292:G:C	WDR3	0.053575	3.23799	0.00138239	1	2027	4197	FALSE	1	FALSE
rs12408976	1:120338204:G:A	RBMX2P3	0.855433	3.36872	0.000897236	1	1878	4089	FALSE	1	FALSE
rs7535128	1:120058921:G:A	RPS3AP12	0.8138	3.17349	0.00163328	1	1847	4053	FALSE	1	FALSE
rs10923825	1:119991429:T:C	HAO2	0.485086	3.10089	0.00207857	1	1623	3626	FALSE	1	FALSE
rs112402692	1:120609802:T:G	HMGCS2	-1.02625	-3.48543	0.000626301	0.853022	1362	2775	FALSE	1	FALSE
rs523395	1:120272477:T:C	NOTCH2	0.02687	2.96042	0.00340043	1	1116	2188	FALSE	1	FALSE
rs35099889	1:120093049:A:G	HIST2H2BA	0.418416	3.04734	0.00247599	1	831	1724	FALSE	1	FALSE
rs34035441	1:120058179:A:G	RP11-439A17.10	-0.494638	-2.91815	0.00373809	1	828	1722	FALSE	1	FALSE
rs6700084	1:121220095:G:A	RP11-439A17.9	0.242547	3.45134	0.000673169	0.554018	823	1686	FALSE	1	FALSE
rs57424789	1:121356147:C:T	FCGR1B	0.25942	2.95258	0.00352675	1	828	1665	FALSE	1	FALSE
rs58945078	1:120546750:A:G	AL592494.2	-0.480574	-2.82406	0.00521599	1	427	802	FALSE	1	FALSE
rs12124527	1:144896319:T:C	SRGAP2B	0.0406652	1.95403	0.0519831	0.935695	18	23	FALSE	1	FALSE
rs1284306	1:145691349:C:T	AC239804.1	0.258417	2.97517	0.00329512	0.589827	179	358	FALSE	1	FALSE
rs2134388	1:144918994:G:T	AC239802.2	0.717171	2.6111	0.00939535	1	179	358	FALSE	1	FALSE
rs12402714	1:145555087:T:A	RNU2-38P	0.422941	2.29836	0.0221026	1	178	357	FALSE	1	FALSE
rs147706200	1:144479557:G:T	RN7SKP88	-0.496187	-2.82151	0.00503974	0.902114	179	358	FALSE	1	FALSE
rs61149300	1:145739567:G:C	NUDT4B	0.721891	2.28962	0.022991	1	179	358	FALSE	1	FALSE
rs79186011	1:145503910:C:T	TXNIP	0.0857332	2.45038	0.0151224	1	189	372	FALSE	1	FALSE
rs111819007	1:145465314:T:C	POLR3GL	-0.0582383	-2.52873	0.0121764	1	189	372	FALSE	1	TRUE
rs2798851	1:144859929:C:T	GNRHR2	0.168952	2.30759	0.0215776	1	236	446	FALSE	1	FALSE
rs74119479	1:146498689:C:T	PEX11B	-0.0621246	-2.95258	0.00348387	0.825677	237	449	FALSE	1	FALSE
rs36056870	1:145544301:A:G	POLR3C	-0.0283854	-3.15989	0.00170933	0.634163	371	753	FALSE	1	FALSE
rs12047213	1:146513184:T:C	PDZK1	0.13541	3.06548	0.00233409	1	584	1125	FALSE	1	FALSE
rs55694029	1:146786571:C:T	WI2-925H4.1	0.39311	2.61898	0.009185	1	688	1450	FALSE	1	FALSE
rs140774300	1:147068397:G:A	NBPF12	-0.138872	-3.21889	0.00147394	1	1252	2511	FALSE	1	FALSE
rs112196423	1:146649777:G:A	AC241584.1	-0.113864	-2.71771	0.0071624	1	1138	2406	FALSE	1	FALSE
rs12142743	1:146585620:G:T	PDIA3P1	-0.0622853	-3.01378	0.00293119	1	1179	2312	FALSE	1	FALSE
rs656323	1:147017140:T:C	RP11-337C18.9	-0.228711	-3.23088	0.00142551	1	1185	2307	FALSE	1	FALSE
rs1027424	1:147018361:G:A	CHD1L	0.0965794	3.20341	0.00157106	1	1097	2241	FALSE	1	FALSE
rs7512708	1:147369425:C:G	FMO5	0.0841899	3.08851	0.00227016	1	1095	2240	FALSE	1	FALSE
rs10793659	1:146763438:A:G	BCL9	-0.069212	-2.97954	0.00322889	1	1168	2389	FALSE	1	FALSE
rs582457	1:146976914:G:C	GPR89B	-0.157868	-3.00755	0.00293718	1	1154	2375	FALSE	1	FALSE
rs10047062	1:146518282:G:A	RNVU1-9	-0.650375	-2.61262	0.00957431	1	1140	2319	FALSE	1	FALSE
rs10900347	1:146800107:G:C	RNU1-120P	0.503825	3.25927	0.00122134	0.930662	762	1597	FALSE	1	FALSE
rs78250280	1:147291928:A:G	RNU1-122P	0.337901	2.21488	0.0273816	1	690	1351	FALSE	1	FALSE
rs4950494	1:147371576:A:G	RNVU1-13	-0.372749	-2.74699	0.0065079	1	584	920	FALSE	1	FALSE
rs12119310	1:147003248:G:A	RP3-328E19.4	-0.453061	-2.81002	0.00546354	1	575	907	FALSE	1	FALSE
rs322087	1:148557055:C:T	NBPF14	-0.323382	-3.2864	0.00116603	0.626161	537	856	FALSE	1	FALSE
rs28401229	1:147386099:G:A	AC245014.3	0.718222	2.61851	0.009446	1	277	447	FALSE	1	FALSE
rs7551148	1:147289707:T:G	RP11-89F3.2	-0.574839	-3.01912	0.0027124	0.729634	269	434	FALSE	1	FALSE
rs6701926	1:147817008:G:A	NBPF20	-0.09758	-2.36118	0.0190858	1	153	258	FALSE	1	FALSE
rs565847	1:147816218:C:G	RNVU1-15	0.544877	2.63345	0.00880975	0.845736	96	184	FALSE	1	FALSE
rs9286338	1:148565416:A:G	RP11-14N7.2	-0.118661	-2.11272	0.0360095	1	41	49	FALSE	1	FALSE
rs12119601	1:149820656:G:C	RNVU1-18	-0.276098	-2.08235	0.038003	1	196	361	FALSE	1	FALSE
rs7551741	1:149918132:G:A	AC239800.2	0.206449	2.60853	0.00966896	1	197	364	FALSE	1	FALSE
rs3738319	1:149815323:G:A	LINC02591	0.0795796	2.83919	0.00493667	1	224	438	FALSE	1	FALSE
rs16833244	1:150003189:C:G	RNU1-143P	-0.386564	-2.32324	0.021127	1	225	440	FALSE	1	FALSE
rs12057743	1:150210306:A:T	RP11-403I13.9	-0.705158	-2.38985	0.0173594	1	227	474	FALSE	1	FALSE
rs75447566	1:149237020:T:C	FCGR1CP	0.314449	2.40688	0.0168812	1	234	552	FALSE	1	FALSE
rs113104968	1:150109281:C:T	RNVU1-20	0.963458	2.90859	0.00403383	1	333	919	FALSE	1	FALSE
rs112894754	1:149987430:C:T	RNU1-68P	0.851524	3.09339	0.00213044	0.749916	352	1030	FALSE	1	FALSE
rs9659073	1:150527354:G:A	AL358813.2	0.1726	3.01534	0.00274558	0.969191	353	1041	FALSE	1	FALSE
rs878471	1:150547747:G:A	FCGR1A	-0.0961944	-2.81988	0.00518707	1	367	1162	FALSE	1	TRUE
rs12119601	1:149820656:G:C	HIST2H2BD	-0.112758	-2.56814	0.010985	1	377	1213	FALSE	1	FALSE
rs1376676	1:149871065:G:T	HIST2H2AA3	0.554766	3.04123	0.00262066	0.987987	377	1213	FALSE	1	FALSE
rs28496715	1:149998702:A:C	HIST2H2AA4	-0.459173	-2.48789	0.0135682	1	380	1224	FALSE	1	FALSE
rs12097596	1:150531360:G:A	HIST2H2BE	-0.108441	-2.98161	0.0031599	1	394	1259	FALSE	1	FALSE
rs3850839	1:150234282:T:G	HIST2H2AC	-0.204654	-2.8871	0.00411826	1	395	1260	FALSE	1	FALSE
rs3767628	1:149938745:A:G	SF3B4	0.0168747	2.28224	0.0233725	1	405	1316	FALSE	1	FALSE
rs9659073	1:150527354:G:A	OTUD7B	-0.022938	-3.03429	0.00258282	1	457	1451	FALSE	1	FALSE
rs11587720	1:150963286:C:T	VPS45	0.0181563	2.78439	0.00564078	1	528	1547	FALSE	1	FALSE
rs4971008	1:151109641:G:A	RNU2-17P	-0.465629	-3.01054	0.00278831	1	617	1719	FALSE	1	FALSE
rs12758483	1:150515744:T:C	CIART	0.149463	2.47374	0.0141043	1	620	1748	FALSE	1	FALSE
rs12022725	1:150000165:A:G	PRPF3	-0.0264379	-3.12723	0.00199558	1	626	1770	FALSE	1	FALSE
rs771204	1:150974162:G:A	MIR4257	0.430214	2.78602	0.00579868	1	741	2038	FALSE	1	FALSE
rs72710170	1:151473010:C:A	MCL1	-0.0533802	-3.36904	0.000892264	0.683474	766	2091	FALSE	1	TRUE
rs12134822	1:151503345:G:A	GOLPH3L	0.0506749	3.22693	0.00143331	1	838	2221	FALSE	1	FALSE
rs78783992	1:151539897:A:G	RNU6-1042P	0.524151	2.67321	0.00784846	1	838	2229	FALSE	1	FALSE
rs12733421	1:150616117:C:T	AL356292.1	-0.759664	-2.48285	0.0137474	1	892	2364	FALSE	1	FALSE
rs1879533	1:151694241:C:T	UBE2D3P3	-0.579633	-3.32493	0.000973579	0.884983	909	2410	FALSE	1	FALSE
rs74124919	1:150531078:A:G	CTSK	-0.171947	-2.86601	0.00460892	1	915	2424	FALSE	1	TRUE
rs76262208	1:150791889:T:C	CYCSP51	-0.83171	-3.41368	0.000712475	0.707487	993	2549	FALSE	1	FALSE
rs7531495	1:151325472:T:G	SETDB1	-0.0203742	-3.17055	0.00164947	1	1001	2571	FALSE	1	FALSE
rs77964606	1:150973407:G:A	AL590133.1	-0.672675	-2.85499	0.00454837	1	988	2678	FALSE	1	FALSE
rs41264977	1:150132289:C:G	CERS2	-0.0344408	-3.40321	0.000783257	0.774641	989	2685	FALSE	1	TRUE
rs59942146	1:150974311:G:A	MINDY1	-0.053935	-3.25318	0.00133895	1	1012	2734	FALSE	1	FALSE
rs10218788	1:151563069:C:T	PRUNE1	-0.0319019	-3.42829	0.000718693	0.727317	1012	2734	FALSE	1	FALSE
rs111644778	1:150243179:C:T	RNU6-884P	-0.845013	-3.11513	0.00210769	1	1026	2747	FALSE	1	FALSE
rs745055	1:151825149:C:T	RPS29P29	-0.423295	-2.96028	0.00338923	1	1028	2673	FALSE	1	FALSE
rs74127534	1:151116981:A:G	TNFAIP8L2	-0.103887	-3.43091	0.000739926	0.733266	991	2649	FALSE	1	TRUE
rs1544218	1:151551078:A:G	PIP5K1A	-0.0259836	-2.8581	0.0046608	1	1052	2686	FALSE	1	FALSE
rs12743210	1:151225103:C:G	PSMD4	0.0309379	3.40385	0.000788721	0.836044	1060	2761	FALSE	1	TRUE
rs1552994	1:152171461:A:G	ZNF687	0.0265857	3.19983	0.00158261	1	1068	2812	FALSE	1	FALSE
rs11204886	1:151752030:C:T	ZNF687-AS1	-0.434521	-3.05961	0.00237915	1	1068	2813	FALSE	1	FALSE
rs55880247	1:151830844:A:C	PI4KB	0.0181828	2.81054	0.005421	1	999	2848	FALSE	1	FALSE
rs12068120	1:151477439:G:A	AL391069.2	-0.261427	-2.46501	0.0141582	1	1024	2856	FALSE	1	FALSE
rs4132646	1:151534142:A:C	RFX5	0.0238341	3.00766	0.00299256	1	1026	2854	FALSE	1	TRUE
rs6669029	1:152390378:A:G	RNY4P25	0.99966	3.48167	0.000558352	0.589062	1055	2846	FALSE	1	FALSE
rs11204904	1:151835275:T:A	SNORA44	0.304778	3.18023	0.00166831	1	1106	2872	FALSE	1	FALSE
rs1196360	1:151579662:C:A	AL365436.2	0.581167	3.1399	0.00182706	1	1082	2887	FALSE	1	FALSE
rs11205008	1:152450614:C:T	MIR554	-0.363662	-2.67927	0.00796102	1	1084	2897	FALSE	1	FALSE
rs10749658	1:150531170:C:T	AL365436.1	0.610691	3.35358	0.000880877	0.940777	1068	2924	FALSE	1	FALSE
rs15740	1:151040435:G:A	RNU6-1062P	0.380156	2.94692	0.00355809	1	1132	2974	FALSE	1	FALSE
rs198325	1:150937405:C:T	RNU6-662P	-0.516698	-3.15569	0.00182646	1	1199	3097	FALSE	1	FALSE
rs61281084	1:152687791:T:C	AL589765.6	-0.978626	-3.40755	0.000728147	0.891251	1224	3130	FALSE	1	FALSE
rs11578030	1:152142067:A:T	RORC	0.127523	2.9712	0.0032955	1	1245	3204	FALSE	1	FALSE
rs59349974	1:152619794:T:A	S100A10	0.0455426	3.2065	0.00154617	1	1429	3451	FALSE	1	TRUE
rs16829001	1:152945310:A:G	SPTLC1P4	-1.01394	-3.17728	0.00168405	1	1395	3619	FALSE	1	FALSE
rs115502990	1:151525288:C:G	TCHHL1	0.754715	2.97372	0.00313655	1	1364	3627	FALSE	1	FALSE
rs61744935	1:152856995:C:G	RPTN	-0.320273	-2.78989	0.00575661	1	1438	3712	FALSE	1	FALSE
rs73000034	1:151593459:C:T	HMGN3P1	-0.670871	-2.52161	0.0123675	1	1643	4154	FALSE	1	FALSE
rs6669608	1:152475233:A:G	CRCT1	-0.177929	-3.31388	0.00108757	1	1703	4190	FALSE	1	FALSE
rs17648141	1:152142637:C:T	LCE3E	0.357064	3.22308	0.0014822	1	1695	4206	FALSE	1	TRUE
rs4355996	1:153371601:T:C	LCE2A	0.191076	3.23566	0.00132388	1	1672	4203	FALSE	1	FALSE
rs532652	1:153502655:C:T	LCE4A	-0.391743	-3.23438	0.00147445	1	1690	4206	FALSE	1	FALSE
rs75479578	1:153168834:A:G	LCEP1	-1.13173	-3.63361	0.000352246	0.595649	1691	4190	FALSE	1	FALSE
rs12042217	1:153366361:T:A	LCE1F	0.179269	3.19942	0.00149692	1	1709	4154	FALSE	1	FALSE
rs7543790	1:153670313:C:T	AL162596.1	0.520245	3.16756	0.00175125	1	1606	4081	FALSE	1	FALSE
rs999418	1:153600124:T:C	SPRR5	0.205152	2.74187	0.00657035	1	1611	4065	FALSE	1	FALSE
rs9728059	1:153594644:G:A	SPRR4	0.654687	3.13215	0.00197845	1	1570	4023	FALSE	1	FALSE
rs140090257	1:153050970:C:T	SPRR2A	-0.538969	-3.39193	0.000819904	1	1541	3947	FALSE	1	TRUE
rs11205008	1:152450614:C:T	RNU6-160P	-0.420488	-3.20022	0.00158802	1	1577	3855	FALSE	1	FALSE
rs35587414	1:153174958:C:T	S100A9	-0.188671	-3.3885	0.00082994	1	1586	3874	FALSE	1	TRUE
rs1329100	1:153212558:A:T	S100A8	-0.138791	-3.24228	0.00136607	1	1615	3940	FALSE	1	TRUE
rs7547790	1:153674563:G:C	S100A15A	0.834569	3.43815	0.000694307	1	1609	3941	FALSE	1	FALSE
rs7520045	1:153682291:C:T	S100A7A	-0.337123	-3.13258	0.00197544	1	1608	3925	FALSE	1	TRUE
rs1147756	1:153047750:G:A	BX470102.1	0.267942	3.51949	0.000524014	0.843663	1610	3922	FALSE	1	FALSE
rs6672390	1:153466704:T:G	S100A6	0.06477	3.63242	0.000349445	0.563655	1613	3922	FALSE	1	TRUE
rs11583609	1:153218349:T:C	S100A5	-0.209072	-2.85034	0.00461391	1	1607	3922	FALSE	1	FALSE
rs10159236	1:154431405:C:A	INTS3	0.0326062	2.89997	0.00411098	1	1714	3730	FALSE	1	FALSE
rs61811438	1:154743195:G:A	AL513523.1	0.263863	3.55278	0.000430902	0.725208	1683	3700	FALSE	1	FALSE
rs12135902	1:154756104:G:A	AL358472.5	-0.222496	-2.86345	0.00443126	1	1609	3580	FALSE	1	FALSE
rs7524035	1:153485794:C:T	CRTC2	0.0482832	3.38186	0.000843903	1	1665	3575	FALSE	1	FALSE
rs6702891	1:153540186:C:A	AL358472.4	-0.217239	-3.40835	0.000726097	1	1647	3566	FALSE	1	FALSE
rs12564315	1:153756145:C:A	JTB	0.0491176	3.03038	0.00276427	1	1602	3553	FALSE	1	FALSE
rs12564199	1:153948540:G:A	AL358472.2	0.150366	3.2353	0.00141045	1	1602	3553	FALSE	1	FALSE
rs10908474	1:153753725:C:A	RAB13	0.0402196	3.52022	0.000522453	0.823909	1577	3535	FALSE	1	TRUE
rs743687	1:153515525:C:G	RPS27	-0.0429824	-3.13027	0.00198573	1	1573	3528	FALSE	1	FALSE
rs12026475	1:154160865:G:A	TPM3	0.0231822	3.24029	0.00137184	1	1502	3160	FALSE	1	TRUE
rs61811372	1:154543215:T:C	C1orf189	-0.473683	-2.98002	0.00307428	1	1453	3141	FALSE	1	FALSE
rs11264249	1:154693181:T:A	UBAP2L	0.0212853	3.53309	0.000504708	0.733845	1454	3107	FALSE	1	FALSE
rs11590354	1:154691575:C:G	AL590431.1	0.193334	3.20329	0.00147749	1	1414	3035	FALSE	1	FALSE
rs113807604	1:155120530:C:T	RNU7-57P	1.00871	3.12012	0.00195083	1	1365	2904	FALSE	1	FALSE
rs12136771	1:154511502:T:C	RPSAP17	-0.123301	-3.16531	0.00177478	1	1318	2801	FALSE	1	FALSE
rs57569414	1:154380419:C:A	IL6R	-0.0421608	-3.1974	0.00159152	1	1288	2745	FALSE	1	TRUE
rs4430277	1:153493615:T:C	PSMD8P1	0.532364	3.098	0.00209842	1	1279	2739	FALSE	1	FALSE
rs6693773	1:153772100:C:T	TDRD10	-0.136176	-3.01366	0.00291662	1	1211	2615	FALSE	1	FALSE
rs112340875	1:154969457:T:C	UBE2Q1-AS1	-0.377101	-2.61758	0.00952997	1	1126	2524	FALSE	1	FALSE
rs3008665	1:153989774:G:A	UBE2Q1	-0.0204711	-3.33386	0.00101582	1	1125	2523	FALSE	1	FALSE
rs9426901	1:153718472:G:T	AL606500.1	-0.423306	-3.02675	0.00264647	1	1111	2476	FALSE	1	FALSE
rs4845688	1:154884142:T:C	PBXIP1	-0.0476058	-3.47637	0.000629467	0.654645	1040	2322	FALSE	1	TRUE
rs57513218	1:154630053:C:T	SHC1	0.0558321	3.0217	0.00285326	1	1050	2320	FALSE	1	TRUE
rs12126992	1:155067608:G:A	CKS1B	-0.0674109	-3.14467	0.0017983	1	1050	2320	FALSE	1	TRUE
rs12743272	1:155033334:G:A	MIR4258	-0.636079	-3.1001	0.00208396	1	1051	2322	FALSE	1	FALSE
rs12064718	1:154789924:A:G	FLAD1	0.0509658	3.30028	0.00115185	1	1043	2321	FALSE	1	FALSE
rs76798800	1:154994978:G:T	ZBTB7B	-0.0419106	-3.32378	0.0010298	1	1043	2331	FALSE	1	FALSE
rs2990223	1:155184975:A:G	EFNA3	-0.04976	-2.96109	0.00341257	1	1058	2318	FALSE	1	FALSE
rs4845617	1:154377898:G:A	DPM3	0.0473066	3.39104	0.00077202	0.831466	1077	2380	FALSE	1	FALSE
rs2229238	1:154437896:T:C	HMGN2P18	-0.546723	-2.95766	0.00330064	1	1088	2377	FALSE	1	FALSE
rs67863240	1:154730208:G:A	TRIM46	-0.127588	-3.0072	0.00296387	1	1125	2376	FALSE	1	TRUE
rs1218549	1:154803645:A:C	AL713999.1	0.326362	2.63169	0.00885462	1	1149	2391	FALSE	1	FALSE
rs1218603	1:154789875:A:G	AC234582.1	-0.0751404	-3.01629	0.00288838	1	1151	2396	FALSE	1	FALSE
rs822478	1:155793969:T:C	MTX1P1	0.14116	3.21816	0.00149607	1	1156	2426	FALSE	1	FALSE
rs536857	1:156111287:A:G	HCN3	0.0772564	3.16696	0.00166939	1	1136	2435	FALSE	1	FALSE
rs112340875	1:154969457:T:C	FDPS	0.0546628	3.03546	0.00273341	1	1115	2447	FALSE	1	FALSE
rs7695	1:156147326:T:C	MIR555	0.55727	3.48501	0.000595506	0.65982	1108	2423	FALSE	1	FALSE
rs2461471	1:155761723:C:T	RNU6-106P	-0.587755	-2.80444	0.00530854	1	1091	2403	FALSE	1	FALSE
rs78579033	1:155886302:T:C	ASH1L-IT1	-0.857114	-2.96294	0.00324581	1	1142	2351	FALSE	1	FALSE
rs61811867	1:154775244:C:T	RNU6-1297P	0.470238	3.17575	0.00171579	1	1139	2360	FALSE	1	FALSE
rs77766535	1:154746441:C:A	POU5F1P4	0.782804	3.47412	0.00057379	0.638628	1113	2346	FALSE	1	FALSE
rs12135902	1:154756104:G:A	AL353807.4	-0.29016	-2.9488	0.00362847	1	1049	2215	FALSE	1	FALSE
rs11264274	1:154811127:G:T	AL353807.1	0.604255	3.01523	0.00285923	1	1101	2256	FALSE	1	FALSE
rs1911289	1:154734062:C:T	AL353807.2	-0.531722	-3.51641	0.000492234	0.55967	1137	2279	FALSE	1	FALSE
rs12040894	1:155761508:A:G	AL353807.5	-0.0791903	-3.10312	0.00206339	1	1084	2255	FALSE	1	FALSE
rs2242194	1:154990297:C:G	AL162734.1	0.316614	2.64747	0.00845929	1	1119	2268	FALSE	1	FALSE
rs12084791	1:154824973:A:G	AL139128.1	-0.52713	-3.05245	0.00243525	1	967	2187	FALSE	1	FALSE
rs7521292	1:155941685:A:T	SYT11	-0.0595643	-3.32796	0.00100934	0.96594	957	2163	FALSE	1	TRUE
rs12239871	1:156126617:C:T	RNU4-19P	0.529651	2.5713	0.0105248	1	1026	2177	FALSE	1	FALSE
rs28446525	1:156355560:C:T	SCARNA4	-0.26323	-2.63781	0.0089732	1	1080	2208	FALSE	1	FALSE
rs6680183	1:156367933:A:G	KHDC4	-0.0362316	-3.33794	0.000997807	1	1080	2212	FALSE	1	FALSE
rs71628699	1:155944626:G:A	AL355388.2	0.189585	3.47852	0.000564745	0.590159	1045	2219	FALSE	1	FALSE
rs10752614	1:155995809:A:G	SSR2	-0.0399691	-3.26839	0.00118373	1	1018	2260	FALSE	1	TRUE
rs74116868	1:156500604:T:C	LAMTOR2	0.0517703	3.33873	0.000986853	1	1027	2274	FALSE	1	TRUE
rs12035615	1:156055344:C:T	MEX3A	0.158914	3.32628	0.00103084	1	1097	2369	FALSE	1	FALSE
rs61813833	1:156883617:G:A	LMNA	0.114153	3.34426	0.000979874	1	1098	2370	FALSE	1	FALSE
rs112223391	1:156156094:G:A	SLC25A44	-0.0410467	-3.54091	0.000492181	0.569945	1158	2471	FALSE	1	FALSE
rs6427331	1:156749654:C:T	BGLAP	-0.21489	-2.92114	0.00370324	1	1216	2597	FALSE	1	FALSE
rs12117947	1:156244058:A:T	TSACC	-0.256531	-3.52386	0.000479031	0.647171	1351	2784	FALSE	1	FALSE
rs3738582	1:156123230:C:G	IQGAP3	0.183637	3.51555	0.000552265	0.946029	1713	3408	FALSE	1	TRUE
rs16838099	1:157083542:C:T	BCAN	-0.240444	-3.62194	0.00036447	0.629076	1726	3626	FALSE	1	FALSE
rs6684725	1:156918348:T:C	AL590666.4	0.913018	3.51974	0.00048628	0.855853	1760	3687	FALSE	1	FALSE
rs1998381	1:157585757:C:G	AL590666.1	0.113224	3.06252	0.00244838	1	1774	3704	FALSE	1	FALSE
rs6659794	1:156150358:T:C	RRNAD1	-0.0387062	-3.48277	0.000599447	1	1799	3736	FALSE	1	FALSE
rs59104372	1:156391659:C:G	AL590666.5	0.868035	3.04592	0.00248741	1	1828	3755	FALSE	1	FALSE
rs4463659	1:157164945:T:C	NTRK1	-0.28424	-3.51961	0.000522947	0.963269	1842	3806	FALSE	1	TRUE
rs4661075	1:156875097:G:A	SH2D2A	-0.0737488	-3.60496	0.000386398	0.711745	1842	3806	FALSE	1	TRUE
rs12409583	1:157272557:C:G	MIR765	-0.743209	-3.1872	0.00166092	1	1897	3999	FALSE	1	FALSE
rs11264527	1:156667399:C:T	RN7SL612P	-0.470744	-3.36612	0.000899171	1	1995	4052	FALSE	1	FALSE
rs1467662	1:157065174:G:A	ARHGEF11	-0.0408171	-3.52096	0.000523415	1	2073	4126	FALSE	1	TRUE
rs7542291	1:157955263:C:G	AL157713.1	-0.0459962	-3.06525	0.00233588	1	2094	4147	FALSE	1	FALSE
rs12410732	1:157358262:G:A	KRT8P45	0.264406	3.27637	0.00120431	1	2113	4174	FALSE	1	FALSE
rs2224902	1:157355008:C:T	CYCSP52	0.356229	3.37971	0.000803551	1	2075	4259	FALSE	1	FALSE
rs2853644	1:156186260:G:C	ETV3	0.057363	3.24407	0.00138767	1	2147	4260	FALSE	1	FALSE
rs4661092	1:157149365:A:T	AL357143.1	0.206319	3.2912	0.00115158	1	2171	4246	FALSE	1	FALSE
rs3856266	1:157973889:T:G	AL356276.2	-0.189459	-3.14981	0.00187297	1	2122	4944	FALSE	1	FALSE
rs17415227	1:157195934:A:G	FCRL1	-0.228054	-3.08831	0.00235154	1	2292	5162	FALSE	1	TRUE
rs76452616	1:158096670:T:A	CD1D	-0.237717	-3.15989	0.00183216	1	2292	5376	FALSE	1	TRUE
rs4246542	1:158013659:A:G	AL138899.1	0.506696	3.39529	0.000807785	1	2304	5348	FALSE	1	FALSE
rs12042922	1:157839373:C:T	EI24P2	-0.223034	-3.47854	0.000610655	1	2282	5280	FALSE	1	FALSE
rs432682	1:158719316:A:G	AL365440.1	0.414462	2.86931	0.00435179	1	2213	5356	FALSE	1	FALSE
rs856080	1:158910194:G:A	PYHIN1	-0.0941938	-3.69382	0.000296166	0.724422	2446	5250	FALSE	1	TRUE
rs71632651	1:158967345:A:G	IFI16	0.048958	3.13694	0.00194535	1	2449	5248	FALSE	1	TRUE
rs57035221	1:158084162:T:C	AL359753.1	-0.72312	-3.0636	0.00243216	1	2473	5251	FALSE	1	FALSE
rs2276404	1:158979950:A:G	RAD1P2	0.601373	3.703	0.000245796	0.594581	2419	5229	FALSE	1	FALSE
rs326001	1:158698548:C:T	ACKR1	0.0915546	3.31052	0.00108019	1	2478	5193	FALSE	1	TRUE
rs16842049	1:159329581:A:T	CADM3-AS1	-0.213174	-2.84824	0.00464379	1	2474	5164	FALSE	1	FALSE
rs12735758	1:160610117:T:C	DUSP23	-0.0529235	-3.42464	0.000737582	1	2477	4461	FALSE	1	FALSE
rs3795326	1:160466356:A:G	FCRL6	-0.0971511	-3.33403	0.00100265	1	2471	4449	FALSE	1	TRUE
rs1321651	1:160035804:C:T	SLAMF9	0.480506	3.45693	0.000651051	1	2377	4333	FALSE	1	TRUE
rs36093344	1:159733697:G:A	AL121987.1	-0.512382	-3.33555	0.000938202	1	2332	4266	FALSE	1	FALSE
rs111287847	1:160675956:C:A	ATP1A2	-0.401961	-3.73789	0.000250987	0.581789	2318	4252	FALSE	1	FALSE
rs12737042	1:160135350:C:T	CASQ1	0.28218	2.81047	0.00521222	1	2292	4215	FALSE	1	FALSE
rs11265381	1:160349098:G:T	PEA15	0.0279263	3.60124	0.000394338	0.894357	2268	4185	FALSE	1	TRUE
rs863012	1:159196483:G:A	AL121987.2	-0.108172	-2.80199	0.00558147	1	2257	4178	FALSE	1	FALSE
rs73023611	1:160050781:G:T	AL139011.1	-0.182345	-3.62235	0.000369253	0.831188	2251	4117	FALSE	1	FALSE
rs2501864	1:161230480:C:T	DCAF8	-0.0271244	-3.64058	0.000311086	0.701499	2255	4119	FALSE	1	FALSE
rs2494498	1:159822219:C:T	PEX19	-0.0211594	-3.11739	0.00207547	1	2221	4069	FALSE	1	FALSE
rs2369605	1:160348652:T:A	SUMO1P3	-0.147194	-3.69366	0.000254663	0.572993	2250	4066	FALSE	1	FALSE
rs6694881	1:161116024:T:A	RNU4-42P	-0.728407	-3.34935	0.000894035	1	2295	4179	FALSE	1	FALSE
rs2887545	1:160546607:A:G	VANGL2	0.0687501	3.71752	0.000257925	0.583167	2261	4169	FALSE	1	FALSE
rs12029117	1:160495864:A:G	AL138930.1	-0.71388	-3.50191	0.000560518	1	2160	4049	FALSE	1	FALSE
rs16831718	1:160233897:A:G	SLAMF1	-0.112009	-3.46562	0.000641039	1	2038	3770	FALSE	1	TRUE
rs6687275	1:161515638:T:G	SETP9	-0.451275	-3.34013	0.000971049	1	2004	3722	FALSE	1	FALSE
rs2854248	1:160093927:T:A	LY9	0.0688507	3.60276	0.000398204	0.823088	2067	3770	FALSE	1	TRUE
rs61804398	1:160758110:G:A	AL354714.2	-0.0965162	-3.4833	0.000606834	1	1970	3733	FALSE	1	FALSE
rs12029217	1:161487863:C:T	AL591806.1	-0.376276	-3.42893	0.000716578	1	1882	3769	FALSE	1	FALSE
rs10917710	1:161668761:C:T	ARHGAP30	0.0484615	3.4292	0.000718542	1	1881	3778	FALSE	1	TRUE
rs12753283	1:160114070:C:A	NECTIN4	-0.0535077	-2.92497	0.0038628	1	1894	3772	FALSE	1	FALSE
rs2274185	1:160321180:C:G	PFDN2	-0.0417481	-3.07956	0.00222926	1	1848	3814	FALSE	1	TRUE
rs12565545	1:161211941:C:T	DEDD	0.0209851	3.12224	0.00203535	1	1810	3825	FALSE	1	FALSE
rs12402741	1:161404254:G:A	AL590714.1	0.143573	3.11478	0.00210159	1	1812	3819	FALSE	1	FALSE
rs7532680	1:161988206:C:T	USP21	0.0259102	2.9166	0.0039348	1	1812	3819	FALSE	1	FALSE
rs12080742	1:160509461:A:G	ADAMTS4	0.113439	2.92522	0.00365612	1	1732	3825	FALSE	1	TRUE
rs12140181	1:160959844:C:T	NR1I3	-0.162343	-3.08654	0.00217884	1	1734	3903	FALSE	1	FALSE
rs16832445	1:160801727:G:A	PCP4L1	-0.168876	-3.0703	0.0023997	1	1776	3933	FALSE	1	TRUE
rs955371	1:160835583:C:T	MPZ	0.119999	3.36688	0.000890096	1	1854	3981	FALSE	1	FALSE
rs75037446	1:160744173:T:C	RRM2P2	-0.994965	-3.49938	0.000573731	1	1869	4031	FALSE	1	FALSE
rs4656921	1:160602520:C:A	AL592295.2	0.464797	3.17698	0.00168552	1	1928	4073	FALSE	1	FALSE
rs6671288	1:161219555:C:G	AL590385.2	0.809605	3.46514	0.000592656	1	1937	4176	FALSE	1	FALSE
rs12072417	1:162000045:T:G	FCGR3B	0.565768	3.44624	0.000665506	1	1925	4022	FALSE	1	TRUE
rs10918630	1:162053508:T:C	DUSP12	-0.0349985	-3.63782	0.00034211	0.652746	1908	4049	FALSE	1	FALSE
rs12726818	1:162463751:G:A	AL391825.1	-0.328344	-3.19943	0.00149688	1	1888	3999	FALSE	1	FALSE
rs79724599	1:162176805:C:T	SH2D1B	0.475638	3.69344	0.000283931	0.623512	2196	4397	FALSE	1	TRUE
rs347301	1:162301060:G:C	UQCRBP2	-0.543591	-3.67886	0.000293447	0.673168	2294	4675	FALSE	1	FALSE
rs78876532	1:161574628:A:G	AL596325.2	-0.310826	-3.60019	0.00038601	0.897472	2325	4718	FALSE	1	FALSE
rs7339985	1:162945455:A:G	DDR2	-0.0803574	-3.71757	0.000251686	0.593728	2359	4764	FALSE	1	FALSE
rs148599097	1:164988802:G:A	HMGB3P6	-0.56516	-3.57543	0.000396415	0.904618	2282	4397	FALSE	1	FALSE
rs7550432	1:164822836:T:C	PBX1	0.052192	3.45866	0.000671155	1	2308	4360	FALSE	1	FALSE
rs4481829	1:164093437:A:T	AL391001.1	-0.771527	-3.12455	0.00192244	1	2380	4590	FALSE	1	FALSE
rs4495669	1:165038938:A:G	AL390119.1	0.114517	3.27496	0.00124263	1	2519	4545	FALSE	1	FALSE
rs455696	1:165406087:G:A	AL451074.3	-0.543872	-3.62208	0.000360149	0.906856	2518	4814	FALSE	1	FALSE
rs79797438	1:165904722:T:C	AL451074.2	1.14103	3.61882	0.000337457	0.84803	2513	4825	FALSE	1	FALSE
rs16853832	1:165919309:G:A	UCK2	-0.0604732	-3.18153	0.00167326	1	2492	4992	FALSE	1	FALSE
rs3935578	1:166023264:G:T	TMCO1	-0.0245557	-3.55215	0.000474213	1	2493	4993	FALSE	1	FALSE
rs504436	1:165889056:A:G	AL626787.1	-0.491775	-3.62204	0.000333428	0.796227	2388	4867	FALSE	1	FALSE
rs56070666	1:165288345:G:A	AL596087.2	-0.510932	-3.46352	0.000629542	1	2406	4932	FALSE	1	FALSE
rs11808514	1:167128782:G:A	AL596087.1	0.0528982	3.32332	0.000979065	1	2455	4814	FALSE	1	FALSE
rs6700706	1:167156303:G:C	RPL4P2	0.11751	3.64593	0.000326716	0.759616	2325	4444	FALSE	1	FALSE
rs10918433	1:166305596:A:G	POU2F1	0.0419054	3.51313	0.000498149	1	2307	4423	FALSE	1	FALSE
rs55968243	1:167809283:C:A	AL031733.2	-0.175715	-3.67652	0.000296164	0.703093	2374	4336	FALSE	1	FALSE
rs7514148	1:167530458:T:A	Z99943.2	-0.467787	-3.13143	0.00187916	1	2403	4185	FALSE	1	FALSE
rs1041237	1:167038936:G:C	DCAF6	0.0274308	3.36339	0.000898429	1	2493	4320	FALSE	1	FALSE
rs12047118	1:168268712:T:A	GCSHP5	-0.19476	-3.47424	0.000618915	1	2615	4466	FALSE	1	FALSE
rs3738238	1:167830468:T:G	TIPRL	-0.0485023	-3.33383	0.00100385	1	2571	4484	FALSE	1	TRUE
rs116344316	1:168904381:G:C	RPL34P1	0.9833	3.37669	0.000812143	1	2515	4525	FALSE	1	FALSE
rs10918925	1:168525247:A:G	AL031736.1	-0.481501	-3.64859	0.000327626	0.846258	2583	4929	FALSE	1	FALSE
rs2990657	1:170246257:T:C	BLZF1	-0.0313128	-3.35148	0.000887375	1	2839	5566	FALSE	1	TRUE
rs1200129	1:169077127:A:T	AL021068.1	0.69387	3.18076	0.00167285	1	2836	5722	FALSE	1	FALSE
rs112042073	1:169630088:A:G	SELP	-0.216914	-3.55001	0.000467518	1	2654	5576	FALSE	1	TRUE
rs4656726	1:169842669:G:A	C1orf112	0.0873269	3.28152	0.00119031	1	2695	5569	FALSE	1	FALSE
rs6701383	1:170312674:A:G	SELL	0.184247	3.45673	0.000650646	1	2606	5460	FALSE	1	TRUE
rs2421492	1:170712490:A:G	RN7SL269P	0.362041	3.2295	0.00142994	1	2498	5422	FALSE	1	FALSE
rs3917733	1:169580510:C:T	AL162399.1	0.491006	3.60439	0.000398364	1	2575	5208	FALSE	1	FALSE
rs3766150	1:169843394:G:A	PRRX1	0.0676358	3.11023	0.00211176	1	2589	5215	FALSE	1	TRUE
rs7545752	1:171148521:G:A	MIR1295A	-0.427112	-3.68537	0.000262793	0.57972	2206	4923	FALSE	1	FALSE
rs11585474	1:171354942:T:A	AL031274.1	0.137232	3.67926	0.000268941	0.559934	2082	4822	FALSE	1	FALSE
rs2422077	1:172269642:G:A	SRP14P4	-0.517209	-3.65735	0.0003397	0.716767	2110	4812	FALSE	1	FALSE
rs17361789	1:172122601:T:G	RN7SL425P	-0.323215	-3.13109	0.00188129	1	2126	4687	FALSE	1	FALSE
rs10913507	1:171666647:A:C	RNU6-773P	0.307618	3.12399	0.00192603	1	2108	4683	FALSE	1	FALSE
rs7530400	1:171599335:C:T	MYOC	-0.556874	-3.63254	0.000350609	0.724359	2066	4555	FALSE	1	FALSE
rs73031718	1:171811031:G:C	PFN1P1	0.189173	3.55205	0.000457122	0.954014	2087	4565	FALSE	1	FALSE
rs11589349	1:172096798:C:T	SCARNA20	0.391815	3.48907	0.000543611	1	1968	4603	FALSE	1	FALSE
rs9425559	1:172298987:T:C	DNM3OS	-0.101441	-2.9973	0.00306482	1	1759	4110	FALSE	1	FALSE
rs859656	1:172650388:T:C	FASLG	0.133464	3.39418	0.00080976	1	1586	3715	FALSE	1	TRUE
rs1492904	1:172739006:C:T	SLC25A38P1	0.3154	3.43508	0.00066013	0.990195	1500	3585	FALSE	1	FALSE
rs6661412	1:172989269:C:T	TNFSF18	-0.197203	-3.39733	0.000814825	1	1476	3378	FALSE	1	TRUE
rs10911843	1:172482854:T:G	GOT2P2	0.420596	3.49792	0.000565642	0.788504	1394	3363	FALSE	1	FALSE
rs1951626	1:173892101:G:A	TNFSF4	0.130818	3.50806	0.00055729	0.766831	1376	3300	FALSE	1	TRUE
rs3937046	1:172415546:C:T	AL645568.3	0.54136	3.45561	0.000654968	0.829844	1267	3189	FALSE	1	FALSE
rs12067571	1:173711151:C:T	AL645568.1	0.102989	2.65459	0.00855644	1	1148	3073	FALSE	1	FALSE
rs9425728	1:173492229:T:G	KLHL20	0.0388702	3.25738	0.00122925	1	1016	3075	FALSE	1	FALSE
rs6663179	1:173110953:A:G	BX248409.1	0.503141	2.84922	0.00462984	1	1028	3089	FALSE	1	FALSE
rs2223833	1:173050272:G:A	GAS5-AS1	0.114319	3.32668	0.00104375	1	983	3094	FALSE	1	FALSE
rs112096297	1:172840944:T:C	ZBTB37	0.04318	2.87251	0.0044694	1	984	3102	FALSE	1	FALSE
rs12077197	1:172937733:C:A	RNA5SP67	0.442635	3.4767	0.000615402	0.608633	989	3079	FALSE	1	FALSE
rs6678064	1:173383213:C:A	RNA5SP68	-0.565583	-2.5267	0.0119336	1	988	3097	FALSE	1	FALSE
rs6685520	1:173278169:G:A	RC3H1-IT1	-0.322185	-2.97139	0.00327551	1	995	3141	FALSE	1	FALSE
rs10912719	1:174003373:G:T	RC3H1	-0.0249519	-2.91259	0.00380371	1	999	3144	FALSE	1	FALSE
rs78881967	1:173967751:T:C	BANF1P4	-0.873109	-2.71905	0.00700087	1	1267	3423	FALSE	1	FALSE
rs10913075	1:175732879:G:C	Z99127.3	0.739582	2.93182	0.003581	1	1245	3432	FALSE	1	FALSE
rs2269650	1:175129691:G:T	RABGAP1L-IT1	0.277586	3.39467	0.000762163	0.932888	1224	3423	FALSE	1	FALSE
rs77188628	1:175720884:T:C	Z99127.2	-0.975531	-2.76643	0.00595415	1	1232	3445	FALSE	1	FALSE
rs10912858	1:174934586:C:T	Z99127.1	-0.613542	-3.34166	0.000967616	1	1321	3465	FALSE	1	FALSE
rs6672781	1:174615524:G:A	RNU6-307P	0.839618	2.95221	0.003358	1	1362	3480	FALSE	1	FALSE
rs7538847	1:175892157:G:A	CACYBP	-0.0306288	-2.82396	0.00521457	1	1364	3478	FALSE	1	TRUE
rs6666490	1:175311461:T:C	TNN	0.802412	3.22283	0.0014967	1	1357	3484	FALSE	1	FALSE
rs59422229	1:175827149:C:T	KIAA0040	-0.0371459	-2.8094	0.00538872	1	1390	3551	FALSE	1	TRUE
rs10913160	1:176321147:T:A	AL513329.1	0.218871	3.53708	0.000456437	0.782333	1714	3716	FALSE	1	FALSE
rs16848883	1:175604648:G:A	RPS29P5	0.426937	2.57293	0.0104763	1	1716	3718	FALSE	1	FALSE
rs2206511	1:176517529:A:C	SCARNA3	0.447746	2.96911	0.00318289	1	1821	3725	FALSE	1	FALSE
rs79982610	1:176218330:T:C	AL590723.1	-0.361909	-3.23374	0.00133258	1	1681	3724	FALSE	1	FALSE
rs12049354	1:175685637:C:T	PAPPA2	-0.266549	-3.43129	0.000717522	1	1579	3498	FALSE	1	FALSE
rs112936858	1:178548998:A:G	AL359075.1	-0.838947	-2.52375	0.0120324	1	1691	3564	FALSE	1	FALSE
rs7529302	1:177980111:A:G	AL365357.1	-0.604025	-3.22274	0.00144898	1	1711	3867	FALSE	1	FALSE
rs11581754	1:177640367:A:C	C1orf220	0.126232	2.86228	0.00466326	1	1734	4191	FALSE	1	FALSE
rs10913584	1:178605501:C:T	PTPN2P1	0.064997	3.1247	0.00201448	1	1839	4370	FALSE	1	FALSE
rs77849068	1:179795778:C:T	ANGPTL1	0.191382	2.88276	0.00436004	1	1768	4330	FALSE	1	FALSE
rs7544460	1:179735319:C:T	AL139132.1	0.866065	2.96446	0.00336093	1	1600	4175	FALSE	1	FALSE
rs1999185	1:178674512:C:T	AL512326.3	-0.358795	-3.22262	0.00147926	1	1614	4208	FALSE	1	FALSE
rs6666455	1:179339415:G:A	EIF4A1P11	0.441914	2.72169	0.00680447	1	1663	4351	FALSE	1	FALSE
rs6659507	1:179668406:G:A	AL359853.2	-0.454776	-3.19575	0.00151557	1	1792	4515	FALSE	1	FALSE
rs7511963	1:179548991:C:G	AL353708.1	-0.243642	-3.56678	0.000409259	0.767361	1875	4548	FALSE	1	FALSE
rs113613681	1:180187007:A:G	CEP350	0.0610697	3.26795	0.00128045	1	1874	4549	FALSE	1	FALSE
rs10753229	1:180920226:G:T	RPSAP16	-0.456204	-3.26805	0.0011851	1	1782	4534	FALSE	1	FALSE
rs609101	1:181413584:C:T	AL358354.1	-0.335363	-3.12912	0.00202202	1	2053	4331	FALSE	1	FALSE
rs10910956	1:181523840:G:C	AL590085.1	0.442004	3.3502	0.00089138	1	2050	4113	FALSE	1	FALSE
rs10797679	1:181149074:G:T	KIAA1614	0.0564484	3.51355	0.000497388	1	2106	4199	FALSE	1	FALSE
rs10914146	1:180949965:T:C	AL162431.3	0.725572	3.46656	0.000589636	1	2026	4160	FALSE	1	FALSE
rs3747956	1:181024404:G:A	AL162431.4	-0.447417	-3.19631	0.00151268	1	2039	4153	FALSE	1	FALSE
rs12755303	1:181528555:G:A	EIF1P3	-0.0850394	-3.32845	0.00101915	1	1905	4255	FALSE	1	FALSE
rs58637548	1:181621734:G:A	RGS16	0.148426	2.95353	0.00353959	1	1739	4058	FALSE	1	TRUE
rs16859817	1:182859643:A:C	NPL	-0.114116	-3.2408	0.00139195	1	1642	4305	FALSE	1	TRUE
rs10797833	1:183044067:C:T	DHX9	0.0219462	3.02292	0.00278936	1	1739	4288	FALSE	1	TRUE
rs2811566	1:183362544:G:A	AL355999.1	0.192185	3.33699	0.0009335	1	1729	4285	FALSE	1	FALSE
rs75281229	1:182664004:C:T	LAMC1-AS1	-0.448333	-3.42993	0.000672395	1	1796	4241	FALSE	1	FALSE
rs61676107	1:183845066:A:G	SMG7-AS1	-0.16141	-3.65185	0.000332753	0.587974	1767	4257	FALSE	1	FALSE
rs564146	1:183323708:A:G	NCF2	-0.0423556	-2.93146	0.00358505	1	1738	4088	FALSE	1	TRUE
rs2161987	1:184218480:C:T	RGL1	-0.0818446	-3.20875	0.00157159	1	1697	4091	FALSE	1	TRUE
rs4518858	1:184342912:T:C	C1orf21	-0.0521665	-3.29183	0.00109195	1	1537	3403	FALSE	1	FALSE
rs10911492	1:183985203:C:T	AL078645.1	0.494631	2.96759	0.00319827	1	1537	3408	FALSE	1	FALSE
rs41453048	1:185529717:T:C	RNF2	0.0531469	3.17727	0.00173302	1	1366	3132	FALSE	1	FALSE
rs10489581	1:185121752:G:A	TRMT1L	-0.0633694	-3.32131	0.00105603	1	1343	3163	FALSE	1	TRUE
rs4007565	1:185494133:A:G	SWT1	-0.0674818	-3.30042	0.001122	1	1343	3163	FALSE	1	FALSE
rs73046798	1:184619002:C:T	RPL22P24	-0.34755	-3.59639	0.000417764	0.560639	1342	3167	FALSE	1	FALSE
rs1743666	1:186188946:G:A	RPL5P5	-0.20138	-2.68327	0.00780784	1	1414	3148	FALSE	1	FALSE
rs7549143	1:185447633:G:T	AL356273.2	-0.398272	-3.39911	0.000798252	1	1365	3179	FALSE	1	FALSE
rs2748938	1:184951262:C:G	AL078644.2	0.370707	3.42658	0.000724624	1	1447	3167	FALSE	1	FALSE
rs1407136	1:185736805:T:A	HMCN1	-0.112794	-3.25136	0.00134783	1	1365	3226	FALSE	1	FALSE
rs971145	1:187051532:A:C	PRG4	-0.268907	-3.09196	0.0022371	1	1704	3680	FALSE	1	FALSE
rs4424454	1:185568421:C:G	TPR	-0.0215594	-3.18045	0.00169562	1	1777	3846	FALSE	1	FALSE
rs35174355	1:186854545:T:C	AL596220.1	0.367602	3.14629	0.00178862	1	1747	3852	FALSE	1	FALSE
rs61811036	1:186967460:T:A	OCLM	-0.524104	-3.13032	0.00199294	1	1740	3857	FALSE	1	FALSE
rs10737282	1:187626149:G:A	PTGS2	0.116195	3.18619	0.00156514	1	1809	3925	FALSE	1	TRUE
rs1294005	1:186212999:C:T	PLA2G4A	-0.0525303	-3.42835	0.000724755	1	2033	4236	FALSE	1	FALSE
rs12123133	1:192222258:G:C	AL513175.1	-0.198316	-2.58629	0.0103572	1	1540	3625	FALSE	1	FALSE
rs3938805	1:192417158:T:A	AL513175.2	0.300799	2.7026	0.00719955	1	1540	3625	FALSE	1	FALSE
rs1418719	1:192776672:G:C	RGS1	0.225594	3.39167	0.0008019	1	1424	3553	FALSE	1	TRUE
rs1936673	1:192308356:A:T	RGS13	-0.176206	-3.35558	0.000923754	1	1480	3563	FALSE	1	FALSE
rs1175128	1:192199554:T:C	AL136454.1	0.0320981	3.07357	0.00242206	1	1495	3630	FALSE	1	FALSE
rs6428136	1:192764888:T:G	snoU109	-0.391668	-3.28041	0.00113583	1	1628	3798	FALSE	1	FALSE
rs12131305	1:193581678:A:G	RO60	0.0360002	3.34591	0.000989503	1	1626	3797	FALSE	1	FALSE
rs71642928	1:193645199:G:A	UCHL5	0.0475788	3.1431	0.00193584	1	1624	3797	FALSE	1	FALSE
rs35168515	1:193938975:C:T	GLRX2	-0.0440488	-3.40481	0.000798572	1	1568	3891	FALSE	1	FALSE
rs12065773	1:192765128:A:G	CDC73	0.027272	3.53927	0.000452801	0.722218	1595	3889	FALSE	1	TRUE
rs66520205	1:194556016:G:A	EEF1A1P14	0.205619	2.74083	0.00642805	1	1817	5058	FALSE	1	FALSE
rs12122131	1:195069996:G:C	AL353072.1	-1.02341	-2.82763	0.00494644	1	1904	5151	FALSE	1	FALSE
rs12402465	1:197167465:C:T	KCNT2	-0.155889	-2.2995	0.0223503	1	1349	3340	FALSE	1	FALSE
rs73083840	1:197915230:T:C	ASPM	0.155591	2.9134	0.00405329	1	1175	2612	FALSE	1	TRUE
rs12092252	1:196179074:A:C	ZBTB41	0.0784915	2.99362	0.00294366	1	1107	2544	FALSE	1	FALSE
rs10801638	1:197971220:C:T	AL365258.2	0.237767	3.49154	0.000609483	0.803908	1319	3071	FALSE	1	FALSE
rs1926229	1:198593312:C:G	AL365258.1	-0.501604	-3.11224	0.00200232	1	1326	3070	FALSE	1	FALSE
rs1125953	1:197968386:T:C	DENND1B	-0.0538961	-3.43267	0.000729287	0.979432	1343	3085	FALSE	1	TRUE
rs77641002	1:198482426:G:A	PTPRC	0.0660234	3.36364	0.000907512	1	1835	3790	FALSE	1	TRUE
rs77193263	1:199391505:T:C	PEBP1P3	-0.679001	-3.12487	0.00200584	1	1878	3853	FALSE	1	FALSE
rs12757682	1:198981241:T:C	MIR181B1	0.529878	3.13993	0.00182685	1	1910	3928	FALSE	1	FALSE
rs1359749	1:199451256:G:A	NR5A2	-0.214711	-3.19739	0.00160049	1	2150	4415	FALSE	1	FALSE
rs884357	1:200863055:C:T	ZNF281	-0.0507538	-3.61672	0.000373996	0.937234	2506	4868	FALSE	1	TRUE
rs12563363	1:201755469:C:G	RPL34P6	-0.362074	-3.01338	0.0028829	1	2572	4847	FALSE	1	FALSE
rs615666	1:201553786:C:G	RNU6-704P	0.282536	2.91642	0.00375838	1	2659	4816	FALSE	1	FALSE
rs72740824	1:200085792:G:A	KIF21B	0.0773429	3.44211	0.000643743	1	2694	4924	FALSE	1	TRUE
rs72742098	1:201861215:G:C	TNNT2	-0.272429	-3.28146	0.00119034	1	2571	4705	FALSE	1	FALSE
rs17473434	1:201922759:T:C	AC119427.1	-0.209707	-3.34418	0.000910347	1	2561	4689	FALSE	1	FALSE
rs10920094	1:200980996:A:G	LAD1	0.0451149	3.58275	0.00038583	0.988111	2561	4689	FALSE	1	FALSE
rs10800836	1:202410429:C:T	RNU6-501P	0.482067	3.20065	0.00149073	1	2355	4327	FALSE	1	FALSE
rs11591030	1:201430285:T:C	IPO9	0.0214749	3.56394	0.000459444	1	2358	4388	FALSE	1	FALSE
rs11579874	1:200920362:G:A	LMOD1	-0.136146	-3.33656	0.000991947	1	2292	4337	FALSE	1	FALSE
rs2077598	1:202163364:C:G	RPL10P4	-0.562308	-3.06658	0.00232574	1	2317	4330	FALSE	1	FALSE
rs12134467	1:201217187:G:A	AL691482.3	-0.486859	-2.94201	0.00346796	1	2316	4280	FALSE	1	FALSE
rs16847981	1:201155416:G:A	ARL8A	-0.0491887	-3.34307	0.000999472	1	2235	4154	FALSE	1	TRUE
rs3010069	1:202193434:G:A	UBE2T	-0.0831683	-3.25549	0.00134676	1	2146	3920	FALSE	1	TRUE
rs58683637	1:203327181:G:A	AC099336.2	-0.144472	-3.14025	0.00182494	1	2169	3893	FALSE	1	FALSE
rs2010382	1:201624325:A:G	AC104463.2	-0.471861	-3.29542	0.00114617	1	2130	3752	FALSE	1	FALSE
rs10920551	1:203004367:C:T	AC098934.3	0.130088	2.67805	0.00773797	1	2081	3749	FALSE	1	FALSE
rs3795600	1:202710320:T:C	PCAT6	0.191688	3.50492	0.000553069	1	2152	3811	FALSE	1	FALSE
rs189577993	1:203627905:G:A	AC098934.1	-0.500116	-3.55139	0.000495474	1	2186	3875	FALSE	1	FALSE
rs10753925	1:202854488:C:T	AC098934.2	0.180362	2.93561	0.00379625	1	2186	3875	FALSE	1	FALSE
rs6699298	1:202853593:C:T	KLHL12	-0.0322821	-3.54762	0.000476502	1	2186	3929	FALSE	1	FALSE
rs78544778	1:203208400:A:C	BTG2	0.135951	3.41355	0.000780697	1	2166	3879	FALSE	1	FALSE
rs114652390	1:202909068:A:C	AL359837.1	0.896771	3.08682	0.00217683	1	2169	3939	FALSE	1	FALSE
rs12749310	1:203600654:G:A	ATP2B4	-0.0337557	-3.16036	0.00181021	1	2348	4170	FALSE	1	FALSE
rs11240665	1:204068080:A:G	AL513343.1	0.115115	3.63908	0.000333579	0.789915	2368	4198	FALSE	1	FALSE
rs4951340	1:204236377:A:G	AC114402.2	0.377929	2.5056	0.0126568	1	2409	4239	FALSE	1	FALSE
rs7514834	1:203049929:A:G	AC114402.1	0.453583	3.56692	0.000409055	0.997685	2439	4256	FALSE	1	FALSE
rs12118835	1:203643273:A:G	SNRPE	0.0326354	3.67855	0.000298491	0.709215	2376	4288	FALSE	1	FALSE
rs12725494	1:202996589:A:G	HSPE1P6	-0.390876	-3.66601	0.000304073	0.70849	2330	4283	FALSE	1	FALSE
rs4951378	1:203658782:A:G	GOLT1A	0.698682	3.55227	0.000469723	1	2363	4398	FALSE	1	FALSE
rs111910976	1:203355191:A:C	AL592114.1	-0.502846	-3.69712	0.000251345	0.59619	2372	4455	FALSE	1	FALSE
rs2055939	1:204352159:G:C	AL606489.1	0.375445	3.50046	0.000521617	1	2311	4480	FALSE	1	FALSE
rs16853586	1:204354955:G:C	AL606489.2	-0.556472	-3.33712	0.000933072	1	2315	4484	FALSE	1	FALSE
rs28514929	1:203492948:G:A	PPP1R15B	0.0424403	2.96905	0.00343363	1	2371	4474	FALSE	1	TRUE
rs11809910	1:203691061:T:A	AL512306.1	-0.316154	-3.39202	0.000769364	1	2325	4449	FALSE	1	FALSE
rs4951155	1:204998375:T:C	RNA5SP74	0.538724	3.08976	0.00223901	1	2301	4478	FALSE	1	FALSE
rs75752267	1:203736098:T:C	AL512306.3	-0.283232	-3.30191	0.00105457	1	2433	4535	FALSE	1	FALSE
rs35219050	1:205584387:C:A	AL512306.2	0.172448	3.64563	0.00033242	0.786173	2365	4518	FALSE	1	FALSE
rs3795559	1:204989911:C:A	AC093422.1	-0.785305	-3.43128	0.00072788	1	1910	3901	FALSE	1	FALSE
rs4951222	1:205408885:T:C	LEMD1	0.800853	3.47045	0.000616841	1	1804	3591	FALSE	1	FALSE
rs79814958	1:205004608:T:C	RNU6-418P	-0.494416	-3.11544	0.00198124	1	1758	3370	FALSE	1	FALSE
rs12087308	1:205022207:C:G	AC096533.1	0.358496	3.1607	0.00170469	1	1766	3338	FALSE	1	FALSE
rs7549436	1:205187218:C:A	ELK4	-0.0260435	-2.9801	0.00307349	1	1783	3339	FALSE	1	FALSE
rs11809082	1:205053708:T:C	NUCKS1	-0.0486201	-3.40993	0.000722036	1	1755	3251	FALSE	1	FALSE
rs73085174	1:205314734:T:G	PM20D1	-0.504791	-3.42079	0.00074986	1	1786	3180	FALSE	1	FALSE
rs6674683	1:205501173:C:T	SLC26A9	-0.21666	-3.09479	0.0022364	1	1784	3138	FALSE	1	FALSE
rs823104	1:205657891:T:C	SNORD60	-0.322685	-3.15122	0.0018687	1	1785	2964	FALSE	1	FALSE
rs12041365	1:205510376:G:A	RHEX	0.126352	3.26923	0.00125359	1	1782	2944	FALSE	1	FALSE
rs823143	1:205743425:A:C	AC244023.1	0.485224	3.26027	0.00130492	1	1521	2742	FALSE	1	FALSE
rs17433769	1:206637799:C:G	SRGAP2	0.0354813	2.91596	0.00391577	1	1491	2715	FALSE	1	FALSE
rs1104899	1:205814485:G:A	RASSF5	0.0359791	3.52041	0.000523601	0.724141	1383	2615	FALSE	1	TRUE
rs17434403	1:206737276:A:C	AC244034.1	-0.121372	-3.24966	0.00126215	1	1378	2614	FALSE	1	FALSE
rs4844542	1:206779916:A:G	EIF2D	-0.0265038	-3.36668	0.000908712	1	1374	2556	FALSE	1	FALSE
rs4844369	1:207118228:C:T	DYRK3	0.072834	3.26152	0.00127593	1	1345	2584	FALSE	1	TRUE
rs12082872	1:205905768:A:T	AL591846.1	0.79856	3.01195	0.00286523	1	1365	2642	FALSE	1	FALSE
rs12408214	1:207183947:G:A	IL10	-0.194734	-3.03694	0.0025608	1	1354	2654	FALSE	1	TRUE
rs12033963	1:207808286:G:A	IL20	0.380417	2.83428	0.00484689	1	1429	2812	FALSE	1	TRUE
rs7527917	1:206746865:A:G	IL24	-0.166853	-3.03372	0.00258757	1	1485	2899	FALSE	1	TRUE
rs59054485	1:206732426:C:T	AC098935.1	0.437662	3.50293	0.000575896	0.86442	1501	2924	FALSE	1	FALSE
rs111686236	1:206289068:C:T	PIGR	-0.570984	-3.15685	0.00179576	1	1546	2989	FALSE	1	TRUE
rs2782852	1:207464417:G:A	C1orf116	0.122086	3.57201	0.000436464	0.73195	1677	3181	FALSE	1	FALSE
rs574635	1:207064391:A:G	YOD1	-0.0561925	-2.73805	0.00666761	1	1617	3142	FALSE	1	FALSE
rs7533408	1:207673631:T:C	CR1	0.168647	3.38799	0.0008292	1	2067	3823	FALSE	1	TRUE
rs11118475	1:207894416:A:G	CD46	-0.0323053	-3.11994	0.00195203	1	2237	4095	FALSE	1	TRUE
rs17187331	1:208549171:G:C	MIR29B2CHG	-0.0797651	-3.18689	0.00163995	1	2317	4194	FALSE	1	FALSE
rs28374931	1:208405040:A:G	PLXNA2	0.079645	3.70609	0.000268478	0.625821	2331	4306	FALSE	1	FALSE
rs35466877	1:209697779:T:C	RPS26P13	-0.953413	-3.40808	0.000805725	1	2571	4411	FALSE	1	FALSE
rs34018810	1:209251792:G:A	ATP5MC2P1	-0.45556	-3.55266	0.000472577	1	2436	4525	FALSE	1	FALSE
rs11119542	1:210750390:T:C	CAMK1G	-0.260691	-3.69486	0.00027636	0.707482	2560	4792	FALSE	1	TRUE
rs61820635	1:210022401:G:A	MIR4260	0.492536	3.43677	0.000656148	1	2550	4720	FALSE	1	FALSE
rs10494923	1:209525786:A:G	LAMB3	-0.15562	-3.65259	0.000326858	0.819433	2507	4720	FALSE	1	FALSE
rs10489335	1:209609646:A:C	HSD11B1	-0.208595	-3.53446	0.000508623	1	2559	4726	FALSE	1	TRUE
rs2076226	1:209785011:G:C	C1orf74	-0.0659911	-3.3795	0.000865923	1	2433	4619	FALSE	1	TRUE
rs12568897	1:210623845:A:T	ST13P19	-0.0798483	-3.21866	0.00140258	1	2485	4797	FALSE	1	FALSE
rs12024304	1:211029385:A:G	AC092017.2	-0.613168	-3.62155	0.000334033	0.868151	2599	4719	FALSE	1	FALSE
rs17188755	1:211124851:C:T	RCOR3	-0.050876	-3.42415	0.000719721	1	2619	4750	FALSE	1	FALSE
rs981754	1:210641438:A:G	AL590101.1	-0.516153	-3.41145	0.000718128	1	2470	4668	FALSE	1	FALSE
rs12142819	1:210741816:C:G	SNX25P1	0.342923	3.2069	0.00145956	1	2507	4604	FALSE	1	FALSE
rs11582350	1:211623014:C:T	ARPC3P2	0.597616	3.2866	0.00111184	1	2437	4581	FALSE	1	FALSE
rs34630277	1:211677985:T:C	SLC30A1	0.0585439	3.39805	0.000839508	1	2463	4485	FALSE	1	TRUE
rs6540635	1:211090361:G:A	NEK2	-0.121585	-3.34299	0.000914139	1	2488	4519	FALSE	1	TRUE
rs4951758	1:211690631:T:C	AC092814.1	0.574913	3.46025	0.000603169	1	2343	4693	FALSE	1	FALSE
rs57960128	1:213098457:A:G	DTL	-0.121031	-3.12813	0.00189982	1	2225	4513	FALSE	1	TRUE
rs906364	1:212858748:T:C	RPL21P28	-0.1533	-3.68882	0.000284974	0.622669	2185	4474	FALSE	1	FALSE
rs10863911	1:211686860:C:T	RPL23AP18	0.044978	3.28024	0.0011365	1	2077	4120	FALSE	1	FALSE
rs10863911	1:211686860:C:T	AL360091.3	0.475659	3.37978	0.000803353	1	2038	4107	FALSE	1	FALSE
rs3754142	1:212556551:A:G	SNORA16B	-0.63135	-3.47127	0.000579711	1	2019	4100	FALSE	1	FALSE
rs12136117	1:213050679:C:T	AL360091.1	-0.248694	-3.07081	0.00241386	1	2022	4103	FALSE	1	FALSE
rs12073818	1:212597700:A:G	AL590648.1	0.993792	3.50638	0.000551721	1	2043	3984	FALSE	1	FALSE
rs59904071	1:213512071:G:A	AL590648.3	0.191023	3.24336	0.00139556	1	2059	3976	FALSE	1	FALSE
rs1854823	1:212702407:T:A	RNU6-423P	0.390969	3.27613	0.00122528	1	2143	4008	FALSE	1	FALSE
rs6688960	1:213791421:A:G	AC104333.3	0.643748	3.21755	0.00140788	1	2068	3995	FALSE	1	FALSE
rs919655	1:214157972:G:A	PROX1	-0.226072	-3.3899	0.000775135	1	2221	4039	FALSE	1	FALSE
rs4655464	1:213872481:C:T	AL445305.1	-0.337904	-3.21153	0.00143687	1	2279	4463	FALSE	1	FALSE
rs74559278	1:214601565:C:T	PTPN14	0.108061	3.66862	0.000311929	0.684997	2196	4316	FALSE	1	FALSE
rs11120400	1:214959995:A:C	CENPF	0.091001	3.07598	0.00247662	1	2169	4212	FALSE	1	TRUE
rs4655455	1:213805724:A:G	ABHD17AP3	0.42269	3.49169	0.000570796	1	2157	4208	FALSE	1	FALSE
rs2198325	1:215159564:C:T	KCNK2	0.207514	3.46687	0.00062935	1	2185	4357	FALSE	1	FALSE
rs4655445	1:216240301:G:T	KCTD3	0.0283146	3.13243	0.00187294	1	1919	3970	FALSE	1	FALSE
rs28610018	1:218853271:G:A	UBBP2	0.570258	3.66573	0.00030186	0.805061	2667	5235	FALSE	1	FALSE
rs11583496	1:217762620:C:T	TGFB2	-0.130406	-2.97912	0.00320702	1	2187	4784	FALSE	1	FALSE
rs12404532	1:220442369:G:C	ZC3H11B	0.102532	3.31832	0.000996236	1	1947	4520	FALSE	1	FALSE
rs1611863	1:220243131:A:C	BPNT1	-0.0897111	-3.66152	0.000314181	0.576523	1835	4110	FALSE	1	FALSE
rs2066010	1:219841296:A:T	IARS2	-0.0248848	-3.49357	0.000642381	1	1830	4108	FALSE	1	FALSE
rs74139139	1:219469450:T:A	MIR215	-0.700151	-3.52459	0.000477759	0.871432	1824	4101	FALSE	1	FALSE
rs61836295	1:219906269:T:C	MIR194-1	0.645866	2.83925	0.00489707	1	1824	4101	FALSE	1	FALSE
rs12041789	1:220580329:A:G	RPS15AP12	-0.0542242	-3.15808	0.00171971	1	1822	4131	FALSE	1	FALSE
rs1340102	1:219590470:T:C	SNORA36B	-0.37039	-3.09673	0.00222462	1	1873	4139	FALSE	1	FALSE
rs2808209	1:221163404:G:A	AL445435.1	0.432036	3.42514	0.000683984	1	1880	4140	FALSE	1	FALSE
rs2791544	1:219664400:A:G	MORF4L1P1	0.0200506	3.19012	0.00165055	1	1899	4157	FALSE	1	FALSE
rs1694584	1:220024340:G:A	AL451081.2	0.13138	3.08176	0.00221327	1	1939	4171	FALSE	1	FALSE
rs12145269	1:221598210:T:G	HDAC1P2	0.273036	2.91773	0.00374295	1	1997	4199	FALSE	1	FALSE
rs61830265	1:220963416:C:T	HLX	0.0615146	3.19969	0.00155786	1	2025	4160	FALSE	1	TRUE
rs67299058	1:221941508:G:C	DUSP10	0.0911664	3.63683	0.000338764	0.707001	2087	4270	FALSE	1	TRUE
rs17495034	1:222181354:A:C	MIA3	-0.0299075	-3.14954	0.00186985	1	2153	4222	FALSE	1	FALSE
rs4317817	1:221916307:A:C	AL592148.1	-0.533442	-3.53951	0.000498585	1	2159	4216	FALSE	1	FALSE
rs851199	1:223429620:A:G	FAM177B	0.311073	3.21849	0.00146703	1	2156	4249	FALSE	1	FALSE
rs115364254	1:222677137:T:G	NDUFB1P2	0.690646	3.40341	0.000803207	1	2057	4084	FALSE	1	FALSE
rs12121977	1:224599977:G:T	PHBP11	-0.362516	-3.04255	0.0025147	1	1950	4042	FALSE	1	FALSE
rs4846783	1:223147776:T:C	ACTBP11	-0.0510714	-3.64208	0.000346757	0.679296	1959	4054	FALSE	1	FALSE
rs2088619	1:224758560:C:T	AC138393.3	-0.431159	-3.42143	0.000693079	1	1967	4120	FALSE	1	FALSE
rs111821650	1:223697492:G:A	AC092809.3	-0.198261	-3.58611	0.000381065	0.762129	2000	4264	FALSE	1	FALSE
rs10916581	1:224476409:C:T	AC092809.4	0.175592	3.37158	0.000876949	1	2074	4367	FALSE	1	FALSE
rs59804672	1:224665238:A:C	WDR26	0.0439055	3.34712	0.00096759	1	2106	4406	FALSE	1	FALSE
rs653812	1:225466144:A:G	LBR	-0.0313059	-3.6011	0.000360452	0.748299	2076	4215	FALSE	1	TRUE
rs3753650	1:225964342:C:A	SRP9	0.0540507	3.65363	0.000327143	0.686019	2097	4102	FALSE	1	FALSE
rs3738042	1:226013388:G:A	AC099066.3	0.644043	3.63293	0.000320125	0.670341	2094	4101	FALSE	1	FALSE
rs9919123	1:225293721:C:A	LINC01703	0.581468	3.25473	0.00124047	1	2091	4064	FALSE	1	FALSE
rs72757077	1:226301867:G:A	ACBD3	0.029653	3.3365	0.000999482	1	2080	4116	FALSE	1	FALSE
rs56155460	1:226666911:T:G	AL592045.1	0.612881	3.32065	0.000988204	1	2088	4120	FALSE	1	FALSE
rs3820638	1:226846519:C:T	CDKN2AIPNLP1	-0.393635	-3.24816	0.00133503	1	2255	4522	FALSE	1	FALSE
rs2173567	1:226838955:T:C	AL353689.1	-0.487745	-3.5121	0.000500014	1	2062	4461	FALSE	1	FALSE
rs4653880	1:228071109:C:T	BTF3P9	-0.102264	-3.51709	0.000523268	1	2024	4549	FALSE	1	FALSE
rs6679352	1:227965393:G:A	ZNF678	-0.0738565	-3.29162	0.00118348	1	2020	4479	FALSE	1	TRUE
rs61825071	1:229110167:G:A	MIR5008	0.51459	3.12241	0.00193613	1	2094	4681	FALSE	1	FALSE
rs6659701	1:227586401:A:G	WNT9A	0.115601	2.88256	0.00433928	1	2099	4686	FALSE	1	FALSE
rs12060173	1:228878345:A:G	WNT3A	0.383396	3.4641	0.000659882	1	2125	4680	FALSE	1	FALSE
rs61825085	1:229122413:G:A	C1orf35	0.0408265	3.43178	0.000714892	1	2131	4605	FALSE	1	FALSE
rs28498342	1:228077661:C:A	MRPL55	0.0656704	3.12548	0.0019861	1	2131	4594	FALSE	1	FALSE
rs12134624	1:228350774:C:T	GUK1	0.0218791	3.23256	0.00142673	1	2165	4583	FALSE	1	FALSE
rs241303	1:228941920:T:C	GJC2	-0.155192	-3.5012	0.000563013	1	2110	4569	FALSE	1	FALSE
rs2953656	1:227555122:T:C	IBA57-DT	0.28165	3.56154	0.000417236	0.888713	2130	4572	FALSE	1	FALSE
rs766972	1:228244824:G:T	OBSCN-AS1	-0.185333	-3.19566	0.00164731	1	2164	4505	FALSE	1	FALSE
rs10916322	1:228660718:A:G	TRIM11	0.0326446	3.0955	0.00222795	1	2034	4016	FALSE	1	TRUE
rs482442	1:229561166:A:C	AL139288.1	0.18213	3.32411	0.000976372	1	2030	4014	FALSE	1	FALSE
rs34544461	1:229035353:C:T	TRIM17	-0.146882	-3.30959	0.00110278	1	2004	3979	FALSE	1	TRUE
rs4653549	1:228529606:G:A	HIST3H2BB	0.160988	3.21851	0.00148689	1	1972	3963	FALSE	1	FALSE
rs72766122	1:229303523:C:A	MIR4666A	0.550372	3.32942	0.00101654	1	1975	3963	FALSE	1	FALSE
rs12140086	1:228095545:C:T	RNA5SP18	-0.744297	-3.45953	0.000643516	1	1966	3915	FALSE	1	FALSE
rs7416023	1:228030244:C:T	FTH1P2	-0.0602216	-3.58884	0.000413627	0.864067	2089	3894	FALSE	1	FALSE
rs9426538	1:229230422:G:C	RHOU	-0.0744207	-3.59745	0.000398305	0.806569	2025	3921	FALSE	1	TRUE
rs6426521	1:228997461:T:G	AL162595.1	0.190824	3.61224	0.000376448	0.848889	2255	4270	FALSE	1	FALSE
rs10799514	1:229286341:A:G	AL117350.1	0.445741	3.34002	0.000996829	1	2294	4323	FALSE	1	FALSE
rs56676091	1:229219986:G:T	ACTA1	-0.458368	-3.51067	0.000552438	1	2428	4425	FALSE	1	FALSE
rs4394695	1:229541395:C:T	RNU4-21P	-0.689025	-3.66055	0.000326384	0.785605	2407	4552	FALSE	1	FALSE
rs74143172	1:230435815:C:T	RNA5SP78	0.849472	3.51859	0.000488341	1	2457	4580	FALSE	1	FALSE
rs10864704	1:230272690:G:C	TAF5L	-0.0268885	-3.6973	0.000251177	0.650046	2588	4711	FALSE	1	TRUE
rs4846928	1:230341905:C:T	AL136988.2	-0.343036	-3.26966	0.00117861	1	2634	4946	FALSE	1	FALSE
rs6659658	1:230272380:G:A	AL158214.1	0.469997	3.15987	0.00170945	1	2586	5016	FALSE	1	FALSE
rs10864774	1:230862034:G:A	COG2	-0.0498488	-3.69813	0.000283041	0.73336	2591	5010	FALSE	1	FALSE
rs72762621	1:230976938:G:A	C1orf198	-0.0709027	-3.26758	0.00129061	1	2553	4945	FALSE	1	FALSE
rs10864649	1:231132597:G:C	TTC13	0.0313238	3.19994	0.00156463	1	2595	4960	FALSE	1	TRUE
rs12699	1:230973407:G:T	AL732414.1	0.183126	3.50511	0.000560029	1	2600	5011	FALSE	1	FALSE
rs75418611	1:231945726:G:C	C1orf131	-0.0405833	-3.27795	0.0011455	1	2585	4972	FALSE	1	FALSE
rs77466488	1:231624369:A:G	RNA5SP80	0.67699	3.37533	0.000816052	1	2629	4935	FALSE	1	FALSE
rs4363411	1:231216663:G:C	EGLN1	0.0669364	3.67546	0.000307082	0.779374	2538	4877	FALSE	1	FALSE
rs7524292	1:230856989:T:G	AL445524.1	-0.0660096	-2.92424	0.00381032	1	2585	4918	FALSE	1	FALSE
rs2475161	1:233285812:C:T	RPS7P3	-0.125288	-3.15228	0.00175332	1	3150	5496	FALSE	1	FALSE
rs6685115	1:232570571:T:G	PCNX2	0.0465082	3.52148	0.000518571	1	3131	5515	FALSE	1	FALSE
rs1857004	1:233422762:G:C	MIR4427	-0.289628	-3.72141	0.000229155	0.719775	3141	5496	FALSE	1	FALSE
rs7522697	1:233173841:A:G	AL663058.1	-0.563276	-3.08842	0.00223074	1	3091	5364	FALSE	1	FALSE
rs10495352	1:234957051:T:G	AL355472.2	-0.921085	-2.84639	0.00467022	1	2804	5011	FALSE	1	FALSE
rs6693886	1:234709749:G:C	AL355472.1	-0.242401	-3.50664	0.00051005	1	2804	5011	FALSE	1	FALSE
rs3001703	1:234495511:G:A	AL355472.3	-0.484317	-3.72745	0.000252318	0.701443	2780	5009	FALSE	1	FALSE
rs72758083	1:235491903:C:T	IRF2BP2	-0.0540978	-3.5709	0.000403099	1	2579	4795	FALSE	1	FALSE
rs6682502	1:234866398:T:G	LINC01132	0.191896	3.33731	0.00100633	1	2617	4856	FALSE	1	FALSE
rs72752281	1:234985163:C:T	AL391832.3	-0.465696	-3.46801	0.000652624	1	2434	4558	FALSE	1	FALSE
rs61837168	1:235248377:T:C	SNORA14B	-0.968463	-3.67301	0.000275366	0.65014	2361	4383	FALSE	1	FALSE
rs10910502	1:234906812:T:A	RBM34	-0.0736894	-3.02327	0.00279366	1	2395	4388	FALSE	1	FALSE
rs12132394	1:235247955:G:A	MIR4753	0.394129	3.27715	0.00114864	1	2392	4381	FALSE	1	FALSE
rs16833258	1:236219093:T:C	RPL23AP23	1.03396	3.28116	0.00113288	1	2251	4457	FALSE	1	FALSE
rs6663274	1:236435110:G:T	GGPS1	0.067692	3.25747	0.00129233	1	2261	4508	FALSE	1	FALSE
rs35703184	1:236068056:T:C	AL391994.1	-0.814588	-3.69552	0.000252875	0.569223	2251	4513	FALSE	1	FALSE
rs6679734	1:235334002:A:G	RP11-293G6__A.2	-0.486373	-3.3355	0.000938373	1	2314	4620	FALSE	1	FALSE
rs56252003	1:236648916:T:A	LDHAP2	0.197809	3.22241	0.00147624	1	2151	4928	FALSE	1	FALSE
rs6699845	1:235124495:C:G	LYST-AS1	-0.786069	-3.52274	0.000481005	1	2288	5095	FALSE	1	FALSE
rs1652226	1:236882751:G:A	MIR1537	-0.625497	-3.25709	0.00128433	1	2335	5100	FALSE	1	FALSE
rs1266379	1:236681719:T:C	RNU5E-2P	-0.491479	-3.21271	0.00143117	1	2299	5095	FALSE	1	FALSE
rs73115265	1:236194132:T:G	RNU6-968P	0.380221	3.55072	0.00047702	1	2232	5092	FALSE	1	FALSE
rs2950397	1:236403310:T:C	NID1	-0.0784802	-3.66914	0.000306076	0.717441	2344	5269	FALSE	1	TRUE
rs1749556	1:236387498:C:G	GPR137B	0.0551256	3.43591	0.000722653	1	2298	5311	FALSE	1	TRUE
rs6658426	1:236065015:A:G	RNU2-70P	-0.613883	-2.99112	0.00296729	1	2432	5420	FALSE	1	FALSE
rs12120544	1:237723579:T:C	AL590396.2	0.902057	3.78838	0.000195995	0.595826	3040	5791	FALSE	1	FALSE
rs10925615	1:238480763:A:T	MTRNR2L11	-0.573938	-3.64981	0.000300497	0.911106	3032	5787	FALSE	1	FALSE
rs259584	1:238488766:C:T	AL590135.1	1.06237	3.73862	0.000214565	0.61623	2872	5504	FALSE	1	FALSE
rs56376509	1:239421974:T:A	AL359918.1	0.140526	3.23716	0.00131714	1	2846	4944	FALSE	1	FALSE
rs2815859	1:241394043:C:G	AL358176.3	-0.411001	-3.12858	0.00189697	1	3143	5150	FALSE	1	FALSE
rs10754703	1:240608514:T:C	AL590682.1	0.178357	2.9247	0.00366201	1	3197	5501	FALSE	1	FALSE
rs7542171	1:242943849:T:C	EXO1	-0.202308	-3.76542	0.000224577	0.728528	3244	5528	FALSE	1	TRUE
rs72761241	1:242296289:A:T	AL603825.1	0.478744	3.08411	0.00228376	1	2170	4084	FALSE	1	FALSE
rs6675014	1:242799035:T:A	CEP170	0.0884584	3.52145	0.00054104	1	2165	3942	FALSE	1	TRUE
rs72766845	1:242749919:C:A	FCF1P7	0.234184	3.15235	0.0017529	1	2155	3936	FALSE	1	FALSE
rs73123837	1:244178128:C:A	MIR4677	0.932289	3.32067	0.00098811	1	2297	4169	FALSE	1	FALSE
rs59953491	1:243894953:C:T	AL591721.1	0.569785	3.67201	0.000276402	0.609743	2206	4016	FALSE	1	FALSE
rs2126342	1:244533404:C:G	FABP7P1	-0.446124	-3.53943	0.000492422	1	2195	4031	FALSE	1	FALSE
rs2813902	1:244811211:T:C	AKT3-IT1	0.652336	3.57906	0.000438437	0.909319	2074	3755	FALSE	1	FALSE
rs3127467	1:244617983:A:G	AKT3	-0.0342603	-2.84248	0.00495299	1	2075	3637	FALSE	1	TRUE
rs10924110	1:245340579:C:T	TGIF2P1	-0.499102	-3.15025	0.00176521	1	2337	4034	FALSE	1	FALSE
rs59370352	1:244512242:T:C	DESI2	-0.0741657	-3.67433	0.00029612	0.803669	2714	4464	FALSE	1	FALSE
rs1000452	1:244188049:T:C	AL451007.1	-0.571958	-3.38696	0.000783245	1	2795	4568	FALSE	1	FALSE
rs12146095	1:245012509:T:G	BX323046.2	-0.670638	-3.5568	0.000424581	1	2985	4828	FALSE	1	FALSE
rs648282	1:245186734:G:C	HNRNPU	0.0261649	3.65506	0.00031726	0.961298	3030	4936	FALSE	1	TRUE
rs2184976	1:246687057:C:T	SMYD3-IT1	0.454628	3.34304	0.000913971	1	2847	5952	FALSE	1	FALSE
rs3738447	1:247588960:G:A	TFB2M	0.0668106	3.6427	0.000333605	0.934426	2801	6043	FALSE	1	FALSE
rs6426301	1:246607251:A:G	AL591848.3	-0.24628	-3.59802	0.000394085	1	2723	6077	FALSE	1	FALSE
rs10925000	1:247537126:G:A	AHCTF1	-0.0302931	-3.37092	0.000902836	1	2808	6267	FALSE	1	FALSE
rs76170357	1:247279057:G:C	AL390728.3	-0.756217	-3.20452	0.00147136	1	2714	5968	FALSE	1	FALSE
rs10802427	1:246726089:G:C	RNA5SP82	-0.39695	-3.28975	0.00116622	1	2685	5910	FALSE	1	FALSE
rs56123640	1:247374243:C:A	AC104335.1	-0.514964	-3.68736	0.000260817	0.703685	2698	5642	FALSE	1	FALSE
rs73139926	1:247340409:A:G	AC104335.2	0.948995	3.30705	0.00110095	1	2717	5809	FALSE	1	FALSE
rs7533011	1:247892382:A:G	OR2W3	-0.813061	-3.35163	0.000948236	1	2301	5150	FALSE	1	FALSE
rs73148519	1:248902618:A:G	ZNF672	-0.0473001	-2.96712	0.00320304	1	855	2063	FALSE	1	TRUE
rs55986942	1:248207831:C:T	PGBD2	0.0799426	3.31842	0.00104944	0.747201	712	1821	FALSE	1	FALSE
rs4356123	1:249220525:A:G	RPL23AP25	-0.862498	-3.1447	0.00188699	1	670	1769	FALSE	1	FALSE
rs9419431	10:202356:T:A	AL713922.2	0.390905	3.00088	0.0030144	1	1097	1921	FALSE	1	FALSE
rs11253563	10:158971:G:A	RN7SL754P	0.43328	2.48721	0.0136579	1	1518	2712	FALSE	1	FALSE
rs76612699	10:1940090:G:A	LARP4B	-0.0328605	-3.49804	0.000582499	1	2537	4434	FALSE	1	FALSE
rs75638020	10:1820469:A:T	AL359878.2	-0.809643	-3.24439	0.00128507	1	2540	4441	FALSE	1	FALSE
rs754037	10:778091:C:T	GTPBP4	0.0317955	3.57675	0.000422334	1	2630	4587	FALSE	1	TRUE
rs11250748	10:1744971:A:C	IDI2-AS1	0.125983	3.09268	0.00232929	1	2667	4689	FALSE	1	FALSE
rs11253553	10:157441:T:A	RNU7-163P	-0.561511	-3.60569	0.000354364	0.955719	2697	4812	FALSE	1	FALSE
rs6560819	10:2459247:G:A	AL731533.2	-0.623508	-3.31234	0.00101714	1	3423	6307	FALSE	1	FALSE
rs4881113	10:3190853:T:G	KLF6	0.0471638	3.41757	0.000754307	1	3038	5555	FALSE	1	TRUE
rs4881354	10:4889016:G:A	AL391427.1	-0.498253	-3.53436	0.000508834	1	3152	6062	FALSE	1	FALSE
rs11252920	10:5119093:C:A	CALML3-AS1	-0.123811	-3.76161	0.000212991	0.771454	3622	6348	FALSE	1	FALSE
rs66537660	10:5382248:A:G	LINC02677	0.61483	3.56263	0.000439408	1	3514	6219	FALSE	1	FALSE
rs140853030	10:5680223:C:T	TASOR2	-0.0719679	-3.22856	0.00146626	1	3556	6298	FALSE	1	TRUE
rs12572054	10:6069853:T:C	AL365356.1	-0.324122	-3.20158	0.00148605	1	3688	6402	FALSE	1	FALSE
rs4747880	10:6152967:C:T	AL596094.1	-0.251556	-3.13934	0.00183043	1	3703	6402	FALSE	1	FALSE
rs12412658	10:5618163:C:T	SNORA14	-0.37246	-3.77284	0.000188109	0.718763	3821	6373	FALSE	1	FALSE
rs10905071	10:6981875:G:A	IL2RA	0.113071	3.57788	0.000423566	1	3814	6294	FALSE	1	TRUE
rs11259425	10:6577673:C:G	PFKFB3	-0.0943766	-3.22558	0.0014424	1	3704	6152	FALSE	1	TRUE
rs9733630	10:6280493:A:G	RN7SKP78	0.225477	3.63774	0.000314411	1	3721	6152	FALSE	1	FALSE
rs8177684	10:6008786:T:C	AL157395.1	0.569659	3.77258	0.000205036	0.763963	3726	6060	FALSE	1	FALSE
rs35509595	10:6284847:G:A	LINC02649	-0.257048	-3.76879	0.00020377	0.759044	3725	5924	FALSE	1	FALSE
rs7915913	10:6286114:T:C	PRKCQ	-0.0452637	-3.40627	0.000792345	1	3537	5613	FALSE	1	TRUE
rs719747	10:7731846:C:T	AL590095.1	0.747943	3.5226	0.000517339	1	3274	5347	FALSE	1	FALSE
rs10904932	10:6813043:A:G	COX6CP17	0.638838	3.21801	0.0014057	1	3331	5524	FALSE	1	FALSE
rs10752109	10:7603104:T:C	ITIH5	-0.169423	-3.7413	0.000235897	0.819034	3472	5830	FALSE	1	FALSE
rs2798844	10:8133313:T:C	TAF3	-0.0287536	-2.96596	0.00334229	1	3267	5747	FALSE	1	FALSE
rs61836692	10:7172998:G:A	AL353754.1	-0.761519	-3.42193	0.00075771	1	3268	5724	FALSE	1	FALSE
rs60423784	10:8059424:G:A	GATA3	0.113072	3.65878	0.000320227	0.972849	3038	5526	FALSE	1	FALSE
rs1031161	10:9058141:A:G	LINC02676	-0.609721	-3.3078	0.00109021	1	2711	5206	FALSE	1	FALSE
rs1324318	10:10584734:G:T	CELF2	-0.0304728	-3.03603	0.00267722	1	2908	5236	FALSE	1	TRUE
rs73573800	10:11128087:C:T	RP11-397O4.1	-0.676432	-3.60773	0.000382675	1	2968	5073	FALSE	1	FALSE
rs11256526	10:10238179:A:G	AL136320.1	0.36734	3.65117	0.000339608	0.949205	2795	4938	FALSE	1	FALSE
rs1291886	10:11093705:G:T	CELF2-AS1	-0.304827	-3.66268	0.000308032	0.858178	2786	4841	FALSE	1	FALSE
rs10906040	10:12018501:G:A	USP6NL	-0.0516158	-3.80783	0.000188147	0.586453	3117	5118	FALSE	1	TRUE
rs6602555	10:12028228:C:T	RNU6-1095P	0.376408	3.29324	0.00108667	1	3277	5298	FALSE	1	FALSE
rs2183698	10:12806579:C:T	MIR548AK	0.420817	3.72333	0.000227482	0.784131	3447	5492	FALSE	1	FALSE
rs7913187	10:12530298:G:C	CDC123	0.0397057	3.60777	0.000384642	1	3485	5460	FALSE	1	TRUE
rs17566555	10:12275947:G:A	NUDT5	0.0251211	3.65905	0.000323589	1	3485	5460	FALSE	1	FALSE
rs117270995	10:13280931:A:G	AL512770.1	-0.165283	-3.66606	0.000282677	0.984565	3483	5539	FALSE	1	FALSE
rs55668705	10:12739871:G:A	RNU6ATAC39P	-0.433815	-3.39152	0.000770728	1	3394	5521	FALSE	1	FALSE
rs17615701	10:13726503:C:G	MIR548Q	-0.464146	-3.54994	0.00043542	1	3462	5711	FALSE	1	FALSE
rs2815615	10:12616233:A:C	RPL5P25	0.556312	3.49037	0.000576286	1	3632	5910	FALSE	1	FALSE
rs723211	10:12762303:G:A	CCDC3	0.0783315	3.62295	0.000358419	1	3585	5919	FALSE	1	FALSE
rs4750259	10:12821877:A:G	SNRPGP5	0.271554	3.30356	0.00104855	1	3599	5931	FALSE	1	FALSE
rs72771037	10:13853622:T:C	AL355355.2	-0.186591	-3.7262	0.000240277	0.88494	3683	5989	FALSE	1	FALSE
rs113082607	10:12403619:A:C	BTBD7P1	-0.605025	-3.74816	0.000225039	0.825892	3670	5989	FALSE	1	FALSE
rs11258030	10:12902359:A:G	RPL36AP36	0.845277	3.32663	0.000967853	1	3663	5989	FALSE	1	FALSE
rs10795968	10:12644137:C:T	MCM10	0.101027	3.77006	0.000190138	0.694004	3650	5986	FALSE	1	TRUE
rs74754622	10:14156030:G:C	RNU6-6P	0.525873	3.09266	0.00213554	1	3690	6010	FALSE	1	FALSE
rs4750479	10:14215494:C:T	SEPHS1	-0.0428425	-3.526	0.00050966	1	3675	6108	FALSE	1	FALSE
rs2399915	10:12936781:G:T	PRPF18	0.037412	3.56695	0.000442835	1	3604	6028	FALSE	1	FALSE
rs1993742	10:13989224:C:T	AL157392.4	0.272249	3.3627	0.000853127	1	3646	6064	FALSE	1	FALSE
rs7900286	10:14412618:A:T	AC069544.1	-0.417758	-3.51556	0.000555389	1	3227	5816	FALSE	1	FALSE
rs12218877	10:14491371:T:C	DCLRE1CP1	0.670316	2.96953	0.00329099	1	3062	5642	FALSE	1	FALSE
rs10904610	10:15698374:A:T	OLAH	0.52043	3.54783	0.00046746	1	3029	5632	FALSE	1	FALSE
rs77773792	10:14168144:T:C	GAPDHP45	-0.918383	-3.0104	0.00278957	1	2976	5555	FALSE	1	FALSE
rs11599059	10:14349070:T:C	PPIAP30	-0.526321	-3.63096	0.000361282	1	2951	5516	FALSE	1	FALSE
rs4750620	10:15364907:G:C	ITGA8	-0.150041	-3.39664	0.000807281	1	2642	5185	FALSE	1	FALSE
rs2298032	10:15649999:C:A	MINDY3	-0.0301298	-3.24424	0.00136068	1	2653	5202	FALSE	1	FALSE
rs9971302	10:16647219:G:C	PRPF38AP2	-0.335279	-3.56569	0.000450981	1	2599	4596	FALSE	1	FALSE
rs7070179	10:16701801:T:C	HACD1	-0.245318	-3.75029	0.000226264	0.606613	2681	4657	FALSE	1	FALSE
rs7080366	10:17254832:C:T	STAM	-0.0314197	-3.32629	0.00102912	1	2686	4692	FALSE	1	FALSE
rs11593006	10:19137408:G:A	PLXDC2	0.0499214	3.50379	0.000558896	1	3019	6365	FALSE	1	FALSE
rs12357450	10:19472350:G:A	AC069549.1	-0.235715	-2.98488	0.00302704	1	3107	6156	FALSE	1	FALSE
rs67902595	10:21278877:G:C	NEBL	-0.0598845	-3.16101	0.00182052	1	2028	3976	FALSE	1	FALSE
rs7914447	10:21617448:T:C	MIR1915HG	-0.147878	-3.35675	0.000923295	1	1755	3348	FALSE	1	FALSE
rs12257745	10:21190265:G:A	SKIDA1	0.248003	3.09889	0.00227344	1	1749	3296	FALSE	1	FALSE
rs7083939	10:22669346:C:A	RNU6-306P	0.738075	3.5822	0.000386612	0.666518	1724	3244	FALSE	1	FALSE
rs12251462	10:22715057:G:A	HNRNPRP1	-0.293068	-3.22127	0.00146513	1	1697	3259	FALSE	1	FALSE
rs72793077	10:21664199:A:C	RNU6-1141P	-0.798541	-3.54117	0.000494022	0.826005	1672	3215	FALSE	1	FALSE
rs72790573	10:21313558:C:T	DNAJC1	-0.0489193	-3.0708	0.00242844	1	1497	2934	FALSE	1	TRUE
rs57965592	10:22762366:G:A	PSME2P6	-0.256719	-3.55242	0.000478797	0.710534	1484	2860	FALSE	1	FALSE
rs7083939	10:22669346:C:A	AL158211.5	0.285294	3.10951	0.00212924	1	1478	2793	FALSE	1	FALSE
rs6482188	10:21876939:C:A	COMMD3	-0.0362692	-3.21062	0.00153824	1	1375	2777	FALSE	1	FALSE
rs1778342	10:22936118:T:C	BMI1	0.0455383	3.11296	0.0020884	1	1373	2779	FALSE	1	FALSE
rs7098460	10:22895855:G:A	AL513128.3	0.244715	3.55763	0.000473988	0.677329	1429	2855	FALSE	1	FALSE
rs7897469	10:22797142:C:A	MSRB2	0.0791643	3.50198	0.000518753	0.914043	1762	3902	FALSE	1	TRUE
rs6482218	10:22783554:C:A	YWHAZP3	0.0955046	2.92633	0.00386708	1	1674	3903	FALSE	1	FALSE
rs12269207	10:24288654:A:C	KIAA1217	-0.0571723	-3.29663	0.00113563	1	1946	4111	FALSE	1	FALSE
rs16924055	10:24202020:C:T	MIR603	-0.59677	-3.28542	0.00111637	1	1958	4149	FALSE	1	FALSE
rs220336	10:24653042:A:G	PRTFDC1	0.0843799	3.06922	0.00246472	1	2301	4818	FALSE	1	FALSE
rs10828900	10:26187605:T:C	AL512598.1	0.41628	3.02432	0.00266732	1	2302	4815	FALSE	1	FALSE
rs12571526	10:26655836:G:C	APBB1IP	-0.0452964	-3.61053	0.000389331	1	2672	6489	FALSE	1	TRUE
rs10828902	10:26190258:A:G	RNA5SP307	-0.833331	-3.48462	0.000585269	1	2635	6427	FALSE	1	FALSE
rs113463284	10:27470212:C:T	FAM238A	-0.357908	-3.46872	0.000648197	1	2536	6325	FALSE	1	FALSE
rs16927781	10:27669479:G:A	HSPA8P3	-0.409579	-3.44353	0.000640472	1	2591	6447	FALSE	1	FALSE
rs12413544	10:26683062:A:G	RNU6-946P	0.41766	3.31647	0.00100265	1	2491	6312	FALSE	1	FALSE
rs11591727	10:28269570:C:T	RNU6-490P	-0.389678	-2.97314	0.00314234	1	2373	5867	FALSE	1	FALSE
rs7920803	10:28441261:C:T	RNU2-24P	-0.396932	-3.44139	0.000645403	1	2394	5972	FALSE	1	FALSE
rs787052	10:26822825:T:C	RNU7-12P	0.565514	3.5605	0.000445302	1	2490	5990	FALSE	1	FALSE
rs1815323	10:27204531:T:C	FAM210CP	-0.766215	-2.87661	0.0044193	1	2458	6036	FALSE	1	FALSE
rs787006	10:26870254:C:A	RAB18	0.021628	3.17011	0.00174717	1	2620	5942	FALSE	1	FALSE
rs73611886	10:29539309:T:C	BAMBI	-0.291783	-3.63527	0.000337418	1	3004	5799	FALSE	1	FALSE
rs7896890	10:30430477:C:T	MIR604	0.541495	3.40629	0.000731412	1	3354	6068	FALSE	1	FALSE
rs61842570	10:30667375:G:A	SNORD115	-0.390849	-3.43546	0.000712633	1	3469	6166	FALSE	1	FALSE
rs509776	10:29462838:T:G	MIR938	0.475127	3.20281	0.00147988	1	3510	6204	FALSE	1	FALSE
rs3858233	10:29953493:C:T	CKS1BP2	0.43195	3.1959	0.0015148	1	3561	6328	FALSE	1	FALSE
rs1773860	10:29291556:C:T	RNU6-908P	0.237915	2.83218	0.00487824	1	3537	6321	FALSE	1	FALSE
rs2368406	10:29784072:G:C	SVIL	-0.0423366	-3.24928	0.00134753	1	3453	6321	FALSE	1	FALSE
rs943438	10:30327735:T:C	AL353796.1	-0.115941	-3.35114	0.000952554	1	2916	5671	FALSE	1	FALSE
rs2934652	10:31257886:C:T	NIFKP1	-0.342596	-3.25408	0.00124321	1	2803	5546	FALSE	1	FALSE
rs11816451	10:30901592:C:T	SVIL2P	-0.255701	-3.66026	0.000309268	0.810591	2621	4951	FALSE	1	FALSE
rs67401616	10:31069794:G:T	SPTLC1P1	-0.582784	-3.35292	0.000882907	1	2165	4520	FALSE	1	FALSE
rs7088193	10:32529824:T:C	MACORIS	0.492485	3.19979	0.00149506	1	2057	4595	FALSE	1	FALSE
rs2370694	10:32086053:C:T	KIF5B	-0.0276683	-3.20783	0.00154019	1	1981	4455	FALSE	1	FALSE
rs2806162	10:32520004:C:T	RPS4XP11	-0.119097	-3.12314	0.00199339	1	1958	4488	FALSE	1	FALSE
rs185355948	10:33312251:C:A	PPIAP31	-0.120052	-3.59069	0.000374655	0.738819	1972	4561	FALSE	1	FALSE
rs11008594	10:31975507:C:G	AL158834.2	-0.643385	-3.13891	0.00183306	1	2045	4739	FALSE	1	FALSE
rs3006629	10:32414333:C:T	AL158834.1	0.448445	3.18409	0.00166069	1	2054	4764	FALSE	1	FALSE
rs10826992	10:32066580:T:A	AL391839.2	0.612294	3.48312	0.000591538	1	2115	4827	FALSE	1	FALSE
rs2998035	10:32460050:T:G	EPC1	-0.0301907	-3.65501	0.000294679	0.63356	2150	4860	FALSE	1	FALSE
rs7896887	10:33599025:G:A	C1DP1	0.198539	3.51741	0.000518503	1	2299	5035	FALSE	1	FALSE
rs2804459	10:33676619:T:G	ITGB1	0.0363977	3.0012	0.00298214	1	2639	5437	FALSE	1	TRUE
rs11009260	10:33445873:C:T	AL121748.1	0.783269	3.25373	0.00124473	1	2683	5465	FALSE	1	FALSE
rs16915703	10:33825136:G:T	RN7SL398P	-0.616677	-3.07809	0.00223998	1	2697	5235	FALSE	1	FALSE
rs7908122	10:34331702:G:T	SS18L2P1	0.69382	3.19083	0.00154089	1	1471	3536	FALSE	1	FALSE
rs16936361	10:36092783:A:G	LINC02635	-0.156202	-3.44697	0.000632615	0.891355	1409	3457	FALSE	1	FALSE
rs12259460	10:35898547:C:T	MIR3611	-0.472861	-3.09115	0.00214617	1	1349	3443	FALSE	1	FALSE
rs708411	10:36244497:G:A	RNU7-77P	0.456761	3.12253	0.00193536	1	1333	3498	FALSE	1	FALSE
rs111817131	10:34552388:C:A	ATP6V1G1P4	0.873105	2.64486	0.00882178	1	1357	3482	FALSE	1	FALSE
rs708408	10:36236775:C:T	AL117336.1	-0.580598	-2.86273	0.0044411	1	1350	3474	FALSE	1	FALSE
rs685461	10:36045399:T:A	FZD8	0.0749272	2.88113	0.00435386	1	1677	3924	FALSE	1	FALSE
rs487446	10:36161981:G:A	NAMPTP1	-0.178417	-3.24259	0.00135661	1	2001	4056	FALSE	1	FALSE
rs11591828	10:36439362:G:C	ARL6IP1P2	-0.68537	-3.61018	0.000392668	0.708373	1804	4030	FALSE	1	FALSE
rs61857912	10:37922449:C:T	AL132657.1	-0.573034	-3.28467	0.00121162	1	931	2820	FALSE	1	FALSE
rs2505684	10:37686930:G:A	AL135791.1	-0.364552	-2.79783	0.00562325	1	879	2790	FALSE	1	FALSE
rs56905472	10:38028735:G:A	ZNF248	0.0617344	3.33686	0.00100726	0.860199	854	2796	FALSE	1	FALSE
rs12247329	10:37869516:C:T	ZNF37CP	-0.688937	-2.31775	0.0213477	1	842	2777	FALSE	1	FALSE
rs78945624	10:37361795:T:C	AL117337.1	0.512999	2.88566	0.00429529	1	799	2610	FALSE	1	FALSE
rs58476828	10:37301431:T:A	ZNF33A	0.0611996	3.34475	0.000978833	0.717484	733	2503	FALSE	1	FALSE
rs11011338	10:37990034:C:T	RNU6-795P	0.502043	2.92091	0.00386591	1	736	2447	FALSE	1	FALSE
rs2474558	10:38486141:C:A	EIF3LP3	-0.0703078	-2.70168	0.00748199	1	701	2391	FALSE	1	FALSE
rs1620395	10:43341185:G:A	ZNF37BP	-0.0356089	-3.11767	0.00207746	1	1420	3394	FALSE	1	FALSE
rs12572383	10:43233086:G:A	AL022345.3	-0.629193	-3.37208	0.000825455	1	1436	3443	FALSE	1	FALSE
rs2466468	10:42837284:C:T	AL022345.2	-0.352219	-2.83818	0.00494007	1	1438	3451	FALSE	1	FALSE
rs11239865	10:43536186:C:G	AL022345.9	0.280929	3.00808	0.00281042	1	1438	3451	FALSE	1	FALSE
rs11238514	10:43826459:A:G	RNU6-1170P	-0.509675	-3.4404	0.000705398	1	1454	3481	FALSE	1	FALSE
rs3128246	10:44142292:G:A	RSU1P1	-0.89551	-2.71638	0.00708077	1	1663	3831	FALSE	1	FALSE
rs11238835	10:44577326:G:A	HNRNPF	0.0297767	3.10086	0.00216652	1	2392	5278	FALSE	1	TRUE
rs111892757	10:43705825:G:A	ZNF487	0.164471	3.7125	0.000255485	0.612909	2399	5291	FALSE	1	FALSE
rs2785121	10:44948620:T:C	CAP1P2	0.0386608	3.10171	0.00207295	1	2355	5430	FALSE	1	FALSE
rs3006392	10:44016020:G:A	ZNF32-AS2	0.167292	3.74137	0.000239062	0.5606	2345	5487	FALSE	1	FALSE
rs3128246	10:44142292:G:A	HNRNPA3P1	-0.199734	-3.38655	0.000845234	1	2443	5694	FALSE	1	FALSE
rs1253751	10:45006477:C:G	AL356157.2	-0.388387	-2.9969	0.00303051	1	2476	5697	FALSE	1	FALSE
rs9783143	10:45119052:A:C	DEPP1	0.107828	3.49389	0.000568189	1	2164	4640	FALSE	1	TRUE
rs11238809	10:44509716:C:A	C10orf25	0.1621	3.29571	0.00116076	1	2045	4572	FALSE	1	FALSE
rs872207	10:45427270:C:A	ZNF22	0.0725235	3.23817	0.00138711	1	2045	4572	FALSE	1	TRUE
rs7076361	10:45256192:T:C	RPS19P7	-0.422214	-3.48505	0.000551572	1	1980	4384	FALSE	1	FALSE
rs812889	10:44818563:C:G	AL512324.1	0.894265	3.39087	0.000819198	1	1894	4040	FALSE	1	FALSE
rs1815630	10:45715369:C:T	AL731567.1	0.212	3.2479	0.00126976	1	1459	3118	FALSE	1	FALSE
rs111691899	10:47047517:C:T	GPRIN2	0.246366	3.18227	0.00167342	0.947153	566	1019	FALSE	1	FALSE
rs111691899	10:47047517:C:T	LINC00842	0.309258	3.09443	0.00220452	0.725289	329	655	FALSE	1	FALSE
rs3013817	10:47630596:T:C	RHEBP2	-0.455773	-3.19407	0.00159801	0.589665	369	732	FALSE	1	FALSE
rs35074353	10:48450369:C:T	RP11-292F22.5	-0.527078	-2.85463	0.0045533	1	598	1096	FALSE	1	FALSE
rs11259808	10:47551840:G:A	ANTXRLP1	-0.371926	-3.11491	0.00209684	1	658	1207	FALSE	1	FALSE
rs74129855	10:47677253:A:C	AGAP14P	-0.462633	-2.56061	0.0112453	1	674	1242	FALSE	1	FALSE
rs11259750	10:47630904:T:A	AC244230.1	-0.878892	-3.17438	0.00162841	1	674	1242	FALSE	1	FALSE
rs1870519	10:47596804:T:C	FAM21B	0.562032	3.10081	0.00215324	1	674	1242	FALSE	1	FALSE
rs7923318	10:49201352:T:C	FAM25G	0.625173	3.1832	0.00164948	1	670	1235	FALSE	1	FALSE
rs76386056	10:48554303:G:T	ANXA8	0.412405	3.05288	0.00253499	1	670	1235	FALSE	1	FALSE
rs2790946	10:48643656:T:C	ZNF488	-0.160393	-3.25017	0.00132233	0.891248	674	1239	FALSE	1	FALSE
rs10776603	10:49665250:C:T	FAM25C	-0.787866	-3.3325	0.00094826	1	1454	2675	FALSE	1	FALSE
rs111200275	10:50461892:G:A	WDFY4	0.117013	3.66323	0.000315973	0.614251	1944	3770	FALSE	1	TRUE
rs17011111	10:49914526:G:A	AC060234.3	0.495025	3.24721	0.00133476	1	2087	4113	FALSE	1	FALSE
rs11599257	10:51040390:A:G	MIR4294	0.315105	3.18539	0.00156936	1	2087	4113	FALSE	1	FALSE
rs1924492	10:50639860:T:C	AC060234.2	0.239125	3.16778	0.00174125	1	2087	4113	FALSE	1	FALSE
rs1867574	10:49666534:A:G	AL138760.1	0.869828	3.53611	0.000500591	0.968643	1935	3869	FALSE	1	FALSE
rs10857510	10:50776240:T:A	ERCC6	0.0418061	3.67094	0.000311164	0.55885	1796	3541	FALSE	1	FALSE
rs12263240	10:50115391:C:T	RPL21P89	0.481614	3.40148	0.000744017	1	1453	2929	FALSE	1	FALSE
rs8178988	10:50824038:C:T	PARG	0.0588727	3.01481	0.00288642	1	1508	2845	FALSE	1	FALSE
rs4042924	10:51819996:C:G	TIMM23B	-0.350075	-2.97993	0.00322166	1	1435	2712	FALSE	1	FALSE
rs7085433	10:51593354:G:A	NCOA4	0.0405155	3.50948	0.000557135	0.693634	1245	2516	FALSE	1	TRUE
rs1810576	10:52220420:C:T	TIMM23	0.0376395	3.36241	0.000905523	1	1226	2475	FALSE	1	TRUE
rs7087732	10:50814038:T:C	LINC00843	0.146638	3.43462	0.000701117	0.889016	1268	2435	FALSE	1	FALSE
rs10995837	10:52899741:G:C	DYNC1I2P1	-0.0467019	-3.24201	0.00140196	1	1208	2336	FALSE	1	FALSE
rs10996840	10:53083579:G:A	AC069547.1	-0.149109	-3.54353	0.000487655	0.63005	1292	2474	FALSE	1	FALSE
rs4519043	10:52356022:C:T	AL117341.1	0.577213	3.08142	0.00233818	1	1417	2730	FALSE	1	FALSE
rs78306810	10:53222666:A:G	PRKG1	-0.146419	-3.17761	0.00173703	1	2207	4128	FALSE	1	FALSE
rs11000264	10:53712759:C:T	CSTF2T	0.0295075	3.24148	0.00137784	1	2509	4694	FALSE	1	TRUE
rs11001472	10:54049359:A:G	DKK1	-0.363919	-3.69826	0.000279434	0.791916	2834	5614	FALSE	1	FALSE
rs1550773	10:60044441:T:A	IPMK	0.0591521	3.417	0.000750746	1	1812	4795	FALSE	1	TRUE
rs4245581	10:60731529:G:T	AC016396.1	0.455133	3.0751	0.00236655	1	1788	4820	FALSE	1	FALSE
rs16912758	10:60630041:G:A	BICC1	0.0788595	3.13963	0.00195153	1	1776	4694	FALSE	1	TRUE
rs1909631	10:61351196:T:C	FAM13C	0.357505	3.28236	0.00122362	1	1874	4064	FALSE	1	FALSE
rs7922631	10:62596768:G:A	AL592430.1	-0.276373	-3.48132	0.000559061	1	2024	4509	FALSE	1	FALSE
rs61333185	10:61625430:T:C	CDK1	-0.113827	-3.1323	0.00187375	1	1935	4407	FALSE	1	TRUE
rs34577721	10:61863008:C:A	RHOBTB1	-0.0728936	-3.35598	0.000873502	1	1908	4177	FALSE	1	FALSE
rs3898379	10:64183243:A:G	ARID5B	0.0394644	3.36766	0.000892685	1	1788	3786	FALSE	1	TRUE
rs2588949	10:63595202:T:C	AC067742.1	-0.837824	-3.5004	0.000544649	0.955314	1754	3806	FALSE	1	FALSE
rs4746449	10:64322494:C:T	EGR2	-0.105234	-3.45534	0.000657179	1	1738	4132	FALSE	1	TRUE
rs78870471	10:65529244:A:T	TATDN1P1	-0.6044	-3.48431	0.000598435	0.983229	1643	4124	FALSE	1	FALSE
rs4746790	10:64757342:T:C	PRELID1P3	-0.461518	-2.78531	0.00583881	1	1678	3916	FALSE	1	FALSE
rs3106131	10:67042858:T:C	ANXA2P3	0.448872	2.83359	0.0048571	1	2117	4745	FALSE	1	FALSE
rs4345856	10:66930074:T:C	MYL6P3	-0.409297	-3.08292	0.00220487	1	2283	5147	FALSE	1	FALSE
rs111829837	10:69340896:G:C	AKR1B10P1	-0.363763	-3.2396	0.00130624	1	1732	4556	FALSE	1	FALSE
rs113538518	10:69578459:G:A	RPS3AP38	-0.230024	-2.78967	0.00555148	1	1713	4403	FALSE	1	FALSE
rs12762298	10:68933416:C:T	AL356741.1	-0.456721	-2.81179	0.00519132	1	1692	4400	FALSE	1	FALSE
rs2394320	10:68820681:C:G	POU5F1P5	-0.688502	-3.49467	0.000532689	0.881601	1655	4373	FALSE	1	FALSE
rs6480254	10:69016134:G:A	HERC4	0.0336623	3.39366	0.000764907	1	1754	4390	FALSE	1	FALSE
rs12260649	10:70695972:A:G	HNRNPH3	0.0509735	3.6011	0.000388439	0.763282	1965	4455	FALSE	1	FALSE
rs12220135	10:69888483:C:T	RPL26P27	-0.22548	-3.32501	0.00104325	1	2100	4816	FALSE	1	FALSE
rs2033372	10:71212333:C:G	TMEM14DP	-0.588639	-3.19714	0.00162787	1	2177	4848	FALSE	1	FALSE
rs112984539	10:70796051:G:T	COX20P1	0.474546	3.44304	0.000672853	1	2290	4919	FALSE	1	FALSE
rs10998918	10:71445226:C:A	MIR1254-1	0.201741	3.24439	0.00128507	1	2452	5118	FALSE	1	FALSE
rs35404038	10:71318649:C:T	DDX50	-0.0297241	-3.51692	0.000491309	1	2824	5352	FALSE	1	FALSE
rs1472814	10:71003612:A:G	RNU6-571P	0.702505	3.35595	0.000873602	1	2875	5346	FALSE	1	FALSE
rs7090502	10:70317101:G:C	DDX21	-0.0667435	-3.30399	0.00110134	1	2880	5398	FALSE	1	TRUE
rs7895023	10:70867798:A:G	SRGN	-0.0953977	-3.55487	0.000464992	1	2976	5480	FALSE	1	TRUE
rs2812529	10:71451376:C:T	RPS12P17	0.504828	3.07992	0.00222663	1	2999	5468	FALSE	1	FALSE
rs35047040	10:71496304:G:T	AL450311.1	-0.848051	-3.35526	0.000932436	1	3208	5532	FALSE	1	FALSE
rs2894096	10:71501531:C:T	CALM2P2	-0.132096	-3.30371	0.00104804	1	3812	6106	FALSE	1	FALSE
rs16927685	10:72319860:T:G	RPS25P9	-0.576658	-3.07432	0.00226775	1	3802	6093	FALSE	1	FALSE
rs989485	10:71343400:C:T	CEP57L1P1	0.203765	3.21949	0.00139864	1	3775	6059	FALSE	1	FALSE
rs10823617	10:72523916:C:T	EIF4EBP2	-0.0202963	-3.29236	0.0011785	1	3746	6024	FALSE	1	FALSE
rs2704486	10:71594301:C:A	PRF1	0.159978	3.7021	0.000273037	1	3694	5838	FALSE	1	TRUE
rs946748	10:72566871:T:C	TBATA	-0.886448	-3.44634	0.000634051	1	3613	5688	FALSE	1	FALSE
rs1625164	10:73428758:G:A	SGPL1	-0.0445993	-3.32386	0.00104481	1	3562	5634	FALSE	1	FALSE
rs827244	10:72652639:C:T	RNU7-38P	0.736122	3.47928	0.000563186	1	2450	4666	FALSE	1	FALSE
rs56767586	10:72993885:T:C	RPL15P14	-0.659434	-3.39576	0.000759227	1	2063	4309	FALSE	1	FALSE
rs7092006	10:73853364:T:C	DDIT4	0.111197	3.26084	0.00129491	1	1969	4307	FALSE	1	TRUE
rs61461749	10:73340121:C:T	RNU6-805P	0.667175	3.16898	0.0017728	1	1823	4246	FALSE	1	FALSE
rs78626934	10:74308318:G:A	AC091769.2	-0.620211	-3.30386	0.00104747	1	1879	4209	FALSE	1	FALSE
rs77010778	10:73332116:A:G	AL513185.2	0.681637	3.33373	0.00102006	1	1834	4167	FALSE	1	FALSE
rs28773546	10:74729035:A:G	MCU	-0.0570928	-3.0351	0.00257607	1	1697	3989	FALSE	1	FALSE
rs12569799	10:74725806:G:A	MIR4676	0.552854	3.37315	0.000822356	1	1664	3934	FALSE	1	FALSE
rs7092489	10:73679746:G:T	AC016542.2	0.292221	2.82796	0.00494145	1	1578	3854	FALSE	1	FALSE
rs143726767	10:73646408:C:T	AC016542.1	-0.70289	-3.13764	0.00184081	1	1558	3838	FALSE	1	FALSE
rs11000282	10:74144842:G:C	NPM1P24	-0.0641224	-3.20298	0.00158339	1	1381	3553	FALSE	1	FALSE
rs113357099	10:75065684:G:A	RPL17P50	-0.223506	-2.33867	0.0203046	1	1292	3414	FALSE	1	FALSE
rs77101058	10:73892429:T:C	AL731563.1	-0.661383	-2.51072	0.0127633	1	1230	3296	FALSE	1	FALSE
rs78249997	10:75422314:C:T	AL731563.2	0.602154	2.98131	0.00306169	1	1223	3285	FALSE	1	FALSE
rs9664184	10:75409967:T:C	P4HA1	-0.0464277	-2.81614	0.00526808	1	1226	3244	FALSE	1	TRUE
rs76613592	10:74955116:G:A	AC016394.2	0.204115	3.43347	0.000663945	0.807357	1216	3244	FALSE	1	FALSE
rs74423725	10:74977232:G:A	EIF4A2P2	-0.674009	-3.02287	0.00283035	1	1181	3230	FALSE	1	FALSE
rs7072019	10:74849265:A:G	AC016394.1	-0.241693	-3.48319	0.000555301	0.627491	1130	3191	FALSE	1	FALSE
rs6480707	10:75399300:G:C	RNU6-833P	-1.08033	-3.52883	0.000517897	0.583152	1126	3185	FALSE	1	FALSE
rs2065814	10:74224441:C:A	AL512656.1	-0.265412	-3.03424	0.00268259	1	1065	3145	FALSE	1	FALSE
rs7075988	10:74639217:A:G	MSS51	0.0444754	2.58146	0.0102256	1	1028	3055	FALSE	1	FALSE
rs767809	10:75865065:G:A	PPP3CB	-0.0206374	-2.88782	0.00425728	1	1012	3013	FALSE	1	FALSE
rs12766737	10:75485321:T:A	RNU6-883P	0.412361	2.87609	0.00443268	1	1022	2979	FALSE	1	FALSE
rs11000790	10:75595504:A:G	RPS26P41	0.809394	2.49745	0.0132834	1	1020	2969	FALSE	1	FALSE
rs2140935	10:75344698:A:G	AC073389.3	-0.421235	-2.73896	0.00672423	1	1019	2881	FALSE	1	FALSE
rs2270552	10:75863750:C:T	AGAP5	0.171069	3.33552	0.000938325	0.966475	1030	2878	FALSE	1	FALSE
rs1908338	10:75839454:A:G	BMS1P4	0.104151	2.90097	0.00409878	1	1039	2912	FALSE	1	FALSE
rs12264025	10:75494450:A:G	AC022400.5	0.113962	3.11782	0.00196572	1	1039	2912	FALSE	1	FALSE
rs73288678	10:74745506:C:T	GLUD1P3	-0.089665	-2.61648	0.00925117	1	1039	2912	FALSE	1	FALSE
rs1538311	10:76415509:G:T	DUSP8P5	-0.0919672	-3.25515	0.0012387	1	1039	2915	FALSE	1	FALSE
rs58321939	10:74745362:C:A	AC022400.4	-0.556418	-2.52162	0.0123524	1	1051	2932	FALSE	1	FALSE
rs74145977	10:74612375:C:T	AC022400.8	0.0791617	2.4054	0.0166489	1	1056	2942	FALSE	1	FALSE
rs10823958	10:74720362:T:C	SEC24C	-0.0273448	-3.21994	0.00139652	1	1057	2943	FALSE	1	FALSE
rs1189555	10:76511108:A:G	AC022400.9	0.0637358	2.44144	0.0154179	1	1090	2976	FALSE	1	FALSE
rs839706	10:76512636:G:A	CHCHD1	-0.0241133	-2.77331	0.0058323	1	1100	2984	FALSE	1	TRUE
rs10824036	10:75572103:G:C	NDST2	0.0707994	3.5001	0.0005223	0.580275	1111	3024	FALSE	1	TRUE
rs74617374	10:75690059:G:T	CAMK2G	0.0324102	2.84661	0.00486013	1	1099	3014	FALSE	1	FALSE
rs3812638	10:75896072:A:G	PLAU	0.104247	3.28024	0.00120758	1	1094	3021	FALSE	1	TRUE
rs2688619	10:75682176:A:G	C10orf55	0.115506	3.36694	0.00089963	0.983296	1093	3030	FALSE	1	FALSE
rs10824133	10:76020585:G:A	AP3M1	0.0159831	2.24332	0.0258293	1	1029	2878	FALSE	1	FALSE
rs12358427	10:76377587:C:G	TIMM9P1	0.64091	2.55046	0.0114916	1	1052	2690	FALSE	1	FALSE
rs10762665	10:77094688:G:A	MRPL35P3	0.226841	2.46382	0.0145211	1	918	2532	FALSE	1	FALSE
rs1551067	10:76787128:G:A	KAT6B	-0.0407316	-3.4287	0.000713419	0.689163	966	2598	FALSE	1	FALSE
rs7894276	10:77179715:A:G	PPIAP13	-0.645124	-3.35188	0.000948752	0.938316	989	2696	FALSE	1	FALSE
rs73286221	10:76039560:G:A	RPS26P42	0.590668	3.37784	0.000863981	0.881261	1020	2716	FALSE	1	FALSE
rs17769639	10:77197170:C:T	ZNF503-AS2	0.152794	3.19659	0.00158299	1	1247	2905	FALSE	1	FALSE
rs2915027	10:77385599:A:G	AC010997.5	0.517352	3.30829	0.00103151	1	1278	2901	FALSE	1	FALSE
rs9794052	10:78050400:G:A	MIR606	0.280354	3.04069	0.0026647	1	1344	3020	FALSE	1	FALSE
rs1322564	10:78011670:C:A	AL731568.1	0.665488	2.93732	0.00351955	1	1318	3270	FALSE	1	FALSE
rs10824552	10:79317316:A:T	RNU6-1266P	-1.09793	-3.57124	0.000402595	1	2564	4349	FALSE	1	FALSE
rs605976	10:79213633:C:T	AL450306.1	-0.187963	-3.25979	0.00121918	1	2577	4359	FALSE	1	FALSE
rs1649998	10:80081788:G:A	AL391421.1	0.30145	3.28337	0.00120739	1	2579	4394	FALSE	1	FALSE
rs1247758	10:78797098:T:C	POLR3A	-0.0480892	-3.30634	0.0010961	1	2609	4451	FALSE	1	FALSE
rs7923087	10:81994177:G:A	ZCCHC24	-0.0542524	-3.72547	0.000252815	0.689425	2727	5075	FALSE	1	FALSE
rs35661	10:80488180:G:A	EIF5AL1	-0.156665	-2.87695	0.00434163	1	2631	4998	FALSE	1	TRUE
rs2395579	10:81169193:A:G	SFTPA1	-0.516359	-3.27902	0.00114126	1	2711	5113	FALSE	1	TRUE
rs4980046	10:80957438:A:G	MBL1P	0.319954	3.36754	0.000903623	1	2755	5244	FALSE	1	FALSE
rs4934426	10:82464634:C:T	TMEM254	-0.0548941	-3.57697	0.000420428	1	2674	5331	FALSE	1	FALSE
rs78600799	10:81752952:T:C	ANXA11	-0.0615448	-3.63688	0.000335056	0.828592	2473	5217	FALSE	1	TRUE
rs12266971	10:82346827:A:G	TSPAN14	-0.0595396	-3.34781	0.000942446	1	2335	5446	FALSE	1	FALSE
rs7077368	10:82500519:A:C	RPA2P2	-0.156858	-2.90511	0.00389366	1	2281	5170	FALSE	1	FALSE
rs7087081	10:86725593:G:A	AL603756.1	-0.357855	-3.43407	0.00066251	1	2393	5547	FALSE	1	FALSE
rs6585851	10:86022637:G:A	RPL12P29	-0.428005	-3.26716	0.00118873	1	2311	5479	FALSE	1	FALSE
rs667726	10:85572497:C:A	TNPO1P1	-0.203624	-3.42898	0.000722933	1	2311	5470	FALSE	1	FALSE
rs4933972	10:85955983:G:A	RPS3AP5	-0.083688	-3.10191	0.00207165	1	2403	5366	FALSE	1	FALSE
rs28668119	10:88973817:C:T	RNU6-780P	0.606798	3.33183	0.00101319	1	1831	3493	FALSE	1	FALSE
rs2248537	10:88440566:A:G	AL731569.1	0.0999033	3.49062	0.000540556	0.966514	1788	3461	FALSE	1	FALSE
rs1745903	10:88752206:G:A	RPL7AP8	-0.484416	-3.46932	0.000622614	1	1783	3420	FALSE	1	FALSE
rs72811966	10:89455993:G:C	BMPR1A	-0.0363139	-3.35555	0.000942282	1	1820	3553	FALSE	1	FALSE
rs3858288	10:88732030:C:T	RNU1-19P	0.328979	3.41067	0.00072014	1	1775	3506	FALSE	1	FALSE
rs7084960	10:88069557:C:T	AC025268.1	-0.378778	-2.84397	0.00470508	1	1695	3423	FALSE	1	FALSE
rs7905380	10:88525868:T:C	MMRN2	0.0674493	2.84629	0.00491219	1	1673	3374	FALSE	1	FALSE
rs2355014	10:88379574:G:A	ADIRF-AS1	0.0857805	3.26536	0.0012924	1	1671	3371	FALSE	1	FALSE
rs10788567	10:89591344:A:G	AL136982.2	-0.465729	-3.31977	0.000991207	1	1654	3338	FALSE	1	FALSE
rs11202302	10:88784861:G:A	AL136982.5	-0.202333	-3.47685	0.000568166	0.9477	1668	3350	FALSE	1	FALSE
rs4460731	10:88836145:C:T	AL136982.3	0.304627	3.32087	0.000987456	1	1726	3460	FALSE	1	FALSE
rs7099082	10:88146715:A:T	RN7SL733P	0.531732	3.58257	0.000386092	0.672959	1743	3462	FALSE	1	FALSE
rs79136542	10:89719137:G:A	MINPP1	-0.0953292	-3.40352	0.000781064	1	1617	3221	FALSE	1	FALSE
rs4933473	10:89915594:A:G	RPS26P38	-0.836641	-3.6247	0.00037168	0.566069	1523	3073	FALSE	1	FALSE
rs1040316	10:89757173:G:A	CFL1P1	-0.223224	-3.10921	0.00209141	1	1511	3087	FALSE	1	FALSE
rs4934348	10:89343586:T:A	ATAD1	-0.0263411	-3.33961	0.0010149	1	1520	3098	FALSE	1	FALSE
rs11202767	10:90297216:C:A	KLLN	0.158443	3.28962	0.00118738	1	1534	3093	FALSE	1	FALSE
rs4933471	10:89885587:G:A	PTEN	-0.0245965	-2.97722	0.00323194	1	1534	3094	FALSE	1	FALSE
rs11202449	10:89327658:A:G	AC063965.1	-0.838346	-3.52635	0.000474694	0.73625	1551	3102	FALSE	1	FALSE
rs7909377	10:90501140:C:A	KRT8P38	-0.485451	-3.15991	0.00183887	1	2048	4058	FALSE	1	FALSE
rs12257540	10:90574051:G:A	LIPM	0.18602	3.2956	0.00118956	1	2011	4133	FALSE	1	FALSE
rs6586203	10:91373994:T:C	ACTA2	-0.130803	-3.28287	0.00119968	1	2216	4518	FALSE	1	FALSE
rs10749600	10:90977694:G:A	CH25H	-0.142967	-3.02227	0.00282544	1	2125	4689	FALSE	1	TRUE
rs72820015	10:90131723:C:G	IFIT2	-0.19178	-3.69519	0.000273827	0.605158	2210	4721	FALSE	1	TRUE
rs11185906	10:91629238:G:A	IFIT1	0.246363	3.68888	0.000279549	0.625352	2237	4783	FALSE	1	TRUE
rs12781745	10:91875014:C:A	KIF20B	0.0987889	3.73699	0.000235858	0.554502	2351	5128	FALSE	1	TRUE
rs10887937	10:91043227:T:G	SNRPD2P1	-0.579173	-3.62416	0.000330794	0.719147	2174	5129	FALSE	1	FALSE
rs6583715	10:92319869:G:A	NUDT9P1	0.416872	3.28547	0.00111619	1	1800	4070	FALSE	1	FALSE
rs10128490	10:93291146:G:A	PCGF5	0.0565067	3.20247	0.0015734	1	1787	4061	FALSE	1	TRUE
rs12354606	10:93374242:G:C	PPP1R3C	-0.217139	-3.57994	0.000428379	0.624148	1457	3708	FALSE	1	TRUE
rs35626653	10:94544026:A:T	SRP9P1	0.122443	2.89922	0.00396585	1	1478	3567	FALSE	1	FALSE
rs10881994	10:93668408:C:T	FGFBP3	0.172839	3.59031	0.000394387	0.583299	1479	3480	FALSE	1	FALSE
rs12267119	10:92825310:A:T	BTAF1	-0.0393505	-3.08029	0.00231586	1	1511	3482	FALSE	1	FALSE
rs73313432	10:94553572:A:G	SDHCP2	-0.530396	-2.83657	0.00501042	1	1334	3195	FALSE	1	FALSE
rs835273	10:94796504:A:T	CPEB3_ribozyme	0.453037	2.84087	0.00475004	1	1308	3279	FALSE	1	FALSE
rs7475251	10:93399130:C:T	MARK2P9	0.302706	3.57247	0.000430521	0.633297	1471	3731	FALSE	1	FALSE
rs79616686	10:95276036:T:C	IDE	-0.0959808	-3.15295	0.00180953	1	1611	4014	FALSE	1	FALSE
rs10748582	10:94477219:T:A	KIF11	-0.0810568	-3.55302	0.000430515	0.707336	1643	4023	FALSE	1	TRUE
rs10748607	10:95421249:G:A	EXOC6	-0.0457042	-3.47347	0.000619668	1	1691	4092	FALSE	1	TRUE
rs12780491	10:96121022:A:G	CEP55	-0.0900782	-3.0825	0.00220792	1	1704	4102	FALSE	1	TRUE
rs2995681	10:95964257:T:C	RNA5SP323	0.455125	3.13373	0.00196958	1	1698	4093	FALSE	1	FALSE
rs787685	10:95086365:G:A	RBP4	0.198323	2.97345	0.00313927	1	1631	4051	FALSE	1	FALSE
rs2225039	10:95525216:T:A	PIPSL	0.077647	2.78823	0.00574471	1	1719	4180	FALSE	1	FALSE
rs1049961	10:96997589:A:G	HELLS	-0.0581096	-3.14031	0.00194881	1	1725	4075	FALSE	1	TRUE
rs7074224	10:97127577:C:T	AL157834.3	-0.298814	-3.11302	0.00208151	1	1774	4181	FALSE	1	FALSE
rs2296965	10:97023983:C:T	PDLIM1	0.0545806	3.63154	0.000348552	0.637152	1828	4252	FALSE	1	TRUE
rs11188744	10:98154285:C:A	CCNJ	0.0358392	3.39344	0.000765503	1	2118	4317	FALSE	1	TRUE
rs3750701	10:97392969:G:A	MIR3157	0.366658	3.23769	0.00131478	1	2091	4306	FALSE	1	FALSE
rs7915060	10:97142130:C:T	ZNF518A	-0.0405145	-3.25589	0.00123555	1	2051	4254	FALSE	1	FALSE
rs80098852	10:98144037:C:T	AC021037.1	0.456328	3.14477	0.0017977	1	2048	4254	FALSE	1	FALSE
rs11188658	10:97952817:C:T	NPM1P25	0.189427	3.05172	0.00244103	1	2183	4247	FALSE	1	FALSE
rs7907994	10:98921857:A:G	BLNK	0.0809874	3.58739	0.000403242	0.850034	2108	4137	FALSE	1	TRUE
rs116746654	10:98908221:A:G	TM9SF3	0.0365674	3.63244	0.000349926	0.65891	1883	3990	FALSE	1	FALSE
rs7077096	10:99328662:C:T	RNA5SP324	-0.517387	-3.21972	0.00139757	1	1919	3946	FALSE	1	FALSE
rs111743498	10:99146634:C:T	RPS2P36	-0.830389	-3.31241	0.0010737	1	1928	3944	FALSE	1	FALSE
rs12245404	10:98768220:G:A	PIK3AP1	-0.0723132	-3.31005	0.00110669	1	1958	3924	FALSE	1	TRUE
rs7911684	10:97971928:C:T	RNU6-1274P	-0.381956	-3.38493	0.00084086	1	1982	3937	FALSE	1	FALSE
rs4244323	10:99336477:C:T	RPL13AP5	0.0454651	3.62658	0.000362589	0.70596	1947	3937	FALSE	1	FALSE
rs56016860	10:99829417:G:A	RPL12P27	0.526955	3.62003	0.000335933	0.665483	1981	3710	FALSE	1	FALSE
rs6584131	10:99273317:A:G	RPL34P20	-0.579133	-3.10785	0.00203146	1	2029	3729	FALSE	1	FALSE
rs11188873	10:98412942:T:A	EXOSC1	-0.0273147	-3.07875	0.00233936	1	1974	3852	FALSE	1	TRUE
rs1490688	10:98860474:C:T	ZDHHC16	0.0531437	3.62014	0.00036471	0.719938	1974	3852	FALSE	1	FALSE
rs59689682	10:99007197:T:C	MARVELD1	-0.0837025	-3.45505	0.000658021	1	1997	4055	FALSE	1	FALSE
rs61873715	10:99855164:T:C	ZFYVE27	-0.0431818	-3.53549	0.000494341	0.988682	2000	4075	FALSE	1	FALSE
rs59225487	10:99037586:T:G	SFRP5	0.561728	3.07681	0.00224936	1	1999	4077	FALSE	1	FALSE
rs1543563	10:100016274:A:G	MIR4685	-1.00342	-3.13191	0.0019938	1	1659	3882	FALSE	1	FALSE
rs12266310	10:99383539:C:T	AL139243.1	0.32854	3.4989	0.000574818	0.955922	1663	3887	FALSE	1	FALSE
rs7903634	10:101322194:A:G	HPSE2	0.189267	3.42695	0.000728831	1	1632	4124	FALSE	1	FALSE
rs1892509	10:101125601:G:A	CNNM1	-0.169429	-3.27245	0.00124376	1	1625	4164	FALSE	1	FALSE
rs2487888	10:100798230:A:G	GOT1	-0.0367709	-3.18209	0.0017036	1	1588	4028	FALSE	1	FALSE
rs10883148	10:100353984:T:C	AL391684.1	-0.0763124	-3.43992	0.000648788	1	1588	4029	FALSE	1	FALSE
rs10786557	10:101283328:C:G	SLC25A28	-0.0252441	-3.29587	0.00114163	1	1408	3725	FALSE	1	TRUE
rs56013969	10:101775171:G:A	AL353719.1	-0.689822	-3.0988	0.00209289	1	1409	3726	FALSE	1	FALSE
rs79620708	10:101781044:C:T	ENTPD7	-0.063516	-2.73496	0.00675977	1	1424	3718	FALSE	1	TRUE
rs59527498	10:102446701:G:A	CUTC	-0.0778251	-3.32239	0.0010179	1	1453	3678	FALSE	1	TRUE
rs12249652	10:101478721:G:A	ABCC2	-0.0908519	-3.19827	0.00159214	1	1478	3674	FALSE	1	FALSE
rs3740485	10:102750621:C:T	DNMBP	0.0443541	3.5656	0.000450419	0.706258	1568	3716	FALSE	1	FALSE
rs11190375	10:101796947:G:A	CHUK	-0.0266359	-3.57424	0.000426705	0.765935	1795	3812	FALSE	1	TRUE
rs2489010	10:102428336:C:G	AL138921.1	-0.199605	-3.28683	0.0011679	1	1795	3812	FALSE	1	FALSE
rs4378322	10:101278512:A:G	RNU6-422P	-0.541572	-3.23143	0.00141798	1	1842	3837	FALSE	1	FALSE
rs117026051	10:102102352:G:A	SCD	0.318376	3.54043	0.000490277	0.962904	1964	3830	FALSE	1	FALSE
rs7090431	10:102261753:A:G	OLMALINC	-0.116507	-3.46007	0.000659927	1	1956	3823	FALSE	1	FALSE
rs11591622	10:102520687:G:T	NDUFB8	0.0312856	3.16233	0.00179293	1	1773	3744	FALSE	1	FALSE
rs7089847	10:101784816:A:G	AL133215.3	-0.654478	-3.2678	0.00118614	1	1574	3270	FALSE	1	FALSE
rs61873508	10:102621307:T:G	MIR608	0.594921	2.92488	0.00366004	1	1590	3265	FALSE	1	FALSE
rs2489010	10:102428336:C:G	LZTS2	0.0390398	3.40753	0.000771202	1	1598	3241	FALSE	1	FALSE
rs11190988	10:103153421:G:C	AL133215.2	0.630682	3.13765	0.00195169	1	1486	3139	FALSE	1	FALSE
rs2295715	10:102827228:G:A	KAZALD1	-0.119553	-2.90455	0.00408146	1	1485	3138	FALSE	1	FALSE
rs1936362	10:102370889:G:A	LINC01514	-0.535965	-3.36177	0.000855917	1	1498	3008	FALSE	1	FALSE
rs2486173	10:102888475:A:C	RNU2-59P	0.558678	3.46283	0.000597602	0.785249	1314	2734	FALSE	1	FALSE
rs7901355	10:103246576:G:A	DPCD	-0.0985012	-3.33617	0.000936192	1	1273	2715	FALSE	1	FALSE
rs7910399	10:103997077:C:T	POLL	0.0574824	3.08645	0.00228708	1	1283	2722	FALSE	1	FALSE
rs1409313	10:104191601:T:C	RNU6-1165P	0.592802	2.77497	0.00580325	1	1270	2718	FALSE	1	FALSE
rs74153088	10:103752162:A:T	FBXW4	0.0519704	2.99543	0.00303604	1	1194	2693	FALSE	1	FALSE
rs1322330	10:102991659:A:G	NPM3	0.04529	2.91524	0.00396723	1	1140	2655	FALSE	1	TRUE
rs4919538	10:103084698:T:A	OGA	-0.0310848	-3.05948	0.00250295	1	1162	2683	FALSE	1	FALSE
rs3961456	10:104425304:A:T	KCNIP2-AS1	-0.363752	-3.39511	0.000760992	0.884273	1162	2684	FALSE	1	FALSE
rs34515087	10:103207097:T:C	KCNIP2	-0.125303	-3.05767	0.00239427	1	1160	2683	FALSE	1	FALSE
rs10883581	10:102864753:C:T	AL500527.1	-0.424197	-3.37241	0.000824487	0.874781	1061	2779	FALSE	1	FALSE
rs10883591	10:102897659:C:T	AL500527.2	0.473967	3.17758	0.00161104	1	1055	2776	FALSE	1	FALSE
rs7898575	10:102932959:C:T	PPRC1	-0.0403732	-3.21266	0.00152673	1	980	2751	FALSE	1	TRUE
rs667707	10:103063437:T:C	NOLC1	0.0253268	2.55377	0.0113595	1	972	2722	FALSE	1	TRUE
rs74152821	10:103007351:A:C	ELOVL3	0.28912	2.22592	0.0270115	1	903	2657	FALSE	1	FALSE
rs66695567	10:103612975:T:A	GBF1	-0.0216252	-2.70946	0.007283	1	887	2655	FALSE	1	FALSE
rs4244347	10:103452645:A:C	AL160011.1	0.409919	3.25162	0.00134338	1	875	2634	FALSE	1	FALSE
rs145970014	10:103852698:G:A	FBXL15	0.0849603	3.21249	0.00143225	1	777	2429	FALSE	1	FALSE
rs55970842	10:104171094:C:A	PSD	-0.0925972	-3.09961	0.00219172	1	780	2428	FALSE	1	FALSE
rs61869834	10:105095698:C:T	CUEDC2	0.0260491	2.55804	0.0112039	1	765	2415	FALSE	1	TRUE
rs10883768	10:104487973:T:C	MIR146B	0.374998	2.5041	0.0127095	1	762	2416	FALSE	1	FALSE
rs10786678	10:104313395:C:T	SUFU	0.0324185	3.25572	0.00129474	1	829	2442	FALSE	1	FALSE
rs11191286	10:104199573:C:T	RPL23AP58	-0.514662	-3.40653	0.000730802	0.654798	896	2472	FALSE	1	FALSE
rs1994838	10:105455926:T:C	WBP1L	-0.0319576	-3.42669	0.000744794	0.757455	1017	2607	FALSE	1	FALSE
rs4323806	10:104422012:A:G	RNU6-1231P	-0.584286	-3.29818	0.0011326	1	1116	2753	FALSE	1	FALSE
rs1044258	10:103605714:T:C	PTGES3P4	-0.158781	-2.70259	0.0073571	1	1150	2820	FALSE	1	FALSE
rs148440547	10:104168611:G:T	ST13P13	0.417012	3.17673	0.00178062	1	1247	3256	FALSE	1	FALSE
rs2995264	10:105668843:G:A	RPEL1	-0.178476	-2.96763	0.00328635	1	1298	3293	FALSE	1	FALSE
rs12415501	10:105324774:C:T	INA	-0.176709	-3.39616	0.000809352	1	1460	3410	FALSE	1	FALSE
rs57539894	10:105687596:G:A	RNU11-3P	0.573943	3.23667	0.00142889	1	1521	3439	FALSE	1	FALSE
rs61869210	10:104437175:A:C	PCGF6	-0.0575158	-3.01331	0.00287691	1	1514	3461	FALSE	1	FALSE
rs55928628	10:105307889:T:C	TAF5	0.0374637	2.86636	0.00439157	1	1494	3460	FALSE	1	FALSE
rs34416174	10:104543888:G:C	MIR1307	0.2962	2.30974	0.0214572	1	1492	3476	FALSE	1	FALSE
rs59578393	10:105247311:C:T	AL139339.1	-0.693935	-2.82436	0.0051863	1	1463	3485	FALSE	1	FALSE
rs522148	10:105993530:G:A	SLK	-0.042791	-3.48131	0.000617765	1	1692	3607	FALSE	1	FALSE
rs813944	10:105805497:C:T	MIR936	0.303837	2.84848	0.00464036	1	1820	3681	FALSE	1	FALSE
rs805692	10:105814937:C:T	COL17A1	0.0733488	3.20084	0.00155554	1	1812	3742	FALSE	1	FALSE
rs10883918	10:105586509:T:C	ITPRIP-AS1	-0.33966	-2.60281	0.00962106	1	1989	4028	FALSE	1	FALSE
rs11191941	10:105941228:T:C	ITPRIP	-0.0727021	-3.63046	0.00035487	0.70761	1994	4069	FALSE	1	FALSE
rs34970111	10:106078937:C:T	CFAP58-DT	0.120942	3.2479	0.00133465	1	2013	4099	FALSE	1	FALSE
rs1496052	10:107742896:C:T	YWHAZP5	-0.688626	-3.37322	0.000822142	1	2011	4634	FALSE	1	FALSE
rs35212840	10:112042591:A:T	MXI1	0.0811062	3.55297	0.000480907	0.959409	1995	4169	FALSE	1	FALSE
rs11194894	10:111612666:G:A	AL360182.1	-0.842513	-3.56321	0.000414681	0.828947	1999	4116	FALSE	1	FALSE
rs11597577	10:112398519:C:T	AL355512.2	0.352548	2.63928	0.00887725	1	2016	4295	FALSE	1	FALSE
rs12253351	10:112816553:T:C	SMC3	-0.0536443	-3.19572	0.00160708	1	2086	4393	FALSE	1	FALSE
rs12415370	10:112015221:C:T	AL136368.1	0.260304	3.40707	0.000816683	1	2210	4534	FALSE	1	FALSE
rs12569752	10:111964762:C:G	AL158163.2	-0.412051	-2.99056	0.00297256	1	2192	4566	FALSE	1	FALSE
rs12414637	10:112873641:C:A	MIR548E	-0.392849	-3.08492	0.00219044	1	2285	4678	FALSE	1	FALSE
rs61873399	10:113155203:C:T	GPAM	-0.171785	-3.12334	0.0019302	1	1922	4159	FALSE	1	FALSE
rs4918779	10:114560863:A:G	VTI1A	0.0286284	3.58025	0.000411685	0.799905	1943	3915	FALSE	1	TRUE
rs6585212	10:114992431:A:G	MIR4295	0.356589	3.22105	0.00146855	1	2028	3789	FALSE	1	FALSE
rs67467637	10:114501273:T:C	AL139120.1	-0.543781	-3.21446	0.00142272	1	2055	3858	FALSE	1	FALSE
rs79388833	10:114056778:A:G	AL158212.5	0.194672	3.09709	0.00210473	1	2095	3965	FALSE	1	FALSE
rs11196112	10:114554185:C:G	AL158212.4	0.32717	3.31813	0.000996884	1	2127	3973	FALSE	1	FALSE
rs564782	10:115113013:A:G	AL158212.1	-0.507235	-3.32754	0.00103985	1	2103	3886	FALSE	1	FALSE
rs11195972	10:114241154:A:T	TCF7L2	0.0599131	3.36064	0.000913551	1	2117	3775	FALSE	1	FALSE
rs79373594	10:115001634:A:G	PLEKHS1	-0.168795	-3.48811	0.000578941	1	2253	4034	FALSE	1	TRUE
rs34245624	10:115475441:G:A	SNORA17	0.699565	3.49494	0.00053216	1	2149	4045	FALSE	1	FALSE
rs3850688	10:115325867:T:C	DCLRE1A	0.0376584	3.52045	0.000485029	1	2156	4063	FALSE	1	TRUE
rs73366131	10:115145976:C:T	NHLRC2	0.0634886	3.48884	0.000582693	1	2156	4063	FALSE	1	FALSE
rs7076780	10:115547832:C:T	CCDC186	0.0332414	3.25695	0.00130194	1	2086	4040	FALSE	1	FALSE
rs12412319	10:115034845:G:A	VWA2	-0.115622	-3.35461	0.000933471	1	2018	3995	FALSE	1	FALSE
rs1570270	10:115288370:G:T	AC005383.1	0.415217	2.92266	0.00368562	1	1960	3957	FALSE	1	FALSE
rs7099977	10:116188307:G:A	AFAP1L2	0.0668729	3.2607	0.00129658	1	1893	3798	FALSE	1	FALSE
rs3127104	10:115361851:A:G	AL133384.1	0.495315	3.28941	0.00110114	1	1834	3774	FALSE	1	FALSE
rs1981663	10:117433011:T:C	PPIAP19	0.382029	3.1452	0.00179515	1	1566	3634	FALSE	1	FALSE
rs2483912	10:116147794:T:C	ABLIM1	0.0435324	3.56216	0.000445618	0.656395	1473	3617	FALSE	1	FALSE
rs4752039	10:116380681:T:C	RNU6-1121P	0.56441	3.30546	0.0010417	1	1482	3604	FALSE	1	FALSE
rs10885671	10:116970769:A:C	LINC02626	-0.592872	-3.04196	0.00251951	1	1419	3591	FALSE	1	FALSE
rs1955164	10:118421376:C:T	HMGB3P8	-0.517488	-3.49305	0.000535827	0.905548	1690	4017	FALSE	1	FALSE
rs10787620	10:117869894:C:T	AC012308.1	-0.47725	-3.39454	0.000762524	1	2157	4026	FALSE	1	FALSE
rs122989	10:119349634:T:G	AL731557.1	-0.596655	-2.88411	0.00415678	1	2001	3748	FALSE	1	FALSE
rs3010493	10:118326896:C:T	EMX2OS	0.148178	3.40388	0.000737692	1	2034	3602	FALSE	1	FALSE
rs1878426	10:120223304:A:G	RAB11FIP2	0.0599626	3.48402	0.00060932	1	2239	4039	FALSE	1	FALSE
rs12260382	10:120659320:T:C	FAM204A	0.0369129	3.12805	0.0020014	1	2255	4148	FALSE	1	FALSE
rs11198968	10:121249802:C:A	TOMM22P5	-0.998025	-3.45787	0.000608345	1	2401	4213	FALSE	1	FALSE
rs7095989	10:121025097:A:C	RPL17P36	-0.0655521	-2.70592	0.00737579	1	2369	4191	FALSE	1	FALSE
rs12263623	10:121587869:T:C	LDHAP5	-0.590108	-3.68579	0.000279317	0.651646	2333	4231	FALSE	1	FALSE
rs10787987	10:121452241:C:T	EIF3A	0.0277545	3.61231	0.000380255	0.906527	2384	4466	FALSE	1	FALSE
rs74157609	10:120574396:T:A	PRDX3	-0.0577472	-3.24763	0.00137013	1	2445	4650	FALSE	1	TRUE
rs3981117	10:121753769:G:T	GRK5-IT1	-0.472146	-2.82639	0.00496526	1	2430	4749	FALSE	1	FALSE
rs2991773	10:121249131:C:T	TIAL1	-0.0231842	-3.46465	0.000642602	1	2563	4813	FALSE	1	FALSE
rs11198919	10:121185522:C:T	RN7SL846P	-0.957684	-3.46427	0.000594519	1	2681	4906	FALSE	1	FALSE
rs79730012	10:121713711:T:C	PHACTR2P1	-0.698369	-3.28616	0.00119428	1	2724	5002	FALSE	1	FALSE
rs1316543	10:121204660:G:A	SEC23IP	0.0229725	3.52653	0.000474395	1	2689	4996	FALSE	1	TRUE
rs12775319	10:122196474:A:G	NACAP2	-0.287446	-3.32747	0.00106655	1	2753	5002	FALSE	1	FALSE
rs56230431	10:122098251:C:T	RPL21P16	-0.0679278	-3.38351	0.000837414	1	2885	5261	FALSE	1	FALSE
rs7080717	10:123615815:T:C	RPL19P16	0.158819	3.29802	0.00106886	1	3154	5409	FALSE	1	FALSE
rs79985120	10:123413546:G:A	FGFR2	-0.0841878	-3.78203	0.000198433	0.612364	3086	5415	FALSE	1	FALSE
rs35909191	10:123890768:C:T	RPS15AP5	-0.228287	-3.43069	0.00073426	1	3090	5445	FALSE	1	FALSE
rs76571204	10:123450772:T:C	AL731566.1	-0.123912	-3.60047	0.000398075	1	2852	4950	FALSE	1	FALSE
rs6585682	10:122754609:T:C	NSMCE4A	-0.0257924	-3.55094	0.000465926	1	2865	4951	FALSE	1	FALSE
rs10788198	10:123475445:T:C	TACC2	0.0534724	3.64038	0.000343771	0.96806	2816	4947	FALSE	1	FALSE
rs72834478	10:124251090:A:G	MIR3941	0.658195	3.47593	0.000570044	1	2706	4878	FALSE	1	FALSE
rs1891111	10:124606165:A:G	FAM24B	-0.117056	-3.69617	0.000278471	0.826501	2968	5253	FALSE	1	FALSE
rs6585829	10:124200854:T:C	AC073585.1	0.283638	3.40464	0.000735707	1	2968	5253	FALSE	1	FALSE
rs11248366	10:124784818:G:C	IKZF5	0.0442868	3.66506	0.000321334	0.978782	3046	5333	FALSE	1	FALSE
rs17104045	10:124506985:A:C	BUB3	0.0450974	3.54317	0.000500509	1	2839	5069	FALSE	1	FALSE
rs10749457	10:124044061:A:T	RPS26P39	0.490838	3.17674	0.00170556	1	2875	5091	FALSE	1	FALSE
rs2362495	10:126228061:G:A	ABRAXAS2	0.0284569	3.58524	0.000382299	1	2911	4994	FALSE	1	FALSE
rs7079362	10:125862737:A:G	AL731577.2	-0.305344	-3.29984	0.00113181	1	2811	4767	FALSE	1	FALSE
rs7895291	10:127203172:C:T	CTBP2	0.0543268	3.52447	0.000511638	1	2661	4770	FALSE	1	TRUE
rs7923382	10:126576503:T:C	EDRF1	-0.0465165	-3.5859	0.000381356	0.956822	2509	4532	FALSE	1	FALSE
rs74163354	10:126842060:G:A	EDRF1-AS1	-0.211987	-2.81737	0.00558678	1	2560	4572	FALSE	1	FALSE
rs10901533	10:127825388:T:A	MMP21	-0.28583	-3.62218	0.000360757	0.941575	2610	4576	FALSE	1	FALSE
rs2927510	10:127874820:G:A	MIR4484	-0.663981	-3.07252	0.00235268	1	2659	4659	FALSE	1	FALSE
rs7086509	10:127662157:A:G	BCCIP	0.03743	3.62521	0.000365126	0.970504	2658	4676	FALSE	1	TRUE
rs12355219	10:128377492:A:T	AL360176.1	-0.745401	-3.4266	0.000680431	1	2658	4722	FALSE	1	FALSE
rs11244809	10:127781686:T:C	RNU2-42P	-0.352219	-3.10075	0.00207956	1	2657	4774	FALSE	1	FALSE
rs10901531	10:127823779:C:T	DOCK1	0.042445	3.66705	0.000306193	0.973388	3179	5549	FALSE	1	FALSE
rs1926141	10:129575009:A:T	FOXI2	-0.269904	-3.40389	0.000782075	1	3443	5839	FALSE	1	FALSE
rs7920765	10:128784637:T:A	PTPRE	-0.0450416	-3.55967	0.00044916	1	3582	6045	FALSE	1	TRUE
rs60574816	10:129732848:C:T	AL158166.1	-0.765304	-3.39163	0.000770417	1	3607	6107	FALSE	1	FALSE
rs77994677	10:129217817:G:T	MKI67	-0.154972	-3.33699	0.000933523	1	3726	6301	FALSE	1	TRUE
rs10829773	10:132370287:G:T	MIR4297	0.460979	3.62527	0.00036095	1	3484	6163	FALSE	1	FALSE
rs11017001	10:131683760:C:A	EBF3	-0.0684474	-3.70454	0.000244357	0.875043	3581	6452	FALSE	1	FALSE
rs12359900	10:132705055:G:A	AL139123.1	-0.439116	-3.22991	0.00141731	1	3496	6500	FALSE	1	FALSE
rs79596169	10:132869381:T:C	CTAGE7P	-0.20127	-3.0656	0.00244549	1	3499	6507	FALSE	1	FALSE
rs77075243	10:133874071:G:T	AL162274.1	0.385316	3.1653	0.0016787	1	3307	5769	FALSE	1	FALSE
rs111315545	10:132898044:G:A	BNIP3	-0.0894319	-3.39217	0.000812077	1	3314	5768	FALSE	1	TRUE
rs4504987	10:134054761:A:G	PWWP2B	-0.0395574	-3.63539	0.000346534	1	2932	5119	FALSE	1	FALSE
rs112090153	10:134233197:T:C	AL451069.2	0.923758	3.32233	0.000982429	1	2890	5105	FALSE	1	FALSE
rs10870290	10:134113300:C:T	INPP5A	-0.0458662	-3.71783	0.000232306	0.654406	2817	4976	FALSE	1	FALSE
rs74333270	10:134037136:G:A	LINC01167	0.638477	3.28176	0.00113055	1	2414	4279	FALSE	1	FALSE
rs11595788	10:134999200:A:T	UTF1	-0.453286	-3.56491	0.000412103	0.716647	1739	3210	FALSE	1	TRUE
rs116007445	10:135148788:G:A	AL592071.1	0.823466	3.00462	0.00296409	1	1676	3106	FALSE	1	FALSE
rs58260616	10:134324799:C:T	AL360181.2	-0.157611	-3.23826	0.00137634	1	1596	2950	FALSE	1	FALSE
rs12261440	10:134158884:G:A	BANF1P2	0.392983	2.99319	0.00306587	1	1504	2813	FALSE	1	FALSE
rs34256671	10:134838381:A:C	PRAP1	0.430726	3.03484	0.00257826	1	1504	2798	FALSE	1	FALSE
rs9419272	10:134790425:G:A	AL360181.4	-0.983281	-3.23604	0.00142408	1	1501	2729	FALSE	1	FALSE
rs11818723	10:134874514:T:G	AL161645.2	-0.488481	-3.41104	0.000764435	0.96701	1265	2397	FALSE	1	FALSE
rs61877763	11:510031:G:T	IFITM1	0.0734335	3.23868	0.00138106	1	1442	2831	FALSE	1	TRUE
rs11605127	11:268430:C:G	PKP3	-0.0602058	-3.41117	0.000762274	1	1546	3047	FALSE	1	FALSE
rs7395790	11:433532:C:G	RN7SL838P	-0.526003	-3.54053	0.000450709	0.750881	1666	3222	FALSE	1	FALSE
rs7948644	11:413324:C:A	AC138230.1	-0.247488	-3.23423	0.00133033	1	1697	3282	FALSE	1	FALSE
rs7116383	11:287070:A:G	MIR210	0.869574	3.0766	0.00225096	1	1834	3580	FALSE	1	FALSE
rs56118662	11:910097:A:G	SCT	-0.413547	-2.87809	0.00448198	1	1877	3727	FALSE	1	TRUE
rs34889521	11:617519:A:G	DRD4	-0.225376	-3.4921	0.000537672	1	1904	3774	FALSE	1	FALSE
rs111904243	11:857345:G:A	EPS8L2	0.0430286	3.27044	0.00125256	1	2129	4113	FALSE	1	FALSE
rs12804878	11:705630:C:T	AP006621.4	-0.47652	-3.69292	0.000279858	0.617926	2208	4231	FALSE	1	FALSE
rs6597978	11:817286:G:C	CEND1	0.222825	3.49111	0.000612667	1	2279	4381	FALSE	1	FALSE
rs11825368	11:557540:A:G	SLC25A22	-0.0603669	-3.34744	0.000967485	1	2288	4394	FALSE	1	TRUE
rs12801744	11:1493132:C:T	PNPLA2	-0.0561029	-3.26623	0.00119256	1	2316	4443	FALSE	1	FALSE
rs28722627	11:1230855:T:C	AP006623.1	0.124381	3.52749	0.000472722	1	2401	4570	FALSE	1	FALSE
rs6682	11:870446:G:A	CHID1	0.0406746	3.75152	0.000222071	0.556733	2507	4731	FALSE	1	FALSE
rs2071175	11:1074401:C:T	AP2A2	-0.0403923	-3.23965	0.00139685	1	2520	4743	FALSE	1	FALSE
rs143632886	11:1828338:A:G	RNU6-1025P	0.682534	3.544	0.000445008	1	2549	4787	FALSE	1	FALSE
rs10331	11:418179:A:C	AP006477.1	-0.591528	-3.5968	0.000366253	0.937608	2560	4802	FALSE	1	FALSE
rs810022	11:1870852:G:A	TOLLIP	0.0306258	3.60197	0.000394456	1	2902	5454	FALSE	1	FALSE
rs7102766	11:2446517:C:T	MOB2	0.0740991	3.30519	0.00109304	1	2880	5502	FALSE	1	FALSE
rs56227787	11:1749796:C:G	KRTAP5-1	-0.485586	-3.50125	0.000520121	1	2879	5445	FALSE	1	FALSE
rs4963049	11:1236427:G:A	KRTAP5-3	0.499108	3.24321	0.00129024	1	2879	5453	FALSE	1	FALSE
rs73410935	11:1875289:G:T	AC068580.3	-0.155861	-3.46082	0.000601927	1	2908	5339	FALSE	1	FALSE
rs11245951	11:1096700:C:T	RPL36AP39	0.600809	3.17879	0.00160454	1	2940	5350	FALSE	1	FALSE
rs7480143	11:2225023:C:T	TNNI2	0.2312	3.73482	0.000239734	0.706975	2949	5357	FALSE	1	FALSE
rs4930019	11:2884929:G:A	AC051649.1	-0.57537	-3.08363	0.00232151	1	2997	5390	FALSE	1	FALSE
rs74048176	11:2096908:C:T	MRPL23	0.0352802	3.61137	0.000382075	1	3094	5370	FALSE	1	FALSE
rs111486302	11:1377056:G:A	LINC01219	0.865338	3.56104	0.000462554	1	3135	5414	FALSE	1	FALSE
rs2240198	11:1975784:C:T	ASCL2	-0.086841	-3.62574	0.000356054	1	3330	5651	FALSE	1	TRUE
rs366696	11:2923767:A:G	RPL26P30	-0.0668946	-2.89239	0.0040511	1	3265	5548	FALSE	1	FALSE
rs234878	11:2816336:G:A	TSSC4	0.0344141	3.75718	0.00022425	0.728363	3248	5503	FALSE	1	FALSE
rs11023989	11:2771390:A:G	PHLDA2	0.0857055	3.77176	0.000203558	0.578919	2844	4792	FALSE	1	TRUE
rs7114479	11:2763228:T:C	SNORA54	-0.44133	-2.99438	0.00293651	1	2814	4783	FALSE	1	FALSE
rs9733994	11:3824397:G:A	SNRPCP5	-0.396817	-3.35506	0.000876312	1	2394	4338	FALSE	1	FALSE
rs57781641	11:3671042:G:A	CHRNA10	-0.116016	-3.40534	0.000796048	1	2508	4673	FALSE	1	FALSE
rs4445611	11:3230061:A:G	RNU6-1143P	-0.71127	-3.40334	0.000786263	1	2552	4770	FALSE	1	FALSE
rs3758660	11:3803071:A:G	PGAP2	0.026877	2.80715	0.00548053	1	2629	4957	FALSE	1	FALSE
rs7929536	11:3850104:C:T	RHOG	-0.0380855	-3.52414	0.000520677	1	2599	5003	FALSE	1	TRUE
rs12279085	11:4464453:G:A	AC090587.2	-0.359486	-3.60452	0.000390247	1	2626	5016	FALSE	1	FALSE
rs184784735	11:3431620:C:T	HNRNPA1P76	-0.234155	-3.18681	0.00164407	1	2558	5050	FALSE	1	FALSE
rs73425735	11:4487196:A:G	RPS29P20	-1.03014	-3.37818	0.0008444	1	2657	5046	FALSE	1	FALSE
rs1662162	11:4115264:T:C	RRM1	0.0414964	3.43478	0.000660842	1	2646	5271	FALSE	1	FALSE
rs184543	11:4517132:G:C	OR52B3P	-0.533712	-3.50736	0.000544232	1	2832	5718	FALSE	1	FALSE
rs7931756	11:3792657:G:T	TRIM21	-0.057401	-3.44692	0.000701149	1	2758	5755	FALSE	1	TRUE
rs12804310	11:5458189:C:T	HBB	0.539147	3.24359	0.00135817	1	3318	7256	FALSE	1	FALSE
rs73402178	11:5984257:G:A	HBD	0.686807	3.36795	0.0008848	1	3328	7267	FALSE	1	TRUE
rs10500624	11:4948560:T:C	TRIM34	-0.203101	-3.58512	0.000415921	1	3291	7001	FALSE	1	TRUE
rs1498470	11:5449003:C:G	OR52N4	0.151961	3.4631	0.000646148	1	3166	6823	FALSE	1	TRUE
rs416586	11:5493557:A:G	C11orf42	-0.436949	-3.70483	0.000244094	0.730086	2991	6513	FALSE	1	FALSE
rs35253098	11:5684187:T:C	SMPD1	0.0584882	3.63326	0.000350228	0.993597	2837	6169	FALSE	1	FALSE
rs902738	11:7093083:T:C	TRIM3	0.064105	3.22227	0.00138554	1	2815	6029	FALSE	1	FALSE
rs2682108	11:6371908:G:A	ARFIP2	-0.0257905	-3.42018	0.000734345	1	2816	6033	FALSE	1	FALSE
rs12277881	11:6729061:C:T	AC084337.1	0.104466	3.67067	0.00030624	0.871253	2845	6066	FALSE	1	FALSE
rs565506	11:6823713:G:C	MRPL17	-0.0575503	-3.47471	0.000618543	1	2845	5851	FALSE	1	TRUE
rs149962432	11:7832024:G:C	OLFML1	0.164083	3.6817	0.000266471	0.828193	3108	5959	FALSE	1	FALSE
rs425126	11:8262808:A:G	AC104237.2	0.77919	3.21751	0.00149741	1	2962	5905	FALSE	1	FALSE
rs2141321	11:8130176:T:C	AC104237.3	0.484146	3.58978	0.000403638	1	2964	5902	FALSE	1	FALSE
rs2045140	11:8384816:C:T	RNU6-943P	-0.327596	-3.7677	0.000213912	0.608795	2846	5506	FALSE	1	FALSE
rs2061036	11:8266559:C:T	AC091053.2	-0.627085	-3.48839	0.000586352	1	2304	4634	FALSE	1	FALSE
rs12799778	11:8193570:G:A	SNORA45	-0.169199	-3.48942	0.00058441	1	2287	4606	FALSE	1	FALSE
rs56135790	11:9212958:T:G	AC026894.1	-0.600267	-3.42679	0.000718795	1	2281	4597	FALSE	1	FALSE
rs61217844	11:9166993:T:A	RNA5SP330	0.51433	3.65356	0.000337833	0.740869	2193	4466	FALSE	1	FALSE
rs1397591	11:7988572:A:C	ST5	0.0777443	3.16768	0.00177128	1	2145	4393	FALSE	1	FALSE
rs10769983	11:9052170:G:A	AP006259.1	0.573697	3.37115	0.000828171	1	2012	4439	FALSE	1	FALSE
rs7949349	11:9200299:A:G	ZNF143	-0.0520928	-3.60238	0.000385955	0.736017	1907	4478	FALSE	1	FALSE
rs7115641	11:9366086:C:A	RPL23AP65	-0.0851013	-3.55169	0.000464578	0.927299	1996	4438	FALSE	1	FALSE
rs10743091	11:8833359:C:T	AC011979.1	-0.0723495	-3.37946	0.00086508	1	2042	4483	FALSE	1	FALSE
rs4910185	11:10770622:C:G	SBF2-AS1	0.0705283	3.23186	0.00142878	1	2088	4585	FALSE	1	FALSE
rs10770035	11:9537044:A:C	AC080023.2	0.18576	3.44004	0.000721151	1	2457	5076	FALSE	1	FALSE
rs6484750	11:11238996:C:T	AC080023.1	-0.552989	-3.20075	0.00149019	1	2578	5177	FALSE	1	FALSE
rs10840262	11:9589840:G:C	RNF141	-0.0370265	-3.73929	0.000232644	0.703282	3023	5673	FALSE	1	FALSE
rs16907318	11:9994533:T:G	MRVI1-AS1	0.564471	3.26271	0.00120704	1	3023	5673	FALSE	1	FALSE
rs4586153	11:11133376:G:C	EIF4G2	-0.0173243	-3.23399	0.00133143	1	3221	5770	FALSE	1	FALSE
rs78054600	11:10649652:G:A	ZBED5	-0.04135	-2.95561	0.00332206	1	3177	5827	FALSE	1	FALSE
rs78577155	11:12294174:G:A	AC104031.1	1.17827	3.40982	0.000787506	1	3574	5821	FALSE	1	FALSE
rs715714	11:12141247:G:C	GALNT18	0.0937476	3.83743	0.000163682	0.595312	3637	5905	FALSE	1	FALSE
rs4757956	11:12876666:G:A	AC104383.1	0.514892	3.49233	0.000537231	1	3485	5717	FALSE	1	FALSE
rs10765987	11:12705743:C:T	MICAL2	-0.0450392	-3.71887	0.000231384	0.800587	3460	5788	FALSE	1	FALSE
rs2131492	11:12073761:G:T	TEAD1	-0.0813111	-3.29172	0.00109238	1	2654	5230	FALSE	1	FALSE
rs715714	11:12141247:G:C	AC084859.1	0.489231	3.28639	0.00117965	1	2646	5264	FALSE	1	FALSE
rs10466408	11:12839527:A:G	ARNTL	0.0841883	3.43405	0.000717564	1	2219	4905	FALSE	1	FALSE
rs72864349	11:12970470:A:G	FAR1-IT1	-0.533386	-3.53511	0.000508661	0.885578	1741	4181	FALSE	1	FALSE
rs10831914	11:12893802:T:C	RPL39P26	-0.424543	-3.24504	0.00128224	1	1750	4179	FALSE	1	FALSE
rs11023435	11:15128346:C:A	SPON1-AS1	0.480191	3.28396	0.00112203	1	1459	3516	FALSE	1	FALSE
rs72862935	11:13617111:T:C	AC018523.1	-0.812849	-3.07377	0.00227185	1	1447	3581	FALSE	1	FALSE
rs1107255	11:13791994:T:C	PSMA1	0.0207138	3.10547	0.00214939	1	1480	3407	FALSE	1	TRUE
rs4757305	11:15297791:T:G	CALCA	-0.925485	-3.47399	0.000574047	0.759464	1323	3303	FALSE	1	TRUE
rs10832783	11:17401134:G:A	RNU6-593P	-0.857012	-2.95327	0.00334675	1	1688	3864	FALSE	1	FALSE
rs4757522	11:17503542:C:G	AC107956.1	0.206321	3.06734	0.00240147	1	1744	4011	FALSE	1	FALSE
rs12789333	11:17289111:A:T	SDHCP4	-0.585089	-3.31386	0.00101177	1	1813	4160	FALSE	1	FALSE
rs55750405	11:18160457:G:A	SERGEF	-0.0561953	-3.30632	0.00103858	1	2081	4512	FALSE	1	FALSE
rs16934048	11:17425696:G:T	RNA5SP333	0.568303	3.17137	0.00164496	1	2362	4744	FALSE	1	FALSE
rs11605559	11:18479211:C:T	ST13P5	0.0643124	3.459	0.000663102	1	2380	4764	FALSE	1	FALSE
rs12272751	11:17937923:T:C	RNA5SP334	-0.748294	-2.74968	0.00658403	1	2365	4756	FALSE	1	FALSE
rs10766499	11:18766628:C:T	YWHABP2	0.209542	3.02782	0.00263734	1	2464	4796	FALSE	1	FALSE
rs211139	11:18028735:T:C	AC027544.2	0.442708	2.82715	0.00495375	1	2406	4795	FALSE	1	FALSE
rs10766520	11:18966592:T:A	AC027544.1	-0.315256	-3.43148	0.00066867	1	2396	4800	FALSE	1	FALSE
rs76560716	11:18747474:C:A	SPTY2D1OS	0.177586	3.26178	0.00129419	1	2470	4869	FALSE	1	FALSE
rs1106705	11:19302422:A:G	AC112694.2	-0.21197	-3.29106	0.00115062	1	2449	4864	FALSE	1	FALSE
rs7129252	11:18279243:G:A	AP006296.1	0.0803495	3.21331	0.00142825	1	2487	4824	FALSE	1	FALSE
rs2055509	11:19344574:T:C	AC103974.1	-0.21041	-3.45881	0.00067571	1	2422	4792	FALSE	1	FALSE
rs55832823	11:20639061:C:T	AC009549.1	-0.281095	-3.55255	0.000431268	1	3171	5381	FALSE	1	FALSE
rs10835164	11:27354942:C:T	LGR4	-0.0604907	-3.02517	0.00277292	1	1511	3775	FALSE	1	FALSE
rs10835067	11:26774153:G:T	AC100771.1	0.44946	2.92204	0.00369274	1	1503	3752	FALSE	1	FALSE
rs11029942	11:27342117:G:A	CBX3P1	-0.178458	-3.33009	0.00100521	1	1192	3148	FALSE	1	FALSE
rs11029849	11:27183888:G:A	HSP90AA2P	0.0559542	3.30199	0.00111702	1	1204	3302	FALSE	1	FALSE
rs12361182	11:27789053:G:A	KIF18A	-0.0715964	-2.52813	0.0122846	1	1049	3178	FALSE	1	TRUE
rs4923507	11:27932280:C:T	METTL15	-0.0517236	-3.48784	0.000591489	0.620471	1049	3178	FALSE	1	FALSE
rs2861449	11:31348937:A:G	DNAJC24	-0.0345648	-3.47233	0.000577508	0.77155	1336	3160	FALSE	1	FALSE
rs5030268	11:32420570:T:C	AC108456.1	0.445699	2.9513	0.00336765	1	1354	3210	FALSE	1	FALSE
rs7930738	11:30605859:C:G	IMMP1L	-0.0702118	-3.30915	0.00102846	1	1384	3293	FALSE	1	FALSE
rs7926514	11:32521116:G:T	ELP4	0.0527976	2.96433	0.00337019	1	1384	3294	FALSE	1	FALSE
rs72908937	11:32511712:G:A	EIF3M	0.0328014	3.39458	0.00083593	1	1466	3634	FALSE	1	FALSE
rs113301695	11:31973428:G:C	HNRNPA3P9	-0.444766	-3.30207	0.00112393	1	1486	3641	FALSE	1	FALSE
rs56098050	11:31996433:T:C	AL049714.1	-0.749954	-2.90365	0.00391147	1	1638	3796	FALSE	1	FALSE
rs16924228	11:33383448:C:A	PRRG4	0.0761421	3.07442	0.00226704	1	1694	3856	FALSE	1	FALSE
rs6484603	11:32865444:T:A	QSER1	0.0445984	3.47926	0.000611118	1	1678	3868	FALSE	1	FALSE
rs75187948	11:32211577:A:G	PIGCP1	0.158001	3.54941	0.000466577	0.764719	1639	3801	FALSE	1	FALSE
rs4756093	11:34013886:T:C	CSTF3	-0.0312217	-3.36853	0.000835832	1	1593	3735	FALSE	1	FALSE
rs201834	11:32587295:G:A	AL136126.1	0.0502677	3.48597	0.000589884	0.980977	1663	3772	FALSE	1	FALSE
rs10836128	11:33909294:T:G	HIPK3	0.0317486	3.07685	0.00224912	1	1657	3752	FALSE	1	TRUE
rs11032017	11:32868623:G:A	KIAA1549L	0.179016	3.18814	0.00163563	1	1744	3811	FALSE	1	FALSE
rs60565360	11:33734151:C:G	LMO2	0.0798377	3.68378	0.000289499	0.582472	2012	4227	FALSE	1	TRUE
rs836109	11:34570208:T:G	CAPRIN1	0.0233494	3.44148	0.000645191	1	2178	4611	FALSE	1	TRUE
rs2611153	11:34387529:T:C	AL139174.1	0.176513	3.76315	0.000251179	0.633975	2524	4927	FALSE	1	FALSE
rs2475163	11:34254752:C:A	ABTB2	0.148918	3.72421	0.000249086	0.638407	2563	5008	FALSE	1	FALSE
rs7110214	11:34304477:A:G	EHF	-0.109731	-3.70516	0.000268281	0.711482	2652	5290	FALSE	1	FALSE
rs353577	11:35146596:C:T	CD44	-0.0385776	-3.53994	0.000487557	1	2740	5229	FALSE	1	TRUE
rs7116739	11:35244044:G:C	AL133330.1	0.11373	3.71458	0.000261059	0.745846	2857	5339	FALSE	1	FALSE
rs111560586	11:35485820:T:A	SLC1A2	-0.272451	-3.39824	0.000793009	1	2857	5292	FALSE	1	FALSE
rs353625	11:35168546:C:T	PAMR1	0.230237	3.34321	0.00097897	1	2829	5107	FALSE	1	FALSE
rs75092779	11:36031394:G:A	LDLRAD3	0.115579	3.49436	0.000574383	1	2794	4818	FALSE	1	FALSE
rs6484799	11:35869257:C:T	AL136146.2	0.492974	3.33327	0.000945711	1	2827	4809	FALSE	1	FALSE
rs604444	11:36413735:C:T	PRR5L	0.0859349	3.535	0.000496586	1	2742	4777	FALSE	1	TRUE
rs11608123	11:35593997:A:G	AC087277.2	0.566484	3.46089	0.000601783	1	2688	4660	FALSE	1	FALSE
rs1014357	11:36190543:G:A	TRAF6	-0.0464187	-3.3571	0.00091644	1	2630	4594	FALSE	1	FALSE
rs4265577	11:36081144:G:A	AC061999.1	0.457733	2.98219	0.00317639	1	2630	4594	FALSE	1	FALSE
rs5030459	11:36517315:G:T	C11orf74	0.0698017	3.70157	0.000271247	0.691139	2548	4586	FALSE	1	FALSE
rs34387444	11:43124640:G:A	API5	-0.018813	-3.60457	0.000355846	0.886769	2492	5091	FALSE	1	FALSE
rs4306288	11:42642595:C:T	TTC17	0.0203519	3.19429	0.00161057	1	2570	5065	FALSE	1	FALSE
rs11603082	11:44011375:A:T	AC087276.2	0.4264	3.19215	0.00153405	1	2571	5066	FALSE	1	FALSE
rs4237639	11:42969584:C:T	AC087276.3	-0.378221	-2.92614	0.0036456	1	2542	5064	FALSE	1	FALSE
rs4338513	11:43319979:G:A	AC087276.1	-0.217098	-3.34171	0.000918232	1	2557	5053	FALSE	1	FALSE
rs10837997	11:43060924:G:T	PPIAP41	-0.273079	-3.3157	0.00105737	1	2554	4968	FALSE	1	FALSE
rs10838091	11:43300039:G:T	AC068205.2	-0.125681	-3.58571	0.000381623	0.994129	2605	4928	FALSE	1	FALSE
rs11037964	11:44377072:C:T	SEC14L1P1	-0.23916	-3.58947	0.0004172	1	2730	4802	FALSE	1	FALSE
rs138139122	11:44018603:C:T	ALKBH3-AS1	0.33774	3.35136	0.000887763	1	2794	4742	FALSE	1	FALSE
rs7931345	11:45411553:T:C	AC010768.2	0.250654	3.13916	0.00192759	1	2471	4313	FALSE	1	FALSE
rs1132349	11:45935384:A:G	C11orf94	-0.649734	-3.61715	0.000373696	0.567271	1518	2878	FALSE	1	FALSE
rs3781704	11:45235433:G:C	PEX16	0.0255701	3.14768	0.00188746	1	1463	2850	FALSE	1	FALSE
rs57155489	11:45713420:T:G	PHF21A	0.0639862	3.23109	0.00142513	1	1276	2579	FALSE	1	FALSE
rs12281069	11:45912012:C:T	AC116021.1	-0.91156	-3.42959	0.000728285	0.901617	1238	2558	FALSE	1	FALSE
rs2070851	11:46744528:T:C	CREB3L1	-0.101862	-3.1881	0.00155508	1	1243	2553	FALSE	1	FALSE
rs10769198	11:46248473:A:G	AC127035.1	0.646988	2.89813	0.00397934	1	1067	2502	FALSE	1	FALSE
rs61882750	11:46584227:T:G	AMBRA1	-0.0286649	-3.17387	0.0017105	1	1078	2480	FALSE	1	FALSE
rs73466337	11:45799762:C:T	HARBI1	0.0900274	2.63928	0.00889444	1	1096	2465	FALSE	1	FALSE
rs11039327	11:47674084:A:T	ZNF408	-0.0377449	-3.39048	0.000848068	0.831955	981	2383	FALSE	1	FALSE
rs11038852	11:46313891:C:G	MIR5582	0.416807	3.24329	0.00135896	1	982	2338	FALSE	1	FALSE
rs59980817	11:46348671:T:C	SNORD67	0.493468	2.1824	0.0297135	1	965	2338	FALSE	1	FALSE
rs9733983	11:47451282:C:T	LRP4-AS1	0.435352	3.0297	0.00273854	1	889	2273	FALSE	1	FALSE
rs75966121	11:46624218:T:G	AC090589.3	-0.0979376	-2.92074	0.00386334	1	816	2282	FALSE	1	FALSE
rs11039482	11:48009074:C:T	AC090589.1	-0.151224	-3.16725	0.00166781	1	792	2297	FALSE	1	FALSE
rs12291252	11:46302589:T:G	DDB2	-0.0571256	-2.9145	0.00396724	1	791	2323	FALSE	1	FALSE
rs11039509	11:48089315:C:T	AC018410.2	-0.214193	-2.29945	0.0226655	1	796	2334	FALSE	1	FALSE
rs78102943	11:47925828:G:A	AC090582.1	0.573532	2.43266	0.0157667	1	731	2447	FALSE	1	FALSE
rs1055447	11:47186424:C:A	SPI1	-0.0228082	-2.40677	0.0168939	1	700	2433	FALSE	1	TRUE
rs75350544	11:47333729:C:T	AC090559.2	-0.307098	-2.42266	0.0162533	1	702	2438	FALSE	1	FALSE
rs10838634	11:46929954:A:G	RNU6-1302P	0.763473	3.36061	0.000910356	0.661829	727	2511	FALSE	1	FALSE
rs12577603	11:46847279:A:G	PTPMT1	-0.0610462	-3.11212	0.00209127	1	768	2821	FALSE	1	FALSE
rs72907976	11:47566232:G:A	CELF1	0.0309947	2.74822	0.00647428	1	768	2822	FALSE	1	FALSE
rs10769252	11:47343955:A:G	RNU5E-10P	0.465471	3.02258	0.0027852	1	770	2852	FALSE	1	FALSE
rs2071305	11:47370957:A:C	KBTBD4	0.0325551	2.91327	0.00379561	1	769	2862	FALSE	1	FALSE
rs7105172	11:46906231:T:C	AGBL2	0.116104	2.81156	0.00535533	1	729	3092	FALSE	1	TRUE
rs12275567	11:46982413:A:G	RNA5SP340	-0.413874	-2.7703	0.00588532	1	733	3177	FALSE	1	FALSE
rs3740691	11:47188411:C:T	YPEL5P2	-0.234589	-2.88335	0.00416649	1	730	3199	FALSE	1	FALSE
rs67630889	11:48245720:T:C	AC023232.1	-0.640051	-3.13445	0.0018604	1	705	3209	FALSE	1	FALSE
rs1631174	11:47974373:A:C	PTPRJ-AS1	-0.173329	-2.19999	0.0284302	1	713	3359	FALSE	1	FALSE
rs7120118	11:47286290:T:C	MIR3161	-0.321351	-2.67379	0.00783504	1	696	3411	FALSE	1	FALSE
rs76821764	11:50430532:C:T	AC135977.1	-0.154251	-2.51095	0.0127325	1	686	4339	FALSE	1	FALSE
rs60718750	11:50190469:C:T	AC109635.8	-1.05666	-3.16885	0.00165889	1	637	3871	FALSE	1	FALSE
rs200689718	11:50712447:C:A	AC109635.4	0.494474	3.06356	0.00234881	1	625	3900	FALSE	1	FALSE
rs11228915	11:56877999:C:T	RPL5P29	-0.184777	-2.58608	0.0100919	1	2145	4721	FALSE	1	FALSE
rs71484443	11:57103350:A:G	AP000781.1	-0.963128	-3.60117	0.000360366	0.602893	1673	4254	FALSE	1	FALSE
rs66491129	11:56195518:C:T	PRG2	-0.457409	-3.58967	0.000420074	0.67842	1615	4284	FALSE	1	FALSE
rs74774008	11:57025224:T:C	RTN4RL2	-0.206444	-3.27023	0.0012469	1	1588	4301	FALSE	1	FALSE
rs11229030	11:57203009:C:T	RPS4XP13	-0.104202	-2.84256	0.00493998	1	1591	4171	FALSE	1	FALSE
rs1509997	11:56463059:A:C	SERPING1	-0.0429337	-3.5449	0.000467494	0.74612	1596	4170	FALSE	1	TRUE
rs61070639	11:57338390:T:G	AP000662.1	0.150071	2.44819	0.0150999	1	1555	4164	FALSE	1	FALSE
rs2122805	11:57993214:C:G	MIR130A	0.281398	3.37312	0.000822429	1	1555	4173	FALSE	1	FALSE
rs1798173	11:57432057:T:C	CLP1	0.0283157	3.21425	0.00151844	1	1530	4184	FALSE	1	TRUE
rs11229497	11:58265949:T:A	PPIAP42	0.234896	2.94865	0.00353474	1	1583	4222	FALSE	1	FALSE
rs11229075	11:57391023:A:C	SELENOH	-0.0328231	-2.75376	0.0061847	1	1531	4179	FALSE	1	TRUE
rs2441950	11:57790824:A:G	BTBD18	-0.120216	-3.40423	0.000736786	1	1524	4155	FALSE	1	FALSE
rs3851116	11:57183096:G:C	CTNND1	-0.0469609	-3.07073	0.00240326	1	1525	4150	FALSE	1	FALSE
rs669868	11:57618868:C:T	AP003484.1	0.589864	2.98847	0.00299252	1	1374	3969	FALSE	1	FALSE
rs80223573	11:56826734:C:A	RNU6-899P	0.638101	3.38571	0.000786701	1	1272	3914	FALSE	1	FALSE
rs11229347	11:58071191:T:C	AP003557.1	0.372078	2.90909	0.00403949	1	1187	3920	FALSE	1	FALSE
rs73482635	11:57923710:C:T	AP001350.1	0.513583	3.3936	0.000793547	0.924483	1165	3820	FALSE	1	FALSE
rs10896842	11:58592168:C:T	AP001350.2	0.200195	2.94981	0.00358255	1	1151	3811	FALSE	1	FALSE
rs2156349	11:58668565:A:G	GLYATL1P2	-0.417589	-2.64108	0.00861729	1	1304	3881	FALSE	1	FALSE
rs1815856	11:58672438:C:G	GLYATL1	-0.225976	-3.29903	0.00115992	1	1334	3849	FALSE	1	FALSE
rs2187268	11:58668270:G:A	AP001636.2	0.512115	3.38791	0.000780613	0.948445	1215	3743	FALSE	1	FALSE
rs1938637	11:58116532:G:A	FAM111B	0.0958546	3.32661	0.00104016	1	1298	3626	FALSE	1	TRUE
rs6591542	11:59389401:A:C	MPEG1	-0.0641009	-3.14854	0.00190988	1	1263	3538	FALSE	1	TRUE
rs562053	11:58448645:G:A	WARSP1	-0.480415	-3.09307	0.00213269	1	1215	3487	FALSE	1	FALSE
rs493458	11:59761587:G:C	SLC25A47P1	0.45563	2.37199	0.0182076	1	1241	3471	FALSE	1	FALSE
rs74559732	11:59460924:A:G	AP002358.2	-0.462071	-3.32717	0.000966015	1	1209	3444	FALSE	1	FALSE
rs677444	11:58624817:G:A	MIR3162	0.426101	3.47633	0.000569218	0.783244	1376	3553	FALSE	1	FALSE
rs4550242	11:59695524:G:A	OSBP	-0.0341748	-3.30484	0.00110402	1	1424	3599	FALSE	1	FALSE
rs6591561	11:60070176:A:G	PATL1	-0.0239983	-3.26816	0.00126997	1	1383	3529	FALSE	1	TRUE
rs1938711	11:58534059:T:A	AP000640.2	0.410041	2.92947	0.00373562	1	1381	3529	FALSE	1	FALSE
rs677444	11:58624817:G:A	STX3	0.0423584	3.59051	0.000399542	0.603308	1510	3530	FALSE	1	FALSE
rs56867267	11:60039147:G:A	FABP5P7	0.0768631	2.56973	0.0108856	1	1485	3546	FALSE	1	FALSE
rs2927185	11:59479582:C:A	MRPL16	-0.0266921	-2.52292	0.0123505	1	1575	3556	FALSE	1	TRUE
rs12287265	11:60237028:T:A	MS4A3	-0.647425	-2.51881	0.0124361	1	1633	3558	FALSE	1	TRUE
rs555835	11:60689445:T:C	MS4A1	-0.188329	-3.17557	0.00170781	1	1566	3363	FALSE	1	TRUE
rs57970255	11:61270631:T:G	PTGDR2	0.473215	3.51851	0.000527331	0.854803	1621	3412	FALSE	1	TRUE
rs657975	11:60915985:C:T	PRPF19	0.0474921	3.04976	0.0025632	1	1687	3528	FALSE	1	FALSE
rs2074225	11:60776306:C:T	AP003721.3	-0.184825	-3.09655	0.00210842	1	1693	3531	FALSE	1	FALSE
rs1812458	11:61408449:T:C	SLC15A3	-0.0441402	-3.31847	0.00107031	1	1743	3605	FALSE	1	TRUE
rs11230281	11:60107660:A:C	CD6	0.0620859	3.38345	0.000841085	1	1762	3644	FALSE	1	TRUE
rs73492338	11:61072983:T:C	RNU6-933P	0.70144	2.68739	0.00774751	1	1760	3659	FALSE	1	FALSE
rs2905501	11:60839578:T:C	AP000437.1	0.170906	3.18463	0.00157336	1	1869	3752	FALSE	1	FALSE
rs2034081	11:60121670:C:A	TKFC	0.0598534	3.63996	0.000342329	0.670279	1958	3861	FALSE	1	FALSE
rs12272389	11:61043910:C:G	CYB561A3	-0.0860622	-3.14045	0.00193229	1	1955	3841	FALSE	1	FALSE
rs7945371	11:60308128:G:A	TMEM138	-0.0407009	-3.60549	0.000382349	0.747493	1955	3841	FALSE	1	FALSE
rs1848089	11:60429426:T:G	AP003108.4	0.451358	3.5624	0.000449221	0.880473	1960	3850	FALSE	1	FALSE
rs17156580	11:61692341:C:T	RN7SL23P	-0.661395	-3.19115	0.00153924	1	1982	3867	FALSE	1	FALSE
rs79215615	11:61895444:A:G	PPP1R32	-0.0851078	-3.63435	0.000345442	0.687085	1989	3889	FALSE	1	FALSE
rs3758976	11:61717105:C:G	RPLP0P2	-0.119964	-3.26346	0.00127633	1	1947	3656	FALSE	1	FALSE
rs174577	11:61604814:C:A	FEN1	-0.0431761	-3.62653	0.000327882	0.594778	1814	3549	FALSE	1	TRUE
rs2924447	11:61263673:A:G	FADS3	-0.067963	-3.06559	0.00246273	1	1773	3418	FALSE	1	TRUE
rs11230660	11:61066705:C:A	RAB3IL1	0.133705	3.49511	0.000574859	1	1806	3426	FALSE	1	FALSE
rs12791843	11:61532200:C:T	AP003733.4	-0.138457	-3.48978	0.000542205	0.98627	1819	3394	FALSE	1	FALSE
rs3915312	11:61990939:C:T	SCGB2A2	-0.477689	-2.78303	0.00589676	1	1743	3509	FALSE	1	FALSE
rs11605665	11:62673118:G:T	NPM1P35	-0.53772	-3.47427	0.000633636	1	1749	3541	FALSE	1	FALSE
rs111714173	11:61628615:A:G	RCC2P6	-0.25858	-3.62829	0.000353253	0.617487	1748	3582	FALSE	1	FALSE
rs7117106	11:62803905:A:C	AP001363.1	-0.1146	-3.53806	0.000488535	0.875943	1793	3692	FALSE	1	FALSE
rs4963302	11:61439108:T:A	AP001363.2	0.457345	3.63513	0.000317504	0.568649	1791	3691	FALSE	1	FALSE
rs7112655	11:61841482:T:A	AP002990.1	0.118165	3.1543	0.00174153	1	1764	3699	FALSE	1	FALSE
rs76130270	11:62822728:C:T	TUT1	0.0992423	3.61756	0.000339045	0.598076	1764	3699	FALSE	1	FALSE
rs7940889	11:61481296:C:T	AP001458.1	-0.76266	-3.52174	0.00048276	0.859313	1780	3715	FALSE	1	FALSE
rs57501698	11:62160527:C:G	C11orf98	-0.322278	-3.21023	0.00153015	1	1808	3682	FALSE	1	TRUE
rs259885	11:61817200:A:G	UBXN1	-0.0200587	-3.51387	0.000529816	0.95314	1799	3669	FALSE	1	FALSE
rs520908	11:63453176:T:C	LRRN4CL	-0.140717	-3.22713	0.00145356	1	1807	3660	FALSE	1	FALSE
rs4122107	11:61997277:A:G	BSCL2	-0.060264	-3.66997	0.000310552	0.559305	1801	3648	FALSE	1	FALSE
rs58077467	11:62773982:A:G	ZBTB3	0.045739	3.23203	0.00142882	1	1715	3586	FALSE	1	FALSE
rs57247740	11:63281769:C:T	TAF6L	-0.0744781	-3.33312	0.00103313	1	1724	3562	FALSE	1	FALSE
rs3758971	11:61893663:T:C	AP001160.3	-0.106831	-3.45948	0.000666624	1	1743	3577	FALSE	1	FALSE
rs1590096	11:62069813:G:C	NXF1	-0.0299754	-3.4245	0.000736908	1	1765	3602	FALSE	1	FALSE
rs76130270	11:62822728:C:T	AP001160.4	-0.619326	-3.58891	0.000377133	0.666017	1766	3607	FALSE	1	FALSE
rs174453	11:61645967:C:G	RNU6-118P	0.255968	3.0285	0.00263156	1	1773	3610	FALSE	1	FALSE
rs11231390	11:62936530:A:G	AP001160.1	-0.245569	-3.58761	0.000378958	0.678714	1791	3630	FALSE	1	FALSE
rs2584918	11:62559385:T:C	TEX54	-0.62621	-3.55088	0.00043392	0.777151	1791	3630	FALSE	1	FALSE
rs3018616	11:62225775:G:C	WDR74	0.0271086	3.12241	0.00204162	1	1799	3617	FALSE	1	FALSE
rs597259	11:62430659:T:A	SLC3A2	-0.0421386	-3.48696	0.000593464	1	1760	3595	FALSE	1	FALSE
rs2513033	11:62185569:G:A	CHRM1	-0.43094	-2.94218	0.00346613	1	1687	3517	FALSE	1	FALSE
rs904594	11:63781100:C:G	PLAAT5	-0.23491	-3.16598	0.00177879	1	1410	2890	FALSE	1	FALSE
rs7952435	11:64046872:A:T	PLAAT2	0.434404	3.02942	0.0027418	1	1448	2963	FALSE	1	TRUE
rs684396	11:63160669:T:C	IMMP1LP1	0.662507	2.77574	0.00578965	1	1442	3019	FALSE	1	FALSE
rs17299124	11:64256859:C:A	AP000753.2	-0.63911	-3.45541	0.000613746	0.880726	1435	3019	FALSE	1	FALSE
rs2849652	11:63254375:C:T	ATL3	-0.03979	-3.1849	0.00170592	1	1428	3034	FALSE	1	FALSE
rs17158750	11:63821734:C:T	C11orf95	-0.11351	-3.23218	0.00144301	1	1439	3001	FALSE	1	FALSE
rs149707781	11:63576256:A:G	SPINDOC	-0.0572017	-3.16221	0.00183242	1	1396	3001	FALSE	1	TRUE
rs11823214	11:63265670:C:A	MARK2	0.0434054	3.35921	0.000930958	1	1393	2999	FALSE	1	FALSE
rs58721876	11:64016496:C:T	RNU6-1306P	-0.59337	-3.50138	0.000519872	0.741857	1427	3016	FALSE	1	FALSE
rs61380596	11:62764019:C:T	NAA40	0.0759991	2.98507	0.00311994	1	1438	3004	FALSE	1	TRUE
rs10751004	11:63741510:A:T	OTUB1	-0.016153	-2.97355	0.00324575	1	1349	2986	FALSE	1	FALSE
rs2155802	11:63425448:C:T	MACROD1	0.0726048	3.03845	0.00264997	1	1284	2773	FALSE	1	FALSE
rs562590	11:64803351:A:G	STIP1	0.0279893	2.95424	0.00354601	1	1331	2773	FALSE	1	TRUE
rs9787810	11:64085298:C:T	NUDT22	0.0433599	3.38891	0.00082819	1	1369	2751	FALSE	1	TRUE
rs61929663	11:63222701:G:A	AP001453.1	0.341655	3.04625	0.00248473	1	1354	2751	FALSE	1	FALSE
rs7113873	11:63580695:G:C	FKBP2	-0.111993	-3.50998	0.000503885	0.680748	1351	2753	FALSE	1	TRUE
rs7104900	11:64303696:G:A	AP001453.2	-0.178858	-3.53405	0.000499879	0.670837	1342	2753	FALSE	1	FALSE
rs79423518	11:64105454:G:A	AP001453.4	-0.264169	-3.1326	0.00197977	1	1334	2750	FALSE	1	FALSE
rs4553371	11:63200573:G:T	BAD	0.0477908	3.47215	0.000619486	0.823296	1329	2732	FALSE	1	FALSE
rs73488256	11:64229473:G:A	ESRRA	-0.0612774	-3.11282	0.00199843	1	1358	2711	FALSE	1	FALSE
rs4930155	11:64117284:G:A	AP003774.1	0.117921	3.15651	0.00172874	1	1365	2529	FALSE	1	FALSE
rs11231838	11:64370492:G:A	AP001092.1	0.508555	3.44574	0.000686098	0.911824	1329	2543	FALSE	1	FALSE
rs61928248	11:63558915:G:A	RASGRP2	0.066616	2.80806	0.00557459	1	1322	2677	FALSE	1	TRUE
rs550894	11:65211940:C:A	PYGM	-0.0840635	-3.18181	0.00158831	1	1322	2684	FALSE	1	FALSE
rs516041	11:64492069:C:T	SF1	-0.0390921	-3.134	0.00195407	1	1312	2691	FALSE	1	FALSE
rs11231684	11:63820630:G:T	MAP4K2	0.0419751	3.44481	0.000692291	0.926285	1338	2695	FALSE	1	TRUE
rs61884672	11:63751818:C:T	ATG2A	0.03403	3.24445	0.0012848	1	1356	2734	FALSE	1	FALSE
rs487811	11:63802617:G:A	PPP2R5B	0.0606566	2.68494	0.00787663	1	1356	2734	FALSE	1	FALSE
rs11231908	11:64714227:A:G	BATF2	-0.103162	-2.99045	0.00309863	1	1387	2741	FALSE	1	TRUE
rs589030	11:64031798:G:C	ZFPL1	-0.0397306	-3.01611	0.00273883	1	1386	2768	FALSE	1	FALSE
rs56186064	11:64510756:C:T	VPS51	-0.0579428	-3.45597	0.000656298	0.903067	1376	2767	FALSE	1	FALSE
rs477895	11:64048912:C:T	AP003068.1	-0.493918	-3.03188	0.00274048	1	1321	2725	FALSE	1	FALSE
rs575631	11:65571524:A:G	ZNHIT2	0.0520895	3.23068	0.00134652	1	1312	2720	FALSE	1	FALSE
rs4930703	11:64982521:G:A	AP003068.4	-0.348675	-2.74353	0.00679529	1	1306	2717	FALSE	1	FALSE
rs475089	11:64832939:T:C	FAU	-0.0168927	-2.84581	0.0048682	1	1304	2714	FALSE	1	FALSE
rs11231803	11:64280944:A:G	TIGD3	0.254456	3.24065	0.00130157	1	1279	2681	FALSE	1	TRUE
rs11601767	11:65316382:T:C	SLC25A45	0.0447699	3.46451	0.000632859	0.794238	1255	2658	FALSE	1	TRUE
rs694520	11:65247130:G:A	MALAT1	0.0709094	3.47236	0.000633719	0.761097	1201	2603	FALSE	1	FALSE
rs78163657	11:65662719:C:T	ZNRD2	0.0445906	3.18092	0.00167799	1	1172	2603	FALSE	1	TRUE
rs471538	11:64833291:C:A	EHBP1L1	0.0437477	3.53038	0.000498716	0.583996	1171	2608	FALSE	1	TRUE
rs1679082	11:65446824:C:T	AP001362.1	-0.437263	-3.34631	0.000903605	1	1159	2589	FALSE	1	FALSE
rs4645932	11:65484985:C:T	PCNX3	0.0383657	3.35636	0.000940208	1	1143	2554	FALSE	1	FALSE
rs78896330	11:65778263:C:T	MIR4489	-0.922098	-3.27374	0.00122961	1	1151	2541	FALSE	1	FALSE
rs525433	11:64799233:A:G	RELA	0.0224171	3.53625	0.000512127	0.593556	1159	2532	FALSE	1	TRUE
rs34278912	11:65360243:G:A	KAT5	0.0298739	2.86729	0.00453127	1	1163	2496	FALSE	1	FALSE
rs10791813	11:64865261:C:G	KRT8P26	0.29461	3.13266	0.00194469	1	1136	2483	FALSE	1	FALSE
rs112915458	11:65070744:T:C	OVOL1	-0.186902	-3.08828	0.00227682	1	1101	2440	FALSE	1	FALSE
rs57220229	11:66506072:C:T	MUS81	-0.0558223	-3.37673	0.000850854	0.910413	1070	2386	FALSE	1	FALSE
rs2077432	11:66621383:C:T	CFL1	0.0214066	3.06685	0.00243597	1	1072	2375	FALSE	1	TRUE
rs1791683	11:66291560:A:G	DRAP1	-0.028513	-3.16817	0.00166266	1	1042	2356	FALSE	1	TRUE
rs575479	11:65690300:T:G	SART1	-0.0218349	-2.90692	0.00405437	1	1026	2356	FALSE	1	TRUE
rs3825068	11:65768093:A:G	CST6	0.234959	2.78827	0.00574498	1	1024	2300	FALSE	1	FALSE
rs12803276	11:65819551:C:T	CATSPER1	-0.131182	-3.47018	0.000622637	0.636958	1023	2285	FALSE	1	TRUE
rs535752	11:65828625:A:C	SF3B2	-0.0192099	-3.34617	0.00095499	0.984594	1031	2253	FALSE	1	TRUE
rs34361331	11:66158466:G:A	CNIH2	-0.147192	-2.77466	0.00604491	1	945	2129	FALSE	1	FALSE
rs77130160	11:65122694:C:T	AP001107.6	-0.469839	-3.05086	0.00244779	1	971	2136	FALSE	1	FALSE
rs77006233	11:66159157:G:A	AP001107.9	-0.177594	-3.32273	0.000981067	0.959484	978	2132	FALSE	1	FALSE
rs35599411	11:66147068:C:T	SLC29A2	0.0944684	2.55312	0.011369	1	978	2137	FALSE	1	FALSE
rs1189338	11:66305111:C:G	DPP3	0.0298645	3.23803	0.00138609	1	960	2165	FALSE	1	TRUE
rs2444846	11:66266706:T:C	ZDHHC24	-0.0310177	-3.46412	0.000652499	0.636187	975	2173	FALSE	1	FALSE
rs59431265	11:66361703:G:A	RNU4-39P	0.56052	2.61669	0.00924551	1	988	2225	FALSE	1	FALSE
rs2302884	11:65824084:C:T	RBM14	-0.0453528	-3.08184	0.00221266	1	989	2224	FALSE	1	FALSE
rs604232	11:67323373:T:C	RBM14-RBM4	-0.107304	-2.52505	0.0123487	1	989	2224	FALSE	1	FALSE
rs896437	11:66650839:C:T	RBM4	-0.0657192	-3.22271	0.00147096	1	982	2267	FALSE	1	FALSE
rs8187658	11:66134085:C:T	RBM4B	0.0400316	3.02981	0.00262049	1	996	2341	FALSE	1	FALSE
rs111884969	11:66881469:A:C	RN7SL12P	-0.786337	-3.2145	0.00152427	1	1047	2311	FALSE	1	FALSE
rs2229455	11:66328055:A:G	SPTBN2	0.0667696	3.52087	0.000534958	0.562776	1052	2288	FALSE	1	FALSE
rs598811	11:67311676:C:T	C11orf80	-0.0465382	-2.96659	0.00332915	1	1036	2264	FALSE	1	FALSE
rs76186148	11:66056564:G:T	C1QBPP2	-0.259666	-3.06995	0.00240269	1	1003	2249	FALSE	1	FALSE
rs58221849	11:66100695:T:A	FTLP6	-0.619997	-2.675	0.0080216	1	1003	2248	FALSE	1	FALSE
rs692892	11:66348503:C:T	RCE1	0.0302545	3.24043	0.00130254	1	988	2202	FALSE	1	FALSE
rs12278721	11:66858566:C:T	PC	-0.165292	-3.09805	0.00217392	1	943	2100	FALSE	1	FALSE
rs629952	11:67299893:T:C	KDM2A	-0.0275932	-3.11639	0.00208103	1	894	2048	FALSE	1	FALSE
rs370987944	11:67639600:G:T	AP001885.3	-0.408547	-3.30855	0.00111637	1	948	2066	FALSE	1	FALSE
rs61894524	11:67429513:C:G	GRK2	-0.0282452	-2.91627	0.00389006	1	934	2062	FALSE	1	TRUE
rs7395667	11:66119574:A:G	ANKRD13D	-0.0253418	-2.98382	0.0031524	1	914	2074	FALSE	1	FALSE
rs2282529	11:66184140:G:A	AP001885.2	0.51912	3.32133	0.00106059	0.982103	926	2072	FALSE	1	FALSE
rs2450906	11:68014750:C:T	AP003419.2	-0.398734	-2.95599	0.00331804	1	941	2069	FALSE	1	FALSE
rs644670	11:67315029:G:A	CLCF1	-0.0869847	-3.0409	0.00263853	1	964	2064	FALSE	1	FALSE
rs28589383	11:66897301:C:G	AP003419.3	-0.355534	-3.05513	0.00241414	1	964	2064	FALSE	1	FALSE
rs56092845	11:67383557:C:T	CARNS1	-0.0712535	-2.67035	0.00811315	1	956	2061	FALSE	1	FALSE
rs7131041	11:67230184:A:T	PPP1CA	-0.0213097	-3.28575	0.0011893	1	953	2059	FALSE	1	TRUE
rs7107931	11:67544992:G:A	CORO1B	-0.0455057	-2.90893	0.0040309	1	978	2094	FALSE	1	TRUE
rs10896224	11:67550881:G:A	CDK2AP2	-0.0383331	-3.01316	0.00289087	1	982	2107	FALSE	1	TRUE
rs139086999	11:67466412:C:T	ACY3	-0.754653	-3.44199	0.000714489	0.710916	995	2178	FALSE	1	TRUE
rs2509713	11:67408791:T:C	RNU6-46P	0.475671	3.17597	0.00161977	1	1172	2518	FALSE	1	FALSE
rs312779	11:68108676:G:A	AC004923.4	0.209105	3.46035	0.000637227	0.775505	1217	2744	FALSE	1	FALSE
rs948862	11:68420798:G:A	KMT5B	-0.0304255	-3.49623	0.000571188	0.880772	1542	3244	FALSE	1	FALSE
rs74743	11:68111209:G:A	C11orf24	-0.0374659	-2.85052	0.00477362	1	1560	3361	FALSE	1	FALSE
rs2924699	11:68530257:C:T	AP002813.1	-0.337037	-3.14526	0.00179476	1	1560	3361	FALSE	1	FALSE
rs7117034	11:68975142:C:T	PPP6R3	-0.0273145	-3.15216	0.00184495	1	1652	3442	FALSE	1	FALSE
rs11560937	11:67748037:A:G	NDUFA3P2	0.500675	2.86116	0.00446266	1	1667	3510	FALSE	1	FALSE
rs12788508	11:68873324:C:T	AP000807.2	-0.546784	-3.40688	0.000729878	1	1719	3571	FALSE	1	FALSE
rs4620726	11:67403833:T:C	AP000807.1	-0.506872	-2.77098	0.00587329	1	1719	3571	FALSE	1	FALSE
rs12791714	11:69579398:T:A	AP000808.2	-0.487173	-3.21611	0.00150178	1	2138	4176	FALSE	1	FALSE
rs7396159	11:69279563:A:G	MIR3164	0.507033	3.55443	0.000428295	0.95424	2228	4290	FALSE	1	FALSE
rs57212245	11:69280923:G:A	MYEOV	-0.211702	-3.41633	0.000752852	1	2557	4771	FALSE	1	FALSE
rs12294505	11:69623022:G:C	AP005233.2	-0.752272	-3.74971	0.000223252	0.561703	2516	4781	FALSE	1	FALSE
rs4980723	11:69853222:T:C	AP000439.2	0.463406	3.65369	0.000296146	0.753099	2543	4815	FALSE	1	FALSE
rs61887887	11:68726374:G:C	CCND1	0.0643613	3.39671	0.000840062	1	2674	4870	FALSE	1	FALSE
rs2924555	11:68904032:T:C	LTO1	-0.0323225	-3.21059	0.00152214	1	2690	4908	FALSE	1	FALSE
rs7924903	11:69951390:A:G	AP003555.2	0.429717	3.21265	0.00143143	1	2747	4734	FALSE	1	FALSE
rs4980709	11:69841350:C:T	ANO1	0.104862	3.21511	0.00154093	1	2647	4643	FALSE	1	FALSE
rs693877	11:70722927:T:C	H2AFZP4	0.695107	3.12477	0.002021	1	2670	4795	FALSE	1	FALSE
rs7940215	11:69285740:C:T	MIR548K	-0.414753	-3.31194	0.00101856	1	2679	4808	FALSE	1	FALSE
rs142069314	11:70065771:T:C	AP002336.1	-0.833653	-3.30885	0.00102953	1	2668	4860	FALSE	1	FALSE
rs2515272	11:69974621:G:A	AP002336.2	0.524812	3.1157	0.00207372	1	2552	4914	FALSE	1	FALSE
rs56379191	11:72156887:T:C	DHCR7	-0.0893845	-2.6593	0.00848271	1	1806	3833	FALSE	1	FALSE
rs12164813	11:70649223:G:A	AP000867.2	0.578829	3.43339	0.000713933	1	1920	3865	FALSE	1	FALSE
rs77461514	11:70575554:C:G	KRTAP5-7	0.672077	3.07805	0.0022403	1	1936	3885	FALSE	1	FALSE
rs4262749	11:70811272:A:C	KRTAP5-10	0.410656	2.77737	0.00592081	1	1897	3916	FALSE	1	FALSE
rs12366105	11:71852320:T:C	AP000867.5	-0.497023	-3.13241	0.00195992	1	1897	3916	FALSE	1	FALSE
rs482413	11:71561046:C:G	KRTAP5-11	0.327672	3.00077	0.00298696	1	1930	3939	FALSE	1	FALSE
rs1939243	11:71742735:G:A	AP002495.1	-0.122324	-3.48915	0.000597835	1	1923	3958	FALSE	1	FALSE
rs55992367	11:71713415:G:A	DEFB131B	-0.905197	-3.39715	0.000822106	1	1790	3870	FALSE	1	FALSE
rs661242	11:71579229:T:C	OR7E128P	-0.311404	-3.60827	0.000350976	0.637022	1815	3844	FALSE	1	FALSE
rs66682347	11:70830350:G:T	AP000719.1	0.709103	3.10113	0.00207694	1	1846	3824	FALSE	1	FALSE
rs10898259	11:71246612:A:G	IL18BP	0.0467838	3.04399	0.00260933	1	1680	3719	FALSE	1	TRUE
rs2508863	11:71994059:T:G	RNU6-292P	0.528724	3.45649	0.000611376	1	1728	3654	FALSE	1	FALSE
rs28364617	11:71159764:T:G	LAMTOR1	-0.0256154	-3.28218	0.00120104	1	1617	3595	FALSE	1	TRUE
rs75492444	11:72381803:G:A	ANAPC15	0.0840289	3.54971	0.000435794	0.700756	1608	3588	FALSE	1	TRUE
rs894105	11:70958610:A:G	FOLR1	-0.49236	-2.99717	0.00291046	1	1562	3432	FALSE	1	FALSE
rs57828161	11:71267922:G:T	FOLR2	-0.19114	-3.60164	0.000397601	0.635765	1599	3442	FALSE	1	TRUE
rs9886	11:71949665:G:C	INPPL1	0.0376646	3.15769	0.00182155	1	1624	3441	FALSE	1	FALSE
rs10898903	11:72899691:C:A	AP000593.3	0.394798	3.02262	0.00268199	1	1638	3383	FALSE	1	FALSE
rs74714550	11:72114231:G:T	CLPB	-0.0670415	-3.14342	0.0018938	1	1589	3188	FALSE	1	TRUE
rs90409	11:72318475:C:G	AP003065.2	0.0827538	3.24951	0.00133433	1	1589	2994	FALSE	1	FALSE
rs72954172	11:72202938:A:T	RPS12P20	-0.502516	-3.04714	0.00247755	1	1567	2978	FALSE	1	FALSE
rs10898870	11:72456218:A:C	ARAP1	0.0434496	3.59752	0.000393306	0.600971	1528	2896	FALSE	1	TRUE
rs7943424	11:72609119:T:C	ATG16L2	0.0425396	3.53454	0.000501966	0.767005	1528	2880	FALSE	1	FALSE
rs34147990	11:72160112:C:T	RNU6-672P	0.658535	3.53491	0.000460084	0.689206	1498	2789	FALSE	1	FALSE
rs341087	11:72316484:C:A	P2RY2	0.0726666	3.13539	0.0019351	1	1507	2900	FALSE	1	FALSE
rs11235704	11:72976595:C:T	AP002761.4	-0.124541	-3.39858	0.000784487	1	1494	2898	FALSE	1	FALSE
rs7123808	11:72982296:A:G	P2RY6	-0.0779829	-2.98153	0.00319133	1	1489	2912	FALSE	1	TRUE
rs73532687	11:72169812:C:T	ARHGEF17	0.0775481	3.32125	0.00105807	1	1514	2913	FALSE	1	FALSE
rs75163598	11:73673419:G:A	AP002761.3	-0.56358	-3.43892	0.000651123	0.9858	1514	2913	FALSE	1	FALSE
rs7118057	11:73308541:G:A	FAM168A	-0.0367118	-2.78113	0.00586354	1	1450	3052	FALSE	1	FALSE
rs10793065	11:73372089:T:G	PLEKHB1	-0.0905739	-3.52089	0.000521651	0.740222	1419	3023	FALSE	1	FALSE
rs58541937	11:73564970:C:T	COA4	-0.0432532	-3.21842	0.00149675	1	1398	3015	FALSE	1	TRUE
rs10751241	11:74559908:G:T	PPME1	-0.0399056	-3.43688	0.000695194	1	1506	3381	FALSE	1	FALSE
rs626930	11:74170831:G:A	AP001372.2	-0.0697872	-2.68241	0.00787956	1	1527	3380	FALSE	1	FALSE
rs4539352	11:74407269:G:A	POLD3	-0.0343874	-3.47734	0.000607029	0.926933	1527	3380	FALSE	1	TRUE
rs685517	11:75248166:T:G	RANP3	1.13894	3.56069	0.000456001	0.704977	1546	3437	FALSE	1	FALSE
rs79457255	11:74905915:G:A	RNF169	0.0635726	2.76351	0.00619228	1	1615	3514	FALSE	1	TRUE
rs2509994	11:74106838:C:T	RN7SL239P	-0.862565	-3.58659	0.000412374	0.663097	1608	3472	FALSE	1	FALSE
rs644910	11:74098282:T:C	TPBGL	0.260212	3.51942	0.000529054	0.909444	1719	3399	FALSE	1	TRUE
rs2887046	11:74266026:G:A	SNORD15B	0.384907	3.5386	0.000489139	0.900993	1842	3524	FALSE	1	FALSE
rs693870	11:75141950:C:T	KLHL35	0.130956	3.41908	0.000762911	1	1811	3524	FALSE	1	FALSE
rs589374	11:75274687:C:A	SERPINH1	-0.0610855	-3.5394	0.000489364	0.874494	1787	3363	FALSE	1	TRUE
rs7926914	11:76301255:G:T	AP001922.6	0.406727	3.1005	0.00218071	1	1756	3371	FALSE	1	FALSE
rs67965584	11:75044211:G:A	MAP6	-0.192889	-3.34307	0.000971598	1	1857	3433	FALSE	1	FALSE
rs554202	11:75428958:A:G	AP003031.1	-0.287857	-3.06436	0.00234268	1	1926	3553	FALSE	1	FALSE
rs11236864	11:76400599:G:A	AP003168.2	0.838761	3.55296	0.000430624	0.881919	2048	3701	FALSE	1	FALSE
rs635576	11:75949356:C:G	RNA5SP344	-0.318264	-2.82602	0.00497092	1	2041	3726	FALSE	1	FALSE
rs7936070	11:76293527:G:T	AP002340.1	0.299906	3.54199	0.000496995	1	2103	3855	FALSE	1	FALSE
rs948977	11:76801982:G:T	WNT11	0.161111	3.51352	0.000538875	1	2150	3887	FALSE	1	FALSE
rs2513525	11:76266708:G:T	AP000785.2	0.455225	3.0597	0.00237845	1	2140	3885	FALSE	1	FALSE
rs12793219	11:76574910:G:T	THAP12	-0.058221	-3.57504	0.00039698	0.807457	2034	3901	FALSE	1	FALSE
rs10899301	11:76596810:G:C	AP001189.1	-0.161017	-3.20024	0.00149275	1	1983	3814	FALSE	1	FALSE
rs1149616	11:76498369:C:T	AP003119.3	0.144663	3.28569	0.00117831	1	1914	3788	FALSE	1	FALSE
rs7924748	11:76451038:T:C	RNU7-59P	0.464198	3.06227	0.0023587	1	1713	4205	FALSE	1	FALSE
rs61900039	11:76925397:G:C	AP002789.1	0.732892	2.97645	0.00310946	1	1700	4179	FALSE	1	FALSE
rs622757	11:77772265:G:T	RSF1-IT2	-0.444852	-2.99438	0.00303359	1	1590	4050	FALSE	1	FALSE
rs71469563	11:77203076:G:A	RSF1-IT1	0.468327	2.94857	0.00356012	1	1511	4006	FALSE	1	FALSE
rs12802850	11:76843362:C:T	AP000580.1	0.459311	3.36198	0.000855292	1	1518	3985	FALSE	1	FALSE
rs591043	11:76732746:T:C	AP002812.2	0.4345	3.25438	0.00124195	1	1525	3925	FALSE	1	FALSE
rs60139374	11:76797782:G:A	AP003032.1	0.568598	3.4005	0.000746606	1	1603	3896	FALSE	1	FALSE
rs7125510	11:78318688:G:C	THRSP	-0.601208	-3.49187	0.000538114	0.898112	1669	3892	FALSE	1	FALSE
rs61566223	11:77825066:G:A	RNU6-126P	1.05391	3.26802	0.00127615	1	1709	3918	FALSE	1	FALSE
rs1942883	11:78821660:G:A	AP003086.3	-0.738922	-3.49215	0.000537585	0.98163	1826	4035	FALSE	1	FALSE
rs17137073	11:78445878:T:C	AP003086.1	0.296402	3.38727	0.000852054	1	1940	4077	FALSE	1	FALSE
rs11237557	11:78289495:A:C	AP002768.1	-0.486112	-2.89444	0.00402537	1	2136	4498	FALSE	1	FALSE
rs12270382	11:78734986:G:A	MIR708	0.884314	3.33726	0.00100848	1	2526	4563	FALSE	1	FALSE
rs2512482	11:80095362:G:A	MIR5579	-0.478568	-3.60976	0.000349031	0.895613	2566	4589	FALSE	1	FALSE
rs931101	11:80019653:A:C	TENM4	0.0729187	3.57173	0.000436833	1	2613	4627	FALSE	1	FALSE
rs57945812	11:81087038:A:T	ARL6IP1P3	-0.400113	-2.84306	0.00471824	1	2747	5299	FALSE	1	FALSE
rs1945127	11:83048456:A:C	RPS28P7	-0.147866	-3.12362	0.00199307	1	2058	4808	FALSE	1	FALSE
rs12365074	11:81554815:G:A	AP001646.1	-0.583764	-3.48001	0.000561717	1	1980	4437	FALSE	1	FALSE
rs17144203	11:82432581:A:C	AP001767.1	0.593476	2.83529	0.00483201	1	2071	4603	FALSE	1	FALSE
rs4540849	11:82085113:C:T	SNORA70E	0.327172	3.07031	0.00229761	1	2071	4603	FALSE	1	FALSE
rs7934379	11:83661168:C:T	PCF11	-0.0515062	-3.45267	0.000656399	1	1971	4503	FALSE	1	FALSE
rs11233827	11:83653493:C:T	ANKRD42	0.0729756	3.18648	0.00168375	1	1964	4471	FALSE	1	FALSE
rs4418831	11:82204326:G:A	AP000873.2	-0.0549717	-2.86983	0.00451224	1	1964	4471	FALSE	1	FALSE
rs1356279	11:83575521:T:C	CYCSP28	0.465106	2.97515	0.00326561	1	1898	4324	FALSE	1	FALSE
rs7128598	11:85795131:A:G	DLG2	0.11955	3.31278	0.00108946	1	1852	3787	FALSE	1	FALSE
rs11234184	11:84501470:C:T	TMEM126B	-0.0357513	-3.13993	0.00190181	1	1854	3785	FALSE	1	FALSE
rs11234175	11:84490381:C:T	TMEM126A	0.0249062	2.83554	0.00503499	1	1897	3855	FALSE	1	TRUE
rs79774219	11:85890356:C:T	CREBZF	-0.0333494	-3.20024	0.00149276	1	1825	3859	FALSE	1	FALSE
rs17149642	11:86723464:A:G	AP003097.1	-0.242123	-3.41235	0.000715832	1	2014	4551	FALSE	1	FALSE
rs76420145	11:86629194:A:C	EED	0.059676	3.09255	0.00219698	1	2091	4626	FALSE	1	TRUE
rs2226566	11:86352461:T:A	AP003084.1	-0.109853	-2.97846	0.00322998	1	2029	4739	FALSE	1	FALSE
rs291231	11:86007090:G:C	SETP17	0.406006	3.48149	0.000558719	1	2011	4772	FALSE	1	FALSE
rs34959028	11:85703749:A:G	RN7SL225P	0.847034	3.32632	0.00103822	1	2021	4796	FALSE	1	FALSE
rs11234743	11:86402450:A:C	AP000654.2	-0.560285	-3.0076	0.00281471	1	2413	5452	FALSE	1	FALSE
rs12289088	11:86632459:A:T	AP001528.3	0.298716	3.2145	0.00152304	1	2369	5445	FALSE	1	FALSE
rs73534829	11:87630038:T:C	AP001528.2	0.510339	3.45037	0.000624951	1	2376	5451	FALSE	1	FALSE
rs11828368	11:86705557:A:C	FZD4	0.0458517	2.63044	0.00888669	1	2285	5419	FALSE	1	FALSE
rs12226742	11:87107903:C:T	AP005436.2	1.02388	3.37676	0.000811966	1	2311	5415	FALSE	1	FALSE
rs7342208	11:88876845:A:G	GAPDHP70	-0.29655	-3.37185	0.000826123	1	2332	5031	FALSE	1	FALSE
rs598408	11:88674202:T:C	AP005435.1	0.696416	3.40545	0.000798874	0.990603	1240	3838	FALSE	1	FALSE
rs2289124	11:89224477:G:A	CHORDC1	0.0455869	3.08518	0.00229967	1	1285	3895	FALSE	1	TRUE
rs12808908	11:90948703:C:T	TUBAP2	0.13179	2.4799	0.0135898	1	1319	3909	FALSE	1	FALSE
rs601711	11:93564393:C:T	AP003171.3	-0.19556	-3.38516	0.000850422	1	1652	4125	FALSE	1	FALSE
rs73552910	11:93801992:G:A	AP003072.2	-0.567568	-3.48092	0.000559857	0.956796	1709	4091	FALSE	1	FALSE
rs78641156	11:92921230:C:T	SLC36A4	0.0709703	3.20459	0.00155144	1	1835	4133	FALSE	1	TRUE
rs61919164	11:93077969:G:A	SRP14P2	-0.265747	-3.41673	0.000749567	1	1769	4349	FALSE	1	FALSE
rs2925354	11:93206740:G:A	SNORD6	-0.381871	-3.62521	0.0003295	0.656364	1992	4419	FALSE	1	FALSE
rs7942209	11:94327359:G:A	TAF1D	-0.0590465	-3.15164	0.00184519	1	1974	4413	FALSE	1	FALSE
rs12421513	11:94529781:G:T	RN7SL195P	0.717746	3.13965	0.00182857	1	1995	4414	FALSE	1	FALSE
rs908751	11:93802359:A:G	AP002784.2	0.0671685	3.21365	0.00153576	1	1936	4344	FALSE	1	FALSE
rs4391779	11:94374502:G:A	MIR548L	-0.68274	-2.95683	0.00330928	1	2005	4216	FALSE	1	FALSE
rs76946458	11:93361205:C:T	ANKRD49	-0.0637975	-3.05079	0.00244839	1	2052	4194	FALSE	1	FALSE
rs662753	11:94059289:T:G	FUT4	0.0479743	3.57823	0.000424984	0.833394	1961	4177	FALSE	1	TRUE
rs12791296	11:93292955:C:T	AP000943.4	0.542252	3.05488	0.00253911	1	2028	4199	FALSE	1	FALSE
rs35626721	11:94428946:A:G	AP000787.1	0.208518	3.60245	0.000358661	0.777577	2168	4124	FALSE	1	FALSE
rs479709	11:95099356:C:T	FAM76B	0.0339051	3.00033	0.00305723	1	1929	3633	FALSE	1	FALSE
rs12798452	11:96160103:G:A	RNA5SP345	0.480588	2.96268	0.00324847	1	1962	3623	FALSE	1	FALSE
rs1235612	11:100291752:G:T	RPA2P3	0.319293	3.32435	0.00097555	1	2977	5758	FALSE	1	FALSE
rs61916233	11:101514688:C:A	PPIAP43	-0.910886	-3.5309	0.000489455	1	2819	5749	FALSE	1	FALSE
rs11224293	11:100449118:G:A	AC015600.1	0.482868	3.16923	0.00165677	1	2774	5719	FALSE	1	FALSE
rs12801264	11:102156101:A:G	CEP126	0.131715	3.2414	0.00135579	1	2286	5112	FALSE	1	FALSE
rs7932563	11:101987847:T:G	CFAP300	-0.112558	-3.35577	0.000874152	1	2133	4738	FALSE	1	FALSE
rs1291903	11:102840266:G:A	YAP1	0.0296505	3.35594	0.000873625	1	2101	4623	FALSE	1	FALSE
rs12290253	11:102642261:T:C	AP001527.2	-0.444464	-3.48292	0.000597316	1	2101	4623	FALSE	1	FALSE
rs7112388	11:101411119:T:C	BIRC2	-0.0510926	-3.57275	0.000426676	0.91266	2139	4905	FALSE	1	TRUE
rs2510096	11:102988960:A:G	TMEM123	-0.049104	-3.2958	0.0011488	1	2146	5167	FALSE	1	FALSE
rs11607749	11:102446374:C:T	MMP10	-0.508002	-3.45247	0.000683836	1	2247	5118	FALSE	1	TRUE
rs11225061	11:101788425:T:C	AP000619.2	-0.569255	-3.62841	0.00032558	0.712043	2187	5092	FALSE	1	FALSE
rs34035644	11:102810736:T:C	MMP3	0.347158	3.56946	0.000449987	0.99762	2217	5089	FALSE	1	TRUE
rs12798466	11:103681411:C:T	DCUN1D5	-0.059157	-3.47901	0.000606534	1	2301	5249	FALSE	1	FALSE
rs17104583	11:105684159:C:T	CARD16	-0.0653888	-3.14078	0.00196766	1	1468	3922	FALSE	1	TRUE
rs17093811	11:105921935:A:C	AP000813.1	0.193814	3.54914	0.00046549	0.829037	1781	3996	FALSE	1	FALSE
rs1002191	11:105692052:G:C	MSANTD4	0.0294794	3.14332	0.00189328	1	1719	3999	FALSE	1	FALSE
rs11226911	11:105936421:C:T	AASDHPPT	0.033338	2.98457	0.0032233	1	1807	4032	FALSE	1	FALSE
rs75106401	11:105753892:G:A	KBTBD3	-0.162449	-3.48129	0.00059164	1	1802	4032	FALSE	1	FALSE
rs2513141	11:106917046:C:A	AP001001.1	-0.296789	-2.9853	0.00302293	1	1792	4058	FALSE	1	FALSE
rs12363338	11:107559258:T:A	AP001282.1	0.192473	3.35933	0.000863292	1	2240	4621	FALSE	1	FALSE
rs7950959	11:106722884:C:T	GUCY1A2	0.0990877	3.32612	0.00102978	1	2335	4805	FALSE	1	FALSE
rs55703757	11:106479360:G:A	AP003057.1	-0.331445	-3.73888	0.000232293	0.55611	2394	4777	FALSE	1	FALSE
rs1016564	11:107836034:A:G	AP001024.1	-0.0817882	-3.32979	0.0010145	1	2042	4267	FALSE	1	FALSE
rs11500976	11:106952425:C:A	AP003307.1	0.370609	2.9386	0.0035054	1	2034	4235	FALSE	1	FALSE
rs7120382	11:107732438:T:C	ATM	0.0735456	3.34746	0.00097019	1	1811	4169	FALSE	1	TRUE
rs535110	11:107569679:G:C	EXPH5	0.108648	3.08416	0.00219595	1	1706	3576	FALSE	1	FALSE
rs10488722	11:110730249:A:G	POU2AF1	0.214476	3.38788	0.000834487	1	1695	3728	FALSE	1	TRUE
rs3819331	11:112099410:T:C	LAYN	0.0913428	3.1802	0.00167753	1	1668	3705	FALSE	1	FALSE
rs11213807	11:111134027:T:C	RN7SKP273	0.906443	3.097	0.00210534	1	1599	3698	FALSE	1	FALSE
rs4938792	11:111420936:T:C	PPP2R1B	-0.0344616	-3.14219	0.00190459	1	1626	3701	FALSE	1	FALSE
rs971228	11:112511759:T:C	ALG9	0.0493633	3.52114	0.000483808	0.813281	1681	3712	FALSE	1	FALSE
rs7950926	11:111776437:G:C	FDXACB1	-0.0643193	-3.01699	0.00284613	1	1647	3688	FALSE	1	FALSE
rs1806294	11:111264941:C:G	HSPB2	-0.247585	-3.15208	0.00175446	1	1610	3687	FALSE	1	FALSE
rs2200556	11:110817637:C:T	RNA5SP351	-0.412058	-3.0801	0.00236936	1	1643	3686	FALSE	1	FALSE
rs4294595	11:112483563:G:A	DLAT	0.0406775	3.3128	0.00101551	1	1617	3666	FALSE	1	FALSE
rs73002342	11:112832405:T:A	PPIHP1	-0.668477	-3.10954	0.00202022	1	1592	3665	FALSE	1	FALSE
rs7110180	11:111319729:C:G	RNU6-893P	0.591184	3.29085	0.00109567	1	1579	3656	FALSE	1	FALSE
rs10789881	11:112288824:C:A	PIH1D2	0.101414	2.93539	0.00354105	1	1517	3638	FALSE	1	FALSE
rs57936325	11:111282275:A:G	SDHD	-0.0640183	-3.366	0.000913226	1	1526	3622	FALSE	1	FALSE
rs61682141	11:112299699:C:T	KCTD9P4	-0.475781	-3.25683	0.00123159	1	1584	3706	FALSE	1	FALSE
rs588962	11:112653880:C:A	RPS6P16	-0.379776	-3.46845	0.000585632	0.85268	1456	3640	FALSE	1	FALSE
rs4283016	11:111248640:A:G	PLET1	-0.35445	-3.40754	0.000728188	1	1545	3624	FALSE	1	FALSE
rs10891493	11:112909871:G:A	ST13P10	-0.328991	-2.93194	0.00380524	1	1561	3627	FALSE	1	FALSE
rs1245103	11:112946859:C:G	NCAM1	0.165835	3.00756	0.00291889	1	1945	4130	FALSE	1	FALSE
rs10891549	11:113278447:T:C	ANKK1	-0.157694	-3.17221	0.00172155	1	2335	4487	FALSE	1	FALSE
rs505736	11:114070389:T:G	TMPRSS5	-0.117729	-3.51502	0.000541999	1	2263	4501	FALSE	1	FALSE
rs67288317	11:114018901:C:G	RPS29P19	0.716208	3.45863	0.000606699	1	2375	4475	FALSE	1	FALSE
rs61492892	11:113262554:G:T	ZW10	0.0319016	3.21832	0.00146282	1	2318	4483	FALSE	1	FALSE
rs10891566	11:113397842:A:G	ATF4P4	-0.161137	-3.68353	0.000264623	0.609428	2303	4486	FALSE	1	FALSE
rs11215172	11:114599889:T:C	AP003170.1	-0.27661	-3.07299	0.00240513	1	2369	4417	FALSE	1	FALSE
rs2511516	11:113400497:G:A	ZBTB16	0.197098	3.61083	0.000380897	0.901202	2366	4356	FALSE	1	FALSE
rs2511516	11:113400497:G:A	NNMT	0.0632363	3.64597	0.000332707	0.800827	2407	4325	FALSE	1	TRUE
rs606671	11:114271207:T:C	RBM7	0.0484761	3.38866	0.000778559	1	2385	4246	FALSE	1	TRUE
rs2513566	11:113691977:A:G	REXO2	-0.0299918	-3.21235	0.00152471	1	2335	4192	FALSE	1	FALSE
rs12275789	11:116345605:G:A	CADM1	0.0879825	3.09895	0.00223297	1	2183	4075	FALSE	1	FALSE
rs1784959	11:115568055:A:G	LINC00900	-0.120759	-3.44162	0.000701916	1	2480	4286	FALSE	1	FALSE
rs1783232	11:116042851:T:A	ZPR1	-0.0242038	-3.55992	0.000453082	1	2756	4761	FALSE	1	TRUE
rs10892124	11:117354818:C:G	APOA1-AS	0.247251	3.42708	0.000716008	1	2823	4846	FALSE	1	FALSE
rs75255514	11:115989678:C:T	AP000936.3	0.326187	3.39397	0.000764062	1	3056	5085	FALSE	1	FALSE
rs34306783	11:117841718:C:T	SIK3	0.0460321	3.68804	0.000280769	0.871226	3103	5226	FALSE	1	FALSE
rs11606575	11:117237207:C:G	RNF214	-0.0414133	-3.31999	0.00106417	1	3158	5319	FALSE	1	FALSE
rs534761	11:117662248:C:T	AP000892.2	-0.4628	-2.86661	0.00438815	1	3174	5445	FALSE	1	FALSE
rs73023045	11:116748854:A:G	AP000757.2	-1.09067	-3.42679	0.000679961	1	2364	4637	FALSE	1	FALSE
rs4938457	11:117792611:C:T	FXYD2	-0.209577	-3.55171	0.000466391	1	2397	4630	FALSE	1	TRUE
rs12275955	11:118094756:T:C	SCN4B	-0.129513	-3.17057	0.00164937	1	2359	4417	FALSE	1	FALSE
rs59590191	11:117774394:A:G	MPZL2	0.0767923	3.24451	0.00135372	1	2304	4335	FALSE	1	TRUE
rs11217200	11:119104799:C:G	AP002800.1	-0.217658	-3.66815	0.00030145	0.69454	2304	4335	FALSE	1	FALSE
rs73020457	11:117762694:C:T	CD3D	-0.0880294	-3.14834	0.00185744	1	2257	4277	FALSE	1	TRUE
rs28990987	11:118962804:A:G	CD3G	0.0851165	2.80983	0.00547792	1	2259	4279	FALSE	1	TRUE
rs3212263	11:118216423:A:G	UBE4A	-0.0316522	-3.58017	0.000428697	0.976142	2277	4281	FALSE	1	FALSE
rs10892170	11:117633470:G:A	ATP5MG	-0.0325837	-3.16233	0.00178934	1	2286	4285	FALSE	1	TRUE
rs695083	11:117508837:G:A	AP001267.4	0.43592	3.13485	0.00185797	1	2287	4270	FALSE	1	FALSE
rs2186780	11:118605451:C:T	KMT2A	0.0387655	3.68552	0.000280977	0.630792	2245	4266	FALSE	1	FALSE
rs507890	11:118631288:T:C	TMEM25	-0.0623566	-3.69525	0.000281665	0.606706	2154	4133	FALSE	1	FALSE
rs1892918	11:117531465:A:C	RPL5P30	-0.110994	-3.24593	0.00134527	1	2142	4126	FALSE	1	FALSE
rs12281156	11:117677039:T:A	ARCN1	-0.0201573	-2.92912	0.00377841	1	2128	4142	FALSE	1	TRUE
rs71482119	11:117722478:T:G	RNU6-1157P	-0.718088	-3.20503	0.00146883	1	2116	4122	FALSE	1	FALSE
rs55756957	11:118747576:A:G	BCL9L	0.0427449	3.4132	0.000713683	1	1985	4088	FALSE	1	FALSE
rs12574466	11:119813518:G:A	RN7SL529P	0.377229	3.44707	0.000685028	1	2026	4135	FALSE	1	FALSE
rs75723659	11:118890802:C:A	RPS25	-0.0592157	-3.06953	0.00241022	1	2081	4215	FALSE	1	FALSE
rs67534611	11:118024128:A:T	HYOU1	0.0609491	3.01643	0.00283865	1	2013	4158	FALSE	1	TRUE
rs67534611	11:118024128:A:T	AP003392.6	0.676741	3.5649	0.000437806	0.881303	2013	4166	FALSE	1	FALSE
rs675246	11:119880819:T:C	H2AFX	0.0747251	3.38753	0.000843034	1	2040	4170	FALSE	1	FALSE
rs45508093	11:118224059:A:G	DPAGT1	0.0552194	3.61295	0.000373976	0.749822	2005	4177	FALSE	1	TRUE
rs55797357	11:119034374:C:T	ABCG4	-0.284353	-3.44167	0.000680791	1	1976	4102	FALSE	1	TRUE
rs10892508	11:119860539:C:G	RNU6-262P	0.371451	3.53677	0.000456952	0.891056	1950	3921	FALSE	1	FALSE
rs610831	11:119897453:A:C	AP002956.1	-0.0696856	-3.36675	0.000893343	1	2016	3942	FALSE	1	FALSE
rs11217818	11:120196897:T:C	RNF26	0.0304009	3.0586	0.00253496	1	2046	3947	FALSE	1	FALSE
rs7929916	11:119874301:G:A	AP003390.2	-0.501688	-3.44753	0.000678102	1	2370	4335	FALSE	1	FALSE
rs76264435	11:119813521:G:A	AP003390.1	-0.350741	-2.96521	0.00322255	1	2356	4358	FALSE	1	FALSE
rs11217458	11:119620940:A:G	TRIM29	-0.0708209	-3.69879	0.000249757	0.602665	2413	4336	FALSE	1	FALSE
rs4938713	11:119568994:C:T	ARHGEF12	0.0332541	3.14281	0.0019221	1	2513	4569	FALSE	1	FALSE
rs57744499	11:121285557:T:C	AP000977.1	0.373893	3.06801	0.00231495	1	2057	3948	FALSE	1	FALSE
rs34641592	11:121916841:C:T	MIR125B1	-0.305077	-3.32987	0.000956994	1	2094	4180	FALSE	1	FALSE
rs41507249	11:122607364:A:G	UBASH3B	-0.0837486	-3.72381	0.00024893	0.595689	2393	4470	FALSE	1	FALSE
rs56051984	11:121788751:G:A	CRTAM	0.168554	3.57421	0.000432497	1	2618	4682	FALSE	1	TRUE
rs28445684	11:123075764:T:C	RNU4-23P	-0.489534	-3.04117	0.00252597	1	2635	4808	FALSE	1	FALSE
rs702737	11:123429975:G:A	AP003040.1	-0.413614	-3.02934	0.00262446	1	2691	4925	FALSE	1	FALSE
rs12281641	11:122707072:C:G	SNORD14E	-0.396858	-2.98949	0.00298276	1	2693	5001	FALSE	1	FALSE
rs2090968	11:122700497:A:G	AP000926.2	-0.410333	-3.43852	0.000652058	1	2691	5020	FALSE	1	FALSE
rs12574868	11:122911532:A:G	HSPA8	-0.0529765	-3.30732	0.00111593	1	2694	5024	FALSE	1	TRUE
rs12363769	11:122213722:G:A	AP000926.1	-0.923228	-3.36039	0.000907859	1	2800	5118	FALSE	1	FALSE
rs11219053	11:123054084:A:G	SF3A3P2	0.101767	3.43145	0.000719315	1	2747	5754	FALSE	1	FALSE
rs6589973	11:123063365:A:G	SCN3B	0.0919611	3.24267	0.00137179	1	2709	5654	FALSE	1	FALSE
rs61567954	11:124067992:A:G	NRGN	-0.2162	-3.73356	0.000233125	0.558568	2396	5166	FALSE	1	TRUE
rs57149962	11:125112050:G:A	AP000866.5	-0.964379	-3.24194	0.00136725	1	2437	5162	FALSE	1	FALSE
rs12574048	11:125009143:G:A	AP000866.2	0.211048	3.5985	0.000363959	0.890607	2447	5172	FALSE	1	FALSE
rs4586175	11:124769619:A:G	MSANTD2	-0.0372369	-3.37046	0.0008817	1	2420	5174	FALSE	1	FALSE
rs11219927	11:125019466:C:G	PKNOX2	0.128214	3.55097	0.000467308	1	2388	4927	FALSE	1	FALSE
rs34364340	11:126381212:C:G	RNU6-1156P	0.516278	3.44771	0.000674736	1	2823	4739	FALSE	1	FALSE
rs78035999	11:126140317:C:A	ACRV1	0.403937	3.41388	0.000711951	1	2887	4855	FALSE	1	TRUE
rs12574352	11:126414603:A:G	AP000842.2	0.420117	3.66951	0.000279025	0.834284	2990	5108	FALSE	1	FALSE
rs57342945	11:125799404:C:T	CDON	-0.0871262	-3.24707	0.00134782	1	3171	5225	FALSE	1	FALSE
rs6590128	11:124957756:A:G	NAP1L1P1	0.0971728	3.56329	0.000450351	1	3165	5222	FALSE	1	FALSE
rs73021297	11:125968549:T:C	AP001893.2	0.997559	3.60339	0.00040264	1	3013	5123	FALSE	1	FALSE
rs17461553	11:126058695:C:T	AP001893.1	0.407076	3.40636	0.000731248	1	3024	5139	FALSE	1	FALSE
rs77543606	11:125950182:G:A	RN7SL351P	0.94687	3.54073	0.000450376	1	3022	5132	FALSE	1	FALSE
rs10893511	11:126326009:C:G	RPL35AP26	-0.544884	-3.28821	0.00110568	1	3017	5125	FALSE	1	FALSE
rs646358	11:126204161:C:T	GSEC	0.111325	3.68644	0.000291348	0.864721	2968	5072	FALSE	1	FALSE
rs12364837	11:127209645:T:C	AP001318.3	0.505024	3.75391	0.00020234	0.600343	2967	5083	FALSE	1	FALSE
rs6590332	11:128322212:A:G	AP001000.1	-0.0832339	-3.32395	0.0010103	1	2818	4735	FALSE	1	FALSE
rs10791020	11:129435844:A:G	ETS1	0.0282021	3.19686	0.00157542	1	2603	4378	FALSE	1	TRUE
rs73025273	11:128759952:C:T	SENCR	-0.180872	-3.43488	0.000710249	1	2605	4423	FALSE	1	FALSE
rs4369416	11:128326463:C:T	KCNJ5	-0.195633	-3.71205	0.000260502	0.692675	2659	4496	FALSE	1	TRUE
rs7103029	11:129309953:T:C	ARHGAP32	0.0387903	2.95725	0.00342089	1	2744	4446	FALSE	1	FALSE
rs640046	11:128616311:G:A	BARX2	-0.134451	-3.41097	0.000766914	1	2672	4368	FALSE	1	FALSE
rs34444372	11:128763578:G:C	AP003327.1	-0.475017	-3.11481	0.00198537	1	2648	4471	FALSE	1	FALSE
rs3758822	11:130299985:G:A	PRDM10	-0.0657979	-3.17895	0.00172364	1	2471	4464	FALSE	1	FALSE
rs73581739	11:130757397:A:C	ELOBP2	1.02661	3.25058	0.00125821	1	2474	4467	FALSE	1	FALSE
rs7110202	11:129993219:G:A	RPL34P21	-0.772594	-3.32997	0.00102952	1	2555	4574	FALSE	1	FALSE
rs3019795	11:129360228:C:T	AC019227.1	-0.285269	-3.64695	0.000303739	0.863529	2843	4874	FALSE	1	FALSE
rs11827038	11:130440804:A:G	DDX18P5	-0.309927	-3.22632	0.0013666	1	2816	4884	FALSE	1	FALSE
rs7124551	11:129866408:A:G	ADAMTS15	-0.290002	-3.39519	0.000822951	1	2772	4759	FALSE	1	FALSE
rs956013	11:131567716:C:G	RNU6ATAC12P	-0.397486	-3.19585	0.00151505	1	2954	5083	FALSE	1	FALSE
rs34559680	11:134554076:T:G	AP001979.1	0.406769	3.44251	0.000693941	1	3199	5220	FALSE	1	FALSE
rs4937795	11:133475211:C:T	IGSF9B	-0.207649	-3.47252	0.000607606	1	3177	5237	FALSE	1	FALSE
rs7120030	11:134922936:G:A	AP001775.2	-0.598067	-3.67901	0.000287868	0.864755	3004	5198	FALSE	1	FALSE
rs12300835	12:290953:C:T	AC026369.2	-0.605165	-3.32261	0.00106644	1	1483	2562	FALSE	1	FALSE
rs141436319	12:298504:C:G	AC007406.3	-0.719281	-3.5763	0.000458415	0.685788	1496	2592	FALSE	1	FALSE
rs522993	12:318707:C:A	AC007406.1	-0.985603	-3.50015	0.000556443	0.837447	1505	2607	FALSE	1	FALSE
rs2535412	12:678658:G:C	AC007406.4	-0.347997	-2.97325	0.00314128	1	1512	2631	FALSE	1	FALSE
rs7316368	12:617210:T:C	KDM5A	-0.0235215	-3.09108	0.00228312	1	1657	3099	FALSE	1	FALSE
rs10774285	12:631724:C:T	RNU4ATAC16P	-0.472087	-3.58092	0.000388446	0.886823	2283	4115	FALSE	1	FALSE
rs11063439	12:640201:G:A	AC004765.1	0.387799	3.40794	0.000771059	1	2418	4324	FALSE	1	FALSE
rs145393502	12:1665570:T:C	HTR1DP1	0.576503	3.1333	0.00186755	1	2626	4667	FALSE	1	FALSE
rs75008933	12:1687856:G:T	AC004672.2	-0.877192	-2.90834	0.00385457	1	2589	4517	FALSE	1	FALSE
rs4766380	12:1618513:T:A	WNT5B	0.111749	3.72395	0.000250488	0.627723	2506	4438	FALSE	1	FALSE
rs16932084	12:1080854:C:T	FBXL14	-0.0355525	-2.8958	0.00400834	1	2449	4333	FALSE	1	FALSE
rs10848548	12:1783251:T:G	AC005343.1	-0.184225	-3.64982	0.000300482	0.704029	2343	4254	FALSE	1	FALSE
rs58853804	12:2421283:A:G	RPS4XP14	0.16805	3.43392	0.000662875	1	2355	4262	FALSE	1	FALSE
rs79468509	12:2677377:A:C	AC005342.2	-1.2388	-3.54819	0.000467985	1	2393	4307	FALSE	1	FALSE
rs631912	12:3355408:C:T	FKBP4	-0.0683327	-3.67276	0.000308091	0.897469	2913	4727	FALSE	1	FALSE
rs2159350	12:3750298:G:T	ITFG2	-0.0540532	-3.72848	0.00024524	0.714138	2912	4742	FALSE	1	FALSE
rs7303991	12:1956290:G:A	NRIP2	-0.0854371	-3.29508	0.00113126	1	2838	4752	FALSE	1	FALSE
rs4759379	12:3131238:A:G	TEX52	0.18239	3.74254	0.000230882	0.655473	2839	4756	FALSE	1	FALSE
rs644409	12:3355946:C:T	FOXM1	-0.0901264	-3.00864	0.00280531	1	2877	4754	FALSE	1	TRUE
rs1009703	12:3404260:G:A	RNU6-1315P	-0.452295	-3.17633	0.00161784	1	2867	4723	FALSE	1	FALSE
rs11062310	12:2785461:T:C	AC125807.2	-0.1119	-3.70284	0.000266494	0.78216	2935	4786	FALSE	1	FALSE
rs956451	12:2684702:C:T	AC005912.1	0.0785414	3.64301	0.00033419	1	2999	4851	FALSE	1	FALSE
rs12819390	12:3045155:A:G	OTUD4P1	-0.225204	-3.59789	0.000388733	1	3083	5055	FALSE	1	FALSE
rs17781405	12:3994996:G:T	HSPA8P5	0.857343	3.64914	0.00032206	1	3206	4965	FALSE	1	FALSE
rs3217870	12:4400111:C:T	CCND2	-0.0513261	-3.69498	0.000285743	0.867801	3037	4771	FALSE	1	TRUE
rs35931316	12:4684465:C:T	C12orf4	0.0314154	3.29591	0.00107667	1	3026	4794	FALSE	1	TRUE
rs11063674	12:5539134:G:A	RAD51AP1	-0.12329	-3.37603	0.000896569	1	3028	4795	FALSE	1	TRUE
rs7315434	12:4563810:A:T	AC005832.3	0.525067	3.65951	0.000328457	1	3050	4831	FALSE	1	FALSE
rs714621	12:4758188:G:C	NDUFA9	-0.0292627	-3.5477	0.000476801	1	3045	4843	FALSE	1	TRUE
rs10849270	12:5552281:C:T	GAU1	0.258105	3.23145	0.001343	1	3010	4941	FALSE	1	FALSE
rs216336	12:6148230:A:G	KCNA5	-0.181115	-3.4865	0.000593222	1	2920	4929	FALSE	1	TRUE
rs7974471	12:5274196:C:A	NTF3	0.160177	3.29493	0.00108033	1	2912	4981	FALSE	1	FALSE
rs1558520	12:6153739:C:T	VWF	0.0674891	3.3918	0.000817514	1	2490	4331	FALSE	1	TRUE
rs7964593	12:5949262:C:T	PLEKHG6	0.0950689	3.64569	0.000333875	0.815322	2442	4282	FALSE	1	FALSE
rs10774418	12:6325028:A:G	TNFRSF1A	-0.0396785	-3.70604	0.000261434	0.625089	2391	4300	FALSE	1	TRUE
rs75380747	12:7188562:G:T	AC005840.2	0.106406	3.0808	0.00222019	1	2411	4289	FALSE	1	FALSE
rs374793	12:5750357:A:G	SRP14P1	-0.536766	-2.93553	0.00367481	1	2384	4249	FALSE	1	FALSE
rs58347998	12:6540085:G:A	CD27	-0.191092	-3.66198	0.000306588	0.726919	2371	4243	FALSE	1	TRUE
rs7311050	12:7120836:C:T	AC006064.5	-0.749716	-3.55453	0.000428145	1	2368	4206	FALSE	1	FALSE
rs61919661	12:6746443:A:G	AC006064.3	-0.580805	-3.38134	0.000798944	1	2296	4180	FALSE	1	FALSE
rs1558324	12:6289219:G:A	GAPDH	-0.0353585	-3.57253	0.000437744	1	2295	4180	FALSE	1	TRUE
rs3741915	12:6643927:T:G	NOP2	-0.0535917	-3.04951	0.00245859	1	2283	4136	FALSE	1	TRUE
rs7956772	12:6238337:C:A	CHD4	0.0439341	3.27865	0.00121134	1	2199	4105	FALSE	1	FALSE
rs7488901	12:5995578:G:T	ING4	0.0276057	3.21329	0.00142834	1	2209	4141	FALSE	1	FALSE
rs56888996	12:6461229:G:A	RP4-761J14.8	-0.35112	-3.0414	0.00262586	1	2208	4141	FALSE	1	FALSE
rs1579229	12:6223766:G:T	GPR162	0.217494	3.6567	0.000320489	0.720139	2247	4129	FALSE	1	TRUE
rs55773612	12:6522003:C:G	P3H3	-0.140629	-3.41904	0.000741125	1	2247	4120	FALSE	1	FALSE
rs7974988	12:6509822:A:G	CDCA3	-0.103708	-3.41357	0.000712745	1	2312	4216	FALSE	1	TRUE
rs2238101	12:6198231:A:G	DSTNP2	-0.0560012	-3.31703	0.00100069	1	2318	4265	FALSE	1	FALSE
rs10735060	12:6656708:A:C	U47924.3	-0.342524	-3.09398	0.00212631	1	2308	4236	FALSE	1	FALSE
rs4963513	12:6942672:A:C	PTPN6	-0.0343195	-3.39488	0.000825675	1	2290	4175	FALSE	1	TRUE
rs4376959	12:6741816:T:C	MIR200CHG	-0.148268	-3.22766	0.00136039	1	2276	4170	FALSE	1	FALSE
rs1005251	12:6140184:G:A	MIR200C	-0.456827	-3.07448	0.00226654	1	2276	4170	FALSE	1	FALSE
rs11045894	12:7382544:C:T	MIR141	-0.688882	-3.54908	0.000436804	0.994166	2276	4170	FALSE	1	FALSE
rs3782711	12:6183181:T:C	U47924.1	0.691433	3.66904	0.000307221	0.69862	2274	4168	FALSE	1	FALSE
rs7961959	12:7959592:C:T	SCARNA12	-0.388889	-3.41563	0.000707549	1	2277	4175	FALSE	1	FALSE
rs1800200	12:6976688:A:G	LPCAT3	-0.0488763	-3.20145	0.00159835	1	2229	4060	FALSE	1	TRUE
rs58556238	12:7879414:C:T	AC006512.1	-0.707453	-3.60338	0.000386156	0.847227	2194	3991	FALSE	1	FALSE
rs7314249	12:7733111:C:T	C1R	-0.0442802	-3.27584	0.00122987	1	2084	3854	FALSE	1	TRUE
rs7978658	12:7057970:A:G	RNU6-485P	0.795909	2.96512	0.00322345	1	2068	3816	FALSE	1	FALSE
rs17791243	12:7382183:T:C	AC131206.1	0.260235	3.0803	0.00231558	1	1708	3270	FALSE	1	FALSE
rs12578829	12:7371722:C:G	HSPD1P12	-0.299645	-3.08781	0.0021698	1	1677	3134	FALSE	1	FALSE
rs7958511	12:8145558:A:G	AC006511.3	-0.172885	-3.06666	0.0023252	1	1717	3260	FALSE	1	FALSE
rs11608952	12:7309613:C:T	CLEC4A	-0.0903026	-2.97429	0.0032937	1	1689	3243	FALSE	1	TRUE
rs73236244	12:9023540:T:C	GCSHP4	-0.80211	-2.83941	0.00492289	1	1653	3235	FALSE	1	FALSE
rs2193005	12:9242924:G:C	FAM90A1	-0.309319	-3.55169	0.000467721	0.787642	1684	3278	FALSE	1	FALSE
rs7978537	12:9377322:C:T	ALG1L10P	-0.400064	-2.62883	0.00892808	1	1681	3276	FALSE	1	FALSE
rs11046949	12:8883322:A:G	LINC02449	-0.215043	-2.73178	0.00672689	1	1656	3255	FALSE	1	FALSE
rs17800848	12:8040921:G:A	AC092745.2	-0.502659	-2.765	0.00616021	1	1672	3280	FALSE	1	FALSE
rs6486851	12:8311423:T:A	AC092865.1	-0.340919	-3.5638	0.000413786	0.69061	1669	3317	FALSE	1	FALSE
rs10734867	12:7880643:T:C	CLEC6A	0.20298	3.56363	0.000439661	0.735992	1674	3323	FALSE	1	TRUE
rs11050303	12:9490377:C:A	HADHAP2	-0.169162	-3.13729	0.00184297	1	1585	3110	FALSE	1	FALSE
rs11046764	12:8836778:T:C	AC092490.1	0.476575	3.32127	0.00103337	1	1520	3186	FALSE	1	FALSE
rs7312799	12:10054895:C:G	HNRNPA1P34	0.402794	3.22941	0.00146321	1	1539	3234	FALSE	1	FALSE
rs11046143	12:8695017:A:G	TPT1P12	-0.106755	-3.10087	0.00207871	1	1622	3504	FALSE	1	FALSE
rs10841788	12:8662185:T:G	PTMAP4	-0.0952589	-3.48383	0.000597378	1	1766	3738	FALSE	1	FALSE
rs7968401	12:9846521:C:G	LINC02390	0.305633	3.67555	0.000309315	0.695031	2247	4941	FALSE	1	FALSE
rs3901532	12:10277171:C:T	CD69	0.086661	3.4414	0.000645364	1	2312	4996	FALSE	1	TRUE
rs10844597	12:9874899:G:A	KLRF1	-0.167614	-3.57771	0.000426315	0.99246	2328	5031	FALSE	1	TRUE
rs11053894	12:10820972:C:G	KLRF2	0.599041	3.4644	0.000648257	1	2240	5010	FALSE	1	FALSE
rs2429893	12:9453571:C:T	RN7SKP161	0.642515	3.32153	0.000985175	1	2179	5109	FALSE	1	FALSE
rs7297150	12:10196088:T:C	KLRD1	-0.131685	-3.46949	0.000627452	1	2117	5344	FALSE	1	TRUE
rs7295241	12:10647166:C:T	KLRC4	-0.225068	-2.78376	0.00590543	1	2034	5172	FALSE	1	TRUE
rs10844626	12:9886353:T:C	KLRC4-KLRK1	-0.244253	-3.34299	0.00100085	1	2037	5172	FALSE	1	TRUE
rs11053669	12:10349304:A:C	KLRC3	0.394439	3.6214	0.000362027	0.737449	2037	5179	FALSE	1	TRUE
rs4764271	12:10275336:C:G	EIF2S3B	0.0486083	3.29175	0.0011642	1	2176	5381	FALSE	1	FALSE
rs5024225	12:11182844:T:A	TAS2R15P	-0.366888	-3.69665	0.000271616	0.620915	2286	5229	FALSE	1	FALSE
rs76091398	12:11844650:G:A	TAS2R19	-0.467887	-3.30085	0.00105847	1	2288	5192	FALSE	1	TRUE
rs4763781	12:12254476:A:G	AC134349.2	0.402648	3.10991	0.00213391	1	2378	5149	FALSE	1	FALSE
rs1993498	12:10798615:G:A	RNU6-676P	-0.314015	-3.37982	0.00080323	1	2374	5140	FALSE	1	FALSE
rs2284396	12:12274935:T:C	AC134349.1	-0.531393	-3.39402	0.000808787	1	2362	5133	FALSE	1	FALSE
rs2856344	12:11890771:G:A	TAS2R67P	-0.389201	-3.31208	0.00101805	1	2344	5125	FALSE	1	FALSE
rs12828438	12:12883570:A:G	PTMAP9	-0.0775421	-3.30446	0.00110495	1	2398	4443	FALSE	1	FALSE
rs10845552	12:12628565:C:T	AC007537.1	0.165371	3.40715	0.000729197	1	2417	4329	FALSE	1	FALSE
rs58275130	12:12900391:C:T	RNU6-1295P	0.558052	3.55717	0.00042401	1	2584	4318	FALSE	1	FALSE
rs11055077	12:12953366:G:A	AC007619.2	-0.825035	-3.33037	0.0010366	1	2743	4526	FALSE	1	FALSE
rs12368607	12:13632993:G:A	CREBL2	0.0494377	3.43128	0.000716912	1	2811	4608	FALSE	1	TRUE
rs11613846	12:12789390:T:C	AC008115.4	-0.214633	-3.65724	0.000326838	0.902726	2762	4553	FALSE	1	FALSE
rs17819589	12:13116380:T:C	AC008115.2	-1.00177	-3.7148	0.000261502	0.718869	2749	4537	FALSE	1	FALSE
rs7304720	12:13390882:A:G	AC008115.3	0.106633	3.22874	0.00145776	1	2795	4589	FALSE	1	FALSE
rs6488466	12:12094054:A:G	APOLD1	-0.109204	-3.45619	0.00066388	1	2808	4588	FALSE	1	FALSE
rs881612	12:12738443:A:T	AC007215.1	0.465765	3.29469	0.00108124	1	2809	4630	FALSE	1	FALSE
rs2111513	12:13981507:G:A	AC007688.1	-0.121487	-3.73738	0.000215585	0.605147	2807	4650	FALSE	1	FALSE
rs2448063	12:12222034:G:T	RPL13AP20	0.14917	3.36554	0.000921759	1	2803	4659	FALSE	1	FALSE
rs59072309	12:13303899:G:A	GPRC5A	-0.171589	-3.06154	0.00249441	1	2800	4653	FALSE	1	FALSE
rs3825259	12:12496635:A:G	SNORD88	-0.929826	-3.02879	0.00262914	1	2795	4698	FALSE	1	FALSE
rs1805472	12:13736908:C:G	HEBP1	-0.0427066	-3.76871	0.0002113	0.593541	2809	4681	FALSE	1	FALSE
rs11055766	12:14259747:A:G	AC010168.2	-0.0554361	-2.98124	0.00306236	1	1931	3951	FALSE	1	FALSE
rs79824908	12:15192241:G:C	HIST4H4	-0.155048	-3.30773	0.00111399	1	1921	3949	FALSE	1	FALSE
rs12425054	12:14298922:A:G	H2AFJ	-0.0597528	-3.53234	0.000507586	0.966444	1904	3942	FALSE	1	FALSE
rs253859	12:15644053:G:C	METTL8P1	-0.536372	-3.0873	0.00231312	1	1640	3626	FALSE	1	FALSE
rs1671498	12:16290917:A:G	RERG	-0.103687	-3.48939	0.000592418	0.941352	1589	3604	FALSE	1	FALSE
rs1304394	12:15289392:T:C	STRAP	-0.0206453	-3.15518	0.00184113	1	1638	3556	FALSE	1	FALSE
rs1671490	12:16301480:C:T	DERA	-0.0331949	-3.04338	0.00262501	1	1666	3531	FALSE	1	FALSE
rs11043473	12:17610096:C:G	AC023512.1	-0.267901	-3.23618	0.00132153	1	1707	3849	FALSE	1	FALSE
rs58426855	12:16173291:G:C	EEF1A1P16	0.132289	2.99193	0.00307281	1	1697	3844	FALSE	1	FALSE
rs10846437	12:16964297:T:A	TIMM17BP1	0.662878	3.24172	0.00136007	1	1777	3807	FALSE	1	FALSE
rs73337257	12:18332737:G:C	PIK3C2G	-0.289493	-3.55725	0.000473014	0.967314	2045	4564	FALSE	1	FALSE
rs12320250	12:18500967:A:T	RERGL	0.429239	3.44019	0.000686023	1	2117	4608	FALSE	1	FALSE
rs10840888	12:17989147:C:A	PSMC1P9	0.171602	3.11983	0.00195271	1	2158	4745	FALSE	1	FALSE
rs58748225	12:19979579:G:A	RPL7P6	-0.0848581	-3.05492	0.00252739	1	2452	5130	FALSE	1	FALSE
rs12317926	12:18958802:C:A	RN7SL67P	0.622701	2.94065	0.00348286	1	2517	5078	FALSE	1	FALSE
rs4762746	12:20230357:T:C	AEBP2	-0.031488	-3.03223	0.00273235	1	2497	5046	FALSE	1	FALSE
rs12099555	12:18719972:T:G	PDCD5P1	0.156111	3.28585	0.00118464	1	2512	5037	FALSE	1	FALSE
rs12231253	12:19830467:T:A	AC091805.1	0.560108	3.66491	0.000283907	0.718284	2530	5113	FALSE	1	FALSE
rs11045344	12:20779078:A:G	RNU1-146P	0.351765	3.62394	0.000331071	0.827345	2499	5073	FALSE	1	FALSE
rs7962642	12:20329699:A:G	TCP1P3	0.183518	3.6328	0.000351294	0.886315	2523	5644	FALSE	1	FALSE
rs10841491	12:20506459:C:T	PDE3A	-0.0961128	-3.16981	0.00173936	1	2719	6070	FALSE	1	FALSE
rs7295915	12:19827310:A:G	AC112777.1	0.114201	3.57785	0.000438256	1	2711	6126	FALSE	1	FALSE
rs3809204	12:22198303:G:A	ELOCP31	-0.523305	-3.34728	0.000900535	1	2108	5003	FALSE	1	FALSE
rs12311494	12:20666102:G:T	RECQL	-0.0599283	-3.4854	0.000605598	1	2067	4883	FALSE	1	TRUE
rs12099523	12:21500269:G:A	GOLT1B	0.0562212	3.31975	0.00104466	1	2067	4883	FALSE	1	TRUE
rs11045756	12:21256297:T:G	ABCC9	-0.171948	-3.4034	0.000789525	1	2031	4246	FALSE	1	FALSE
rs11046567	12:22878989:C:T	AC007671.1	-0.801443	-3.46248	0.00063447	1	2187	3995	FALSE	1	FALSE
rs2159943	12:21627745:A:G	AC053513.1	-0.423881	-3.46305	0.000638585	1	1813	3464	FALSE	1	FALSE
rs12309905	12:22901071:A:G	ETNK1	-0.0412043	-3.07247	0.00244208	1	1818	3316	FALSE	1	TRUE
rs7311001	12:23763182:A:T	AC087241.3	0.476117	3.40902	0.000724372	1	1854	3333	FALSE	1	FALSE
rs518576	12:24454528:C:G	AC026310.2	0.751856	3.48071	0.000560287	1	2783	5171	FALSE	1	FALSE
rs11836838	12:26215173:A:T	AC023510.2	-0.698198	-3.70712	0.000241973	0.683574	2825	5296	FALSE	1	FALSE
rs11047395	12:24513701:A:G	AC092794.1	-0.425128	-3.20386	0.00147465	1	2821	5327	FALSE	1	FALSE
rs7295158	12:25194305:C:T	AC087239.1	0.614459	3.76357	0.000218583	0.617278	2824	5348	FALSE	1	FALSE
rs78777692	12:25672585:G:A	KRAS	0.0552449	3.61088	0.000390763	1	2767	5329	FALSE	1	FALSE
rs11048028	12:25589488:A:G	RASSF8	0.0602035	3.31734	0.00105989	1	2900	5534	FALSE	1	FALSE
rs17467918	12:26452656:C:G	BHLHE41	-0.161757	-3.69082	0.000280146	0.76732	2739	5332	FALSE	1	FALSE
rs59090293	12:26744669:G:A	AC022509.3	-0.362113	-3.16468	0.00178982	1	2730	5328	FALSE	1	FALSE
rs61923400	12:27102950:G:A	AC024145.1	-0.22921	-3.4485	0.000629157	1	2700	5173	FALSE	1	FALSE
rs111703300	12:25538839:C:G	AC022509.2	0.949998	3.6643	0.00030625	0.816463	2666	5165	FALSE	1	FALSE
rs1386922	12:26478882:G:A	RNA5SP354	0.684345	3.01929	0.00271092	1	2676	5158	FALSE	1	FALSE
rs706501	12:26004986:C:T	AC023051.1	0.237361	3.68631	0.000286819	0.739993	2580	5009	FALSE	1	FALSE
rs11048728	12:27001504:G:A	ITPR2	-0.0467976	-3.48641	0.00059833	1	2760	5156	FALSE	1	FALSE
rs61920405	12:27248376:A:G	AC092747.2	-0.495048	-3.21547	0.00141786	1	2600	4880	FALSE	1	FALSE
rs12368409	12:28457178:C:T	ARNTL2-AS1	0.629316	3.32636	0.000968768	1	2358	4682	FALSE	1	FALSE
rs229988	12:28218232:T:C	AC087257.1	-0.265046	-3.37013	0.00089219	1	2305	4609	FALSE	1	FALSE
rs6487648	12:28047520:A:T	PTHLH	0.201791	2.91388	0.0039391	1	2249	4622	FALSE	1	FALSE
rs2086101	12:28981947:A:G	AC022364.1	-0.181804	-3.61626	0.000371789	0.833922	2243	4847	FALSE	1	FALSE
rs1909150	12:30158579:T:C	AC009318.3	0.154267	2.40055	0.0168678	1	2480	5894	FALSE	1	FALSE
rs71438661	12:29552566:C:T	AC009318.2	-0.155207	-2.94057	0.00348373	1	2483	5906	FALSE	1	FALSE
rs11050025	12:29242922:G:A	OVCH1-AS1	0.386142	3.24706	0.00134631	1	2543	6086	FALSE	1	FALSE
rs12828682	12:31411051:T:C	AC024940.4	0.524506	3.67979	0.000268393	0.82692	3081	6100	FALSE	1	FALSE
rs34344203	12:31515509:T:C	AC024940.1	-0.41904	-2.99475	0.00300341	1	3046	6094	FALSE	1	FALSE
rs11050937	12:30668771:G:A	SINHCAF	-0.0559261	-3.55719	0.000457143	1	3046	6101	FALSE	1	TRUE
rs11610180	12:32026032:C:A	DENND5B-AS1	-0.600847	-3.52033	0.000528808	1	3153	6032	FALSE	1	FALSE
rs146681080	12:32029010:G:T	DENND5B	0.0943647	3.36465	0.00091171	1	3152	6036	FALSE	1	FALSE
rs9988998	12:32748339:A:T	RPL31P50	-0.374223	-3.58997	0.00037565	1	3157	6063	FALSE	1	FALSE
rs3927141	12:31302516:T:A	AK4P3	0.364007	3.08249	0.00220797	1	3152	6087	FALSE	1	FALSE
rs78140777	12:32169665:T:A	ETFBKMT	-0.0877459	-3.63036	0.000361211	1	3138	6102	FALSE	1	FALSE
rs11051521	12:31818885:T:C	STMN1P1	-0.959696	-3.39979	0.00080105	1	3153	6195	FALSE	1	FALSE
rs1861916	12:31132875:G:T	AMN1	0.0659692	3.19364	0.00152635	1	3133	6204	FALSE	1	FALSE
rs73076467	12:31514392:G:A	RPL12P32	-0.550153	-2.94542	0.00343083	1	3095	6119	FALSE	1	FALSE
rs1259733	12:32030546:C:T	LINC02422	-0.182721	-3.5918	0.000373109	1	3098	6152	FALSE	1	FALSE
rs36174223	12:32201546:G:A	AC016957.2	-0.206863	-3.32557	0.0010367	1	2975	6128	FALSE	1	FALSE
rs7300260	12:31821111:A:G	AC016957.1	0.620669	3.61541	0.000341771	1	2980	6130	FALSE	1	FALSE
rs261881	12:32374503:A:C	AC048344.4	-0.622603	-3.55255	0.000474125	1	3039	6232	FALSE	1	FALSE
rs10844012	12:31939113:G:A	AC084824.5	0.187961	3.69873	0.00027524	0.771497	2803	6452	FALSE	1	FALSE
rs4931659	12:33080406:T:C	AC087588.1	-0.505943	-3.08254	0.0022076	1	2559	6298	FALSE	1	FALSE
rs13377901	12:32832869:G:C	AC087311.1	0.385511	3.38841	0.000825336	1	2396	6060	FALSE	1	FALSE
rs60317257	12:39419449:G:A	CPNE8-AS1	-0.597611	-3.28796	0.00119364	1	1413	3857	FALSE	1	FALSE
rs7970641	12:39785730:C:T	KIF21A	-0.0887594	-2.40159	0.0172605	1	1749	4126	FALSE	1	FALSE
rs7976574	12:41035053:T:G	SLC2A13	-0.0726506	-3.58706	0.000415059	0.843816	2033	4438	FALSE	1	FALSE
rs11176809	12:40872442:A:T	AC079630.1	-0.130581	-3.62556	0.00035841	0.700691	1955	4407	FALSE	1	FALSE
rs1669915	12:42881594:T:G	YAF2	-0.0444982	-3.26924	0.0011803	1	2181	5224	FALSE	1	FALSE
rs7960414	12:42190552:G:C	AC020629.1	-0.270636	-3.14255	0.00181101	1	2157	5209	FALSE	1	FALSE
rs55963571	12:42891457:T:C	RPS27P21	-0.17695	-3.2196	0.00148986	1	2053	4949	FALSE	1	FALSE
rs1461567	12:44164689:G:A	EEF1A1P17	-0.22838	-3.25621	0.00130778	1	1856	4245	FALSE	1	FALSE
rs11182223	12:44105290:T:C	IRAK4	0.0246479	3.60637	0.000395501	0.700433	1771	4210	FALSE	1	TRUE
rs11183349	12:46513414:T:C	AC008124.1	-0.0286789	-3.08486	0.0022962	1	1779	3559	FALSE	1	FALSE
rs12231574	12:45895806:A:G	ARID2	-0.046208	-3.33971	0.000924676	1	1773	3567	FALSE	1	FALSE
rs34485300	12:45946105:G:A	RN7SL246P	-0.514562	-3.1428	0.0018095	1	1732	3612	FALSE	1	FALSE
rs12306953	12:46688546:G:A	AC025031.3	-0.29754	-3.62007	0.000383582	0.719599	1876	3846	FALSE	1	FALSE
rs1608823	12:47520451:A:T	AC025031.2	0.625045	3.55582	0.000426107	0.860737	2020	4133	FALSE	1	FALSE
rs4768697	12:46748965:C:G	AC008035.1	0.417518	3.41396	0.000711755	1	2133	4268	FALSE	1	FALSE
rs7955397	12:47940411:A:G	SLC38A4	0.383079	3.35821	0.000950151	1	2296	4555	FALSE	1	FALSE
rs7979883	12:47467018:C:T	MIR4698	-0.58229	-3.64874	0.000330152	0.769583	2331	4647	FALSE	1	FALSE
rs4768745	12:47093014:G:A	AC004486.1	-0.979741	-3.63275	0.000346958	0.861149	2482	5030	FALSE	1	FALSE
rs17684703	12:47224325:A:C	AC004466.1	-0.425829	-2.63075	0.00914144	1	2367	4834	FALSE	1	FALSE
rs7958910	12:48211782:A:T	AC004466.2	-0.193808	-3.05152	0.0025463	1	2327	4792	FALSE	1	FALSE
rs7962898	12:48242837:C:T	LINC02354	0.409601	3.28073	0.00120954	1	2332	4783	FALSE	1	FALSE
rs1635560	12:48367829:G:A	TMEM106C	0.0454106	3.60114	0.000360402	0.836854	2322	4759	FALSE	1	FALSE
rs2301783	12:48182241:A:C	AC004801.6	0.166655	3.6084	0.000350811	0.795991	2269	4617	FALSE	1	FALSE
rs34263278	12:47786056:C:T	RNU6-1203P	-0.457389	-3.18087	0.00159336	1	2152	4527	FALSE	1	FALSE
rs2853563	12:48235738:C:T	ASB8	-0.0468765	-3.49276	0.000536382	1	2076	4377	FALSE	1	FALSE
rs832723	12:47613284:C:T	CCDC184	0.252726	3.52888	0.000501989	1	2081	4375	FALSE	1	FALSE
rs12811832	12:48376213:G:A	AC024257.4	0.620252	3.5386	0.000453904	0.844262	1860	4052	FALSE	1	FALSE
rs11608516	12:48788099:C:T	ANP32D	-0.368791	-3.41322	0.000765292	1	1774	3877	FALSE	1	FALSE
rs11168248	12:48208277:T:G	SNORA34	0.431866	3.02707	0.00276317	1	1551	3515	FALSE	1	FALSE
rs4141223	12:48145456:G:A	SNORA2A	0.742921	3.60533	0.000385947	0.598604	1551	3510	FALSE	1	FALSE
rs3809316	12:48153410:G:A	SNORA2B	-0.425031	-3.12128	0.00194336	1	1532	3497	FALSE	1	FALSE
rs731236	12:48238757:A:G	CCNT1	-0.0245667	-3.40985	0.000776216	1	1549	3486	FALSE	1	FALSE
rs148258038	12:48941906:T:C	MIR4701	1.02859	3.15879	0.00171561	1	1460	3429	FALSE	1	FALSE
rs12424545	12:49148327:G:A	ADCY6	-0.0359519	-2.90353	0.00409978	1	1457	3387	FALSE	1	FALSE
rs11168365	12:48421772:A:G	DDX23	0.0201472	2.85588	0.00475048	1	1381	3381	FALSE	1	TRUE
rs1863542	12:49018575:C:T	FKBP11	0.0389121	3.38031	0.000848224	1	1410	3397	FALSE	1	TRUE
rs11836282	12:50177324:A:T	WNT10B	0.12143	2.9896	0.00312293	1	1416	3351	FALSE	1	FALSE
rs76010221	12:48907079:A:T	WNT1	-0.543712	-3.55617	0.000425575	0.599209	1408	3349	FALSE	1	TRUE
rs2446996	12:49191437:G:C	DDN-AS1	0.110273	2.99949	0.00300001	1	1383	3336	FALSE	1	FALSE
rs7981004	12:49344508:C:T	RHEBL1	-0.0928675	-3.31876	0.00104436	1	1399	3290	FALSE	1	TRUE
rs11168912	12:49593377:A:C	TUBA1B	0.0363114	3.52557	0.000476055	0.66981	1407	3227	FALSE	1	TRUE
rs2705132	12:48888763:A:G	SPATS2	-0.0686502	-3.25799	0.00131397	1	1332	3071	FALSE	1	FALSE
rs4993294	12:49883204:G:T	AC125611.1	-0.759543	-3.15576	0.00173306	1	1244	3015	FALSE	1	FALSE
rs7300979	12:50886022:C:T	KCNH3	-0.188969	-3.48758	0.000583388	0.693065	1188	2784	FALSE	1	FALSE
rs73307963	12:49682939:C:A	MCRS1	-0.0359101	-3.2413	0.00138383	1	1153	2740	FALSE	1	FALSE
rs7133995	12:50253515:A:G	PRPF40B	-0.0581489	-3.45373	0.000661574	0.762795	1153	2740	FALSE	1	FALSE
rs7397166	12:49712045:T:C	AC020612.3	-0.349947	-2.39732	0.0173946	1	1143	2753	FALSE	1	FALSE
