## Supplementary Tables for "Common genetic determinants of dynamic human in vivo immune response to *Mycobacterium tuberculosis*" (part 3 of 3)

### Sheet: Supplementary Table S2 (continued)
RSID	lead.SNP (hg19)	gene	beta	t-stat	p-value	BF (bonferroni correction for p-value)	TESTS (eigenMT effect tests)	Total tests per gene	sig	qval	TSTs
rs2336059	12:50239459:A:G	AC020612.1	0.197747	3.30245	0.00113964	1	1104	2759	FALSE	1	FALSE
rs147636015	12:50130654:C:T	TMBIM6	-0.0406855	-3.47727	0.000615448	0.709612	1153	2745	FALSE	1	TRUE
rs11169232	12:50374317:C:T	AC025154.2	0.354933	2.72224	0.00679334	1	1180	2861	FALSE	1	FALSE
rs12299777	12:49735181:C:G	RACGAP1	0.0667449	3.35126	0.000954764	1	1192	2997	FALSE	1	TRUE
rs12317479	12:50385020:C:T	GPD1	0.452363	2.95222	0.00354567	1	1226	3111	FALSE	1	FALSE
rs73106145	12:50561359:G:C	CERS5	0.0200016	2.96019	0.00346671	1	1316	3206	FALSE	1	FALSE
rs1985457	12:51534763:G:A	AC008147.1	0.318617	3.35816	0.000866826	1	1376	3271	FALSE	1	FALSE
rs2280734	12:50412969:C:G	MIR1293	0.558216	3.08224	0.00220977	1	1375	3284	FALSE	1	FALSE
rs11836282	12:50177324:A:T	RNU6-1093P	-0.293486	-2.78899	0.00556281	1	1353	3290	FALSE	1	FALSE
rs12308256	12:50161746:A:G	LARP4	0.0374523	3.56684	0.000447156	0.62736	1403	3339	FALSE	1	TRUE
rs6580828	12:51792725:G:T	RNU6-769P	-0.226813	-2.80299	0.00533198	1	1522	3457	FALSE	1	FALSE
rs7309374	12:51555501:G:A	AC013244.1	-0.623024	-2.99993	0.00288478	1	1537	3450	FALSE	1	FALSE
rs399023	12:50338952:A:C	AC013244.2	-0.718261	-3.54999	0.000468911	0.709932	1514	3448	FALSE	1	FALSE
rs10219631	12:50375968:C:G	METTL7A	0.137614	2.92936	0.00382518	1	1555	3448	FALSE	1	FALSE
rs372686	12:51412035:G:A	AC008121.1	0.654824	3.41403	0.00075132	1	1516	3456	FALSE	1	FALSE
rs117327684	12:51667936:C:T	CSRNP2	0.0585929	3.43822	0.000699461	1	1517	3382	FALSE	1	FALSE
rs56729853	12:51532571:G:A	PHBP19	0.219909	3.34777	0.000955755	1	1561	3442	FALSE	1	FALSE
rs11169420	12:50813050:G:T	RNU6-199P	1.04218	3.48632	0.000549049	0.882322	1607	3506	FALSE	1	FALSE
rs57284238	12:51598853:G:A	TFCP2	0.0563126	3.45702	0.000650894	1	1621	3538	FALSE	1	FALSE
rs10516	12:51745834:C:T	DAZAP2	-0.0196396	-3.12985	0.00197206	1	1745	3682	FALSE	1	TRUE
rs2919761	12:52224154:T:C	SMAGP	-0.0525511	-3.57673	0.000429681	0.790183	1839	3742	FALSE	1	FALSE
rs12578117	12:52575791:G:A	AC107031.1	-0.68314	-2.89946	0.00413166	1	2016	4074	FALSE	1	FALSE
rs591636	12:53002956:T:C	HNRNPA3P10	0.0749225	3.3925	0.000809313	1	2240	4749	FALSE	1	FALSE
rs77709482	12:52308021:T:C	ACVRL1	0.0666022	3.18838	0.00162242	1	2526	5114	FALSE	1	TRUE
rs11830476	12:52666369:A:G	ACVR1B	-0.0499714	-3.52342	0.000517959	1	2522	5084	FALSE	1	FALSE
rs6580827	12:51754370:A:G	RNU6-574P	0.479843	3.44012	0.00064833	1	2511	5044	FALSE	1	FALSE
rs10437921	12:52950949:T:C	GRASP	0.119455	3.11561	0.00208271	1	2498	5038	FALSE	1	FALSE
rs10876227	12:52403110:G:A	NR4A1	0.169782	3.24165	0.00136007	1	2524	5026	FALSE	1	FALSE
rs2854464	12:52388891:A:G	AC078864.1	-0.561741	-3.46171	0.000600006	1	2495	4987	FALSE	1	FALSE
rs139246747	12:52881910:G:A	KRT80	-0.167084	-3.72865	0.000245896	0.614739	2500	4946	FALSE	1	FALSE
rs61515534	12:52628726:G:A	KRT7	0.177876	3.57405	0.000429923	1	2484	4913	FALSE	1	FALSE
rs1105758	12:53255803:G:A	KRT7-AS	-0.395518	-3.64541	0.000305501	0.757033	2478	4913	FALSE	1	FALSE
rs2682326	12:53363473:T:C	KRT86	-0.358257	-3.60884	0.000350238	0.863686	2466	4912	FALSE	1	FALSE
rs4919704	12:53212223:T:C	KRT81	0.414503	2.69449	0.00757663	1	2470	4896	FALSE	1	FALSE
rs2010844	12:52548366:T:G	AC121757.1	0.485496	3.31156	0.00108366	1	2469	4850	FALSE	1	FALSE
rs60225895	12:53632179:G:A	KRT83	-0.621818	-3.33425	0.000942488	1	2454	4812	FALSE	1	FALSE
rs12816899	12:52561015:T:C	KRT85	-0.65051	-3.28907	0.0011793	1	2386	4782	FALSE	1	FALSE
rs928993	12:52798364:G:A	KRT82	0.450525	3.10683	0.00203836	1	2395	4772	FALSE	1	FALSE
rs2078201	12:52635241:G:C	KRT71	0.714098	3.33125	0.000952392	1	2349	4685	FALSE	1	FALSE
rs73105194	12:52631581:G:T	KRT74	0.911504	3.63302	0.000352494	0.816728	2317	4714	FALSE	1	FALSE
rs11170066	12:52660149:C:T	KRT128P	-0.776823	-3.12368	0.00206042	1	2349	4726	FALSE	1	FALSE
rs12302209	12:53046315:A:G	KRT2	-0.214906	-3.54006	0.000484671	1	2388	4760	FALSE	1	FALSE
rs698170	12:53070121:T:G	KRT1	0.157888	3.69312	0.000282423	0.675838	2393	4791	FALSE	1	FALSE
rs6580954	12:54021365:C:T	BTBD10P1	-0.47351	-3.40779	0.000727536	1	2403	4893	FALSE	1	FALSE
rs6421173	12:53164275:G:C	KRT3	0.459288	3.29322	0.00108673	1	2494	4908	FALSE	1	FALSE
rs7306748	12:53922403:T:C	KRT4	0.472903	3.21376	0.00142607	1	2507	4915	FALSE	1	FALSE
rs2366141	12:54308537:T:C	KRT8	0.0882451	3.07814	0.00236211	1	2435	5020	FALSE	1	FALSE
rs115444823	12:54104997:C:G	AC068888.2	0.62396	2.77495	0.00580344	1	2460	5068	FALSE	1	FALSE
rs2292503	12:52979107:A:G	AC068888.1	-0.0538432	-3.27136	0.00123904	1	2486	5063	FALSE	1	FALSE
rs2085503	12:52665364:A:G	IGFBP6	0.112443	3.40146	0.000809892	1	2469	5036	FALSE	1	FALSE
rs2165901	12:54270780:T:C	HIGD1AP1	0.432752	3.29223	0.00115684	1	2494	5017	FALSE	1	FALSE
rs2280949	12:52702463:A:G	EIF4A1P4	0.0777873	3.54272	0.000476787	1	2506	4985	FALSE	1	FALSE
rs35061948	12:52644470:G:A	CSAD	0.0474934	3.53321	0.000505149	1	2404	4938	FALSE	1	FALSE
rs76171313	12:54332271:C:A	C12orf10	0.0457295	2.96168	0.00343427	1	2231	4663	FALSE	1	FALSE
rs10219739	12:54652654:G:A	AC073611.2	0.0965905	3.31289	0.00101519	1	2233	4662	FALSE	1	FALSE
rs7299629	12:54607263:A:G	PCBP2	0.0192491	3.57585	0.000433236	0.944454	2180	4294	FALSE	1	FALSE
rs7979674	12:54535446:A:G	AC023509.5	-0.778898	-3.48436	0.000596963	1	2203	4093	FALSE	1	FALSE
rs10876404	12:53498179:G:A	ATF7-NPFF	0.115986	3.46025	0.000603182	1	2148	3913	FALSE	1	TRUE
rs79804775	12:53198684:G:A	ATF7	0.0441399	3.13019	0.00200784	1	2149	3911	FALSE	1	FALSE
rs7485472	12:54044438:T:C	CALCOCO1	0.0334905	3.12966	0.00201672	1	2083	3760	FALSE	1	FALSE
rs60832336	12:53365176:A:G	HOXC13	0.156261	2.94928	0.00351398	1	1953	3564	FALSE	1	FALSE
rs78005218	12:54103125:C:G	HOXC12	-0.250741	-3.54255	0.000479804	0.928901	1936	3618	FALSE	1	FALSE
rs2087058	12:54593405:A:G	HOXC11	-0.074756	-2.90894	0.00384741	1	1931	3639	FALSE	1	FALSE
rs2669404	12:54961716:C:A	HOXC-AS1	-0.387632	-3.17964	0.00159993	1	1942	3670	FALSE	1	FALSE
rs55775857	12:54999466:T:C	AC012531.1	-0.51658	-3.26615	0.00123391	1	1948	3703	FALSE	1	FALSE
rs11170973	12:54965197:C:A	AC023794.4	-0.337617	-3.58329	0.0004261	0.827059	1941	3698	FALSE	1	FALSE
rs4759336	12:54490938:A:G	AC023794.2	0.496896	3.38391	0.000843279	1	1912	3820	FALSE	1	FALSE
rs2020182	12:54139070:G:A	SCAT2	-0.168398	-2.95737	0.00330364	1	1897	3930	FALSE	1	FALSE
rs10783707	12:55370891:C:A	AC078778.1	-0.487333	-2.87207	0.00431478	1	1876	3918	FALSE	1	FALSE
rs11170787	12:54414160:C:T	CBX5	0.0589111	3.47662	0.000614058	1	1868	3917	FALSE	1	FALSE
rs12310165	12:55043035:A:G	HNRNPA1	-0.0267844	-3.30691	0.00110556	1	1868	3917	FALSE	1	FALSE
rs11170685	12:54179602:C:T	NFE2	0.183116	3.65499	0.000317331	0.594997	1875	3928	FALSE	1	FALSE
rs73317059	12:54523443:G:A	COPZ1	-0.0226591	-3.004	0.00284739	1	1875	3928	FALSE	1	FALSE
rs10876653	12:55323172:A:C	MIR148B	-0.563444	-3.58211	0.000386739	0.741378	1917	3994	FALSE	1	FALSE
rs55775857	12:54999466:T:C	ITGA5	-0.102025	-3.32359	0.00101493	1	1864	4091	FALSE	1	TRUE
rs2264361	12:55340326:A:G	NCKAP1L	-0.0267163	-2.66507	0.00830599	1	1902	4203	FALSE	1	TRUE
rs73114686	12:55094948:C:T	PDE1B	-0.0787696	-3.11666	0.00204726	1	1908	4254	FALSE	1	TRUE
rs10506329	12:55126225:T:A	LACRT	0.561289	3.40533	0.000782811	1	1984	4327	FALSE	1	FALSE
rs7311216	12:54534592:A:C	DCD	0.376188	3.46103	0.000649833	1	1978	4334	FALSE	1	FALSE
rs35645565	12:55092927:C:A	TESPA1	0.0613705	3.47776	0.000620188	1	1703	3742	FALSE	1	TRUE
rs12578925	12:55941185:C:G	AC009779.2	0.118337	3.41265	0.000766648	1	1388	3404	FALSE	1	FALSE
rs7312770	12:56467587:C:T	GDF11	0.0452021	3.30884	0.00111108	1	1347	3384	FALSE	1	FALSE
rs12319326	12:55774663:T:C	AC073487.1	-0.191209	-2.63694	0.00872129	1	1300	3375	FALSE	1	FALSE
rs2710703	12:55436418:C:A	ORMDL2	0.0461603	3.23628	0.00140243	1	1348	3373	FALSE	1	TRUE
rs10876739	12:55682869:T:C	DNAJC14	0.0290339	3.22399	0.00147977	1	1364	3362	FALSE	1	FALSE
rs3915761	12:56101947:C:A	GSTP1P1	0.559857	3.40744	0.000728445	0.954991	1311	3290	FALSE	1	FALSE
rs11172048	12:57303222:C:T	DGKA	-0.0681816	-3.56549	0.000439764	0.567736	1291	3283	FALSE	1	FALSE
rs11171611	12:56006354:T:G	AC025162.2	-0.765114	-3.17669	0.00161588	1	1297	3281	FALSE	1	FALSE
rs34962186	12:56388889:T:C	PYM1	0.0484917	3.12569	0.00203397	1	1290	3271	FALSE	1	FALSE
rs113940456	12:57216590:C:T	CDK2	-0.0509294	-3.00734	0.00295257	1	1274	3153	FALSE	1	FALSE
rs74999237	12:55709064:C:T	PMEL	0.286244	2.94682	0.00353454	1	1278	3135	FALSE	1	FALSE
rs17118657	12:56844449:T:C	AC034102.1	-0.0447747	-3.18623	0.00165719	1	1276	3134	FALSE	1	FALSE
rs7133382	12:56034335:A:G	AC034102.2	0.0475158	3.20896	0.00152317	1	1280	3118	FALSE	1	FALSE
rs10450	12:56984606:C:T	AC034102.9	0.48255	2.96279	0.00337659	1	1270	3069	FALSE	1	FALSE
rs10876835	12:56026459:A:G	AC034102.4	-0.435399	-2.82849	0.00493353	1	1265	3029	FALSE	1	FALSE
rs7302443	12:56047707:G:T	ERBB3	0.0390922	2.82981	0.00508288	1	1225	3004	FALSE	1	FALSE
rs2640569	12:56508821:C:T	RPL41	-0.0380577	-2.60485	0.00994234	1	1252	2934	FALSE	1	FALSE
rs11171651	12:56055453:A:G	ESYT1	-0.0346777	-3.3299	0.00103088	1	1252	2923	FALSE	1	TRUE
rs35092420	12:56178432:G:A	ZC3H10	0.0729862	3.25986	0.00126544	1	1252	2923	FALSE	1	FALSE
rs2271194	12:56477694:A:T	AC034102.7	0.207032	3.19496	0.0015196	1	1244	2870	FALSE	1	FALSE
rs112561781	12:56222968:C:G	AC034102.6	-0.569074	-2.74123	0.0066635	1	1263	2811	FALSE	1	FALSE
rs2292237	12:56528118:A:G	SMARCC2	-0.0357421	-3.32692	0.00104156	1	1278	2765	FALSE	1	FALSE
rs12422717	12:56612693:G:A	AC073896.4	-0.779574	-2.93748	0.0036351	1	1274	2764	FALSE	1	FALSE
rs2290893	12:57078620:A:G	ANKRD52	0.0247158	3.3352	0.00100499	1	1281	2651	FALSE	1	FALSE
rs2638320	12:56853420:G:T	RNU7-40P	0.0847371	3.06315	0.00235193	1	1228	2573	FALSE	1	FALSE
rs7980521	12:56535251:G:A	HSPD1P4	0.0607014	3.39638	0.000757583	0.911372	1203	2355	FALSE	1	FALSE
rs145914206	12:57172571:G:C	RNU6-343P	1.04713	3.53416	0.000495002	0.564302	1140	2223	FALSE	1	FALSE
rs12227117	12:57166413:G:A	SNORD59A	-0.431344	-3.09194	0.00214064	1	1092	2168	FALSE	1	FALSE
rs324015	12:57490100:T:C	HSD17B6	-0.265771	-3.2262	0.00147931	1	1025	2190	FALSE	1	FALSE
rs11171752	12:56529631:T:C	RDH16	0.128901	2.78791	0.00583165	1	1072	2373	FALSE	1	FALSE
rs78914828	12:58218630:C:T	ZBTB39	-0.0584245	-3.21161	0.00151465	1	1060	2426	FALSE	1	FALSE
rs812279	12:56814570:T:G	NEMP1	-0.0411894	-3.39354	0.000819775	0.828792	1011	2509	FALSE	1	TRUE
rs7133285	12:56699429:G:A	NAB2	-0.0824457	-2.90835	0.00401515	1	1011	2511	FALSE	1	FALSE
rs7975711	12:58480585:C:T	NXPH4	-0.122259	-2.95825	0.00344636	1	1062	2629	FALSE	1	FALSE
rs11171999	12:57240709:G:A	NDUFA4L2	-0.128821	-2.66363	0.00833642	1	1046	2629	FALSE	1	TRUE
rs941210	12:56996715:A:G	RNU6-879P	0.817489	2.8264	0.00496512	1	1241	3027	FALSE	1	FALSE
rs7398426	12:57576370:A:C	GLI1	0.117702	3.51645	0.000526082	0.664967	1264	3130	FALSE	1	FALSE
rs10877079	12:58562752:A:G	RNU6-594P	0.426712	3.04545	0.00249121	1	1262	3272	FALSE	1	FALSE
rs11610923	12:57524224:A:C	RN7SL312P	0.434974	2.84277	0.00472248	1	1262	3273	FALSE	1	FALSE
rs2733448	12:58489344:C:T	MIR616	0.27064	3.00887	0.00280326	1	1267	3283	FALSE	1	FALSE
rs775245	12:57974670:G:A	DDIT3	0.0761013	3.5351	0.000497505	0.632826	1272	3287	FALSE	1	FALSE
rs73342540	12:57545531:G:A	DTX3	-0.0869509	-3.4938	0.000574386	0.782313	1362	3389	FALSE	1	FALSE
rs10876940	12:57265017:G:C	AGAP2	-0.0337359	-3.58741	0.000414144	0.563235	1360	3423	FALSE	1	TRUE
rs59470370	12:57816540:G:A	AC025165.4	0.200042	2.95604	0.00331758	1	1381	3429	FALSE	1	FALSE
rs1148555	12:57918634:A:G	MIR26A2	-0.54582	-2.95131	0.00352442	1	1352	3448	FALSE	1	FALSE
rs1872436	12:57322492:C:T	CTDSP2	0.0301354	3.45107	0.0006878	0.916149	1332	3451	FALSE	1	FALSE
rs2372234	12:58966531:A:T	LRIG3	0.0509455	3.45381	0.000678784	1	1879	4243	FALSE	1	FALSE
rs1444090	12:59465715:A:G	AC068305.2	-0.560617	-3.12764	0.0019029	1	1878	4242	FALSE	1	FALSE
rs337513	12:63252442:A:T	RPS3P6	-0.0688709	-3.29391	0.00117019	1	2036	4841	FALSE	1	FALSE
rs12227007	12:63484710:G:T	USP15	0.0277126	3.19436	0.00161857	1	2151	4657	FALSE	1	TRUE
rs4280050	12:62640044:A:G	RNU6-595P	-0.28124	-2.90976	0.00383756	1	2130	4640	FALSE	1	FALSE
rs12315418	12:63125131:T:C	MON2	0.027917	3.48483	0.000604233	1	2165	4518	FALSE	1	FALSE
rs67368981	12:63908137:A:G	AC048341.2	0.0874535	3.20295	0.00147916	1	2148	4584	FALSE	1	FALSE
rs699578	12:63299095:G:A	PPM1H	0.0820501	3.25693	0.00128876	1	2229	4534	FALSE	1	FALSE
rs963673	12:63463557:T:C	RPL14P1	0.0260245	3.00144	0.00301521	1	2221	4506	FALSE	1	FALSE
rs479356	12:63269159:A:G	SRGAP1	-0.0564739	-3.22314	0.0014383	1	1847	3897	FALSE	1	FALSE
rs4964108	12:64920431:C:T	RPL36AP41	-0.705656	-2.82596	0.00497188	1	1836	3896	FALSE	1	FALSE
rs1530480	12:65307414:A:G	AC020611.1	0.369803	2.78924	0.00555868	1	1740	3740	FALSE	1	FALSE
rs10748002	12:64548197:T:C	C12orf66	0.0393272	3.45322	0.000658673	1	1675	3487	FALSE	1	FALSE
rs111871212	12:64810879:C:T	AC135279.1	-0.369264	-2.4415	0.0150982	1	1527	3241	FALSE	1	FALSE
rs115347277	12:64921818:C:T	AC078962.2	0.679382	3.43987	0.000648909	0.967523	1491	3156	FALSE	1	FALSE
rs77659252	12:65084643:T:A	MIR548C	-1.00377	-3.36825	0.000836642	1	1486	3150	FALSE	1	FALSE
rs10437967	12:64339048:T:G	AC078962.1	-0.181446	-3.18576	0.00156739	1	1481	3141	FALSE	1	FALSE
rs6581508	12:64162624:T:G	AC078962.3	-0.503408	-3.56772	0.000444879	0.686893	1544	3117	FALSE	1	FALSE
rs77813527	12:65004520:A:G	AC025262.2	-0.470373	-3.27194	0.00124215	1	1485	3035	FALSE	1	FALSE
rs789724	12:64516563:G:A	WIF1	-0.169767	-3.23485	0.00139656	1	1552	3178	FALSE	1	FALSE
rs2453271	12:66050351:T:A	LEMD3	0.0393358	2.7325	0.00683687	1	1564	3217	FALSE	1	FALSE
rs12426110	12:65097298:G:A	AC026124.2	-0.776004	-3.00235	0.0029523	1	1567	3219	FALSE	1	FALSE
rs4763152	12:64701632:A:T	MSRB3	-0.0457779	-3.44294	0.000697675	1	1630	3298	FALSE	1	FALSE
rs7299210	12:66158049:A:G	RPL21P18	-0.530426	-3.57801	0.000392656	0.784919	1999	3968	FALSE	1	FALSE
rs867633	12:66354911:G:A	RBMS1P1	0.0413743	3.28398	0.00119588	1	1985	4033	FALSE	1	FALSE
rs1480049	12:68761183:A:G	DYRK2	-0.0755406	-3.53975	0.000479766	1	2496	4354	FALSE	1	TRUE
rs1252271	12:67284509:C:T	AC078777.1	-0.409062	-3.54953	0.000493643	1	2410	4338	FALSE	1	FALSE
rs11177274	12:68925283:A:G	IFNG	0.358367	3.57054	0.000446559	1	2503	4368	FALSE	1	TRUE
rs10878918	12:69520256:C:T	IL26	0.48623	3.46483	0.000661014	1	2561	4452	FALSE	1	TRUE
rs1144960	12:69309338:T:G	IL22	0.47809	3.58712	0.000379636	0.965795	2544	4430	FALSE	1	TRUE
rs7139414	12:68011959:A:G	AC008033.1	-0.534729	-3.5731	0.000444317	1	2662	4404	FALSE	1	FALSE
rs10784701	12:68661429:C:T	RPSAP12	0.0723611	3.09265	0.00225778	1	2645	4473	FALSE	1	FALSE
rs11610769	12:69524924:A:G	RPL10P12	-0.195616	-3.66383	0.00028506	0.753983	2645	4439	FALSE	1	FALSE
rs1982309	12:69280334:C:G	SNORA70G	-0.844058	-3.26841	0.00127335	1	2646	4440	FALSE	1	FALSE
rs9668668	12:69704856:T:C	ATP5PDP4	-0.109644	-3.42967	0.000673013	1	2632	4466	FALSE	1	FALSE
rs2172991	12:69399253:A:G	KRT8P39	0.211229	3.70186	0.000246864	0.663816	2689	4600	FALSE	1	FALSE
rs8181716	12:69418274:G:T	SLC35E3	0.0375221	3.55559	0.000461171	1	2717	4614	FALSE	1	FALSE
rs4913297	12:69181223:A:G	MDM2	-0.0978207	-3.22582	0.00145829	1	2666	4584	FALSE	1	TRUE
rs2227485	12:68647713:G:A	RNU7-4P	-0.315712	-3.04677	0.00248052	1	2665	4686	FALSE	1	FALSE
rs1873991	12:70220648:G:A	AC025423.5	-0.741029	-3.65931	0.000319445	0.850682	2663	4688	FALSE	1	FALSE
rs73336455	12:69244772:G:A	CPM	0.18314	3.72553	0.000250655	0.681281	2718	4701	FALSE	1	FALSE
rs7298726	12:69581676:G:A	CPSF6	-0.0285785	-3.49575	0.000568791	1	2783	4834	FALSE	1	FALSE
rs2287476	12:68825942:T:C	RN7SL804P	0.514589	3.28618	0.00119057	1	2791	4924	FALSE	1	FALSE
rs1152926	12:69245965:A:T	RPS26P45	0.988788	3.34445	0.000909498	1	2796	4933	FALSE	1	FALSE
rs710746	12:70016932:C:T	FRS2	0.0362241	3.32355	0.00106766	1	2810	4953	FALSE	1	FALSE
rs56412211	12:70422357:A:T	LINC01481	0.511236	3.07957	0.00222918	1	2569	4942	FALSE	1	FALSE
rs6581921	12:70538903:G:A	AC092881.1	0.0202378	3.30215	0.00112038	1	2564	4956	FALSE	1	FALSE
rs775451	12:70112707:A:G	AC092881.2	0.316074	3.13768	0.00184058	1	2604	4922	FALSE	1	FALSE
rs2172872	12:71559244:A:C	PTPRB	0.0478321	3.01673	0.00287403	1	2507	4989	FALSE	1	FALSE
rs2272507	12:72955901:C:T	THAP2	0.0754423	3.57511	0.000438584	0.767084	1749	3818	FALSE	1	FALSE
rs61694723	12:72231118:C:G	ZFC3H1	-0.0450672	-2.82444	0.0052091	1	1741	3812	FALSE	1	FALSE
rs10748162	12:71295519:G:C	TMEM19	0.0395718	3.41598	0.000756369	1	1702	3821	FALSE	1	FALSE
rs7957387	12:74940293:T:C	AC121761.2	-0.409102	-3.39758	0.00082782	1	2023	4302	FALSE	1	FALSE
rs373781884	12:75142598:A:T	GLIPR1L1	-0.682405	-3.31061	0.00112085	1	2023	4302	FALSE	1	FALSE
rs12819051	12:76522924:G:A	PHLDA1	0.089777	3.16227	0.00179398	1	1970	3884	FALSE	1	FALSE
rs11180696	12:76212101:G:A	AC011611.5	-0.410903	-3.51007	0.000503724	0.977225	1940	3900	FALSE	1	FALSE
rs771632	12:77553921:G:A	LNCOG	-0.33922	-3.14931	0.00184573	1	2039	4074	FALSE	1	FALSE
rs78180060	12:77738374:C:T	BBS10	-0.051979	-3.06035	0.00248519	1	2110	4172	FALSE	1	FALSE
rs1491045	12:77875196:G:T	AC107032.1	0.0563805	3.47803	0.000565748	1	2294	4309	FALSE	1	FALSE
rs60451284	12:77353952:G:T	CSRP2	0.172893	3.58942	0.000417019	0.907433	2176	4171	FALSE	1	TRUE
rs1391703	12:77458607:A:T	AC025161.1	-0.508703	-3.52043	0.000485073	1	2097	4177	FALSE	1	FALSE
rs11114981	12:77074909:G:A	E2F7	-0.144771	-3.61752	0.000339092	0.712431	2101	4173	FALSE	1	TRUE
rs116952769	12:79268427:G:A	AC068993.1	0.984569	3.01727	0.00272859	1	1739	3503	FALSE	1	FALSE
rs7972593	12:79489018:C:T	AC027288.2	-0.673202	-3.42604	0.000729979	1	1380	3223	FALSE	1	FALSE
rs116952769	12:79268427:G:A	NOP56P3	1.23262	2.80004	0.00549707	1	1417	3282	FALSE	1	FALSE
rs8176822	12:80048478:C:T	PAWR	0.0447997	3.39116	0.000818369	1	1374	3206	FALSE	1	FALSE
rs7311270	12:80840771:G:A	AC073569.3	-0.418078	-3.09591	0.00211291	1	1397	3302	FALSE	1	FALSE
rs28835930	12:80674724:T:G	AC073569.1	-0.328724	-3.17879	0.00160454	1	1403	3314	FALSE	1	FALSE
rs11114303	12:80451316:T:C	RNA5SP363	-0.31219	-2.68147	0.00766091	1	1470	3393	FALSE	1	FALSE
rs7979989	12:80841116:C:T	PPP1R12A	-0.0311777	-2.91534	0.00396403	1	1390	3344	FALSE	1	FALSE
rs12368645	12:80387821:T:C	AC078817.1	0.0870695	3.11757	0.00196739	1	1389	3576	FALSE	1	FALSE
rs2896445	12:83485801:T:C	CCDC59	-0.0269684	-2.71726	0.00713551	1	2081	4125	FALSE	1	FALSE
rs12367496	12:82468035:T:C	RNU6-977P	0.323559	2.91773	0.003743	1	1855	4397	FALSE	1	FALSE
rs7955687	12:85002761:G:A	SLC6A15	-0.149103	-2.60152	0.00988556	1	1508	4284	FALSE	1	FALSE
rs77540789	12:84913859:G:T	ALX1	0.532109	3.28063	0.0012109	1	1563	4349	FALSE	1	FALSE
rs77304922	12:85785076:A:G	NTS	0.963967	2.77463	0.00599353	1	1481	3771	FALSE	1	FALSE
rs4603386	12:87778618:T:C	MKRN9P	-0.166876	-2.66214	0.00834715	1	1119	2877	FALSE	1	FALSE
rs11104683	12:88345770:C:T	RNA5SP364	-0.563819	-3.27002	0.00117714	1	1230	2728	FALSE	1	FALSE
rs10858813	12:89383147:A:C	KITLG	-0.0674555	-3.33469	0.00100158	1	1329	2663	FALSE	1	FALSE
rs10777213	12:90349999:G:A	AC024909.1	0.115916	3.30118	0.00105723	1	1380	2629	FALSE	1	FALSE
rs11105118	12:89349282:T:C	DUSP6	-0.113384	-3.38389	0.00085149	1	1381	2631	FALSE	1	TRUE
rs10777163	12:89830720:T:C	CENPCP1	0.163865	2.88446	0.00415228	1	1415	2807	FALSE	1	FALSE
rs73365916	12:90749603:C:A	POC1B	0.0841614	3.55725	0.000473024	0.664599	1405	2826	FALSE	1	FALSE
rs10128821	12:90848697:T:C	ATP2B1-AS1	0.1737	2.8806	0.00420219	1	1508	3032	FALSE	1	FALSE
rs7300999	12:91490151:A:C	DCN	0.0851215	3.11418	0.00207357	1	1913	4088	FALSE	1	FALSE
rs2452827	12:92609620:G:T	LINC01619	0.134412	3.50446	0.000550525	1	2077	4053	FALSE	1	FALSE
rs7959601	12:92173506:C:A	AC025164.1	-0.0919459	-3.66712	0.000281551	0.585063	2078	4055	FALSE	1	FALSE
rs3847759	12:93083990:T:C	BTG1	-0.0634336	-3.44206	0.000702052	1	2078	4055	FALSE	1	FALSE
rs4565969	12:91976281:C:T	RPL21P106	0.693305	3.43577	0.000711579	1	2108	4064	FALSE	1	FALSE
rs7295345	12:92906145:A:C	C12orf74	0.364168	3.08192	0.00228569	1	2242	4193	FALSE	1	FALSE
rs7967989	12:92748840:T:C	HNRNPA1P50	-0.332463	-3.15018	0.00176562	1	2296	4304	FALSE	1	FALSE
rs9788269	12:94194890:A:G	RPL41P5	0.193895	3.73762	0.000249032	0.597925	2401	4486	FALSE	1	FALSE
rs11106790	12:93386181:A:G	NACAP8	-0.762962	-3.62567	0.000358887	0.879631	2451	4546	FALSE	1	FALSE
rs12317570	12:93941377:T:A	UBE2N	-0.0273824	-3.2277	0.00143951	1	2468	4547	FALSE	1	TRUE
rs11106947	12:93683107:G:T	SOCS2	-0.134288	-3.60949	0.000378373	0.936095	2474	4504	FALSE	1	TRUE
rs77148969	12:94661439:C:T	AC012085.1	0.130559	3.14732	0.00187521	1	2562	4569	FALSE	1	FALSE
rs4761486	12:94977372:C:T	AC073655.3	-0.38758	-3.41131	0.000718482	1	2815	5092	FALSE	1	FALSE
rs2456548	12:95799284:C:T	RBMS2P1	-0.251269	-3.63013	0.00035545	1	2900	5263	FALSE	1	FALSE
rs1994172	12:94902964:G:T	CEP83	0.0629861	3.60399	0.000384041	1	2965	5370	FALSE	1	FALSE
rs832516	12:94640888:G:A	AC023161.2	-0.558492	-3.6527	0.000323269	0.967867	2994	5371	FALSE	1	FALSE
rs10859755	12:95192852:C:T	SUCLG2P2	-0.0726427	-3.20393	0.00155187	1	2992	5341	FALSE	1	FALSE
rs12099925	12:94623371:A:G	LSM3P2	0.877366	3.36334	0.000851205	1	2972	5382	FALSE	1	FALSE
rs11108368	12:96386138:A:G	NR2C1	-0.0365086	-3.622	0.000377639	1	3113	5665	FALSE	1	FALSE
rs113838384	12:95580081:G:C	AC126615.2	0.55444	3.24886	0.00126559	1	3179	5588	FALSE	1	FALSE
rs832506	12:94671743:G:C	AC126615.1	-0.282047	-3.38926	0.00077689	1	3124	5593	FALSE	1	FALSE
rs77649004	12:96135916:C:G	MIR331	0.807968	3.60913	0.000349856	1	3094	5433	FALSE	1	FALSE
rs11107811	12:95344553:T:C	MIR3685	-0.458814	-3.40637	0.000778661	1	3098	5435	FALSE	1	FALSE
rs188523	12:95916843:A:G	USP44	-0.19756	-3.64101	0.000336179	1	3040	5553	FALSE	1	FALSE
rs990573	12:96288997:A:G	NTN4	0.12785	3.6329	0.000342299	0.984453	2876	5498	FALSE	1	FALSE
rs1470105	12:96807085:A:G	AC007298.2	0.340315	3.44153	0.000645068	1	2627	5048	FALSE	1	FALSE
rs7974139	12:97563479:A:G	RNU4-24P	0.779858	3.4254	0.000683345	1	2727	5186	FALSE	1	FALSE
rs12812980	12:95803898:A:C	AC125612.1	-0.539434	-3.23088	0.0013456	1	2795	5180	FALSE	1	FALSE
rs73381303	12:96583311:A:G	CDK17	0.0681404	3.51088	0.000544482	1	2802	5200	FALSE	1	TRUE
rs1874877	12:99166308:T:C	TMPO	0.0360464	3.57602	0.000395549	0.859924	2174	3906	FALSE	1	TRUE
rs79053765	12:99086423:A:G	RN7SL179P	1.00407	3.56636	0.000441941	0.97448	2205	3911	FALSE	1	FALSE
rs4421837	12:99992708:C:T	SNORA53	0.424587	3.23204	0.00141502	1	2265	4024	FALSE	1	FALSE
rs1500662	12:100099529:G:A	RPS4XP1	-0.0322224	-2.69995	0.00725613	1	1971	3789	FALSE	1	FALSE
rs7313398	12:100743543:C:A	AC010203.2	0.708922	3.31294	0.00101503	1	2066	3861	FALSE	1	FALSE
rs35969439	12:100275342:G:C	AC010203.1	-0.368805	-3.58082	0.000388597	0.782635	2014	3852	FALSE	1	FALSE
rs614396	12:101469428:C:T	ACTR6	0.0352777	3.22298	0.00144824	1	2005	3846	FALSE	1	FALSE
rs11109884	12:99907147:C:T	SCYL2	-0.0545652	-3.09313	0.00223108	1	1986	3890	FALSE	1	TRUE
rs2114926	12:101093560:C:T	ANO4	-0.24658	-3.5805	0.000426077	0.911378	2139	4096	FALSE	1	TRUE
rs10860721	12:101796022:G:A	UTP20	0.0368903	3.37784	0.000872466	1	2247	4151	FALSE	1	FALSE
rs1520218	12:102741896:C:A	RNU6-101P	-0.486886	-3.55292	0.000430685	0.978086	2271	4305	FALSE	1	FALSE
rs164364	12:101560963:C:T	RNU6-172P	0.476631	3.59952	0.000390877	0.882209	2257	4284	FALSE	1	FALSE
rs11110979	12:102117149:G:A	HSPE1P4	-0.390265	-3.27406	0.00116091	1	2209	4230	FALSE	1	FALSE
rs7975680	12:101864287:A:C	NUP37	0.0313673	3.0399	0.00263334	1	2125	4098	FALSE	1	TRUE
rs17439974	12:102668833:T:A	PARPBP	0.0728796	3.37056	0.000890461	1	2125	4098	FALSE	1	TRUE
rs4964797	12:104861494:G:T	HCFC2	-0.036897	-3.51793	0.000489501	1	2502	4851	FALSE	1	FALSE
rs61060789	12:105423341:G:A	RPL18AP3	-0.087164	-3.5284	0.000496078	1	2512	5000	FALSE	1	FALSE
rs11112176	12:105119102:C:T	AC079316.1	-0.78819	-3.49558	0.000580697	1	2749	5152	FALSE	1	FALSE
rs59632603	12:104889991:T:G	SLC41A2	-0.0673667	-3.69622	0.000276317	0.749097	2711	4916	FALSE	1	TRUE
rs7295941	12:104811427:C:T	C12orf45	-0.0443769	-3.1305	0.00188497	1	2669	4929	FALSE	1	FALSE
rs7980654	12:106310404:T:A	ST13P3	0.235273	3.64789	0.000302676	0.682231	2254	4400	FALSE	1	FALSE
rs2111980	12:106328254:T:C	AC011595.1	-0.469607	-3.57243	0.000400827	0.84855	2117	4264	FALSE	1	FALSE
rs34855793	12:106876207:G:A	NUAK1	0.10672	3.14858	0.00188731	1	2079	4238	FALSE	1	FALSE
rs114362614	12:106234294:T:G	AC079174.2	-0.281376	-3.71334	0.000265026	0.569806	2150	4238	FALSE	1	FALSE
rs1215599	12:106538064:C:T	CKAP4	-0.0383809	-3.11871	0.00205917	1	2111	4195	FALSE	1	TRUE
rs12367680	12:107476716:T:C	RIC8B	0.059522	3.08278	0.00220588	1	1967	4062	FALSE	1	FALSE
rs7311236	12:108265885:C:T	BTBD11	0.0667879	3.59308	0.000399855	0.79731	1994	4464	FALSE	1	FALSE
rs11113412	12:108032946:G:A	RNA5SP371	0.535074	3.07466	0.00236759	1	2237	4716	FALSE	1	FALSE
rs112419555	12:108140322:C:T	AC007622.2	0.280207	3.67267	0.000275718	0.640492	2323	4792	FALSE	1	FALSE
rs11113562	12:108271335:C:T	PRDM4	0.0355479	3.63364	0.000341451	0.793533	2324	4800	FALSE	1	TRUE
rs4964664	12:108622092:T:A	FICD	-0.0485403	-3.06218	0.00245149	1	2392	4870	FALSE	1	TRUE
rs7974756	12:108637712:A:G	AC007569.1	0.188735	3.36355	0.000850578	1	2359	4860	FALSE	1	FALSE
rs7965921	12:109516361:A:G	SELPLG	0.0503811	3.60963	0.000376403	0.888687	2361	4865	FALSE	1	TRUE
rs7976088	12:109722703:G:A	MIR619	-0.54669	-3.48666	0.000548359	1	2421	4705	FALSE	1	FALSE
rs919217	12:108875738:T:C	RNA5SP372	0.565873	3.3265	0.000968294	1	2162	4139	FALSE	1	FALSE
rs11065662	12:109580045:C:T	UNG	-0.0791357	-3.44042	0.000693174	1	2143	4106	FALSE	1	FALSE
rs76223506	12:110335879:T:C	AC007834.2	-0.780914	-3.32531	0.000972313	1	1601	3116	FALSE	1	FALSE
rs4766637	12:110292155:A:C	RN7SL441P	-0.150451	-3.17448	0.00171638	1	1566	3106	FALSE	1	FALSE
rs3847954	12:109533775:A:G	AC007834.1	0.551184	3.47333	0.000575413	0.889014	1545	3095	FALSE	1	FALSE
rs55990519	12:110980499:A:G	AC084876.1	-0.511873	-2.74197	0.00640636	1	1599	3072	FALSE	1	FALSE
rs10128780	12:110323951:C:T	C12orf76	-0.0490197	-3.31228	0.00101734	1	1604	3049	FALSE	1	FALSE
rs752014	12:110069478:A:G	IFT81	-0.0467634	-3.13002	0.00198039	1	1499	2987	FALSE	1	FALSE
rs7971445	12:109857128:G:A	ATP2A2	0.0378252	3.50829	0.000548948	0.778957	1419	2813	FALSE	1	TRUE
rs7306151	12:110092612:G:C	ANAPC7	-0.0262005	-3.30145	0.00113797	1	1370	2711	FALSE	1	FALSE
rs7302196	12:110091931:G:A	HMGA1P3	-0.0890691	-3.35687	0.000870784	1	1323	2637	FALSE	1	FALSE
rs4766517	12:111359712:G:C	AC144548.1	0.180366	3.27535	0.00124023	1	1268	2610	FALSE	1	FALSE
rs12814105	12:111406836:A:G	RN7SL387P	-0.415429	-2.92446	0.00366487	1	1310	2425	FALSE	1	FALSE
rs6606741	12:110274445:G:T	PPP1CC	0.0341291	3.1168	0.0020833	1	1103	2219	FALSE	1	FALSE
rs7298118	12:111837285:A:G	CUX2	0.19924	3.36845	0.000894619	0.869569	972	2252	FALSE	1	FALSE
rs12312891	12:111279595:C:G	AC002979.1	-0.412429	-2.41828	0.0160802	1	1007	2344	FALSE	1	FALSE
rs9788231	12:112385665:A:C	PHETA1	0.0447259	2.97877	0.00323111	1	988	2368	FALSE	1	FALSE
rs2078847	12:111352478:A:G	LINC02356	-0.462947	-2.84976	0.00462212	1	988	2368	FALSE	1	FALSE
rs2078854	12:111297080:C:A	SH2B3	-0.0346118	-3.12496	0.0020009	1	1003	2354	FALSE	1	TRUE
rs61942622	12:111010642:T:G	AC002395.1	0.858788	3.46637	0.000635141	0.623073	981	2321	FALSE	1	FALSE
rs2283347	12:111276683:C:G	AC137055.1	0.393732	3.11045	0.00210991	1	944	2346	FALSE	1	FALSE
rs111462063	12:112523678:C:T	ATXN2-AS	0.511426	2.46187	0.0142807	1	958	2366	FALSE	1	FALSE
rs78864525	12:111664109:C:G	BRAP	-0.036764	-3.21946	0.00152569	1	1011	2388	FALSE	1	FALSE
rs11065878	12:111809911:G:C	RPS2P41	-0.452473	-3.12724	0.00200861	1	1052	2436	FALSE	1	FALSE
rs10774679	12:113374748:C:T	AC004024.1	0.433312	3.10014	0.00208375	1	1111	2585	FALSE	1	FALSE
rs4767202	12:112354075:T:C	ERP29	-0.031635	-3.18433	0.00167645	1	1119	2598	FALSE	1	FALSE
rs12297115	12:111651280:A:T	AC073575.2	-0.300913	-2.73575	0.00652606	1	1126	2622	FALSE	1	FALSE
rs117949785	12:113153857:C:T	MIR3657	0.728729	3.04328	0.00250878	1	1151	2693	FALSE	1	FALSE
rs6489849	12:113006345:C:T	AC073575.1	0.427932	3.16522	0.00167916	1	1182	2742	FALSE	1	FALSE
rs11066407	12:113202479:T:C	NAA25	-0.0370516	-2.72628	0.00691635	1	1253	2861	FALSE	1	TRUE
rs11065855	12:111737643:C:T	TRAFD1	0.0303152	2.33228	0.0202262	1	1274	2897	FALSE	1	TRUE
rs1296371	12:113449705:T:C	RPL7AP60	0.086809	3.42278	0.000689754	0.898749	1303	2934	FALSE	1	FALSE
rs7310667	12:113392182:A:G	PTPN11	-0.0215832	-3.20705	0.001554	1	1361	2912	FALSE	1	FALSE
rs2059599	12:114246965:G:C	DTX1	-0.080226	-3.59688	0.000393958	0.883648	2243	4019	FALSE	1	FALSE
rs11066426	12:113261104:C:T	CFAP73	0.281758	3.12629	0.00191141	1	2375	4214	FALSE	1	FALSE
rs733222	12:114207178:A:C	TPCN1	-0.0367631	-3.45395	0.000663066	1	2477	4383	FALSE	1	FALSE
rs12817870	12:113516445:C:T	IQCD	-0.312723	-3.3177	0.00105893	1	2477	4383	FALSE	1	FALSE
rs112992605	12:114396297:G:A	RBM19	-0.0658708	-3.80473	0.000177219	0.578796	3266	5301	FALSE	1	FALSE
rs11834500	12:115093561:C:T	TBX5-AS1	0.1647	3.41383	0.000773874	1	3424	5639	FALSE	1	FALSE
rs7957609	12:114847136:G:A	TBX5	0.123171	2.85079	0.00480832	1	3424	5641	FALSE	1	FALSE
rs35324	12:115628357:A:G	TBX3	0.0616123	3.56255	0.000444135	1	3499	5784	FALSE	1	FALSE
rs11608987	12:115822103:T:C	AC012157.1	0.542813	3.53876	0.000453642	1	2890	4696	FALSE	1	FALSE
rs55723703	12:116241946:C:T	MIR620	-0.460884	-3.3175	0.00110745	1	2715	4575	FALSE	1	FALSE
rs10850680	12:117032036:C:G	SNRPGP18	0.517248	3.62434	0.000330566	0.885257	2678	4593	FALSE	1	FALSE
rs7953710	12:115667118:C:T	AC130895.1	-0.311475	-2.96624	0.00333349	1	2678	4592	FALSE	1	FALSE
rs1520173	12:116182525:A:G	AC060226.1	-0.386177	-2.89832	0.00413746	1	2649	4470	FALSE	1	FALSE
rs868451	12:116179237:C:A	MED13L	0.0382779	2.84754	0.00483937	1	2610	4470	FALSE	1	FALSE
rs12306943	12:117893498:C:T	MAP1LC3B2	-0.137127	-3.57835	0.000440457	1	2624	4377	FALSE	1	FALSE
rs41416545	12:116529938:G:A	RNFT2	0.215621	3.68475	0.000291462	0.782285	2684	4405	FALSE	1	FALSE
rs10774904	12:117566689:A:G	AC090013.1	-0.200942	-3.32113	0.000986553	1	2720	4429	FALSE	1	FALSE
rs2133680	12:117564074:C:A	AC026368.1	0.530477	3.333	0.000946595	1	2678	4430	FALSE	1	FALSE
rs56070857	12:116835002:C:T	FBXO21	-0.0267805	-3.43416	0.000662304	1	2893	4619	FALSE	1	FALSE
rs1818729	12:119102501:C:T	AC131159.1	0.965612	3.60918	0.000384091	1	2832	4851	FALSE	1	FALSE
rs73210107	12:117915235:C:A	WSB2	0.047007	3.5154	0.000518179	1	2847	4786	FALSE	1	TRUE
rs1273887	12:117807777:G:C	AC026366.1	0.357277	3.09241	0.00224772	1	2878	4862	FALSE	1	FALSE
rs2088681	12:119106658:C:T	RPS2P5	-0.0612159	-3.03408	0.00268153	1	2931	4858	FALSE	1	FALSE
rs2433345	12:119575350:T:G	AC026367.1	-0.522756	-2.98782	0.00299873	1	2902	4827	FALSE	1	FALSE
rs55929628	12:118809137:C:T	AC026367.2	-0.691932	-3.74473	0.000209597	0.609718	2909	4827	FALSE	1	FALSE
rs10161262	12:119567334:T:C	AC084880.3	-0.549329	-3.25657	0.00128856	1	2257	4169	FALSE	1	FALSE
rs75162080	12:119015382:G:T	AC084880.1	-0.176504	-3.49012	0.000541549	1	2264	4163	FALSE	1	FALSE
rs17483048	12:119931401:A:G	PRKAB1	0.0507206	3.48604	0.000589759	1	2029	3877	FALSE	1	FALSE
rs73217222	12:119718137:A:C	CIT	0.156095	3.17942	0.00180049	1	1937	3866	FALSE	1	TRUE
rs120823	12:119901424:A:G	AC004812.1	0.469797	3.33114	0.0010216	1	2027	3979	FALSE	1	FALSE
rs10849718	12:120380102:A:G	RAB35	0.0203104	3.22674	0.00143868	1	2012	3970	FALSE	1	TRUE
rs12826426	12:120709986:A:T	GCN1	0.0248201	3.46626	0.000590271	1	2019	4106	FALSE	1	FALSE
rs112351333	12:121112969:C:T	RPLP0	-0.0312541	-3.05842	0.00250047	1	2027	4116	FALSE	1	FALSE
rs9651914	12:120618108:C:T	PXN-AS1	-0.0737575	-3.4671	0.000639421	1	2027	4116	FALSE	1	FALSE
rs1168070	12:121084654:C:A	RPS20P31	-0.411791	-3.02186	0.00268855	1	2062	4149	FALSE	1	FALSE
rs1794747	12:120950333:G:A	NME2P1	-0.0790097	-2.92312	0.00384556	1	2021	4127	FALSE	1	FALSE
rs3888586	12:120667986:A:G	RNU4-2	-0.549527	-3.359	0.000913962	1	2011	4106	FALSE	1	FALSE
rs10083044	12:121477381:G:A	COX6A1	-0.0547086	-3.17592	0.00170592	1	1943	4073	FALSE	1	FALSE
rs7295059	12:121829133:A:G	RPL31P52	-0.304601	-3.25714	0.00123026	1	1926	4089	FALSE	1	FALSE
rs1520759	12:120015114:G:A	SRSF9	-0.0236889	-3.55669	0.000450034	0.848313	1885	4081	FALSE	1	FALSE
rs560422	12:121575924:G:A	RPL29P24	-0.604621	-3.55078	0.000434075	0.817364	1883	4077	FALSE	1	FALSE
rs7315439	12:121297481:G:A	AC069234.4	0.570338	3.41841	0.000756704	1	1855	3980	FALSE	1	FALSE
rs10083044	12:121477381:G:A	ARF1P2	1.02734	3.41745	0.000702961	1	1892	3965	FALSE	1	FALSE
rs206957	12:120846807:T:C	SPPL3	-0.0383451	-3.2736	0.00123952	1	1856	3947	FALSE	1	FALSE
rs1718158	12:121674901:A:G	CLIC1P1	-0.47881	-3.07833	0.0022382	1	1835	3941	FALSE	1	FALSE
rs938107	12:121764164:T:C	OASL	0.083867	3.20668	0.00154129	1	1816	3944	FALSE	1	TRUE
rs144246407	12:121113740:G:A	KDM2B	0.0656816	3.41412	0.000755534	1	1841	4059	FALSE	1	FALSE
rs59358833	12:121145197:A:G	RNU6-1004P	-1.01069	-3.59288	0.000371629	0.688999	1854	4055	FALSE	1	FALSE
rs10744294	12:123097528:C:A	TMEM120B	0.0366334	3.15018	0.00185194	1	1744	3980	FALSE	1	FALSE
rs872451	12:122686109:C:G	RHOF	-0.053881	-3.33739	0.00100018	1	1751	3947	FALSE	1	TRUE
rs79927449	12:121727924:G:A	AC069503.3	0.691463	3.16517	0.00175558	1	1770	3937	FALSE	1	FALSE
rs12298365	12:121668013:T:C	BCL7A	-0.0630137	-3.16176	0.00178429	1	1655	3684	FALSE	1	FALSE
rs879132	12:122688780:T:C	B3GNT4	-0.0863209	-3.17608	0.00170712	1	1428	3261	FALSE	1	FALSE
rs59056867	12:121715991:A:G	DIABLO	0.074287	3.36944	0.000833145	1	1418	3260	FALSE	1	TRUE
rs73421728	12:122725871:G:A	RPL21P1	0.546904	3.00205	0.00286524	1	1420	3313	FALSE	1	FALSE
rs76839048	12:122374855:G:T	CLIP1-AS1	-0.529723	-3.03276	0.00271337	1	1422	3295	FALSE	1	FALSE
rs11058251	12:122943545:A:C	RSRC2	-0.0256768	-3.50986	0.000551396	0.799525	1450	3343	FALSE	1	FALSE
rs1916334	12:122484294:G:A	AC026333.4	0.362097	3.02006	0.00270418	1	1512	3496	FALSE	1	FALSE
rs61453559	12:123000055:T:C	HCAR1	0.147219	2.76117	0.0062758	1	1442	3595	FALSE	1	FALSE
rs113423479	12:123120753:A:G	AC027290.2	0.0723812	3.19282	0.0016335	1	1496	3623	FALSE	1	FALSE
rs7957096	12:123544878:A:G	OGFOD2	0.0975377	3.53294	0.000503558	0.760373	1510	3680	FALSE	1	FALSE
rs58339539	12:123654671:C:T	ARL6IP4	0.181823	3.05082	0.00254976	1	1518	3683	FALSE	1	FALSE
rs2292137	12:123339358:C:G	PITPNM2	-0.0431818	-2.58228	0.0104522	1	1669	3784	FALSE	1	FALSE
rs1615350	12:123650335:C:T	C12orf65	-0.0362713	-3.21809	0.00150538	1	1694	3841	FALSE	1	FALSE
rs7295064	12:124127725:C:A	AC068768.1	0.972504	2.88614	0.00413064	1	1718	3882	FALSE	1	FALSE
rs12307347	12:124625656:A:G	AC145423.3	-0.217722	-3.25709	0.0012305	1	1912	4059	FALSE	1	FALSE
rs80085104	12:124714300:A:T	RILPL1	0.0407168	3.25296	0.00132848	1	1950	4100	FALSE	1	FALSE
rs1060639	12:124109988:G:A	TMED2	0.0220872	3.32293	0.00105724	1	2008	4128	FALSE	1	FALSE
rs11057692	12:125071027:A:G	AC117503.3	0.445336	3.31083	0.00102249	1	2128	4225	FALSE	1	FALSE
rs7980300	12:124258143:T:C	AC117503.4	-0.144138	-3.008	0.0029516	1	2291	4413	FALSE	1	FALSE
rs711158	12:125007021:G:A	AC068790.7	0.373752	2.81607	0.005124	1	2538	4799	FALSE	1	FALSE
rs7307988	12:125174894:C:T	AC068790.4	0.874319	3.23121	0.00134409	1	2540	4809	FALSE	1	FALSE
rs4765153	12:125004392:C:T	AC068790.3	0.580578	3.21334	0.00142813	1	2561	4829	FALSE	1	FALSE
rs10083144	12:125160422:C:T	AC068790.2	0.437526	3.56382	0.000413761	1	2572	4841	FALSE	1	FALSE
rs11057535	12:124724850:G:A	AC068790.6	0.737852	3.42053	0.000771107	1	2576	4848	FALSE	1	FALSE
rs67215462	12:124588900:C:T	AC073916.1	0.421006	3.36795	0.000837534	1	2943	5095	FALSE	1	FALSE
rs10773096	12:125090720:C:T	AC073592.7	0.843011	3.42366	0.000687588	1	3064	5211	FALSE	1	FALSE
rs7976290	12:125519141:T:C	AC073592.6	-0.581014	-3.70223	0.000246514	0.74472	3021	5215	FALSE	1	FALSE
rs4765180	12:125318772:C:T	MIR5188	0.497823	3.62291	0.000332343	1	3159	5280	FALSE	1	FALSE
rs11058257	12:126078103:G:A	BRI3BP	-0.0637645	-3.60286	0.000358104	1	3221	5304	FALSE	1	FALSE
rs58113150	12:130763344:C:G	FZD10	0.152434	3.21258	0.00149683	1	4301	6738	FALSE	1	FALSE
rs11060694	12:130571750:G:A	RAN	-0.024889	-3.65795	0.000312886	1	3969	6463	FALSE	1	TRUE
rs61939338	12:130570973:C:T	AC073862.4	-0.458882	-3.47224	0.000577691	1	3822	6439	FALSE	1	FALSE
rs7953597	12:131792777:A:G	AC073862.5	0.378849	3.59256	0.000372069	1	3910	6399	FALSE	1	FALSE
rs11247009	12:132701184:G:A	AC073578.2	-0.592602	-3.54998	0.000468527	1	3135	5529	FALSE	1	FALSE
rs73153756	12:131869406:G:T	AC073578.1	-0.484687	-3.10865	0.00215771	1	2988	5387	FALSE	1	FALSE
rs28445086	12:132979999:G:A	SFSWAP	-0.0218379	-3.24511	0.00135138	1	2963	5330	FALSE	1	FALSE
rs7485855	12:132657786:C:T	AC117500.2	-0.310686	-3.64263	0.000308706	0.890926	2886	5225	FALSE	1	FALSE
rs12314600	12:133067979:C:T	ULK1	-0.0509216	-3.62042	0.000374623	1	2881	5148	FALSE	1	FALSE
rs77006846	12:133003773:C:T	PUS1	-0.0560256	-3.64948	0.000336482	0.96234	2860	5182	FALSE	1	TRUE
rs80263974	12:133028325:C:T	AC131009.1	-0.55539	-3.48037	0.000560982	1	2860	5182	FALSE	1	FALSE
rs11613757	12:132332237:C:T	AC131009.3	0.201777	3.2561	0.00133059	1	2812	5184	FALSE	1	FALSE
rs73152613	12:132916489:G:A	EP400	-0.0213595	-3.06011	0.00237533	1	2736	5170	FALSE	1	FALSE
rs28698471	12:132902101:G:A	AC137590.2	0.874974	3.09198	0.0022111	1	2668	4997	FALSE	1	FALSE
rs11834590	12:132655403:A:T	NOC4L	-0.115269	-3.70538	0.000261783	0.676446	2584	4790	FALSE	1	FALSE
rs28445425	12:133000123:G:C	AC148476.1	0.270558	3.27121	0.00123605	1	2183	4147	FALSE	1	FALSE
rs3751297	12:133088165:G:A	AC131212.2	-0.158302	-3.08735	0.00228462	1	1893	3677	FALSE	1	FALSE
rs58397358	12:132330938:C:T	PXMP2	-0.068073	-2.98542	0.00315091	1	1767	3417	FALSE	1	FALSE
rs73157035	12:133333602:T:C	RNA5SP379	-0.898547	-3.15556	0.0018378	1	1714	3339	FALSE	1	FALSE
rs11246986	12:132685283:A:G	AC135586.1	0.79244	3.12123	0.00194373	1	1663	3290	FALSE	1	FALSE
rs11246955	12:132643660:A:G	RPS11P5	0.0352382	3.43668	0.000715145	1	1543	3100	FALSE	1	FALSE
rs7978835	12:133487008:G:T	AC127070.4	-0.0734377	-3.5071	0.000543931	0.824599	1516	3043	FALSE	1	FALSE
rs4883609	12:133293051:G:A	AC127070.1	-0.363573	-2.55835	0.0112438	1	1518	3019	FALSE	1	FALSE
rs117540113	12:133190867:G:A	ZNF140	0.0629078	2.5598	0.010873	1	1393	2743	FALSE	1	FALSE
rs73429899	13:19662095:G:A	TERF1P5	0.528423	2.74695	0.00631177	1	1056	2751	FALSE	1	FALSE
rs2497194	13:19994777:T:A	FAM207BP	-0.199909	-2.89912	0.00396709	1	1068	2786	FALSE	1	FALSE
rs1556649	13:19520115:T:C	RHOT1P3	-0.476842	-2.78132	0.00569317	1	1165	3015	FALSE	1	FALSE
rs9317788	13:19527673:T:G	PHF2P2	-0.572201	-2.94858	0.00352846	1	1380	3416	FALSE	1	FALSE
rs3002105	13:20062970:G:T	PSPC1P1	-0.629622	-3.49074	0.000588084	0.969751	1649	3824	FALSE	1	FALSE
rs74035914	13:20687113:T:C	MRPL3P1	0.134848	3.30881	0.00102966	1	1829	4086	FALSE	1	FALSE
rs4770763	13:19670326:A:C	PARP4P2	-0.266366	-3.63804	0.000338167	0.646913	1913	4292	FALSE	1	FALSE
rs34489087	13:20836172:A:G	CCNQP3	-0.584495	-3.28894	0.0011831	1	2004	4411	FALSE	1	FALSE
rs141798562	13:20151269:A:T	ESRRAP1	0.556333	2.83263	0.00487148	1	2294	4911	FALSE	1	FALSE
rs7996444	13:19944205:A:G	RN7SL166P	-0.413372	-3.17397	0.00163066	1	2396	5102	FALSE	1	FALSE
rs9578290	13:21051694:C:T	ST6GALNAC4P1	0.368302	2.97272	0.00314652	1	2377	5218	FALSE	1	FALSE
rs73158612	13:20887718:A:T	ZMYM2	0.0486548	3.23327	0.00141727	1	2420	5378	FALSE	1	FALSE
rs11616283	13:21493853:T:C	KRR1P1	-0.384422	-3.4941	0.000533788	1	2369	5223	FALSE	1	FALSE
rs2818979	13:21319423:T:C	RANP8	-0.432485	-3.70102	0.000247646	0.604255	2440	4691	FALSE	1	FALSE
rs6490684	13:22497726:G:A	RPSAP54	0.0792621	3.27136	0.00126032	1	2650	4888	FALSE	1	FALSE
rs4503644	13:21662708:G:A	RNU6-51P	-0.503495	-2.98123	0.0030624	1	2748	4956	FALSE	1	FALSE
rs57902484	13:20711744:T:C	LATS2-AS1	-0.67866	-3.50351	0.000515872	1	2749	4957	FALSE	1	FALSE
rs117561729	13:21917732:T:C	RNU4-9P	-0.713634	-3.50225	0.000518237	1	2740	4984	FALSE	1	FALSE
rs73160534	13:22370456:C:T	RPS12P23	0.571052	3.30258	0.00113192	1	2812	5040	FALSE	1	FALSE
rs73441753	13:20974321:T:C	RN7SL80P	1.08048	3.27085	0.00125933	1	2708	4932	FALSE	1	FALSE
rs56018320	13:22563178:G:T	SKA3	-0.173535	-3.45345	0.000618097	1	2718	4880	FALSE	1	TRUE
rs3818461	13:21873138:T:A	AL158032.1	0.327373	3.16569	0.00176983	1	2732	4929	FALSE	1	FALSE
rs9550824	13:22810839:C:T	GRK6P1	-0.157019	-2.87041	0.00447714	1	2767	4969	FALSE	1	FALSE
rs9578423	13:22577614:C:G	LINC00539	0.199944	3.48387	0.000593336	1	2757	4904	FALSE	1	FALSE
rs9550732	13:21967590:G:T	RNA5SP25	0.531581	3.64548	0.000305426	0.825871	2704	4839	FALSE	1	FALSE
rs9509766	13:22075592:G:A	ZDHHC20	-0.0547562	-3.06191	0.00252224	1	2674	4796	FALSE	1	TRUE
rs9510048	13:22797970:T:G	RNU6-59P	-0.531227	-3.31111	0.00110455	1	2648	4740	FALSE	1	FALSE
rs111896171	13:23004156:T:C	RPS7P10	-0.0645166	-3.58646	0.000380563	1	2674	4836	FALSE	1	FALSE
rs7335177	13:23219510:G:C	AL136962.1	-0.610168	-3.57403	0.000433715	1	3167	5419	FALSE	1	FALSE
rs35896993	13:23964831:T:C	FTH1P7	0.0968703	3.63969	0.000336194	1	3866	6425	FALSE	1	FALSE
rs112210096	13:23884520:G:C	RPLP1P13	0.51279	3.11665	0.00197334	1	3949	6809	FALSE	1	FALSE
rs113605599	13:23696382:C:T	SACS	-0.0653582	-3.64604	0.000336092	1	3935	6935	FALSE	1	TRUE
rs1753106	13:23764414:G:A	LINC00327	-0.210361	-3.07456	0.00242282	1	4008	7073	FALSE	1	FALSE
rs9552869	13:23764982:C:T	TNFRSF19	-0.0994161	-3.63264	0.000320471	1	4047	7156	FALSE	1	FALSE
rs73159100	13:23471370:G:A	MTCO3P2	0.60311	3.61984	0.000336174	1	4181	7338	FALSE	1	FALSE
rs1325668	13:24495474:G:A	IPO7P2	-0.238648	-3.24072	0.00130124	1	3745	6905	FALSE	1	FALSE
rs77784335	13:24855090:C:A	SPATA13-AS1	-0.626551	-3.3644	0.000848056	1	3556	6516	FALSE	1	FALSE
rs3002242	13:25605888:G:C	CENPJ	0.0409021	3.45695	0.000660094	1	3325	6022	FALSE	1	TRUE
rs7984381	13:24815661:G:A	RPL34P27	0.145472	3.73878	0.000241172	0.791526	3282	5961	FALSE	1	FALSE
rs1926085	13:26370368:C:T	LSP1P1	0.344942	3.17407	0.0016301	1	3206	5898	FALSE	1	FALSE
rs9511727	13:25824563:T:C	ELOBP1	0.674155	2.97724	0.00310165	1	2944	5702	FALSE	1	FALSE
rs4770848	13:26157295:G:A	SHISA2	0.400926	2.84068	0.0048772	1	2760	4950	FALSE	1	FALSE
rs513289	13:26751198:C:T	AL138966.2	-0.478841	-3.17837	0.00160678	1	2648	4797	FALSE	1	FALSE
rs17084219	13:27075104:G:A	CDK8	-0.070436	-3.60489	0.000380177	0.998345	2626	4776	FALSE	1	FALSE
rs12100305	13:26930778:C:G	RPS3AP44	0.700184	3.6253	0.000356264	1	2905	5114	FALSE	1	FALSE
rs7316921	13:27444933:C:T	GPR12	-0.193135	-3.69958	0.000273238	0.719163	2632	5005	FALSE	1	FALSE
rs1108755	13:27390254:C:T	USP12-AS1	0.476747	3.35914	0.000863869	1	2868	5187	FALSE	1	FALSE
rs1016845	13:27487223:C:T	USP12	0.0519886	3.49002	0.000572943	1	2863	5159	FALSE	1	FALSE
rs8002568	13:28307239:C:T	LINC00412	-0.435925	-3.31484	0.00100835	1	2727	5012	FALSE	1	FALSE
rs3742110	13:28539186:G:A	RPL21	-0.0390313	-3.65825	0.000317751	0.865237	2723	5011	FALSE	1	FALSE
rs9507907	13:28090955:C:T	MTIF3	0.0381506	3.64022	0.000341734	0.907987	2657	4864	FALSE	1	FALSE
rs7985081	13:27614506:C:A	LNX2	-0.115159	-3.59626	0.000366988	0.997473	2718	4839	FALSE	1	FALSE
rs589090	13:29537481:C:T	PAN3	0.0325387	3.66716	0.000281508	0.695888	2472	4744	FALSE	1	FALSE
rs9554308	13:28865927:C:T	EEF1A1P3	0.121586	3.67459	0.00030156	0.743044	2464	4773	FALSE	1	FALSE
rs75979268	13:28125231:A:G	RNU6-82P	0.490429	3.25871	0.00129468	1	2452	4811	FALSE	1	FALSE
rs8000288	13:29072477:T:C	FLT1	0.102726	3.48088	0.000616406	1	2530	4890	FALSE	1	TRUE
rs7982450	13:29286042:C:T	EIF4A1P7	-0.0988521	-3.50966	0.000504462	1	2466	4857	FALSE	1	FALSE
rs9805644	13:28364204:A:G	RNU6-53P	0.373996	2.84145	0.00474165	1	2524	4820	FALSE	1	FALSE
rs4771202	13:28575885:A:G	CYP51A1P2	-0.112529	-3.48782	0.000546079	1	2500	4815	FALSE	1	FALSE
rs638822	13:30621058:A:G	GAPDHP69	-0.248335	-3.21183	0.00149519	1	2709	4972	FALSE	1	FALSE
rs4238118	13:29890445:A:G	UBL3	0.0396737	3.01308	0.00290461	1	2769	4995	FALSE	1	FALSE
rs7983138	13:31231513:C:T	LINC00427	0.494275	3.64605	0.000304771	0.858235	2816	4977	FALSE	1	FALSE
rs6490405	13:29975690:G:T	LINC00426	0.105282	3.6865	0.000287996	0.795157	2761	4752	FALSE	1	FALSE
rs111614261	13:30601357:A:G	LINC01058	0.830764	3.53792	0.000455034	1	2807	4767	FALSE	1	FALSE
rs819386	13:30148931:G:A	UBE2L5	-0.0700922	-3.74196	0.000234549	0.659553	2812	4769	FALSE	1	FALSE
rs9540653	13:31778163:A:T	MFAP1P1	-0.374592	-3.51305	0.000574196	1	2779	4882	FALSE	1	FALSE
rs77279114	13:30713899:C:T	USPL1	-0.0682192	-3.40951	0.000723092	1	2709	4807	FALSE	1	FALSE
rs766346	13:33482821:A:G	N4BP2L2-IT2	-0.112231	-3.57495	0.000425063	0.855653	2013	4088	FALSE	1	FALSE
rs797211	13:33757052:T:C	N4BP2L2	-0.0226615	-3.58963	0.000410163	0.809252	1973	4065	FALSE	1	FALSE
rs2764625	13:33786615:G:C	STARD13	0.0634955	3.51366	0.000534257	1	2040	4305	FALSE	1	FALSE
rs9596965	13:33785481:G:A	RFC3	0.102137	3.16274	0.00181501	1	2377	4558	FALSE	1	TRUE
rs1750921	13:36452069:A:G	DCLK1	-0.0773356	-3.39934	0.000791737	1	2014	4074	FALSE	1	FALSE
rs2798339	13:36175832:T:G	AL139377.1	-0.588835	-3.65395	0.000295856	0.611534	2067	4358	FALSE	1	FALSE
rs1170940	13:36841671:T:C	SPART	0.0524654	3.70008	0.000274519	0.569353	2074	4365	FALSE	1	FALSE
rs4558281	13:36120463:T:G	CCNA1	-0.300516	-3.32235	0.00104316	1	2141	4514	FALSE	1	TRUE
rs9603071	13:37155892:A:T	RFXAP	-0.092218	-3.69407	0.000273731	0.592901	2166	4598	FALSE	1	FALSE
rs9576090	13:37190322:G:A	SMAD9-IT1	0.859085	3.36288	0.000921397	1	2088	4595	FALSE	1	FALSE
rs7317651	13:37161497:T:G	EIF4A1P5	-0.150444	-2.79984	0.0053832	1	2000	4562	FALSE	1	FALSE
rs17055062	13:37785248:C:T	EXOSC8	-0.0303569	-3.33638	0.00101091	1	2069	4588	FALSE	1	FALSE
rs6563542	13:38025062:C:A	ALG5	-0.0520998	-3.47641	0.000599649	1	2063	4582	FALSE	1	TRUE
rs7320867	13:37912629:G:A	AL138706.1	-0.470571	-3.53079	0.000467068	0.950951	2036	4619	FALSE	1	FALSE
rs9576387	13:38418841:G:A	LINC00571	-0.527838	-3.55351	0.000463178	1	2239	4954	FALSE	1	FALSE
rs9566424	13:39981302:T:C	PROSER1	0.0357326	3.39122	0.000771539	1	2181	4613	FALSE	1	FALSE
rs17816807	13:40456804:G:A	MIR4305	0.707151	3.29452	0.00108189	1	2386	4696	FALSE	1	FALSE
rs73464761	13:40656353:T:A	FOXO1	0.0653545	3.55177	0.000470033	0.84935	1807	3713	FALSE	1	FALSE
rs9549016	13:40524064:G:A	MIR320D1	-0.643797	-3.39376	0.000764636	1	1852	3684	FALSE	1	FALSE
rs7982529	13:40911463:T:C	MRPS31	-0.0412363	-3.49783	0.000567053	1	1846	3699	FALSE	1	FALSE
rs4264266	13:41588832:G:T	TPTE2P5	-0.296447	-3.09448	0.00212281	1	1815	3663	FALSE	1	FALSE
rs498883	13:41747920:G:A	ELF1	-0.0396279	-3.5929	0.000400957	0.745779	1860	3587	FALSE	1	TRUE
rs9603727	13:40926692:G:C	RN7SL597P	0.410507	2.88155	0.00418991	1	1878	3645	FALSE	1	FALSE
rs1041207	13:40866955:A:G	KBTBD6	-0.0740203	-3.41018	0.000721379	1	1909	3658	FALSE	1	FALSE
rs7992673	13:41776362:T:C	KBTBD7	-0.0446096	-2.72002	0.00683818	1	1879	3742	FALSE	1	FALSE
rs1022993	13:40870011:T:C	AL354696.1	0.218163	3.53004	0.00046835	0.917029	1958	3813	FALSE	1	FALSE
rs3812889	13:41111102:G:A	NAA16	-0.0516276	-3.24779	0.00132616	1	1883	3751	FALSE	1	FALSE
rs71425025	13:42147445:T:C	RGCC	0.112114	3.41005	0.000768306	1	1780	3727	FALSE	1	TRUE
rs9566971	13:42946638:T:C	MIR5006	0.505927	3.44073	0.000646913	1	1719	3704	FALSE	1	FALSE
rs7985265	13:43489541:C:T	AL157932.1	0.679294	3.59046	0.000374968	0.771309	2057	3964	FALSE	1	FALSE
rs117540440	13:43265716:T:C	AL139328.1	0.591885	3.15507	0.0018214	1	2045	4098	FALSE	1	FALSE
rs58626649	13:42644298:G:A	AKAP11	-0.0470562	-3.35673	0.000944485	1	2209	4188	FALSE	1	FALSE
rs4274334	13:43534083:T:C	TNFSF11	0.177368	3.00672	0.00292275	1	2197	4292	FALSE	1	TRUE
rs77957769	13:43888794:T:C	ZDHHC4P1	-0.282833	-3.129	0.00189437	1	2284	4561	FALSE	1	FALSE
rs9594814	13:43389451:A:G	ENOX1	-0.105962	-3.41983	0.000697041	1	2208	4098	FALSE	1	TRUE
rs77007175	13:44450794:G:A	AL512506.1	0.735979	3.41979	0.000715615	1	2209	4090	FALSE	1	FALSE
rs66523812	13:43554986:T:C	DGKZP1	0.0567157	3.44407	0.000676463	1	2172	3974	FALSE	1	FALSE
rs1373905	13:44534727:G:T	SERP2	0.167691	3.6302	0.000323413	0.619659	1916	3804	FALSE	1	FALSE
rs79926029	13:46165507:G:A	SMARCE1P5	0.205444	3.51044	0.000503036	1	2055	3837	FALSE	1	FALSE
rs7989410	13:45696189:T:G	NUFIP1	-0.0820366	-3.58488	0.000410123	0.901861	2199	3789	FALSE	1	FALSE
rs7330448	13:46106597:T:C	RN7SL49P	-0.924469	-3.2338	0.00145605	1	2191	3798	FALSE	1	FALSE
rs2246597	13:44830693:G:A	AL138693.1	0.70443	2.91004	0.00383415	1	2144	3871	FALSE	1	FALSE
rs3940003	13:46794613:C:G	AL138963.2	-0.426	-3.36796	0.00092956	1	2153	3947	FALSE	1	FALSE
rs12877525	13:45041537:G:T	TPT1	0.0530381	3.38156	0.000838052	1	2137	3928	FALSE	1	FALSE
rs7339091	13:47601262:T:A	RN7SL288P	-0.841735	-3.57276	0.000433462	1	2401	4463	FALSE	1	FALSE
rs9567784	13:47680941:T:G	LCP1	0.0361464	3.33041	0.00102978	1	2388	4488	FALSE	1	TRUE
rs4942579	13:47433844:C:G	RNU2-6P	0.658339	3.45224	0.00067539	1	2471	4549	FALSE	1	FALSE
rs7335544	13:46156778:C:T	COX17P1	-0.495538	-3.54233	0.000486235	1	2582	4695	FALSE	1	FALSE
rs9567699	13:47122936:C:T	LRCH1	0.036578	3.62738	0.000352412	0.915215	2597	4743	FALSE	1	FALSE
rs73175516	13:47437103:G:C	NAP1L4P3	0.129787	3.18766	0.00155738	1	2009	4503	FALSE	1	FALSE
rs76387754	13:49139018:A:C	MED4-AS1	1.06305	3.49969	0.000580639	1	1879	4300	FALSE	1	FALSE
rs74075993	13:48961963:C:T	ITM2B	-0.0598624	-3.61782	0.000373879	0.672608	1799	4135	FALSE	1	FALSE
rs9595659	13:47987485:G:C	PCNPP5	0.637546	3.36311	0.000851911	1	1664	4015	FALSE	1	FALSE
rs9332055	13:49069759:T:C	AL157813.1	0.968888	3.14029	0.00182467	1	1467	3865	FALSE	1	FALSE
rs730578	13:49397381:C:A	PSME2P2	0.153429	3.52258	0.000511225	0.795466	1556	3918	FALSE	1	FALSE
rs7333097	13:49657636:T:G	FNDC3A	0.0345591	3.46389	0.000649474	1	1602	3913	FALSE	1	TRUE
rs75715573	13:48625583:T:C	RNU6-60P	0.972685	3.34207	0.000917092	1	1573	3888	FALSE	1	FALSE
rs9526608	13:50422404:T:C	CDADC1	0.0444222	3.36801	0.000896166	1	1521	3597	FALSE	1	FALSE
rs34494076	13:49283031:C:T	CAB39L	-0.078471	-3.46214	0.000635771	0.999432	1572	3717	FALSE	1	FALSE
rs75389624	13:50478732:A:C	SNRPGP14	-0.399096	-3.34958	0.000989534	1	1592	3746	FALSE	1	FALSE
rs9568269	13:50158142:T:C	KPNA3	-0.0394362	-3.32933	0.00102181	1	1674	3802	FALSE	1	FALSE
rs9316416	13:49387575:T:C	AL136301.1	-0.892976	-3.38084	0.000845251	1	1675	3803	FALSE	1	FALSE
rs1261633	13:51163995:T:C	SPRYD7	0.0745009	3.24316	0.0013657	1	1619	3754	FALSE	1	FALSE
rs57953027	13:50241812:G:A	MIR3613	-1.15868	-3.56769	0.00045316	0.772637	1705	3760	FALSE	1	FALSE
rs111896580	13:51644503:C:T	ST13P4	0.141273	3.47242	0.000618794	1	1934	4103	FALSE	1	FALSE
rs2740528	13:50871832:C:A	RPL34P26	-0.314791	-3.01579	0.00274158	1	2104	4213	FALSE	1	FALSE
rs11148211	13:51733048:A:T	MIR5693	-0.334136	-3.19649	0.0015118	1	1681	3128	FALSE	1	FALSE
rs7987890	13:51724624:C:T	RPS4XP16	-0.145908	-3.32292	0.00103875	1	1823	3166	FALSE	1	FALSE
rs2025945	13:51577115:T:C	INTS6	0.0320294	3.28591	0.00111451	1	1823	3166	FALSE	1	FALSE
rs2011865	13:51734077:G:A	WDFY2	-0.0379146	-3.38215	0.000857797	1	1689	2972	FALSE	1	FALSE
rs4942973	13:51792214:C:T	RN7SL413P	-0.972633	-3.50581	0.000551296	0.934447	1695	2965	FALSE	1	FALSE
rs9535650	13:51927211:T:C	ATP5PBP1	-0.370158	-3.11592	0.00197812	1	1704	2969	FALSE	1	FALSE
rs56877680	13:52350409:G:A	AL162377.1	-0.0988418	-2.87777	0.00440872	1	1675	2894	FALSE	1	FALSE
rs9535517	13:51452275:T:C	DHRS12	-0.0698688	-3.35867	0.000927441	1	1675	2894	FALSE	1	FALSE
rs8000082	13:53501200:T:C	AL137058.2	0.269116	3.50632	0.000541552	0.926595	1711	3285	FALSE	1	FALSE
rs28403891	13:53978968:A:G	AL139089.1	0.252892	2.61176	0.00956409	1	1764	3381	FALSE	1	FALSE
rs75664078	13:53654412:C:T	OLFM4	0.840039	3.05705	0.0023991	1	1861	3614	FALSE	1	TRUE
rs142706658	13:55310914:C:T	RPL13AP25	-0.105719	-3.29645	0.0011293	1	1797	4585	FALSE	1	FALSE
rs2921396	13:58693499:T:A	PCDH17	-0.154359	-3.3477	0.000944828	1	1413	3593	FALSE	1	TRUE
rs1711787	13:60118007:A:G	DIAPH3	0.140841	3.36292	0.000957063	1	2008	4565	FALSE	1	TRUE
rs2210135	13:61972907:A:G	EIF4A1P6	-0.356867	-3.15837	0.00171804	1	1973	4642	FALSE	1	FALSE
rs9598953	13:65695527:A:G	LGMNP1	0.137721	2.73818	0.00669242	1	1394	4085	FALSE	1	FALSE
rs35317639	13:66734846:A:G	HNRNPA3P5	-0.0618385	-3.01885	0.00282389	1	1207	3414	FALSE	1	FALSE
rs9541186	13:68199409:T:A	RPSAP53	-0.947363	-2.79844	0.00553448	1	1615	3554	FALSE	1	FALSE
rs1325351	13:72396289:T:C	SNORD37	0.422746	2.99778	0.00290475	1	2250	4377	FALSE	1	FALSE
rs9542790	13:72524526:C:T	RPL21P110	-0.573417	-3.13074	0.00188343	1	2393	4712	FALSE	1	FALSE
rs8000697	13:72961137:C:T	RNU6-80P	0.565607	3.21205	0.00143435	1	2402	4713	FALSE	1	FALSE
rs7993376	13:74311737:G:A	DIS3	-0.0326782	-3.52364	0.000529836	1	2471	4810	FALSE	1	FALSE
rs79291118	13:74093135:G:A	RNU6-79P	0.601407	3.28965	0.0011002	1	2458	4828	FALSE	1	FALSE
rs521416	13:72893483:T:C	KLF5	0.060246	3.28651	0.00117766	1	2530	4778	FALSE	1	FALSE
rs74092065	13:73504976:A:G	FABP5P1	0.894566	3.44406	0.00068969	1	2519	4728	FALSE	1	FALSE
rs9573175	13:73957290:G:T	AL162376.1	0.560724	3.23986	0.00136766	1	2513	4659	FALSE	1	FALSE
rs9543623	13:74980960:T:C	KLF12	-0.0470869	-3.34313	0.000980924	1	2465	4674	FALSE	1	TRUE
rs9318183	13:74067122:T:G	LINC00402	-0.223181	-3.53924	0.000499188	1	2232	4369	FALSE	1	FALSE
rs9573460	13:75583388:T:C	COMMD6	-0.0370442	-3.27533	0.00122307	1	2267	4636	FALSE	1	FALSE
rs1550620	13:76450101:T:C	LMO7DN-IT1	-0.621272	-3.04439	0.00261169	1	2367	4657	FALSE	1	FALSE
rs9573958	13:77530589:C:A	AC000403.1	0.167521	3.27871	0.00119677	1	2136	4178	FALSE	1	FALSE
rs9600737	13:77082823:A:G	ACOD1	-0.31524	-3.48518	0.000596492	1	2011	4098	FALSE	1	TRUE
rs700370	13:77490840:T:C	DHX9P1	0.124143	3.34472	0.000967838	1	1916	4023	FALSE	1	FALSE
rs700369	13:77515027:A:G	FBXL3	-0.0593981	-3.48863	0.000586653	1	1921	4047	FALSE	1	FALSE
rs9544442	13:77834248:T:G	AC001226.1	0.364507	2.72279	0.0067823	1	1919	4049	FALSE	1	FALSE
rs283967	13:77080465:T:C	MYCBP2	-0.029803	-3.00896	0.00294983	1	1847	3879	FALSE	1	FALSE
rs2251534	13:78666318:A:G	AL137140.1	-0.281406	-2.80847	0.00524393	1	1755	3774	FALSE	1	FALSE
rs9593302	13:78829464:G:A	RNY3P7	-0.380443	-3.53849	0.000454089	0.803738	1770	3784	FALSE	1	FALSE
rs12585239	13:80635140:C:A	RNA5SP33	-0.436384	-2.75028	0.0064966	1	1784	3616	FALSE	1	FALSE
rs57170414	13:79802655:A:G	RBM26	0.0414461	3.18057	0.0017128	1	1772	3614	FALSE	1	FALSE
rs41305026	13:79951003:C:T	SPRY2	-0.102416	-3.42421	0.000723807	1	1854	4040	FALSE	1	FALSE
rs7988533	13:82219665:T:C	PTMAP5	-0.0414264	-3.28262	0.00119429	1	1881	4556	FALSE	1	FALSE
rs9594071	13:86512325:G:A	DDX6P2	-0.228221	-2.82633	0.00496623	1	1781	5034	FALSE	1	FALSE
rs369570	13:93881656:G:A	GPC6	0.123162	3.30366	0.00109511	1	2527	5130	FALSE	1	FALSE
rs9524390	13:94918702:G:A	DCT	-0.19335	-3.40853	0.000799352	1	2839	5249	FALSE	1	FALSE
rs60797466	13:95160005:C:T	TGDS	-0.0788589	-3.62819	0.000367335	1	2758	5273	FALSE	1	TRUE
rs7320533	13:95149866:C:G	SOX21-AS1	-0.083066	-3.02532	0.00265876	1	2775	5261	FALSE	1	FALSE
rs9556364	13:94999918:C:G	SOX21	-0.152201	-3.07412	0.00237256	1	2754	5256	FALSE	1	FALSE
rs4773875	13:95946826:T:G	BRD7P5	0.302339	3.20918	0.00153583	1	2711	5171	FALSE	1	FALSE
rs9561535	13:94974993:T:C	RNU6-62P	0.372848	3.20906	0.00144895	1	2565	4918	FALSE	1	FALSE
rs2209854	13:95290178:A:G	RNY3P8	-0.480556	-3.26467	0.00127711	1	2329	4832	FALSE	1	FALSE
rs4394950	13:96144922:T:C	CLDN10-AS1	-0.48284	-3.48861	0.000587936	1	2187	4672	FALSE	1	FALSE
rs9590308	13:96306927:A:T	DNAJC3	-0.0569174	-3.60805	0.000382762	0.825618	2157	4541	FALSE	1	TRUE
rs9517075	13:98452033:A:G	MBNL2	0.0604673	3.27893	0.00114162	1	1862	3604	FALSE	1	FALSE
rs61967669	13:97085579:A:G	RNA5SP37	-0.569668	-3.22489	0.00146257	1	2065	3713	FALSE	1	FALSE
rs9516700	13:97108480:A:T	RAP2A	-0.0362444	-3.47351	0.000615359	1	2166	3775	FALSE	1	FALSE
rs8002510	13:97110182:G:A	AL442067.2	-0.898225	-3.30803	0.00103246	1	2170	3780	FALSE	1	FALSE
rs73553904	13:98397502:T:C	PSMA6P4	-0.630609	-2.99965	0.00288738	1	2183	3791	FALSE	1	FALSE
rs7982987	13:98604527:G:A	IPO5	0.0329541	3.68966	0.000299781	0.756647	2524	4470	FALSE	1	FALSE
rs9517215	13:98861231:A:G	AL356423.1	0.801106	2.85155	0.0045967	1	2577	4882	FALSE	1	FALSE
rs9300467	13:98875712:G:A	STK24-AS1	-0.258493	-3.70743	0.000241691	0.642172	2657	4883	FALSE	1	FALSE
rs631618	13:98687324:G:A	CALM2P4	-0.775843	-3.62334	0.000356398	0.939821	2637	4990	FALSE	1	FALSE
rs79818319	13:99403618:C:T	SLC15A1	-0.224799	-3.10492	0.00214921	1	2615	4923	FALSE	1	FALSE
rs9557157	13:99764100:G:A	DOCK9-AS1	-0.627782	-3.14855	0.00177521	1	2669	4843	FALSE	1	FALSE
rs523175	13:98680662:G:A	AL161420.1	-0.502133	-3.732	0.000245752	0.635515	2586	4787	FALSE	1	FALSE
rs73556953	13:99530307:A:G	RNU6-83P	0.516162	3.52495	0.000477132	1	2721	4929	FALSE	1	FALSE
rs6491471	13:99598115:G:C	UBAC2-AS1	-0.176111	-3.45496	0.00065595	1	2629	4806	FALSE	1	FALSE
rs7331998	13:100707205:A:T	RN7SKP9	-0.51236	-3.21151	0.00143698	1	2615	4804	FALSE	1	FALSE
rs7139522	13:99975661:C:A	GPR183	-0.078769	-3.57691	0.000430216	1	2438	4639	FALSE	1	TRUE
rs9584932	13:99420288:T:C	MIR623	-0.569772	-2.76685	0.00594657	1	2408	4570	FALSE	1	FALSE
rs61968242	13:99294737:C:G	TM9SF2	0.0227308	3.59152	0.00041572	0.932045	2242	4336	FALSE	1	FALSE
rs1924103	13:100563879:A:T	LINC01232	0.173358	3.12254	0.00200032	1	2223	4376	FALSE	1	FALSE
rs34363176	13:100270177:C:G	RNY3P6	-0.6135	-2.99554	0.00303398	1	2253	4360	FALSE	1	FALSE
rs7988567	13:99314902:G:A	MIR4306	0.548339	3.50306	0.000516713	1	2178	4283	FALSE	1	FALSE
rs4772269	13:100830307:A:G	AL355338.1	0.129391	3.44617	0.000683621	1	2285	4377	FALSE	1	FALSE
rs4772269	13:100830307:A:G	PCCA	0.0629502	3.51875	0.00052726	1	2285	4377	FALSE	1	FALSE
rs146749843	13:100746351:G:C	RPL15P18	-0.989672	-3.43352	0.000716826	1	2338	4354	FALSE	1	FALSE
rs77198290	13:103566453:A:G	RPL39P29	-0.585609	-3.59556	0.000367951	0.909943	2473	4748	FALSE	1	FALSE
rs16961468	13:103825460:C:T	AL158063.1	0.86891	3.55094	0.000482946	1	2390	4754	FALSE	1	FALSE
rs9805531	13:102653990:G:C	TEX30	0.114501	3.42332	0.000740229	1	2365	4903	FALSE	1	TRUE
rs9518686	13:102908610:G:C	RNY5P8	-0.477897	-3.21417	0.0014241	1	2400	4844	FALSE	1	FALSE
rs6492029	13:107344212:A:T	ATP5MC1P5	0.557136	3.68943	0.000285313	0.800874	2807	4917	FALSE	1	FALSE
rs382442	13:109478050:T:A	LIG4	0.104426	3.54797	0.000479979	1	3240	5648	FALSE	1	TRUE
rs2146325	13:109443142:G:A	ABHD13	0.0491212	3.57831	0.000425675	1	3240	5648	FALSE	1	TRUE
rs36001780	13:109637672:A:G	AL157762.1	-0.704558	-3.39588	0.000758917	1	3222	5630	FALSE	1	FALSE
rs1570908	13:111166307:A:G	IRS2	0.0790505	3.553	0.000472591	1	3360	5671	FALSE	1	FALSE
rs9588135	13:110964600:T:A	RAB20	-0.096694	-3.50437	0.000556373	1	3445	5805	FALSE	1	TRUE
rs9559915	13:111619632:T:C	ING1	0.0422655	3.4176	0.000769935	1	3438	5902	FALSE	1	FALSE
rs7334345	13:111490851:A:G	LINC00346	0.15034	3.66233	0.000307596	0.999073	3248	5540	FALSE	1	FALSE
rs188123	13:112855144:A:G	TEX29	-0.196468	-3.51814	0.000489141	1	3096	5453	FALSE	1	TRUE
rs8002795	13:113097171:G:A	TUBGCP3	0.0346626	3.3648	0.000923479	1	2683	4860	FALSE	1	FALSE
rs3011473	13:113618096:A:G	AL162711.1	-0.282438	-3.65634	0.000293211	0.76235	2600	4680	FALSE	1	FALSE
rs9324330	13:113467616:T:C	AL356740.2	-0.495632	-3.26927	0.00118016	1	2635	4771	FALSE	1	FALSE
rs7998594	13:114068255:C:T	AL356740.3	-0.713692	-3.39499	0.000761311	1	2628	4765	FALSE	1	FALSE
rs378694	13:113417199:G:A	F10-AS1	0.817784	3.6078	0.000375003	0.959257	2558	4671	FALSE	1	FALSE
rs7323626	13:113830781:A:G	CUL4A	0.033556	3.23798	0.00141008	1	2562	4752	FALSE	1	FALSE
rs7993945	13:114609131:T:C	AL136221.1	0.409627	3.55173	0.000432574	1	2590	4762	FALSE	1	FALSE
rs7332061	13:113997936:C:T	RNU1-16P	0.441379	3.65963	0.000331473	0.777967	2347	4475	FALSE	1	FALSE
rs59651833	13:114497862:C:T	AL442125.2	0.579555	3.03207	0.0027391	1	2318	4431	FALSE	1	FALSE
rs6602897	13:114612139:G:A	GAS6	0.0491772	3.62071	0.000370735	0.653236	1762	3469	FALSE	1	FALSE
rs34459411	13:113684333:A:G	GAS6-DT	-0.177844	-3.46834	0.000611805	1	1762	3469	FALSE	1	FALSE
rs11838702	13:114324833:C:T	RASA3-IT1	-0.414716	-2.84302	0.00471883	1	1338	2729	FALSE	1	FALSE
rs61966666	13:114632899:G:A	MIR4502	0.822172	3.34645	0.000903153	1	1168	2389	FALSE	1	FALSE
rs75187049	13:114303822:G:A	AL160396.2	0.508345	2.67461	0.00803422	1	1172	2386	FALSE	1	FALSE
rs6577060	13:114303006:A:C	CLCP2	-0.424491	-2.80485	0.00550124	1	1086	2291	FALSE	1	FALSE
rs8022602	14:20397969:C:A	CR383656.1	-0.273288	-2.01481	0.0450711	1	44	62	FALSE	1	FALSE
rs10134743	14:20761616:A:G	TTC5	-0.0412884	-3.61455	0.000374533	0.902249	2409	3885	FALSE	1	FALSE
rs891297	14:21026773:C:T	RANBP20P	-0.133961	-3.23887	0.00140859	1	3011	4907	FALSE	1	FALSE
rs72667647	14:20475188:T:C	RNASE3	0.442706	3.36524	0.000845567	1	3244	5530	FALSE	1	FALSE
rs8016597	14:20632463:G:A	AL355922.1	-0.53439	-3.65454	0.000295206	0.979198	3317	5674	FALSE	1	FALSE
rs34216347	14:21210300:T:C	AL355922.2	0.635846	3.39841	0.000810532	1	3340	5768	FALSE	1	FALSE
rs10135437	14:21123823:A:G	AL161668.3	-0.155239	-3.27835	0.00114389	1	3388	5718	FALSE	1	FALSE
rs149693956	14:20783235:G:A	NDRG2	-0.0979896	-3.39638	0.000804137	1	3224	5595	FALSE	1	FALSE
rs60536484	14:22303845:T:C	LINC00641	-0.0409633	-3.01216	0.00277382	1	3252	5677	FALSE	1	FALSE
rs1540269	14:22302445:G:A	HNRNPC	0.0423801	3.71578	0.00025863	0.819857	3170	5748	FALSE	1	TRUE
rs7148674	14:21698859:C:T	SUPT16H	-0.0344383	-3.64894	0.000331017	1	3403	5856	FALSE	1	TRUE
rs12431933	14:20970693:G:T	AL135744.1	0.614159	3.58338	0.00038493	1	3403	5857	FALSE	1	FALSE
rs2319686	14:21645682:C:T	EIF4EBP1P1	0.500898	3.10227	0.00219179	1	3269	5863	FALSE	1	FALSE
rs74590432	14:22972617:C:T	SALL2	-0.216836	-3.75071	0.000226106	0.741175	3278	5782	FALSE	1	FALSE
rs1243441	14:21482691:G:A	RBBP4P5	0.118631	3.32046	0.000988864	1	3191	5830	FALSE	1	FALSE
rs7159395	14:21200493:C:T	UBE2NP1	0.390576	3.70536	0.000243595	0.793146	3256	5880	FALSE	1	FALSE
rs979027	14:22488509:A:G	TRAV1-2	0.241926	3.42895	0.00072571	1	3337	5842	FALSE	1	TRUE
rs61695584	14:21813510:A:G	TRAV2	-0.403108	-3.22357	0.00148142	1	3227	5851	FALSE	1	TRUE
rs8022818	14:22525659:T:C	TRAV3	0.295916	3.30927	0.00107762	1	3319	5835	FALSE	1	TRUE
rs2129000	14:22997654:T:G	TRAV6	-0.322175	-3.72364	0.000253443	0.822676	3246	5763	FALSE	1	TRUE
rs10147039	14:22572503:A:G	TRAV10	-0.336514	-3.19298	0.00159744	1	3235	5762	FALSE	1	TRUE
rs4981402	14:22503906:C:T	TRAV12-1	-0.298448	-3.76701	0.000220894	0.706419	3198	5779	FALSE	1	TRUE
rs67313144	14:23027964:C:A	TRAV8-2	-0.263225	-3.24322	0.00139839	1	3180	5780	FALSE	1	TRUE
rs75145168	14:22100286:G:T	TRAV8-3	-0.307812	-3.55778	0.000423059	1	3160	5779	FALSE	1	TRUE
rs11156734	14:21347232:C:T	TRAV13-1	0.141605	3.68111	0.000288927	0.906074	3136	5759	FALSE	1	TRUE
rs12434613	14:21435285:G:A	TRAV9-2	-0.191187	-3.66802	0.000280594	0.911931	3250	5799	FALSE	1	TRUE
rs78901565	14:22498198:A:G	TRAV12-3	0.225808	3.23409	0.00133096	1	3166	5789	FALSE	1	TRUE
rs8018742	14:23328447:C:T	TRAV16	0.264745	3.70822	0.000265874	0.81836	3078	5735	FALSE	1	TRUE
rs61974570	14:22884799:A:C	TRAV18	-0.620849	-3.20117	0.00148808	1	3105	5722	FALSE	1	TRUE
rs8020814	14:22939833:A:T	TRAV22	-0.487389	-3.7713	0.000205001	0.618079	3015	5683	FALSE	1	TRUE
rs10137999	14:23047799:T:C	TRAV24	-0.330822	-2.91351	0.00393549	1	3016	5704	FALSE	1	TRUE
rs1753430	14:23102969:G:A	TRAV29DV5	0.172792	3.59753	0.000389647	1	2960	5623	FALSE	1	TRUE
rs7152325	14:23572619:C:T	TRAV35	-0.269307	-3.38209	0.000856848	1	3104	5626	FALSE	1	FALSE
rs12888111	14:23667654:G:T	TRAV36DV7	0.271226	3.64817	0.000302354	0.932762	3085	5629	FALSE	1	TRUE
rs11852104	14:22738531:T:C	TRAV39	0.2743	3.42804	0.000676939	1	3036	5692	FALSE	1	TRUE
rs17878786	14:23317265:T:G	TRAV40	-1.10829	-3.17977	0.00159927	1	3086	5670	FALSE	1	TRUE
rs227870	14:22957171:G:A	TRAV41	0.230828	3.41212	0.000716433	1	3107	5665	FALSE	1	TRUE
rs2001021	14:22757152:T:C	TRDD3	0.940622	3.54218	0.00048474	1	3075	5757	FALSE	1	FALSE
rs17884694	14:23317196:C:G	TRDJ2	-0.765218	-3.56044	0.000454636	1	3099	5777	FALSE	1	TRUE
rs8016472	14:22081515:A:G	TRDJ3	-0.42785	-3.18153	0.00168192	1	3098	5777	FALSE	1	TRUE
rs12891156	14:22560712:C:A	TRDV3	0.429477	3.26849	0.00130119	1	3116	5770	FALSE	1	TRUE
rs17092326	14:23904148:G:A	TRAJ61	-0.490893	-3.30923	0.00102817	1	3135	5766	FALSE	1	FALSE
rs10144235	14:22954430:T:C	TRAJ58	0.841473	3.10949	0.00202056	1	3134	5763	FALSE	1	TRUE
rs74036404	14:23003546:A:G	TRAJ56	0.757743	3.2609	0.00121455	1	3135	5761	FALSE	1	TRUE
rs61972200	14:22587183:G:A	TRAJ55	-0.441299	-3.1856	0.00164853	1	3144	5762	FALSE	1	FALSE
rs979027	14:22488509:A:G	TRAJ54	0.470025	3.27366	0.00123082	1	3153	5764	FALSE	1	TRUE
rs2128998	14:22967324:G:T	TRAJ51	0.497213	3.2652	0.00126406	1	3167	5764	FALSE	1	FALSE
rs12882371	14:22159645:C:T	TRAJ50	0.805881	3.71086	0.000238551	0.755492	3167	5765	FALSE	1	TRUE
rs58429310	14:23301945:G:A	TRAJ49	-0.432951	-3.17692	0.00172628	1	3167	5762	FALSE	1	TRUE
rs12436339	14:22150214:C:T	TRAJ48	0.458849	3.17983	0.00167642	1	3167	5760	FALSE	1	TRUE
rs3762163	14:21979865:C:T	TRAJ46	0.465299	3.25543	0.00123752	1	3183	5756	FALSE	1	TRUE
rs1810642	14:23229085:C:T	TRAJ45	-0.701485	-3.65576	0.000319183	1	3184	5754	FALSE	1	TRUE
rs7151859	14:23952607:C:T	TRAJ44	0.479739	3.39036	0.000773897	1	3182	5754	FALSE	1	TRUE
rs17118064	14:22926490:G:A	TRAJ43	-0.951358	-3.56796	0.000444885	1	3187	5759	FALSE	1	TRUE
rs5742865	14:23035024:C:A	TRAJ42	0.731204	3.0681	0.00231426	1	3187	5759	FALSE	1	TRUE
rs7157207	14:23598849:T:G	TRAJ41	-0.468712	-3.47515	0.000617208	1	3187	5759	FALSE	1	TRUE
rs12147607	14:22916073:G:C	TRAJ33	-0.539235	-3.73519	0.000217394	0.678705	3122	5750	FALSE	1	TRUE
rs12436199	14:22817156:G:A	TRAJ32	-0.515406	-3.30423	0.00104613	1	3108	5747	FALSE	1	TRUE
rs7161339	14:23063614:G:A	TRAJ30	0.43149	3.11047	0.00211607	1	3104	5753	FALSE	1	TRUE
rs8009627	14:23682253:G:A	TRAJ28	-0.860091	-3.31839	0.00106458	1	3096	5752	FALSE	1	TRUE
rs11621810	14:22590662:A:G	TRAJ26	0.496557	3.51827	0.000488903	1	3094	5753	FALSE	1	TRUE
rs7157193	14:23630102:T:G	TRAJ25	0.50982	3.41433	0.000710812	1	3096	5754	FALSE	1	FALSE
rs12887212	14:22253581:A:C	TRAJ23	-0.442402	-3.27952	0.0011393	1	3093	5755	FALSE	1	TRUE
rs61972198	14:22583894:C:T	TRAJ22	-0.775586	-3.10707	0.00203671	1	3089	5754	FALSE	1	TRUE
rs75536337	14:22125367:C:T	TRAJ21	0.688288	3.52783	0.000504913	1	3084	5754	FALSE	1	TRUE
rs17120423	14:23081399:G:A	TRAJ18	-0.640934	-3.58931	0.000376571	1	3087	5754	FALSE	1	TRUE
rs12893991	14:22585952:T:C	TRAJ17	-0.491179	-3.54348	0.00044586	1	3087	5754	FALSE	1	TRUE
rs2331479	14:22517088:A:C	TRAJ14	-0.436267	-3.26985	0.00117781	1	3078	5753	FALSE	1	TRUE
rs7145202	14:23092105:C:T	TRAJ13	0.456532	3.20655	0.00146129	1	3074	5751	FALSE	1	TRUE
rs403720	14:23869028:C:T	TRAJ11	0.659986	3.41824	0.000701002	1	3069	5748	FALSE	1	TRUE
rs412768	14:23866713:A:G	TRAJ10	0.455653	3.38029	0.000801913	1	3066	5745	FALSE	1	TRUE
rs7145515	14:22247561:A:G	TRAJ9	-0.448341	-3.50516	0.0005128	1	3063	5743	FALSE	1	TRUE
rs4334205	14:22623632:T:A	TRAJ8	-0.451233	-3.5376	0.000455574	1	3063	5743	FALSE	1	FALSE
rs17879308	14:23318436:T:C	TRAJ7	-0.665279	-3.22386	0.00146213	1	3065	5740	FALSE	1	TRUE
rs76136072	14:22608720:T:C	TRAJ5	-0.665177	-3.46101	0.000651348	1	3063	5740	FALSE	1	TRUE
rs74590432	14:22972617:C:T	TRAJ3	-0.760619	-3.49028	0.000591669	1	3055	5732	FALSE	1	TRUE
rs12436040	14:23915953:T:C	SNORD41	0.689785	3.50168	0.000552555	1	2842	5369	FALSE	1	FALSE
rs10152052	14:23167460:C:G	OXA1L	0.0375768	3.71363	0.000257829	0.724499	2810	5346	FALSE	1	FALSE
rs2006647	14:23309300:T:C	MRPL52	-0.0411422	-3.68686	0.000282841	0.804964	2846	5370	FALSE	1	FALSE
rs146991319	14:23400661:A:G	MMP14	-0.104873	-3.3202	0.0010613	1	2889	5367	FALSE	1	TRUE
rs11157600	14:22912126:G:C	REM2	-0.25162	-3.44043	0.000689509	1	2886	5257	FALSE	1	FALSE
rs6572981	14:23599252:G:A	RBM23	-0.0238139	-3.54486	0.000471329	1	2815	5101	FALSE	1	FALSE
rs1043209	14:23373986:G:A	PRMT5	0.0266211	3.13812	0.00183787	1	2808	5029	FALSE	1	FALSE
rs61977209	14:24267276:T:A	AJUBA	0.0708857	3.32634	0.00104924	1	2801	5033	FALSE	1	FALSE
rs17128397	14:23749882:A:C	AL132780.2	-0.312243	-3.61409	0.000367861	1	2801	5033	FALSE	1	FALSE
rs4982648	14:23071369:C:T	C14orf93	0.0442238	3.74689	0.000227736	0.63561	2791	5037	FALSE	1	FALSE
rs9919897	14:22862876:T:C	ACIN1	0.026962	3.56342	0.000452949	1	2804	4953	FALSE	1	FALSE
rs12895729	14:23823068:C:T	CEBPE	0.370114	3.64033	0.000311379	0.87404	2807	4921	FALSE	1	TRUE
rs10150488	14:23066177:C:T	H3F3AP2	0.241058	3.25027	0.00125951	1	2644	4397	FALSE	1	FALSE
rs1076861	14:22942619:G:A	BCL2L2	-0.0510492	-3.38078	0.000868728	1	2640	4396	FALSE	1	FALSE
rs28671012	14:23869806:A:G	PPP1R3E	0.0708501	3.75267	0.000225622	0.593838	2632	4397	FALSE	1	FALSE
rs79415195	14:23049355:T:A	BCL2L2-PABPN1	-0.293436	-3.57581	0.000440293	1	2625	4389	FALSE	1	FALSE
rs17879308	14:23318436:T:C	PABPN1	-0.0304463	-3.1089	0.00202448	1	2578	4368	FALSE	1	FALSE
rs61977197	14:24259052:T:C	EFS	-0.0737609	-3.42132	0.000693352	1	2625	4393	FALSE	1	FALSE
rs2277483	14:24591892:A:G	ZFHX2-AS1	0.0611792	3.11049	0.002121	1	2672	4667	FALSE	1	FALSE
rs8015767	14:23719648:T:C	ZFHX2	-0.0903764	-3.41975	0.000750459	1	2596	4642	FALSE	1	TRUE
rs10483285	14:24799358:C:A	AP1G2	-0.0428889	-3.33414	0.000994948	1	2568	4587	FALSE	1	FALSE
rs12050260	14:23761094:T:C	JPH4	0.112886	3.35384	0.000941073	1	2506	4530	FALSE	1	FALSE
rs976224	14:24244518:T:A	NRL	0.155367	3.22313	0.00138152	1	2579	4762	FALSE	1	TRUE
rs8021709	14:23705294:A:G	FITM1	0.395231	3.45086	0.000623865	1	2541	4752	FALSE	1	FALSE
rs57096613	14:24931203:A:T	RNA5SP383	0.106188	3.64555	0.000338743	0.86786	2562	4783	FALSE	1	FALSE
rs2273635	14:24880720:T:A	IRF9	0.0820634	3.21308	0.00156766	1	2565	4787	FALSE	1	TRUE
rs2273911	14:24649835:T:C	IPO4	-0.0744181	-3.64623	0.000304568	0.798576	2622	4811	FALSE	1	TRUE
rs1271805	14:25627750:T:C	TM9SF1	0.049148	3.32009	0.00103594	1	2608	4814	FALSE	1	FALSE
rs7158417	14:24123996:A:G	AL136295.6	-0.223068	-3.7262	0.000225002	0.582756	2590	4811	FALSE	1	FALSE
rs12587795	14:24880037:A:G	MDP1	-0.276954	-3.1222	0.00210141	1	2582	4811	FALSE	1	FALSE
rs73604504	14:23816577:C:T	NEDD8	0.0337994	3.44965	0.000626574	1	2515	4809	FALSE	1	TRUE
rs79892082	14:24348005:C:A	AL096870.1	0.0343268	3.54954	0.000466527	1	2485	4803	FALSE	1	FALSE
rs58400374	14:23996935:C:T	TGM1	-0.180986	-3.48345	0.000599693	1	2624	4832	FALSE	1	FALSE
rs73604504	14:23816577:C:T	AL096870.10	0.154139	3.21151	0.00152799	1	2621	4838	FALSE	1	FALSE
rs2273301	14:24732474:G:A	AL096870.8	0.296342	3.22725	0.00148216	1	2624	4838	FALSE	1	FALSE
rs2144492	14:24777411:A:C	LTB4R2	0.103503	3.67059	0.000277891	0.723905	2605	4941	FALSE	1	FALSE
rs61976928	14:25724093:C:T	STXBP6	-0.0954705	-3.36545	0.00090377	1	2507	4983	FALSE	1	FALSE
rs4982957	14:24986124:G:A	HMGN2P6	-0.255126	-2.97636	0.00311034	1	2514	5108	FALSE	1	FALSE
rs56059342	14:26338737:G:A	NOVA1	0.181441	3.5452	0.000479169	0.928149	1937	3789	FALSE	1	FALSE
rs1956378	14:29062518:G:A	BNIP3P1	-0.145824	-2.96035	0.00337653	1	1845	4131	FALSE	1	FALSE
rs8019437	14:28877959:G:A	BTF3P2	0.101826	3.32118	0.000986374	1	1868	3826	FALSE	1	FALSE
rs58011377	14:31499548:T:C	UBE2CP1	-0.653083	-3.52943	0.000469393	0.801723	1708	3343	FALSE	1	FALSE
rs61067063	14:30984287:C:T	AL121852.1	-0.578576	-3.56778	0.00044043	0.756658	1718	3550	FALSE	1	FALSE
rs7342551	14:31296740:A:T	AL049830.4	-0.588318	-3.55657	0.000424935	0.78188	1840	3886	FALSE	1	FALSE
rs28666783	14:32480929:C:T	RPL21P5	-0.333343	-2.87289	0.0043038	1	1778	3761	FALSE	1	FALSE
rs10130738	14:30831113:A:T	AL136418.1	-0.277565	-3.22365	0.00158014	1	1729	3714	FALSE	1	FALSE
rs3759779	14:32034147:A:T	AL139353.3	-0.117648	-2.99396	0.00294042	1	1780	3789	FALSE	1	FALSE
rs12888730	14:32334477:A:G	AL139353.2	0.317314	3.56068	0.000462848	0.821092	1774	3915	FALSE	1	FALSE
rs17098871	14:32818180:C:A	DTD2	-0.130051	-3.64746	0.000333559	0.617418	1851	4019	FALSE	1	FALSE
rs12589391	14:31796875:C:T	AL163973.3	-1.02282	-3.23552	0.00132453	1	1945	4168	FALSE	1	FALSE
rs17098611	14:32695421:G:A	RNU6-8	0.579447	3.48611	0.000549451	1	2391	4657	FALSE	1	FALSE
rs1957656	14:32777161:A:G	AL136298.3	-0.100072	-3.24472	0.00128361	1	2385	4692	FALSE	1	FALSE
rs1957320	14:33932164:G:T	MTCO1P2	0.489368	3.2774	0.00120056	1	2737	5042	FALSE	1	FALSE
rs78396757	14:35041887:T:G	SPTSSA	-0.094638	-3.75374	0.000229087	0.681764	2976	5194	FALSE	1	FALSE
rs7145133	14:34381980:A:G	EGLN3	0.19246	3.63434	0.000353243	1	2976	5194	FALSE	1	FALSE
rs188120726	14:34881997:C:T	EAPP	-0.0631861	-3.10362	0.00218621	1	2916	5099	FALSE	1	FALSE
rs8005064	14:34436723:G:C	AL445363.3	0.496284	3.59754	0.000365253	1	2921	5101	FALSE	1	FALSE
rs34602534	14:35107957:C:T	RPS19P3	-0.0927821	-3.25317	0.00131606	1	2868	5054	FALSE	1	FALSE
rs79079272	14:34638444:C:T	RPL12P6	-0.183084	-3.48534	0.000588573	1	2609	4830	FALSE	1	FALSE
rs11623264	14:36027760:T:C	AL355885.1	0.751667	3.13189	0.00187631	1	2583	4797	FALSE	1	FALSE
rs72677091	14:35186679:G:A	RNU7-41P	0.531356	3.11842	0.00196185	1	2468	4712	FALSE	1	FALSE
rs72642570	14:34501642:G:C	AL121603.1	0.404239	3.32712	0.00104151	1	2447	4701	FALSE	1	FALSE
rs35722899	14:35140429:T:C	IGBP1P1	-0.336145	-2.92962	0.0037308	1	2405	4692	FALSE	1	FALSE
rs1952623	14:34690767:C:A	AL049776.1	0.106892	3.06374	0.0023474	1	2278	4553	FALSE	1	FALSE
rs2143948	14:35527257:C:T	DPRXP3	0.619607	3.35647	0.000872008	1	2160	4573	FALSE	1	FALSE
rs408558	14:36533579:G:A	RPL7AP3	0.345889	3.40861	0.000725426	1	2114	4554	FALSE	1	FALSE
rs75848647	14:36605967:T:A	AL133163.1	0.713829	3.25133	0.00125498	1	1997	4340	FALSE	1	FALSE
rs11156844	14:34925453:T:C	NFKBIA	-0.0559653	-2.80509	0.00529805	1	1992	4269	FALSE	1	TRUE
rs12434021	14:35152084:A:G	DNAJC8P1	0.0907868	3.47809	0.00056562	1	1970	4304	FALSE	1	FALSE
rs11627481	14:36499337:C:T	AL162311.1	-1.08501	-3.51757	0.000490147	0.987647	2015	4257	FALSE	1	FALSE
rs12434132	14:37046257:C:G	AL162311.2	0.12939	3.16595	0.00167508	1	2053	4278	FALSE	1	FALSE
rs57545427	14:37524344:G:A	AL121790.1	0.957015	3.00464	0.00299035	1	1828	4025	FALSE	1	FALSE
rs1325531	14:37223778:A:C	FOXA1	-0.150187	-3.25545	0.00123743	1	1750	4001	FALSE	1	FALSE
rs1884384	14:39514231:T:A	AL161751.1	0.347792	2.94464	0.00357006	1	1733	3885	FALSE	1	FALSE
rs62016707	14:40224378:G:A	AL109628.1	-1.21964	-3.69101	0.000290205	0.576927	1988	4552	FALSE	1	FALSE
rs11848865	14:40263078:A:G	PPIAP4	0.91354	3.35413	0.000879193	1	2031	4539	FALSE	1	FALSE
rs1900973	14:39094096:T:C	GEMIN2	0.0755009	2.66565	0.00821057	1	2047	4559	FALSE	1	FALSE
rs11625949	14:40333898:G:C	RPL7AP2	-0.428219	-2.95192	0.00336106	1	1999	4612	FALSE	1	FALSE
rs34673321	14:39533601:T:C	PNN	0.0373307	3.41425	0.000711009	1	1972	4593	FALSE	1	FALSE
rs62002025	14:38999959:G:A	AL132639.3	0.438578	3.34708	0.000901153	1	1965	4590	FALSE	1	FALSE
rs10130625	14:40220716:T:A	YTHDF2P1	0.139228	3.37385	0.000877965	1	1980	4570	FALSE	1	FALSE
rs7149971	14:39847511:A:T	AL132639.2	0.29872	3.08264	0.00220691	1	1924	4533	FALSE	1	FALSE
rs10148725	14:40657254:T:C	AL157791.2	-0.42532	-3.14313	0.00188297	1	1898	4465	FALSE	1	FALSE
rs12147294	14:40681548:T:C	AL157791.1	-0.392021	-3.08806	0.00229101	1	1861	4436	FALSE	1	FALSE
rs11626768	14:39686917:T:A	FBXO33	0.0391408	3.61195	0.00038903	0.72554	1865	4525	FALSE	1	FALSE
rs58278162	14:43757684:A:C	AL109766.1	-0.503365	-3.54655	0.000489158	1	2246	4649	FALSE	1	FALSE
rs4906519	14:44604142:C:G	C14orf28	-0.0436624	-2.67379	0.00783503	1	1918	4107	FALSE	1	FALSE
rs11629187	14:44916187:T:C	TOGARAM1	-0.0655744	-3.61866	0.000365772	0.738127	2018	4202	FALSE	1	FALSE
rs56386358	14:45381642:T:C	KLHL28	-0.0615918	-3.61028	0.000348367	0.662246	1901	4205	FALSE	1	TRUE
rs17615844	14:44860398:A:T	PRPF39	-0.0545292	-3.32071	0.000988005	1	1887	4192	FALSE	1	FALSE
rs10138178	14:45736489:G:A	SNORD58	0.774414	3.33787	0.00102182	1	1891	4194	FALSE	1	FALSE
rs17114832	14:44795327:C:G	SNORD127	0.833646	3.35081	0.000889476	1	1927	4245	FALSE	1	FALSE
rs4500633	14:45348635:T:A	FKBP3	0.0277588	3.22029	0.0015304	1	1858	4257	FALSE	1	FALSE
rs73349835	14:45552732:A:G	FANCM	0.0718178	2.97399	0.00327511	1	1856	4254	FALSE	1	FALSE
rs66827603	14:46297406:T:C	DNAJC19P9	-0.149669	-2.77619	0.00578188	1	1909	4372	FALSE	1	FALSE
rs2840260	14:48191787:A:G	RPL13AP2	-0.116773	-3.50414	0.000568232	1	2282	5257	FALSE	1	FALSE
rs4586330	14:49778093:A:G	AL512361.1	-0.406542	-3.38398	0.000848786	1	1900	3924	FALSE	1	FALSE
rs111251258	14:49109401:A:C	RPS29	-0.0538921	-3.58514	0.000382436	0.663143	1734	3753	FALSE	1	FALSE
rs59305639	14:49283384:A:G	AL591767.3	0.602196	3.38338	0.000855241	1	1625	3596	FALSE	1	FALSE
rs12894842	14:49339993:A:C	AL591767.2	-0.315451	-3.51727	0.000490688	0.801785	1634	3586	FALSE	1	FALSE
rs2934682	14:51061207:A:T	KLHDC1	-0.0934366	-3.58372	0.000424982	0.723319	1702	3585	FALSE	1	FALSE
rs10132339	14:49582775:T:C	KLHDC2	0.0415007	3.38831	0.000833234	1	1646	3579	FALSE	1	FALSE
rs7154782	14:49950423:G:A	AL627171.2	-0.413412	-3.5908	0.000402227	0.664078	1651	3531	FALSE	1	FALSE
rs8010383	14:51179845:G:A	RNU6-539P	0.356363	2.786	0.00561333	1	1651	3515	FALSE	1	FALSE
rs8013191	14:51234402:G:A	AL627171.1	0.518646	2.99122	0.00296637	1	1659	3512	FALSE	1	FALSE
rs41345247	14:50108662:T:C	RN7SL3	-0.582337	-3.13466	0.00185914	1	1694	3535	FALSE	1	FALSE
rs8015885	14:51217081:A:G	RN7SL2	0.405366	2.9904	0.00311946	1	1727	3522	FALSE	1	FALSE
rs72681670	14:51169272:C:T	RNU6-189P	0.30813	3.33416	0.00102119	1	1662	3507	FALSE	1	FALSE
rs80246280	14:50486940:C:A	MIR4504	0.6139	3.05464	0.00252351	1	1929	3828	FALSE	1	FALSE
rs1565835	14:51143784:C:T	AL359397.1	0.533982	2.89986	0.00395803	1	1955	3803	FALSE	1	FALSE
rs11844545	14:51516668:A:G	AL118556.1	-0.710939	-3.63705	0.000315231	0.655366	2079	3893	FALSE	1	FALSE
rs3759588	14:51062357:G:A	ATL1	0.0626601	3.32783	0.00101055	1	2059	3968	FALSE	1	FALSE
rs8019056	14:51851666:G:A	RN7SL452P	0.363687	3.13727	0.00184311	1	2210	4045	FALSE	1	FALSE
rs10144019	14:50640428:C:T	AL606834.1	-0.175585	-3.2382	0.00140026	1	2267	4054	FALSE	1	FALSE
rs72681674	14:51172973:T:C	SAV1	-0.088842	-3.11169	0.00205357	1	2281	4060	FALSE	1	FALSE
rs8017481	14:51217242:T:C	AL606834.2	-0.115658	-3.4163	0.000759286	1	2274	4119	FALSE	1	FALSE
rs6650505	14:51273774:A:G	AL133485.1	0.508696	3.20842	0.0014521	1	2350	4254	FALSE	1	FALSE
rs12886516	14:50753827:G:T	AL358334.3	-0.444659	-2.83209	0.00502688	1	2500	4533	FALSE	1	FALSE
rs7150914	14:51790453:G:C	LINC00640	-0.163723	-3.52899	0.000535645	1	2752	5148	FALSE	1	FALSE
rs112974993	14:51215839:C:G	RNU6-1291P	0.598997	2.87408	0.00428799	1	2810	5341	FALSE	1	FALSE
rs10134569	14:51994833:C:T	FRMD6-AS2	-0.410629	-3.30325	0.00104969	1	2894	5418	FALSE	1	FALSE
rs60454187	14:51856566:G:C	RNU6-1033P	-0.305909	-3.63379	0.000353128	1	2896	5418	FALSE	1	FALSE
rs7153154	14:51484815:G:A	AL122125.1	-0.334816	-3.73305	0.000219189	0.638058	2911	5385	FALSE	1	FALSE
rs1253646	14:52428102:G:A	RNA5SP385	0.425681	3.55073	0.000434152	1	2890	5373	FALSE	1	FALSE
rs4268678	14:51736185:G:T	AL358333.2	0.380234	3.08604	0.0022916	1	2769	5220	FALSE	1	FALSE
rs8021135	14:53450648:A:G	PTGER2	-0.0830033	-3.36216	0.000909238	1	2485	4984	FALSE	1	TRUE
rs60544299	14:52959775:T:C	TXNDC16	-0.0740339	-3.61801	0.000370683	0.892975	2409	5003	FALSE	1	FALSE
rs4901425	14:53928462:T:C	PSMC6	0.0262236	3.40535	0.000786708	1	2259	4867	FALSE	1	TRUE
rs11629233	14:53371018:T:A	STYX	-0.0313499	-3.14903	0.00177241	1	2321	4868	FALSE	1	TRUE
rs4901317	14:53390305:C:T	GNPNAT1	0.0437434	3.69669	0.000277027	0.626357	2261	4888	FALSE	1	FALSE
rs74797638	14:55327553:G:A	AL138479.2	-0.982802	-3.60208	0.000379169	0.80763	2130	4266	FALSE	1	FALSE
rs734001	14:55233256:A:G	BMP4	0.112736	3.59441	0.000398145	0.836503	2101	4257	FALSE	1	FALSE
rs4901332	14:53479723:T:C	ATP5F1CP1	0.534713	3.46912	0.00058421	1	2044	4234	FALSE	1	FALSE
rs1952751	14:54322666:C:T	CGRRF1	0.058655	3.30507	0.00109518	1	1999	4014	FALSE	1	FALSE
rs111619978	14:55692120:T:C	SAMD4A	0.0853491	3.38321	0.000858524	1	1968	4110	FALSE	1	TRUE
rs2884435	14:54184670:A:G	AL133444.1	-0.36442	-2.92055	0.00370999	1	1942	4152	FALSE	1	FALSE
rs11621212	14:55162540:G:T	MIR4308	0.4055	3.55429	0.000428523	0.85876	2004	4320	FALSE	1	FALSE
rs911617	14:55139929:G:A	FDPSP3	0.361231	2.99769	0.00304898	1	2028	4331	FALSE	1	FALSE
rs2184559	14:56192541:A:G	WDHD1	-0.0495353	-2.99028	0.00311896	1	2108	4426	FALSE	1	TRUE
rs7154675	14:56283590:T:C	SOCS4	-0.0636971	-3.68449	0.000284277	0.599255	2108	4428	FALSE	1	FALSE
rs10136408	14:56079726:A:G	MAPK1IP1L	-0.0234305	-3.68767	0.000285701	0.608258	2129	4451	FALSE	1	TRUE
rs10138877	14:56374147:G:A	LGALS3	-0.0425917	-3.50203	0.000554423	1	2206	4496	FALSE	1	FALSE
rs1952883	14:56381399:A:G	AL158801.5	-0.0430077	-3.18997	0.00163564	1	2160	4537	FALSE	1	FALSE
rs1188195	14:56471772:C:T	AL158801.4	-0.380391	-3.46208	0.000599214	1	2152	4570	FALSE	1	FALSE
rs147067431	14:56180888:C:T	FBXO34	0.0423741	2.92014	0.00383991	1	2163	4588	FALSE	1	FALSE
rs11158072	14:56549910:A:T	AL158801.1	0.650176	2.80512	0.00548043	1	2179	4592	FALSE	1	FALSE
rs73273337	14:55191204:C:T	CHMP4BP1	-0.124861	-3.13772	0.00195297	1	2194	4581	FALSE	1	FALSE
rs7156787	14:55201681:A:G	AL158801.3	0.661897	3.62962	0.000354441	0.771973	2178	4565	FALSE	1	FALSE
rs1952881	14:56408481:G:A	AL356801.1	0.176288	3.34711	0.000901068	1	2241	4596	FALSE	1	FALSE
rs7144510	14:55940193:T:C	RPL7AP4	-0.34542	-3.13439	0.00199581	1	2290	4767	FALSE	1	FALSE
rs955257	14:55919797:G:A	KTN1	0.0320828	3.11631	0.00206031	1	2332	4801	FALSE	1	FALSE
rs35711945	14:57011114:C:G	LINC00520	0.496019	3.53386	0.000461845	1	2310	4929	FALSE	1	FALSE
rs8012251	14:56346641:C:G	AL161757.2	0.486102	3.32636	0.00101796	1	2515	4765	FALSE	1	FALSE
rs242394	14:56652657:G:C	RPL3P3	0.184411	3.35079	0.000939262	1	2513	4983	FALSE	1	FALSE
rs953901	14:56989394:T:A	EXOC5	-0.0305944	-3.11886	0.00204177	1	2437	4687	FALSE	1	TRUE
rs12432995	14:57245985:G:A	NAA30	-0.041687	-3.66408	0.000305792	0.741239	2424	4509	FALSE	1	FALSE
rs59876494	14:58239840:G:C	AL049838.1	-0.596018	-3.52584	0.000515753	1	2170	4249	FALSE	1	FALSE
rs268815	14:57960144:C:G	UBA52P3	0.279652	3.39125	0.00077146	1	2322	4451	FALSE	1	FALSE
rs12883077	14:59449182:C:A	PSMA3	-0.0197382	-2.99945	0.00303279	1	2327	4466	FALSE	1	TRUE
rs7144579	14:58883850:T:C	AL132989.1	0.0759998	3.00378	0.0028494	1	2369	4493	FALSE	1	FALSE
rs59873442	14:58516049:A:C	HMGB1P14	-0.557084	-3.1938	0.00163747	1	2414	4511	FALSE	1	FALSE
rs7157294	14:59396510:G:A	RNU6-341P	-0.468896	-2.65996	0.00815759	1	2439	4528	FALSE	1	FALSE
rs1742882	14:59086975:G:A	ARID4A	-0.0356217	-3.47445	0.000605385	1	2455	4549	FALSE	1	FALSE
rs1152566	14:59666276:A:G	AL139021.2	0.603837	3.6135	0.000344215	0.83128	2415	4649	FALSE	1	FALSE
rs182580	14:59216233:T:C	TOMM20L	0.282624	3.20342	0.00147681	1	2417	4651	FALSE	1	FALSE
rs10141631	14:58445052:C:G	AL139021.1	-0.452908	-3.5045	0.00051403	1	2422	4659	FALSE	1	FALSE
rs12434915	14:58436660:T:C	HSBP1P1	-0.456784	-3.40221	0.000788687	1	2444	4713	FALSE	1	FALSE
rs1469615	14:59229447:G:A	DACT1	-0.126154	-3.60139	0.000385451	0.880756	2285	4666	FALSE	1	FALSE
rs904915	14:59195442:G:A	AL049873.1	-0.0710652	-3.47221	0.000577757	1	2175	4361	FALSE	1	FALSE
rs7149695	14:60032694:C:G	RTN1	-0.119914	-3.16548	0.00177351	1	1432	3787	FALSE	1	TRUE
rs17833966	14:59777521:C:T	SCOCP1	-0.569432	-2.90089	0.00394531	1	1086	3235	FALSE	1	FALSE
rs308983	14:60554466:A:G	DHRS7	0.0331931	3.01269	0.00291253	1	1107	3264	FALSE	1	TRUE
rs216501	14:60640388:C:T	RBM8B	0.0439126	3.50016	0.000566828	0.629179	1110	3187	FALSE	1	FALSE
rs4151167	14:61235963:A:G	MNAT1	-0.0457369	-3.55855	0.000463325	0.638925	1379	3168	FALSE	1	FALSE
rs56265448	14:62085070:G:C	AL132777.1	0.304532	2.78267	0.00588281	1	1386	3182	FALSE	1	FALSE
rs4902066	14:61956844:C:T	TRMT5	0.0428894	3.56138	0.000458251	0.687834	1501	3311	FALSE	1	FALSE
rs8008798	14:61948002:T:C	TMEM30B	0.0548921	3.20786	0.00152512	1	1871	3609	FALSE	1	FALSE
rs2185999	14:62568191:A:G	AL359220.1	0.0732785	3.6503	0.000328114	0.618167	1884	3643	FALSE	1	FALSE
rs35754506	14:62530200:A:G	AL355916.2	-0.160194	-3.45431	0.000616179	1	2101	3973	FALSE	1	FALSE
rs7148419	14:61709377:A:C	AL355916.1	0.194095	3.40626	0.000731501	1	2131	3970	FALSE	1	FALSE
rs17100211	14:63151621:G:A	HIF1A	0.0530293	3.26654	0.00125861	1	2239	4179	FALSE	1	TRUE
rs4151281	14:61337145:G:A	HIF1A-AS1	0.630998	3.18403	0.00163922	1	2239	4179	FALSE	1	FALSE
rs868827	14:61701729:G:A	HIF1A-AS2	0.238355	3.25958	0.00122003	1	2299	4259	FALSE	1	FALSE
rs10129170	14:63943928:T:C	AL137191.1	0.418281	2.92699	0.00378582	1	1983	4280	FALSE	1	FALSE
rs11158528	14:64559320:G:A	PPP2R5E	0.0413169	3.38185	0.000847331	1	1822	3957	FALSE	1	TRUE
rs56898028	14:63198409:C:T	HSPE1P2	0.117536	2.70285	0.00719433	1	1784	3968	FALSE	1	FALSE
rs72712564	14:63721454:C:T	RNU6-597P	0.608132	3.28925	0.00116266	1	1811	3903	FALSE	1	FALSE
rs1890907	14:64515075:G:A	RNU6-1162P	-0.362573	-3.00818	0.00299686	1	1783	3856	FALSE	1	FALSE
rs78929783	14:63551421:T:C	AL161670.2	-0.390822	-3.46605	0.00059072	1	1733	3793	FALSE	1	FALSE
rs968257	14:64680285:T:C	AL161670.1	-0.438918	-2.90952	0.00384034	1	1734	3768	FALSE	1	FALSE
rs7155345	14:64201134:T:A	SYNE2	0.0845973	3.64206	0.000340532	0.612957	1800	3880	FALSE	1	FALSE
rs114064455	14:64710354:T:A	AL161756.2	-0.842912	-2.9706	0.00329429	1	1865	4093	FALSE	1	FALSE
rs112641336	14:64751713:G:A	TEX21P	0.144173	2.92647	0.0038125	1	1854	4094	FALSE	1	FALSE
rs8018154	14:64562635:T:C	AL122035.2	-0.191857	-3.00198	0.00286593	1	1870	4115	FALSE	1	FALSE
rs1271572	14:64761917:A:C	AL122035.1	0.135445	3.52224	0.000513583	0.961427	1872	4112	FALSE	1	FALSE
rs72718390	14:64524057:T:G	AKAP5	-0.159742	-3.42448	0.000725578	1	1845	4087	FALSE	1	FALSE
rs1969053	14:64023591:A:G	ZBTB1	-0.0381212	-3.31937	0.00105415	1	1862	4035	FALSE	1	TRUE
rs56197624	14:65481544:G:A	AL049869.4	0.460829	3.29662	0.00112699	1	1849	4009	FALSE	1	FALSE
rs1982440	14:64960767:T:C	AL049869.3	-0.22929	-3.1681	0.00166303	1	1847	4014	FALSE	1	FALSE
rs910999	14:65134425:C:A	PPP1R36	-0.214556	-2.95919	0.00344294	1	1850	4013	FALSE	1	FALSE
rs28630894	14:64873427:T:C	AL139022.2	-0.481331	-3.57146	0.000402268	0.812984	2021	4072	FALSE	1	FALSE
rs7159174	14:66353748:C:T	PTBP1P	-0.284395	-3.14693	0.00178481	1	2018	4122	FALSE	1	FALSE
rs13313405	14:66540766:C:A	YBX1P1	-0.0671803	-3.53957	0.000509991	0.700728	1374	3556	FALSE	1	FALSE
rs35103502	14:68223366:T:C	AL049835.1	0.44316	2.36355	0.0186214	1	1020	3266	FALSE	1	FALSE
rs2295108	14:68250622:T:C	PLEK2	0.0659273	2.9728	0.0031458	1	955	3098	FALSE	1	FALSE
rs6573842	14:69037937:T:C	PIGH	-0.0346725	-3.44938	0.00067881	0.808463	1191	3298	FALSE	1	FALSE
rs10483813	14:69031284:T:A	ARG2	-0.138671	-3.08433	0.00219468	1	1251	3340	FALSE	1	FALSE
rs113439587	14:68926219:G:A	COX7A2P1	-1.04295	-3.30622	0.00108154	1	1355	3376	FALSE	1	FALSE
rs2025670	14:67890322:G:A	RNA5SP386	-0.367845	-3.13212	0.00187486	1	1362	3382	FALSE	1	FALSE
rs34186579	14:68230188:G:C	RDH11	0.052924	3.36269	0.0008891	1	1429	3411	FALSE	1	FALSE
rs4362328	14:69071727:C:T	AL049779.3	0.445867	2.89642	0.00412894	1	1495	3489	FALSE	1	FALSE
rs17105561	14:68877250:G:A	RN7SL213P	-0.49334	-3.34208	0.000917042	1	1575	3499	FALSE	1	FALSE
rs2273593	14:68036853:G:C	AL049779.2	-0.110393	-3.53421	0.000461265	0.745865	1617	3564	FALSE	1	FALSE
rs61990080	14:68061924:T:C	AL133370.1	0.508458	3.16608	0.00177756	1	2005	4127	FALSE	1	FALSE
rs2268974	14:69423164:A:G	PPIAP6	0.286309	3.25518	0.00130804	1	2198	4169	FALSE	1	FALSE
rs7140939	14:68760527:A:G	AL121820.2	-0.446754	-3.01627	0.00273736	1	2021	3934	FALSE	1	FALSE
rs1023530	14:68990008:A:G	AL121820.1	0.511114	2.94781	0.00357092	1	2031	3889	FALSE	1	FALSE
rs11625746	14:69239603:T:C	ZFP36L1	0.04827	3.70086	0.000274018	0.555708	2028	3817	FALSE	1	FALSE
rs7149926	14:69330728:C:T	MAGOH3P	0.360488	2.65096	0.00837404	1	2037	3846	FALSE	1	FALSE
rs4902606	14:69065366:A:G	BANF1P1	-0.501173	-3.32899	0.000959929	1	2181	3950	FALSE	1	FALSE
rs227391	14:70416351:G:A	AL359317.1	-1.05269	-3.55469	0.000427894	1	2489	4387	FALSE	1	FALSE
rs73275005	14:69873266:G:A	SRSF5	-0.0537068	-2.78809	0.005578	1	2371	4391	FALSE	1	FALSE
rs17106638	14:69409135:G:A	SMOC1	0.170883	3.62856	0.000355265	0.810005	2280	4369	FALSE	1	FALSE
rs28407359	14:71286888:C:T	RPL7AP6	0.0710031	3.14591	0.0018936	1	2254	4294	FALSE	1	FALSE
rs36083763	14:71128285:C:A	SLC8A3	0.212113	3.50811	0.000535882	1	2115	4255	FALSE	1	FALSE
rs1295822	14:69974600:A:T	RNU2-51P	0.554835	3.31874	0.00105006	1	2054	4179	FALSE	1	FALSE
rs76385306	14:70260928:T:G	SYNJ2BP	0.0519679	3.10428	0.00216186	1	1987	4131	FALSE	1	FALSE
rs61979490	14:70709611:G:A	KRT18P7	-0.678488	-3.65481	0.000314704	0.613358	1949	4023	FALSE	1	FALSE
rs10162497	14:70334308:G:A	LINC01269	0.70057	3.37051	0.000884454	1	1900	3982	FALSE	1	FALSE
rs4899391	14:71689330:A:G	AC004816.2	0.355459	3.24345	0.00136078	1	1881	3955	FALSE	1	FALSE
rs8007796	14:71142480:C:T	AC005230.1	0.488743	3.39654	0.000757159	1	1928	4028	FALSE	1	FALSE
rs74062122	14:71650706:C:T	GTF3AP2	0.967277	3.50594	0.000551943	1	1952	4069	FALSE	1	FALSE
rs193449	14:71315540:G:T	PTTG4P	0.624628	3.61315	0.000344657	0.657605	1908	4024	FALSE	1	FALSE
rs11626879	14:71669163:G:A	AC005476.1	-0.287597	-3.0572	0.00251249	1	1891	4000	FALSE	1	FALSE
rs2877708	14:71484126:C:G	SNORD56B	-0.335665	-3.54466	0.000443946	0.825739	1860	4038	FALSE	1	FALSE
rs6574035	14:72407066:C:T	RN7SL683P	0.388675	2.79798	0.0056262	1	1875	4055	FALSE	1	FALSE
rs3742843	14:73032103:C:T	AC004900.1	0.434762	3.24527	0.00134925	1	2048	4027	FALSE	1	FALSE
rs12434389	14:73931705:A:G	AC007160.1	-0.5887	-3.0674	0.00231956	1	2573	4742	FALSE	1	FALSE
rs741226	14:73375673:A:G	ZFYVE1	-0.0362587	-2.99139	0.00306931	1	2563	4802	FALSE	1	FALSE
rs77145454	14:73717433:A:C	RBM25	-0.0342606	-3.17633	0.00161779	1	2512	4769	FALSE	1	FALSE
rs61986266	14:73193296:C:T	AL442663.2	0.701258	3.58449	0.000383355	0.961839	2509	4776	FALSE	1	FALSE
rs2190937	14:72954653:G:A	AC004846.2	-0.203456	-3.41127	0.000754099	1	2399	4802	FALSE	1	FALSE
rs58841726	14:73142785:T:C	AC005225.1	-0.605132	-3.69847	0.000250063	0.584648	2338	4574	FALSE	1	FALSE
rs112887755	14:73709842:G:A	HEATR4	0.279394	3.55156	0.000432845	1	2376	4613	FALSE	1	FALSE
rs58358744	14:73993146:G:A	ACOT2	-0.113884	-3.34448	0.000969838	1	2365	4618	FALSE	1	FALSE
rs75424201	14:74234885:T:C	MIR4505	0.459836	2.98756	0.00300118	1	2220	4483	FALSE	1	FALSE
rs2358798	14:75006657:T:C	ELMSAN1	0.0306809	2.74214	0.00666227	1	2141	4460	FALSE	1	FALSE
rs142100392	14:74039634:G:C	ZNF410	-0.0758745	-3.16431	0.00179967	1	2053	4317	FALSE	1	FALSE
rs2878734	14:74258679:A:G	AC005520.3	0.748321	3.44938	0.000627177	1	2018	4295	FALSE	1	FALSE
rs12588275	14:73943681:G:A	AC005480.2	0.795783	3.0154	0.00274506	1	1958	4140	FALSE	1	FALSE
rs12882091	14:74282927:G:A	BBOF1	0.0658243	3.5144	0.000495852	0.96592	1948	4090	FALSE	1	FALSE
rs10133332	14:74890427:A:C	RN7SL530P	-0.576428	-2.69679	0.00752797	1	1849	4058	FALSE	1	FALSE
rs2215061	14:73882705:C:T	RPS2P2	0.275591	3.19779	0.00160147	1	1909	4095	FALSE	1	FALSE
rs12589404	14:74216058:G:A	RAP1AP	-0.237154	-3.42547	0.000746532	1	1907	4077	FALSE	1	FALSE
rs2190876	14:74932268:C:T	NPC2	-0.0379925	-3.57294	0.000431606	0.826958	1916	4068	FALSE	1	TRUE
rs9672127	14:74065221:G:A	AC013451.1	0.670548	3.48143	0.00059737	1	1936	4141	FALSE	1	FALSE
rs10151713	14:75795458:T:C	AREL1	0.0217274	3.04939	0.00255633	1	1891	4057	FALSE	1	FALSE
rs12432793	14:76098265:T:C	YLPM1	0.0233941	2.85428	0.00476301	1	1842	3991	FALSE	1	FALSE
rs74317589	14:75731114:C:T	PROX2	-0.183401	-2.66958	0.00793198	1	1718	3782	FALSE	1	FALSE
rs62005115	14:74528952:G:C	PGF	-0.0936933	-2.64554	0.00881934	1	1708	3617	FALSE	1	TRUE
rs72728146	14:74684893:G:A	RNU6-689P	0.620061	3.16273	0.00177795	1	1679	3480	FALSE	1	FALSE
rs72721613	14:75790046:C:T	HIF1AP1	-0.877557	-2.81831	0.00508923	1	1679	3429	FALSE	1	FALSE
rs68179743	14:75507657:C:A	NEK9	-0.0354364	-3.58212	0.000424247	0.719523	1696	3448	FALSE	1	FALSE
rs28394058	14:75332680:C:G	TMED10	0.0312519	3.13959	0.00193516	1	1767	3444	FALSE	1	FALSE
rs175076	14:75505486:A:G	AL691403.2	-0.449053	-3.21544	0.00150629	1	1764	3443	FALSE	1	FALSE
rs4903278	14:75535019:C:A	FOS	0.195844	2.89711	0.00415284	1	1705	3317	FALSE	1	TRUE
rs11159190	14:76755186:C:T	LINC01220	-0.405863	-3.18459	0.00165203	1	1638	3272	FALSE	1	FALSE
rs11625758	14:75428234:T:C	JDP2	-0.0460618	-3.15626	0.00183855	1	1740	3444	FALSE	1	FALSE
rs56157304	14:76752763:T:C	AF111167.2	-0.219293	-3.05305	0.00255266	1	1740	3444	FALSE	1	FALSE
rs11623014	14:76605700:T:C	FLVCR2	-0.0599823	-3.56267	0.000454041	0.878116	1934	3553	FALSE	1	TRUE
rs55637037	14:75836916:A:G	RNA5SP387	0.655863	3.44682	0.000674673	1	1950	3570	FALSE	1	FALSE
rs7160084	14:76223512:G:A	ERG28	-0.0384057	-3.17313	0.00176597	1	1906	3576	FALSE	1	FALSE
rs80315836	14:76563845:C:G	AF107885.1	-0.757282	-3.53161	0.000502905	1	2057	3783	FALSE	1	FALSE
rs8006560	14:75349101:T:C	AF107885.2	-0.463507	-3.4731	0.000575902	1	2078	3804	FALSE	1	FALSE
rs175508	14:75527620:G:A	IFT43	0.0317258	2.66046	0.00836312	1	2181	3820	FALSE	1	FALSE
rs1676272	14:77097675:A:C	TGFB3	-0.0919735	-3.29344	0.00116631	1	2202	3828	FALSE	1	TRUE
rs59077246	14:76868670:G:A	RPSAP3	0.3997	3.22924	0.00135311	1	2329	4209	FALSE	1	FALSE
rs60249655	14:77693517:G:A	AC007376.2	-0.63314	-3.37037	0.000885479	1	2497	4524	FALSE	1	FALSE
rs72683267	14:78024448:T:C	AF111169.4	-0.497828	-3.48216	0.000557368	1	2499	4577	FALSE	1	FALSE
rs4903392	14:76716853:G:A	RPL22P2	0.127887	3.24773	0.00127052	1	2590	4800	FALSE	1	FALSE
rs12436385	14:76942547:A:G	AC007686.3	-0.0785728	-3.57628	0.00039517	1	2678	4988	FALSE	1	FALSE
rs935341	14:76868036:T:A	AC007954.1	0.483127	3.51258	0.000499137	1	2812	5070	FALSE	1	FALSE
rs176772	14:77881808:A:G	SAMD15	-0.12921	-3.55027	0.000471012	1	2824	5041	FALSE	1	FALSE
rs10129969	14:77947298:A:G	AHSA1	-0.0496447	-3.53267	0.000508201	1	2754	4991	FALSE	1	TRUE
rs58493810	14:78794457:C:T	VIPAS39	0.0540395	3.37162	0.000902082	1	2754	4991	FALSE	1	FALSE
rs77378599	14:77425251:G:A	RN7SL587P	0.323073	3.43073	0.000670457	1	2628	4932	FALSE	1	FALSE
rs17106611	14:78383148:A:G	SLIRP	0.0639168	3.73222	0.000219884	0.56972	2591	4870	FALSE	1	TRUE
rs12323429	14:80540936:T:C	AC022404.1	0.465428	3.0554	0.00241198	1	2015	4516	FALSE	1	FALSE
rs10149454	14:82642441:G:A	AL136040.1	-0.340299	-2.86058	0.00447061	1	2074	4372	FALSE	1	FALSE
rs8021423	14:81595369:C:T	GTF2A1	-0.0236309	-3.03746	0.00255648	1	2074	4372	FALSE	1	FALSE
rs35731915	14:81149899:G:C	DYNLL1P1	-0.519964	-3.21433	0.00152429	1	2098	4391	FALSE	1	FALSE
rs6574553	14:80818058:C:T	UNGP3	-0.557561	-3.32156	0.00104833	1	2086	4393	FALSE	1	FALSE
rs12892220	14:81165691:C:A	AL121769.1	0.702017	3.39298	0.000816325	1	2078	4423	FALSE	1	FALSE
rs28707019	14:82305363:C:T	DYNLL1P2	-0.752484	-3.22952	0.00143067	1	2041	4391	FALSE	1	FALSE
rs2022785	14:83041001:A:G	EIF3LP1	0.079652	3.71302	0.000267998	0.579143	2161	4330	FALSE	1	FALSE
rs7401222	14:82827624:T:C	ENSAP2	-0.0510072	-3.41735	0.000748458	1	2290	4292	FALSE	1	FALSE
rs174516	14:88010320:T:C	SHLD2P2	0.156386	3.16571	0.00167641	1	1986	4269	FALSE	1	FALSE
rs2273172	14:88899441:G:A	LINC01147	-0.90886	-3.26839	0.00118375	1	1965	4306	FALSE	1	FALSE
rs8006713	14:88713382:T:C	AL162171.3	0.90553	3.69268	0.000280522	0.627529	2237	4434	FALSE	1	FALSE
rs8011623	14:89434866:G:A	RNU4-22P	0.487105	3.13299	0.00186943	1	2258	4423	FALSE	1	FALSE
rs17798736	14:89277203:A:G	AL162171.2	-0.39163	-3.65396	0.000325074	0.731416	2250	4499	FALSE	1	FALSE
rs73317757	14:89014070:C:G	AL162171.1	-0.0639073	-3.33735	0.00101019	1	2251	4504	FALSE	1	FALSE
rs4533204	14:89892467:C:T	ZC3H14	-0.0339939	-3.26221	0.00127042	1	2269	4517	FALSE	1	FALSE
rs1958068	14:89773542:C:T	CAP2P1	0.346699	3.62625	0.000371578	0.831964	2239	4283	FALSE	1	FALSE
rs7150567	14:89408329:A:G	AL357093.2	0.376697	3.56434	0.000446087	0.970238	2175	4156	FALSE	1	FALSE
rs72697367	14:90400426:C:T	AL357093.1	0.805443	3.30972	0.0010968	1	2159	4170	FALSE	1	FALSE
rs7142878	14:89576144:A:C	AL356805.1	0.781784	3.38878	0.000778223	1	2127	4221	FALSE	1	FALSE
rs1005421	14:89886940:T:C	FOXN3-AS1	-0.0657013	-2.72436	0.0067508	1	2164	4225	FALSE	1	FALSE
rs71425401	14:89576110:G:A	FOXN3-AS2	-0.682299	-3.53162	0.000504266	1	2269	4294	FALSE	1	FALSE
rs10151850	14:90094055:G:A	NRDE2	0.0281162	3.50407	0.000560417	1	2346	4232	FALSE	1	FALSE
rs2896171	14:91756223:T:G	RPL21P11	0.377394	3.19514	0.00151868	1	2312	4194	FALSE	1	FALSE
rs7150626	14:90858484:C:T	CALM1	-0.0317066	-3.69613	0.000278537	0.634786	2279	4183	FALSE	1	TRUE
rs4900036	14:90807835:G:A	AL122020.1	-0.0685197	-3.50911	0.000505485	1	2191	4254	FALSE	1	FALSE
rs66645560	14:91347022:T:C	RNU7-30P	0.501806	3.43787	0.000703508	1	2084	4212	FALSE	1	FALSE
rs74919947	14:91969074:C:T	AL135818.2	-0.339184	-3.46817	0.000620419	1	2141	4315	FALSE	1	FALSE
rs8018017	14:92776418:G:C	CCDC88C	-0.0438714	-3.44976	0.000677461	1	2330	4470	FALSE	1	TRUE
rs4904816	14:92306905:T:A	PPP4R3A	0.0255286	3.59371	0.000405508	0.993494	2450	4676	FALSE	1	FALSE
rs59330515	14:92924270:G:A	POLR3GP1	-0.793521	-3.39168	0.000770273	1	2613	4819	FALSE	1	FALSE
rs1242093	14:93216589:T:C	FBLN5	0.0535372	3.55654	0.000466471	1	2714	4984	FALSE	1	FALSE
rs72691188	14:92679584:T:C	ATXN3	0.038523	3.65767	0.000315478	0.88397	2802	5052	FALSE	1	FALSE
rs1740696	14:93498149:T:C	ITPK1	-0.0349258	-3.67078	0.000301471	0.906824	3008	5242	FALSE	1	TRUE
rs7154509	14:94164981:A:G	MOAP1	-0.065787	-3.66657	0.000324762	0.965842	2974	5199	FALSE	1	FALSE
rs8018786	14:93138980:A:G	AL132838.1	-0.425376	-2.96568	0.00342433	1	2889	5094	FALSE	1	FALSE
rs8006199	14:93207301:A:G	AL132838.2	-0.523143	-3.44783	0.000630683	1	2922	5046	FALSE	1	FALSE
rs8015178	14:92916852:C:T	AL122023.1	-0.234525	-3.74031	0.000213172	0.596457	2798	5000	FALSE	1	FALSE
rs7155770	14:94239069:A:G	PRIMA1	0.160968	3.73376	0.00024649	0.665278	2699	5095	FALSE	1	FALSE
rs10129256	14:95382146:T:C	ASB2	-0.156121	-3.0649	0.0024319	1	2979	5389	FALSE	1	TRUE
rs12437165	14:94354400:C:T	OTUB2	-0.108626	-3.29543	0.00112902	1	3036	5414	FALSE	1	FALSE
rs8020360	14:94257300:G:A	DDX24	-0.025265	-3.63357	0.000349175	1	3086	5512	FALSE	1	TRUE
rs11622902	14:95259925:G:T	IFI27	0.0836934	3.79482	0.000196654	0.587996	2990	5448	FALSE	1	TRUE
rs74072598	14:93619924:T:C	PPP4R4	-0.298619	-3.75018	0.00022626	0.695071	3072	5396	FALSE	1	TRUE
rs72696865	14:95144525:C:T	RPL15P2	0.250214	3.81482	0.000159861	0.620581	3882	6419	FALSE	1	FALSE
rs11846959	14:94846316:G:A	MIR3173	0.445579	3.4136	0.000712673	1	3625	6266	FALSE	1	FALSE
rs10141138	14:95613097:C:G	DICER1-AS1	0.16899	3.66111	0.000310831	1	3601	6290	FALSE	1	FALSE
rs112769543	14:95321112:G:T	DICER1	0.0773371	3.76519	0.000211715	0.762596	3602	6291	FALSE	1	TRUE
rs7160972	14:95266804:C:T	AL117187.1	-0.995344	-3.25757	0.00128883	1	3706	6368	FALSE	1	FALSE
rs115662383	14:95177643:T:A	AL117187.2	0.922954	3.74418	0.000210034	0.780485	3716	6365	FALSE	1	FALSE
rs111995858	14:96197285:C:T	SNHG10	0.108027	3.46033	0.000603003	1	3581	6045	FALSE	1	FALSE
rs111700769	14:95775900:G:A	AL355102.1	0.547302	3.47973	0.000562277	1	3258	5485	FALSE	1	FALSE
rs10498648	14:96645037:A:C	AL355102.5	-0.59472	-3.30733	0.00103496	1	3289	5469	FALSE	1	FALSE
rs73352261	14:96201210:G:C	BDKRB1	-0.225651	-3.61267	0.000345277	1	3246	5407	FALSE	1	TRUE
rs75245362	14:95990645:C:T	RNU2-33P	-0.946616	-3.4659	0.000640647	1	3083	5270	FALSE	1	FALSE
rs1983655	14:97480186:C:G	AK7	-0.103545	-3.64866	0.000331161	1	3064	5266	FALSE	1	FALSE
rs79624588	14:96309260:G:A	PAPOLA	-0.0424028	-3.38267	0.000839577	1	2876	4993	FALSE	1	FALSE
rs7160148	14:96968604:G:T	LINC00618	-0.387928	-3.03345	0.00258982	1	2668	4478	FALSE	1	FALSE
rs4905562	14:97358016:A:C	LINC02325	-0.155824	-3.26316	0.0013071	1	2630	4775	FALSE	1	FALSE
rs66905608	14:97684836:T:C	LINC01550	-0.11853	-3.53261	0.000511544	1	2697	5201	FALSE	1	FALSE
rs12434158	14:99991966:T:C	AL160313.1	-0.557548	-3.21824	0.00140462	1	2622	4544	FALSE	1	FALSE
rs2693681	14:99649563:C:A	VDAC3P1	0.143598	3.08295	0.00220464	1	2562	4276	FALSE	1	FALSE
rs941897	14:100599164:G:A	AL133368.2	0.481735	3.53978	0.000451956	1	2610	4277	FALSE	1	FALSE
rs8003602	14:100148961:T:C	AL157912.1	-0.483486	-3.46008	0.000603549	1	2419	4141	FALSE	1	FALSE
rs941897	14:100599164:G:A	MIR342	0.514055	3.67048	0.000278008	0.645534	2322	4076	FALSE	1	FALSE
rs7143453	14:100039109:C:G	DEGS2	-0.122206	-3.53404	0.000496152	1	2395	4078	FALSE	1	FALSE
rs12883533	14:101505899:G:A	AL157871.5	-0.183036	-3.28255	0.0011275	1	2448	4167	FALSE	1	FALSE
rs7155375	14:101188731:C:T	MIR345	0.285753	3.34769	0.00095362	1	2456	4193	FALSE	1	FALSE
rs3742387	14:100847930:A:G	AL845552.1	0.402639	3.37095	0.000828737	1	2572	4224	FALSE	1	FALSE
rs78183952	14:100424925:G:T	MEG3	0.162487	3.73521	0.000236145	0.579735	2455	4035	FALSE	1	FALSE
rs67138579	14:100545197:A:C	SNORD113-1	-0.319351	-3.12421	0.0020536	1	2459	4034	FALSE	1	FALSE
rs8005099	14:101656910:A:T	SNORD113-3	-0.313571	-3.18123	0.00159145	1	2456	4039	FALSE	1	FALSE
rs78224648	14:100763577:C:T	SNORD114-2	0.716013	3.14348	0.00180541	1	2446	4076	FALSE	1	FALSE
rs9743719	14:102416325:A:T	SNORD114-7	0.4061	3.67487	0.000273433	0.66827	2444	4044	FALSE	1	FALSE
rs55678996	14:101929060:C:T	MIR656	-0.482313	-3.24448	0.00134519	1	2416	4012	FALSE	1	FALSE
rs1537762	14:101588150:C:G	LINC02285	0.213696	3.36432	0.000918233	1	2432	3970	FALSE	1	FALSE
rs79416175	14:101308484:T:C	DIO3OS	-0.325988	-3.72322	0.000252566	0.586205	2321	3905	FALSE	1	FALSE
rs10135782	14:101371131:G:C	AL049836.1	-0.307717	-3.20864	0.00155879	1	2293	3863	FALSE	1	FALSE
rs6575890	14:102448658:C:T	AL355032.1	0.0982718	3.68166	0.000291924	0.643692	2205	3818	FALSE	1	FALSE
rs111253429	14:102231948:T:A	LINC00239	-0.23992	-3.23751	0.00140212	1	2123	3725	FALSE	1	FALSE
rs7159227	14:101379930:A:G	PPP2R5C	0.0323849	3.42117	0.000741222	1	2114	3671	FALSE	1	FALSE
rs12433720	14:102285279:A:C	AL137779.2	-0.640443	-3.47434	0.000610655	1	2063	3676	FALSE	1	FALSE
rs112366234	14:102109374:A:G	AL137779.1	-0.327138	-3.54541	0.000442712	0.892507	2016	3636	FALSE	1	FALSE
rs1678021	14:102326019:A:G	AL118558.2	-0.846677	-3.54514	0.000443164	0.866385	1955	3534	FALSE	1	FALSE
rs76377299	14:101975603:G:A	RN7SL472P	-0.961321	-3.36095	0.000858407	1	1861	3396	FALSE	1	FALSE
rs78932025	14:102005003:A:G	WDR20	-0.0473966	-3.65375	0.000335651	0.603164	1797	3323	FALSE	1	FALSE
rs28562428	14:103334572:A:C	HSP90AA1	0.0698537	3.46645	0.000652821	1	1797	3323	FALSE	1	TRUE
rs34881794	14:103237334:C:T	TECPR2	0.0360331	3.39369	0.000809499	1	1760	3456	FALSE	1	FALSE
rs10141963	14:103656311:A:G	TRAF3	0.0340001	3.02242	0.0028061	1	1529	3401	FALSE	1	TRUE
rs75704852	14:103763451:G:T	RNU6-1316P	-1.02055	-3.15066	0.0017628	1	1487	3380	FALSE	1	FALSE
rs10136485	14:102846856:G:T	AL117209.1	-0.121316	-3.23849	0.00131118	1	1438	3362	FALSE	1	FALSE
rs12590618	14:102808330:C:T	CDC42BPB	-0.0235147	-3.20938	0.0015363	1	1408	3299	FALSE	1	FALSE
rs11626322	14:103757094:A:G	LINC00677	-0.705454	-3.5631	0.000445657	0.625702	1404	3344	FALSE	1	FALSE
rs7144155	14:103832825:C:T	RPL21P12	1.10009	2.84386	0.00485652	1	1373	3361	FALSE	1	FALSE
rs12185041	14:103703559:C:A	RPL21P13	0.4687	3.29784	0.00106952	1	1584	3484	FALSE	1	FALSE
rs113922190	14:103824926:C:T	SNORA28	0.616922	3.52746	0.000513808	0.819523	1595	3725	FALSE	1	FALSE
rs59560675	14:104647941:G:A	RPL10AP1	-0.540115	-2.9992	0.00301847	1	1746	3868	FALSE	1	FALSE
rs1885406	14:103415405:C:G	AL133367.1	-0.195032	-3.09186	0.00224948	1	1818	4006	FALSE	1	FALSE
rs8012286	14:103898645:A:G	AL139300.2	-0.823003	-3.49772	0.00052684	0.968331	1838	4069	FALSE	1	FALSE
rs942021	14:103046894:T:C	RNU4-68P	-0.469033	-2.917	0.0037516	1	1823	4085	FALSE	1	FALSE
rs11623970	14:104707341:T:C	AL049840.6	0.504203	3.49056	0.000579803	1	1995	4338	FALSE	1	FALSE
rs150617757	14:105415541:T:C	ASPG	0.234604	3.4048	0.000786197	1	2129	4590	FALSE	1	FALSE
rs74087108	14:105018486:A:G	MIR203	-0.574843	-3.62538	0.000350404	0.75407	2152	4624	FALSE	1	FALSE
rs12587551	14:105223457:C:T	KIF26A	0.0719001	3.42566	0.000728845	1	2119	4652	FALSE	1	FALSE
rs56121689	14:105171482:G:A	AL590326.1	-0.211136	-3.1194	0.00211576	1	1926	3932	FALSE	1	FALSE
rs61997622	14:104579616:G:A	RPS2P4	-0.126888	-3.1677	0.00166527	1	1931	3892	FALSE	1	FALSE
rs75271108	14:104768148:G:C	AL583810.1	0.200975	3.08117	0.00221749	1	1935	3868	FALSE	1	FALSE
rs60299760	14:105190266:G:A	PLD4	0.256583	3.65987	0.000317165	0.577557	1821	3755	FALSE	1	TRUE
rs116916276	14:105617467:G:A	LINC02298	-0.255701	-2.8402	0.00490774	1	1813	3522	FALSE	1	FALSE
rs12147791	14:105156943:G:A	BRF1	-0.0354286	-3.50042	0.000555147	0.806073	1452	2889	FALSE	1	FALSE
rs28716932	14:104942132:A:G	AL928654.4	-0.0664841	-3.47313	0.000575829	0.781976	1358	2713	FALSE	1	FALSE
rs10150221	14:104843891:A:G	RPS20P33	0.302044	3.37713	0.000810902	1	1350	2692	FALSE	1	FALSE
rs113162246	14:105026774:G:A	CRIP2	0.141728	3.16334	0.00177562	1	1240	2464	FALSE	1	FALSE
rs35064464	14:104985530:A:G	CRIP1	-0.109966	-2.93905	0.00363543	1	1175	2411	FALSE	1	TRUE
rs4983381	14:105183749:A:G	AL928654.3	0.63177	3.02387	0.00277891	1	1175	2411	FALSE	1	FALSE
rs61996214	14:105678818:C:T	IGHG4	-0.634981	-2.81809	0.0052825	1	1006	2007	FALSE	1	TRUE
rs4381528	14:105230815:C:T	IGHG2	0.517163	2.96411	0.00332652	1	1010	1971	FALSE	1	TRUE
rs4774008	14:107137290:A:T	IGHA1	-0.184681	-2.86604	0.00453216	1	977	2068	FALSE	1	TRUE
rs28883570	14:106021865:C:T	IGHD	0.40094	2.49715	0.0134063	1	965	2171	FALSE	1	TRUE
rs73361071	14:105864163:G:A	IGHM	0.391459	3.42134	0.00075581	0.703659	931	2152	FALSE	1	TRUE
rs4983413	14:105930406:G:A	AL122127.2	0.463591	3.16124	0.00177103	1	927	2148	FALSE	1	FALSE
rs58553667	14:107156135:C:T	hsa-mir-4538	0.586466	2.80705	0.00526665	1	927	2148	FALSE	1	FALSE
rs8023080	14:105543785:A:T	AL122127.3	0.640811	2.97701	0.00322035	1	922	2146	FALSE	1	FALSE
rs1858690	14:107231448:G:T	IGHJ5	0.62803	2.34562	0.0195272	1	919	2142	FALSE	1	TRUE
rs61996214	14:105678818:C:T	IGHJ4	0.546623	2.80313	0.00532974	1	917	2141	FALSE	1	TRUE
rs111443109	14:105868819:T:C	IGHJ3	1.02513	3.25601	0.00132567	1	917	2141	FALSE	1	TRUE
rs1858690	14:107231448:G:T	IGHJ2P	-0.749117	-3.01949	0.00270919	1	918	2140	FALSE	1	FALSE
rs59690415	14:107255150:T:G	IGHJ2	-0.889051	-3.16106	0.00178036	1	918	2140	FALSE	1	TRUE
rs58360558	14:107213294:T:A	IGHJ1	0.745039	2.6324	0.00883647	1	918	2140	FALSE	1	FALSE
rs11850814	14:105496823:T:G	IGHV6-1	0.976953	2.97216	0.00329649	1	879	1969	FALSE	1	TRUE
rs74091529	14:107177390:C:T	IGHV1-2	0.842106	2.66148	0.0083272	1	810	1871	FALSE	1	TRUE
rs35736913	14:105680474:C:T	IGHV1-3	-0.715946	-3.40551	0.000733451	0.591895	807	1804	FALSE	1	TRUE
rs372858619	14:106058803:A:G	IGHV2-5	-0.896924	-2.96944	0.00339156	1	736	1726	FALSE	1	TRUE
rs116880715	14:105750413:G:A	IGHV1-8	1.24801	3.06196	0.00244673	1	766	1633	FALSE	1	FALSE
rs72707689	14:105638217:C:T	IGHV3-11	0.465944	2.51596	0.0125262	1	703	1560	FALSE	1	TRUE
rs12431565	14:105670991:A:G	IGHV3-15	-0.724838	-3.19745	0.00161523	1	676	1452	FALSE	1	TRUE
rs8008841	14:107169691:G:T	IGHV1-18	-0.452555	-2.7652	0.00613917	1	647	1401	FALSE	1	TRUE
rs4774028	14:107263150:G:A	IGHV3-23	-0.298217	-3.12298	0.00204114	1	591	1272	FALSE	1	TRUE
rs12588516	14:107041380:C:A	IGHV1-24	-0.981186	-3.3295	0.00100573	0.593382	590	1253	FALSE	1	TRUE
rs61997798	14:107229765:C:T	IGHV3-30	0.76473	3.094	0.00224855	1	566	1187	FALSE	1	TRUE
rs12892987	14:105977406:G:A	IGHV4-31	-0.989835	-3.19414	0.00161695	0.879621	544	1171	FALSE	1	TRUE
rs10484074	14:107003598:G:A	IGHV3-33	-0.796421	-3.00168	0.00298327	1	531	1162	FALSE	1	TRUE
rs8013827	14:105970176:A:G	IGHV3-35	-0.472573	-2.93765	0.0036602	1	504	1129	FALSE	1	TRUE
rs10149476	14:107287663:A:C	IGHV3-36	0.39949	3.0951	0.00211854	1	505	1125	FALSE	1	FALSE
rs13379369	14:106329287:G:A	IGHV3-37	-0.478184	-2.85338	0.00475107	1	503	1121	FALSE	1	FALSE
rs4774181	14:107171229:T:C	IGHVIII-38-1	-0.501128	-2.76751	0.00610108	1	494	1109	FALSE	1	FALSE
rs57619050	14:107228305:G:A	IGHV4-39	0.300686	2.30257	0.0222839	1	493	1107	FALSE	1	TRUE
rs4983426	14:105963944:C:T	AC244452.1	-0.320759	-3.00129	0.00287228	1	494	1102	FALSE	1	FALSE
rs74091257	14:106059475:G:A	IGHV3-43	-0.905745	-3.20255	0.00157564	0.751582	477	1062	FALSE	1	TRUE
rs7159937	14:107229648:T:A	IGHV1-46	0.438736	2.83459	0.00508617	1	441	1002	FALSE	1	TRUE
rs73383689	14:107230152:G:T	IGHV3-49	0.926335	2.99419	0.00305268	1	375	893	FALSE	1	TRUE
rs17112999	14:107043157:C:A	IGHV5-51	-0.691001	-3.07731	0.00232813	0.838126	360	820	FALSE	1	TRUE
rs7143165	14:107007031:G:A	IGHV3-53	-0.739329	-3.03027	0.0027391	0.909381	332	790	FALSE	1	TRUE
rs112110671	14:107167150:T:C	IGHV3-73	0.736221	2.17002	0.0310725	1	282	716	FALSE	1	TRUE
rs11846708	14:107158413:G:A	IGHV3-74	-0.315859	-2.35765	0.0192825	1	282	716	FALSE	1	TRUE
rs1056705	14:107169570:G:C	hsa-mir-5195	0.361264	2.66975	0.00813382	1	282	716	FALSE	1	FALSE
rs4039001	15:22576190:G:T	AC068446.1	0.228653	2.9297	0.00360503	1	301	454	FALSE	1	FALSE
rs71400447	15:23026044:G:A	AC025884.1	-0.576319	-3.21744	0.00149827	1	694	1044	FALSE	1	FALSE
rs699329	15:23929120:T:A	PDCD6IPP1	0.40881	3.14099	0.00189438	1	1342	2051	FALSE	1	FALSE
rs1579821	15:22949828:A:G	WHAMMP3	-0.0861007	-3.54909	0.000467807	0.680659	1455	2307	FALSE	1	FALSE
rs75465312	15:25174385:C:T	AC090602.1	-0.796855	-3.24992	0.00126102	1	3045	6396	FALSE	1	FALSE
rs12592125	15:24217998:G:A	SNURF	0.327884	3.29897	0.00106535	1	3100	6357	FALSE	1	FALSE
rs7163260	15:24905385:C:A	TMEM261P1	-0.512331	-3.27813	0.0012097	1	3055	5967	FALSE	1	FALSE
rs60893113	15:26370913:G:A	UBE3A	0.0407579	3.60553	0.00040282	1	3084	5462	FALSE	1	FALSE
rs75448665	15:25718175:G:A	RNA5SP390	-0.63647	-3.58054	0.000389003	1	3181	5174	FALSE	1	FALSE
rs72705882	15:26023978:C:T	AC044913.1	-0.646965	-3.49438	0.000578222	1	3009	5082	FALSE	1	FALSE
rs4411468	15:28003335:G:A	RPL41P2	0.143677	3.22637	0.00136639	1	1803	3671	FALSE	1	FALSE
rs676511	15:29744533:G:A	AC055876.2	0.469486	3.33837	0.000990323	1	1691	3636	FALSE	1	FALSE
rs34971199	15:29256784:A:G	NSMCE3	0.0346266	3.3331	0.00102507	1	1455	2916	FALSE	1	TRUE
rs12906190	15:30967896:C:T	HMGN2P5	-0.0657225	-3.19349	0.00162433	1	1428	2961	FALSE	1	FALSE
rs78780479	15:29412313:T:A	AC022613.2	-0.311589	-2.72896	0.00692591	1	1491	3114	FALSE	1	FALSE
rs28805322	15:31300642:A:G	AC111152.3	0.118897	2.6512	0.00860964	1	1446	3016	FALSE	1	FALSE
rs67874101	15:30255645:A:G	AC091057.1	-0.0986454	-3.19942	0.00159702	1	1404	2820	FALSE	1	FALSE
rs7171212	15:31207711:C:T	AC091057.4	-0.682866	-2.73684	0.00650493	1	1410	2893	FALSE	1	FALSE
rs78655970	15:31348204:A:G	RNU6-466P	-0.56789	-3.30569	0.00104085	1	1356	2906	FALSE	1	FALSE
rs73379275	15:31545705:T:C	MIR211	0.749037	3.52081	0.000516412	0.655327	1269	2876	FALSE	1	FALSE
rs28760439	15:32074496:A:G	AC012236.1	-0.32384	-2.91524	0.00377231	1	1370	2997	FALSE	1	FALSE
rs6493527	15:31502195:C:T	KLF13	0.0247907	3.28778	0.00118365	1	1370	2997	FALSE	1	FALSE
rs985907	15:31470311:G:A	AC104759.1	0.331766	2.79417	0.00567973	1	1370	2997	FALSE	1	FALSE
rs4779615	15:33571719:T:C	AC135983.5	-0.292574	-2.81085	0.00520617	1	2086	3830	FALSE	1	FALSE
rs5024435	15:33077338:T:G	AC135983.3	-0.641641	-3.27261	0.00122726	1	2113	3825	FALSE	1	FALSE
rs57796480	15:33451356:G:A	LINC02256	0.293587	3.13072	0.00200904	1	2090	3787	FALSE	1	FALSE
rs11072377	15:33577447:A:G	AC123768.2	-0.371765	-3.64516	0.000305785	0.66386	2171	3955	FALSE	1	FALSE
rs17236056	15:33720854:G:A	GREM1	-0.302411	-3.23622	0.00139504	1	2377	4051	FALSE	1	TRUE
rs3110560	15:33174947:C:T	AC090877.1	0.59679	3.53726	0.00049466	1	2563	4267	FALSE	1	FALSE
rs606990	15:34270722:G:A	RYR3	-0.137196	-3.53819	0.000482647	1	2752	4841	FALSE	1	FALSE
rs10438390	15:34415354:C:T	AC010809.2	-0.380304	-3.55295	0.000490185	1	2967	5268	FALSE	1	FALSE
rs72702743	15:35311005:T:A	EMC7	-0.032391	-3.39184	0.000823785	1	2809	5029	FALSE	1	TRUE
rs74009726	15:35106387:T:C	ACTG1P15	-0.619197	-3.449	0.000674648	1	2504	4558	FALSE	1	FALSE
rs74005945	15:33963093:C:T	HNRNPLP2	0.0550593	3.65805	0.00031078	0.726294	2337	4447	FALSE	1	FALSE
rs78486118	15:35052766:T:C	FSCN1P1	0.221077	3.48722	0.000579039	1	2333	4451	FALSE	1	FALSE
rs74005947	15:33966636:G:A	GOLGA8B	-0.20152	-3.30439	0.00108533	1	2312	4298	FALSE	1	FALSE
rs12438953	15:34526824:T:C	ACTC1	-0.718692	-3.53182	0.000517562	1	1976	3948	FALSE	1	TRUE
rs6495664	15:34653300:C:T	AC018868.1	-0.732534	-3.07421	0.00235902	1	1913	3870	FALSE	1	FALSE
rs10520021	15:35994320:T:C	AC021231.2	-0.759724	-3.54037	0.000491022	0.982043	2000	3916	FALSE	1	FALSE
rs7167232	15:36198170:T:C	PRELID1P4	-0.323042	-3.14347	0.00189011	1	1985	3964	FALSE	1	FALSE
rs12437653	15:34992111:T:G	ANP32AP1	-0.32952	-3.58193	0.000386998	0.792958	2049	3977	FALSE	1	FALSE
rs4923998	15:35761946:A:T	NUTF2P6	0.483104	3.04311	0.00264877	1	2026	3932	FALSE	1	FALSE
rs78889155	15:36047103:A:G	AC103988.1	0.255923	3.31955	0.00099197	1	2630	4614	FALSE	1	FALSE
rs76684797	15:36235489:G:A	CSNK1A1P1	0.278562	3.09271	0.00220443	1	2603	4639	FALSE	1	FALSE
rs16964366	15:37230249:T:A	MEIS2	-0.0794788	-3.65936	0.000326315	0.816766	2503	4479	FALSE	1	FALSE
rs72716641	15:37856999:A:C	AC078909.2	-1.12106	-3.68651	0.000261662	0.658604	2517	4455	FALSE	1	FALSE
rs7174283	15:38074935:G:A	SPRED1	0.079898	3.74059	0.000234733	0.600916	2560	4855	FALSE	1	TRUE
rs10520077	15:38383335:A:G	AC116158.1	0.171079	3.04499	0.00261474	1	2616	4889	FALSE	1	FALSE
rs1371965	15:39477479:T:C	AC116158.2	-0.465581	-3.23799	0.0013134	1	2620	4884	FALSE	1	FALSE
rs4924290	15:38997783:A:G	AC037198.2	0.433412	3.212	0.00143462	1	2691	4918	FALSE	1	FALSE
rs2912384	15:39109641:A:G	AC023908.3	0.122075	3.6995	0.000249086	0.609015	2445	4683	FALSE	1	FALSE
rs17692567	15:39589733:A:C	GPR176	-0.104557	-3.21047	0.0015635	1	2397	4664	FALSE	1	TRUE
rs113216726	15:40417551:C:A	BUB1B	0.192727	3.65023	0.000300023	0.662451	2208	4295	FALSE	1	TRUE
rs11633123	15:40573114:A:G	PAK6	-0.0670199	-3.3465	0.00097337	1	2183	4325	FALSE	1	FALSE
rs28638122	15:40560490:G:A	AC020658.6	-0.383964	-3.5012	0.000520214	1	2142	4324	FALSE	1	FALSE
rs936213	15:40581345:G:A	AC020658.1	0.466233	3.36725	0.000839593	1	2091	4233	FALSE	1	FALSE
rs4277318	15:40605497:A:G	AC013356.3	0.414359	3.42279	0.000740719	1	1913	4070	FALSE	1	FALSE
rs7171605	15:40478778:T:C	AC013356.2	0.830157	3.60113	0.00036042	0.689124	1912	4054	FALSE	1	FALSE
rs57936990	15:41012575:C:T	RMDN3	-0.0377657	-3.34202	0.00098193	1	1690	3675	FALSE	1	FALSE
rs35284033	15:40553897:T:C	SUMO2P15	-0.69772	-2.79595	0.00564446	1	1697	3671	FALSE	1	FALSE
rs77807473	15:41570301:C:T	C15orf62	0.0977952	3.52954	0.000503576	0.862121	1712	3646	FALSE	1	FALSE
rs75844322	15:41065305:C:T	PPP1R14D	-0.497244	-3.50144	0.000571475	0.969793	1697	3632	FALSE	1	FALSE
rs435224	15:40136900:C:G	SPINT1	-0.0597255	-3.17171	0.00181481	1	1680	3647	FALSE	1	FALSE
rs113228366	15:41654801:T:G	RHOV	0.0583301	2.97065	0.0032981	1	1668	3650	FALSE	1	FALSE
rs34762477	15:40636844:G:A	AC025166.1	-0.376267	-2.91293	0.00379966	1	1669	3652	FALSE	1	FALSE
rs34766487	15:40636798:C:T	DLL4	-0.0760464	-3.06014	0.0024794	1	1708	3708	FALSE	1	FALSE
rs17671250	15:40673124:T:C	ISCA1P4	-0.703676	-3.1115	0.00200719	1	1732	3709	FALSE	1	FALSE
rs603787	15:40731325:C:T	CHAC1	-0.184844	-2.89936	0.00412638	1	1724	3705	FALSE	1	TRUE
rs746673	15:40636418:G:A	AC020661.3	-0.426592	-2.74213	0.00659404	1	1702	3611	FALSE	1	FALSE
rs11634582	15:41896257:C:T	AC020661.2	0.503682	2.95977	0.00327863	1	1713	3632	FALSE	1	FALSE
rs74597978	15:42161024:T:C	CYCSP2	-0.784482	-2.83949	0.00477016	1	1853	3863	FALSE	1	FALSE
rs55809667	15:42223781:A:T	INO80	-0.0241493	-3.62489	0.000356094	0.660911	1856	3897	FALSE	1	FALSE
rs6492982	15:41399951:C:T	OIP5	0.106126	2.98914	0.00313586	1	1894	3957	FALSE	1	TRUE
rs7172280	15:41177617:G:C	RTF1	0.0206241	3.05708	0.00252245	1	1909	4023	FALSE	1	FALSE
rs1712441	15:42411022:A:G	RNU6-1169P	-0.526795	-3.10321	0.00206275	1	1943	4020	FALSE	1	FALSE
rs8028349	15:42435617:A:C	ITPKA	-0.384084	-3.05373	0.00277932	1	1961	4038	FALSE	1	FALSE
rs316622	15:41799079:C:T	LTK	-0.137448	-3.37975	0.000851862	1	1953	4048	FALSE	1	TRUE
rs74897117	15:42358268:C:T	ELOCP2	0.12114	3.05677	0.00252698	1	2002	4038	FALSE	1	FALSE
rs56378618	15:41782635:T:C	TYRO3	-0.0929191	-3.54519	0.000470685	0.944194	2006	4038	FALSE	1	FALSE
rs4924593	15:42273259:G:C	MGA	-0.0329995	-3.05019	0.00260573	1	1976	3954	FALSE	1	FALSE
rs3743003	15:42691664:C:G	AC073657.2	-0.388549	-2.72672	0.00670368	1	1977	3948	FALSE	1	FALSE
rs2412639	15:42112795:T:C	MAPKBP1	0.043866	3.5554	0.000465213	0.942987	2027	3971	FALSE	1	FALSE
rs11633219	15:42336818:A:G	JMJD7	-0.202396	-3.51506	0.000494652	0.960119	1941	3911	FALSE	1	FALSE
rs4924580	15:42137773:G:A	JMJD7-PLA2G4B	0.068895	3.62694	0.000349933	0.679221	1941	3911	FALSE	1	FALSE
rs1757460	15:41790460:C:T	RNA5SP393	0.79755	3.43873	0.00065157	1	1964	3884	FALSE	1	FALSE
rs17687882	15:42233077:C:T	AC039056.2	-0.541798	-2.97033	0.00317056	1	1889	3799	FALSE	1	FALSE
rs111707068	15:42071562:C:T	EHD4-AS1	-0.732249	-3.39517	0.000760835	1	1852	3788	FALSE	1	FALSE
rs1648853	15:42241575:T:A	MIR627	0.318296	2.74272	0.00639199	1	1806	3490	FALSE	1	FALSE
rs28364475	15:42692393:C:T	AC012651.1	0.13652	3.23726	0.00136659	1	1748	3363	FALSE	1	FALSE
rs1712407	15:42487299:T:C	CAPN3	0.116746	3.26773	0.00126671	1	1761	3373	FALSE	1	FALSE
rs8030587	15:42981806:G:A	RNU6-188P	0.458576	2.93197	0.00372505	1	1738	3376	FALSE	1	FALSE
rs74597978	15:42161024:T:C	AC090510.2	-0.355995	-3.08464	0.00229508	1	1590	3220	FALSE	1	FALSE
rs1704364	15:42297826:C:T	CDAN1	0.0344127	3.14908	0.00192146	1	1587	3225	FALSE	1	FALSE
rs12909773	15:42236106:G:T	FDPSP4	0.498461	2.76041	0.00631232	1	1475	3078	FALSE	1	FALSE
rs28623028	15:44386116:A:T	RPS3AP47	-0.135622	-2.84707	0.0048993	1	1105	2558	FALSE	1	FALSE
rs7180483	15:42790195:G:A	SPCS2P1	-0.64197	-3.10833	0.00202827	1	1088	2546	FALSE	1	FALSE
rs112377990	15:42928463:C:T	AC068724.1	-0.875001	-2.91606	0.00376267	1	1068	2524	FALSE	1	FALSE
rs7166823	15:44226308:C:T	RN7SL487P	0.976521	2.8726	0.00430762	1	887	2206	FALSE	1	FALSE
rs2615255	15:44473411:T:A	RNU6-610P	-0.687284	-3.29818	0.00111795	0.832876	745	2006	FALSE	1	FALSE
rs7162529	15:44288951:G:A	RNU6-353P	0.817312	2.33199	0.0202414	1	730	1941	FALSE	1	FALSE
rs2447195	15:43931449:T:A	PDIA3	-0.0268633	-3.33746	0.00101898	0.761179	747	1907	FALSE	1	TRUE
rs12912881	15:43913932:G:C	SERF2	-0.0340861	-3.16674	0.00175519	1	755	1940	FALSE	1	FALSE
rs77960060	15:43751082:C:T	MFAP1	-0.0467173	-2.94769	0.00340637	1	816	1999	FALSE	1	FALSE
rs28497325	15:45131763:G:A	PIN4P1	0.311982	2.40499	0.0170418	1	854	2075	FALSE	1	FALSE
rs35535692	15:43544235:C:T	ACTBP7	0.347938	2.8338	0.00485398	1	915	2195	FALSE	1	FALSE
rs56108733	15:44368064:G:A	CASC4	0.0525367	2.65739	0.00845007	1	1042	2565	FALSE	1	FALSE
rs7180106	15:45384665:G:T	AC090519.1	0.19134	2.84135	0.00474299	1	1073	2649	FALSE	1	FALSE
rs12437725	15:43749734:G:C	AC090519.2	0.598705	2.8951	0.00401706	1	1074	2689	FALSE	1	FALSE
rs1153859	15:45644709:C:T	CTDSPL2	0.044246	3.1854	0.00164961	1	1084	2711	FALSE	1	FALSE
rs2413770	15:45555771:T:G	RN7SL347P	0.767734	2.96084	0.00326746	1	1103	2731	FALSE	1	FALSE
rs8032904	15:45651309:C:T	AC025430.1	0.296698	3.11818	0.00196338	1	1208	2816	FALSE	1	FALSE
rs56068447	15:45532270:T:C	EIF3J-DT	0.0703835	2.83076	0.00511954	1	1231	2823	FALSE	1	FALSE
rs3110661	15:45151027:C:A	EIF3J	0.0327236	3.06279	0.00245535	1	1231	2823	FALSE	1	FALSE
rs74935427	15:44854489:C:A	AC009996.1	-0.149809	-2.95716	0.00330583	1	1246	2835	FALSE	1	FALSE
rs58330730	15:45425652:T:C	SPG11	0.0333772	3.36975	0.000897805	1	1401	3027	FALSE	1	FALSE
rs11635039	15:44242863:C:T	B2M	-0.0375223	-3.18173	0.00158876	1	1471	3199	FALSE	1	TRUE
rs2447325	15:44522134:G:A	DUOXA2	0.295605	3.57742	0.000425898	0.73723	1731	3665	FALSE	1	FALSE
rs114599014	15:45114711:C:T	AC051619.4	0.869273	2.85084	0.00460678	1	1668	3651	FALSE	1	FALSE
rs2468044	15:45131928:T:C	AC051619.8	-0.678242	-2.86351	0.00443044	1	1605	3643	FALSE	1	FALSE
rs12901878	15:45984188:T:C	AC025580.1	-0.284402	-3.53664	0.000457171	0.783591	1714	3979	FALSE	1	FALSE
rs61300393	15:45569277:G:C	AC025580.2	-0.351389	-3.05539	0.00241206	1	1737	3974	FALSE	1	FALSE
rs16946621	15:45950481:C:T	HMGN2P46	-0.174101	-3.42228	0.000690995	1	1789	4074	FALSE	1	FALSE
rs2670806	15:45944594:G:A	AC090527.3	0.415389	3.42047	0.000749431	1	1836	4262	FALSE	1	FALSE
rs12101392	15:46820307:T:C	SEMA6D	-0.121574	-3.51544	0.00053787	1	1958	4489	FALSE	1	FALSE
rs634939	15:48070777:C:T	AC044787.1	0.0402955	3.51161	0.000545212	0.965571	1771	3882	FALSE	1	FALSE
rs80164756	15:48088363:C:T	SLC24A5	0.536255	3.25452	0.00136127	1	1746	3581	FALSE	1	FALSE
rs76805327	15:48187298:A:G	MYEF2	0.177644	3.15627	0.00182714	1	1742	3594	FALSE	1	FALSE
rs1426200	15:49098016:C:A	AC022467.1	-0.549634	-3.60682	0.000352877	0.592127	1678	3592	FALSE	1	FALSE
rs2459385	15:48387088:A:C	FBN1	-0.0717833	-3.21313	0.00142915	1	1672	3583	FALSE	1	TRUE
rs1478348	15:49048965:G:C	AC084757.1	-0.274711	-2.61328	0.00958958	1	1652	3574	FALSE	1	FALSE
rs12904042	15:48538784:C:A	AC084757.2	0.490262	3.2369	0.00141082	1	1654	3573	FALSE	1	FALSE
rs10519226	15:49738233:T:C	EID1	-0.0441042	-3.35742	0.000869103	1	1533	3448	FALSE	1	FALSE
rs2413978	15:50218039:G:A	SHC4	-0.145393	-3.49677	0.000528647	0.823103	1557	3483	FALSE	1	FALSE
rs12906292	15:49938405:G:A	AC013452.2	-0.674831	-3.35564	0.00087454	1	1606	3518	FALSE	1	FALSE
rs59260313	15:49061705:A:C	COPS2	0.0276391	3.43554	0.000701439	1	1698	3667	FALSE	1	FALSE
rs919129	15:48675227:G:A	AC022306.2	0.247923	3.43098	0.000669866	1	1864	3984	FALSE	1	FALSE
rs11852293	15:49774963:A:G	AC022306.3	0.491211	2.99113	0.00308811	1	1864	3981	FALSE	1	FALSE
rs16962490	15:49743628:C:T	AC022306.1	-0.0931636	-3.37996	0.000879889	1	1869	3981	FALSE	1	FALSE
rs4624113	15:50219251:C:T	RNA5SP394	0.285799	3.50416	0.000514654	0.91351	1775	4449	FALSE	1	FALSE
rs16962418	15:49684785:C:T	RN7SL494P	1.03972	3.55848	0.00045014	0.830508	1845	4424	FALSE	1	FALSE
rs4520793	15:50340103:G:T	HDC	0.221182	2.80761	0.00539803	1	1852	4446	FALSE	1	FALSE
rs62016946	15:50724135:C:G	GABPB1	0.0254339	2.76138	0.00620743	1	1891	4487	FALSE	1	TRUE
rs2445765	15:51634898:G:C	RNA5SP395	-0.511535	-3.09627	0.00220291	1	1956	4502	FALSE	1	FALSE
rs11070849	15:51709365:G:T	AC012170.1	-0.363101	-3.21962	0.00139803	1	1942	4491	FALSE	1	FALSE
rs7164280	15:51683799:G:T	AC012170.3	-0.257035	-3.08899	0.0021614	1	1886	4467	FALSE	1	FALSE
rs2248985	15:50228476:C:T	AC012170.2	0.215293	3.07854	0.00223668	1	1887	4464	FALSE	1	FALSE
rs8043156	15:50818773:C:T	TRPM7	0.0464134	3.33371	0.000944241	1	1843	4305	FALSE	1	FALSE
rs6493440	15:50691645:C:T	AC012100.3	0.322198	3.02386	0.00278187	1	1798	4310	FALSE	1	FALSE
rs75043276	15:51650846:C:T	AC012100.2	-0.591706	-3.24557	0.00136305	1	1795	4311	FALSE	1	FALSE
rs112298228	15:52410836:T:C	CYP19A1	0.289404	3.2383	0.00139694	1	1453	3934	FALSE	1	TRUE
rs2231297	15:52401933:A:G	AC020891.1	-0.583268	-3.11882	0.00204956	1	1445	3947	FALSE	1	FALSE
rs28680710	15:51788991:G:C	DMXL2	-0.0498956	-3.1657	0.00178707	1	1521	4022	FALSE	1	TRUE
rs77804961	15:52695919:T:A	LYSMD2	0.0830628	3.5368	0.000513971	0.816186	1588	3965	FALSE	1	TRUE
rs2446407	15:51704032:G:C	AC026770.1	-0.714065	-3.45933	0.000661405	1	1587	3968	FALSE	1	FALSE
rs7166275	15:52708679:G:A	AC090971.2	-0.685615	-3.13165	0.00196406	1	1737	4046	FALSE	1	FALSE
rs2414183	15:53100845:G:C	AC090971.3	0.0973425	3.09625	0.00211056	1	1757	4090	FALSE	1	FALSE
rs11636443	15:52319696:G:A	LEO1	-0.0372523	-3.43111	0.000723914	1	1760	4104	FALSE	1	FALSE
rs78376852	15:51654147:A:G	AC090970.1	-0.782055	-3.45867	0.000606609	1	1839	4115	FALSE	1	FALSE
rs35872581	15:51784949:C:T	BCL2L10	0.208226	3.53752	0.000495425	0.926445	1870	4196	FALSE	1	FALSE
rs629970	15:53754922:A:G	EEF1B2P1	-0.22262	-2.73624	0.00651669	1	1966	4348	FALSE	1	FALSE
rs1211489	15:53511815:T:G	MYO5A	0.0521902	3.67217	0.000296088	0.592473	2001	4408	FALSE	1	FALSE
rs4776108	15:53250683:T:A	AC025917.1	-0.263104	-3.35855	0.000865654	1	2044	4489	FALSE	1	FALSE
rs60200908	15:52927869:G:A	AC009754.1	1.02703	3.32698	0.000966666	1	2209	4611	FALSE	1	FALSE
rs7178887	15:53911175:G:A	FAM214A	-0.0597443	-3.27056	0.00117496	1	2266	4699	FALSE	1	FALSE
rs1392862	15:53294462:A:G	EEF1A1P22	0.204964	3.175	0.00174867	1	2613	5112	FALSE	1	FALSE
rs2460650	15:56547476:G:T	AC018926.1	0.332305	3.40355	0.000822629	1	2567	5670	FALSE	1	FALSE
rs146219469	15:55796355:A:C	MIR628	0.80833	3.17276	0.00163728	1	2518	5645	FALSE	1	FALSE
rs11635303	15:55618113:C:T	CCPG1	0.0427911	3.37309	0.000891069	1	2550	5649	FALSE	1	FALSE
rs16976354	15:55790414:G:T	AC013355.1	0.672299	3.14676	0.00184967	1	2462	5643	FALSE	1	FALSE
rs1593453	15:56598414:A:G	PYGO1	0.157901	2.80606	0.00547835	1	2550	5553	FALSE	1	FALSE
rs34361729	15:56387142:G:A	AC009997.1	0.450562	3.09568	0.00211446	1	2411	5197	FALSE	1	FALSE
rs13380185	15:56116563:T:G	AC084782.3	-0.460405	-3.20334	0.00147722	1	1883	4352	FALSE	1	FALSE
rs4395015	15:56092071:T:C	MNS1	-0.125135	-3.64107	0.000343435	0.661455	1926	4374	FALSE	1	FALSE
rs7162622	15:57857245:T:C	AC090517.2	0.280618	2.97411	0.00313264	1	2082	4650	FALSE	1	FALSE
rs1627133	15:57090279:C:T	AC010999.2	-0.673761	-3.18083	0.00159356	1	2061	4483	FALSE	1	FALSE
rs11071245	15:56376091:C:A	AC010999.1	-0.620584	-3.31499	0.00100781	1	2070	4519	FALSE	1	FALSE
rs11856153	15:58049299:G:A	AC090517.5	-0.066087	-2.75407	0.00617895	1	2083	4522	FALSE	1	FALSE
rs7179311	15:57493955:A:T	TCF12	-0.025732	-3.20134	0.00157189	1	2084	4523	FALSE	1	FALSE
rs11071317	15:57721734:G:A	HNRNPA3P11	0.434637	3.41075	0.000719935	1	2115	4388	FALSE	1	FALSE
rs9806498	15:57903204:C:T	RNU6-844P	0.29872	3.3084	0.00103112	1	2358	4700	FALSE	1	FALSE
rs11633253	15:57752052:C:G	AQP9	0.105032	3.38133	0.000867777	1	2590	4846	FALSE	1	FALSE
rs4646578	15:58329927:A:G	ALDH1A2	-0.136845	-3.22525	0.00145369	1	2639	4762	FALSE	1	FALSE
rs77164562	15:58021146:G:C	AC018904.1	0.234687	2.97065	0.00326793	1	2467	4556	FALSE	1	FALSE
rs74017282	15:58978070:C:A	AC091046.1	0.882871	3.6826	0.000292572	0.714752	2443	4575	FALSE	1	FALSE
rs1711035	15:58553171:A:T	MINDY2	-0.0501277	-3.53609	0.000488283	1	2442	4649	FALSE	1	FALSE
rs12913471	15:59965818:T:C	AC090515.4	-0.938558	-3.06059	0.00237158	1	2476	4693	FALSE	1	FALSE
rs76513412	15:59854598:A:T	RNF111	-0.06763	-3.58011	0.000425992	1	2477	4694	FALSE	1	FALSE
rs12911927	15:60162905:C:T	AC025918.1	-0.776453	-3.19196	0.00153502	1	2468	4695	FALSE	1	FALSE
rs35527453	15:59362468:G:A	AC092757.3	-0.530653	-3.67286	0.000275519	0.70285	2551	4639	FALSE	1	FALSE
rs7176947	15:59865433:C:T	LDHAL6B	0.220903	3.32073	0.000987924	1	2542	4602	FALSE	1	FALSE
rs7179399	15:59165527:T:C	RNU4-80P	-0.475395	-3.27313	0.00123546	1	2554	4606	FALSE	1	FALSE
rs78045951	15:58601486:G:A	AC092756.1	-0.613268	-3.52434	0.000478196	1	2554	4611	FALSE	1	FALSE
rs72737618	15:60130891:T:C	RNU6-212P	-0.985129	-3.56369	0.000456566	1	2450	4582	FALSE	1	FALSE
rs414671	15:58692479:C:T	AC092868.2	0.433809	3.33186	0.000950353	1	2371	4538	FALSE	1	FALSE
rs6151575	15:59958790:C:T	FAM81A	-0.159127	-3.54388	0.000476938	1	2406	4506	FALSE	1	FALSE
rs72744876	15:60629639:A:G	AC092868.3	-0.289202	-3.44844	0.000629295	1	2292	4443	FALSE	1	FALSE
rs7165647	15:59453684:G:C	AC092868.1	-0.517129	-3.66735	0.000281301	0.64418	2290	4432	FALSE	1	FALSE
rs8027998	15:58997249:A:G	AC092755.1	0.503945	3.18371	0.0015782	1	2111	4171	FALSE	1	FALSE
rs3825870	15:59978909:C:G	PIGHP1	-0.181606	-3.68906	0.000286187	0.609292	2129	4179	FALSE	1	FALSE
rs12908727	15:60165898:A:T	AC092755.2	-0.703708	-2.76583	0.00611266	1	2178	4177	FALSE	1	FALSE
rs782912	15:61390893:T:C	AC087385.1	-0.38575	-3.28684	0.00111095	1	2763	4661	FALSE	1	FALSE
rs11631777	15:60685176:G:A	ANXA2	0.044003	3.49054	0.000604571	1	2791	4673	FALSE	1	TRUE
rs60601176	15:61351054:C:T	AC087385.2	0.154394	3.69422	0.000254128	0.708763	2789	4671	FALSE	1	FALSE
rs4775176	15:59842184:C:G	AC087385.3	0.360157	3.43096	0.000720074	1	2802	4686	FALSE	1	FALSE
rs341365	15:61165984:G:A	CYCSP38	0.446058	3.63778	0.00034878	0.995419	2854	4830	FALSE	1	FALSE
rs28868703	15:61661390:T:G	AC009560.1	0.406071	3.27427	0.00124363	1	2888	4842	FALSE	1	FALSE
rs11071547	15:60932837:C:T	AC009560.2	-0.183936	-3.50588	0.000569364	1	2846	4832	FALSE	1	FALSE
rs78461015	15:61113165:C:T	AC012404.2	-0.528522	-3.35396	0.000879703	1	2760	4759	FALSE	1	FALSE
rs10444842	15:62976081:C:T	AC009554.1	0.449192	3.73691	0.000237335	0.674268	2841	4767	FALSE	1	FALSE
rs8035920	15:61891786:C:T	TLN2	0.135152	3.31292	0.00110729	1	2621	4723	FALSE	1	FALSE
rs16945618	15:63036072:A:G	AC079328.1	-0.164347	-3.41467	0.000709958	1	2216	4334	FALSE	1	FALSE
rs16946182	15:63259797:A:G	TPM1	-0.070731	-3.40966	0.000776855	1	2253	4400	FALSE	1	FALSE
rs78261655	15:63397624:C:T	RAB8B	-0.0744282	-3.53226	0.000494894	1	2111	4212	FALSE	1	TRUE
rs1565278	15:63261023:G:A	APH1B	-0.0892037	-3.53489	0.000497875	1	2048	4146	FALSE	1	FALSE
rs62004625	15:63014072:T:C	CA12	-0.0892431	-3.41633	0.000756219	1	1938	3923	FALSE	1	FALSE
rs62011184	15:63429171:C:T	USP3	0.0568947	3.25495	0.00130281	1	1843	3797	FALSE	1	FALSE
rs28676376	15:63724956:G:A	FBXL22	-0.422689	-3.23532	0.00132542	1	1770	3683	FALSE	1	FALSE
rs62011285	15:63791063:T:C	USP3-AS1	0.0915558	3.19071	0.00162367	1	1772	3684	FALSE	1	FALSE
rs55719615	15:63344167:A:G	HERC1	0.0269842	3.12955	0.00199777	1	1586	3554	FALSE	1	FALSE
rs7180823	15:64150869:T:G	PPIB	0.025569	2.86992	0.00456031	1	1241	3038	FALSE	1	TRUE
rs73450769	15:64206589:T:C	RN7SL595P	1.00326	3.52358	0.000479529	0.586944	1224	2999	FALSE	1	FALSE
rs8038147	15:63831732:T:C	RN7SL707P	0.688035	3.3456	0.000962231	1	1225	2988	FALSE	1	FALSE
rs675529	15:65725991:T:A	AC091231.1	0.770369	3.29994	0.00106179	1	1177	2929	FALSE	1	FALSE
rs80266685	15:65633443:C:T	GAPDHP61	-0.127718	-2.87854	0.00422922	1	1124	2841	FALSE	1	FALSE
rs7177662	15:64184625:G:A	AC090543.2	0.176544	2.44664	0.015271	1	1149	2815	FALSE	1	FALSE
rs7179046	15:65099817:C:T	RNU6-549P	-0.748483	-3.38505	0.000841436	0.952505	1132	2784	FALSE	1	FALSE
rs11634017	15:65230010:T:C	AC100830.2	-0.247631	-3.48604	0.0005496	0.634238	1154	2756	FALSE	1	FALSE
rs34566328	15:65034289:G:A	AC100830.1	0.212749	2.94142	0.00359765	1	1155	2756	FALSE	1	FALSE
rs12442470	15:64952719:A:C	AC069368.2	-0.2093	-2.56138	0.0108246	1	1082	2684	FALSE	1	FALSE
rs12591312	15:65538727:G:T	RN7SL348P	-0.858617	-2.89714	0.00417654	1	1067	2639	FALSE	1	FALSE
rs72741338	15:64761087:G:A	AC103691.2	0.695129	2.57501	0.0104147	1	1040	2601	FALSE	1	FALSE
rs1550026	15:65705116:A:T	RASL12	-0.0900776	-3.17776	0.00172009	1	1028	2490	FALSE	1	FALSE
rs7172429	15:65348695:A:G	AC013553.1	-0.499581	-3.22384	0.0014615	1	1066	2514	FALSE	1	FALSE
rs3784446	15:65354699:G:A	UBAP1L	-0.0562261	-3.38004	0.000858434	0.93741	1092	2535	FALSE	1	FALSE
rs11638458	15:65747573:T:C	PDCD7	0.0353562	3.16804	0.0017742	1	1114	2559	FALSE	1	FALSE
rs75211389	15:66456876:A:G	CLPX	-0.0508192	-3.03313	0.00270913	1	1177	2634	FALSE	1	FALSE
rs8042910	15:65875380:G:C	RNU6-686P	0.490847	3.20015	0.00149323	1	1289	2761	FALSE	1	FALSE
rs2166735	15:64817521:C:T	IGDCC4	-0.136489	-3.29461	0.00114177	1	1402	3015	FALSE	1	FALSE
rs11634419	15:66403604:A:G	AC105129.3	-0.391359	-2.75935	0.00625592	1	1445	3052	FALSE	1	FALSE
rs12899971	15:66331391:C:T	AC105129.1	-0.823774	-2.93019	0.00359944	1	1447	3066	FALSE	1	FALSE
rs74659405	15:66500713:A:T	MIR4511	-0.820178	-3.24577	0.0013665	1	1780	3523	FALSE	1	FALSE
rs60223444	15:66424775:G:T	RAB11A	-0.038083	-3.3257	0.00105355	1	1797	3544	FALSE	1	FALSE
rs2469112	15:67030866:A:G	AC011939.2	-0.5437	-3.25379	0.00124446	1	1835	3597	FALSE	1	FALSE
rs28514905	15:67056061:C:T	SCARNA14	-0.724624	-3.50391	0.000515121	1	2123	4073	FALSE	1	FALSE
rs7165567	15:66937597:G:A	RPL35AP32	-0.137666	-3.16432	0.00168419	1	2057	4004	FALSE	1	FALSE
rs58683410	15:66987827:C:T	MIR4512	0.56729	3.58631	0.000380788	0.786326	2065	3996	FALSE	1	FALSE
rs266344	15:67328626:C:A	RPL4	0.0263584	3.58874	0.000406405	0.845728	2081	4024	FALSE	1	FALSE
rs12906270	15:67060856:G:A	LINC01169	-0.538516	-3.54387	0.000487509	0.999394	2050	4067	FALSE	1	FALSE
rs1866744	15:66998809:T:C	SMAD6	-0.0959928	-3.34236	0.000969433	1	2053	4083	FALSE	1	FALSE
rs4776322	15:67087684:G:A	AC012568.1	0.457288	3.09424	0.00212454	1	2105	4209	FALSE	1	FALSE
rs76537154	15:68187622:C:T	C15orf61	-0.0818617	-2.87001	0.00453044	1	2090	4219	FALSE	1	FALSE
rs7498094	15:68486097:C:T	CLN6	0.0310688	3.10981	0.00212252	1	1543	3344	FALSE	1	FALSE
rs11072020	15:68698192:T:C	CORO2B	-0.0711594	-3.10665	0.00203955	1	1716	3446	FALSE	1	FALSE
rs75673552	15:68473808:G:A	ANP32A	-0.0436781	-3.17673	0.0017286	1	1903	3573	FALSE	1	TRUE
rs1593459	15:69934573:C:A	AC027237.1	-0.184585	-3.65466	0.000342129	0.794423	2322	3965	FALSE	1	FALSE
rs12438927	15:69777458:G:A	RPLP1	-0.0436149	-3.22071	0.00146924	1	2338	3925	FALSE	1	FALSE
rs11856582	15:68981596:G:T	AC027237.3	-0.624441	-3.5743	0.000428731	1	2340	3942	FALSE	1	FALSE
rs2228178	15:70346923:C:T	TLE3	-0.037788	-3.48317	0.000598413	1	2049	3743	FALSE	1	FALSE
rs6494945	15:71841101:C:A	UACA	-0.0462768	-3.58543	0.000407953	1	2517	4281	FALSE	1	FALSE
rs11072148	15:70508631:G:C	KRT8P9	0.367341	3.15108	0.00185975	1	2279	4100	FALSE	1	FALSE
rs4609797	15:71772909:A:G	THAP10	0.215127	3.65019	0.000332323	0.766005	2305	3998	FALSE	1	FALSE
rs2899764	15:70633661:G:A	RPL5P3	0.28056	2.7708	0.00611179	1	1996	3692	FALSE	1	FALSE
rs76063808	15:71789076:C:T	AC064799.1	-0.0803625	-3.59065	0.000409535	0.63437	1549	3275	FALSE	1	FALSE
rs12101716	15:71853729:C:A	RNA5SP399	0.449342	2.64582	0.00849983	1	1401	2780	FALSE	1	FALSE
rs79245448	15:71940830:C:T	SENP8	0.201734	3.45761	0.000647314	1	1567	3027	FALSE	1	FALSE
rs34848560	15:73150852:T:C	PKM	0.0313478	3.01645	0.00287837	1	1522	3043	FALSE	1	TRUE
rs34660045	15:71816660:C:T	HEXA-AS1	-0.215488	-3.19118	0.00162798	1	1321	2961	FALSE	1	FALSE
rs7179350	15:72607263:C:A	RPL12P35	-0.496478	-3.37166	0.000826663	1	1318	2957	FALSE	1	FALSE
rs11072306	15:71894740:A:G	PHBP20	0.345355	2.61272	0.00935172	1	1256	2843	FALSE	1	FALSE
rs1604335	15:72004208:A:G	AC079322.1	0.213794	3.16207	0.0017752	1	1302	2833	FALSE	1	FALSE
rs10438370	15:72822876:T:G	ARIH1	-0.0331829	-2.91691	0.00390772	1	1342	2815	FALSE	1	FALSE
rs6495026	15:73162916:G:A	AC100827.5	-0.587779	-3.1986	0.00150103	1	1089	2459	FALSE	1	FALSE
rs12912599	15:73333692:C:T	AC100827.2	0.358798	3.39886	0.000750941	0.817775	1089	2459	FALSE	1	FALSE
rs13380014	15:72042953:C:T	RN7SL485P	-0.383156	-2.7417	0.00641149	1	1035	2427	FALSE	1	FALSE
rs73442102	15:73786345:A:G	ADPGK-AS1	-0.257033	-3.12832	0.0020135	1	961	2262	FALSE	1	FALSE
rs74484060	15:72706842:A:G	AC068397.1	0.75202	3.30814	0.00103206	1	1444	2808	FALSE	1	FALSE
rs28502551	15:72984171:C:T	NPTN-IT1	0.105549	2.83285	0.00505639	1	1586	3161	FALSE	1	FALSE
rs7176074	15:73833600:G:T	LOXL1	-0.0976247	-3.43919	0.000697788	1	1566	3163	FALSE	1	TRUE
rs9920026	15:74270069:A:T	PML	-0.0412211	-3.20575	0.00157448	1	1571	3131	FALSE	1	TRUE
rs1350194	15:75052062:A:T	DNM1P33	-0.778689	-3.4878	0.000588103	0.907443	1543	3195	FALSE	1	FALSE
rs71401694	15:75685175:A:C	AC090826.3	-0.416042	-2.83047	0.00510657	1	1415	2985	FALSE	1	FALSE
rs28818910	15:75440669:C:T	UBL7-AS1	-0.0740162	-3.354	0.000938247	1	1365	2981	FALSE	1	FALSE
rs80211729	15:75416286:C:A	AC012435.2	0.588088	2.92511	0.00379595	1	1364	2985	FALSE	1	FALSE
rs1550439	15:74221639:T:A	EDC3	0.0353583	3.00126	0.00301303	1	1355	3044	FALSE	1	FALSE
rs7180275	15:74672161:A:G	CYP1A1	0.755738	3.33629	0.000995825	1	1395	2994	FALSE	1	FALSE
rs1394125	15:76158983:G:A	FAM219B	-0.0349474	-3.12195	0.00193909	1	1159	2736	FALSE	1	FALSE
rs16967059	15:74519343:G:A	AC015720.2	-1.06046	-3.03669	0.00256282	1	1098	2595	FALSE	1	FALSE
rs12708521	15:76084875:C:T	RPL36AP45	0.468367	3.18465	0.00165761	1	1150	2716	FALSE	1	FALSE
rs67306087	15:76504599:T:C	ANP32BP1	-0.154236	-3.42005	0.000747701	0.79032	1057	2662	FALSE	1	FALSE
rs6495181	15:75814165:C:T	COMMD4	0.0338297	3.3739	0.000860969	0.947065	1100	2648	FALSE	1	FALSE
rs56066141	15:75069974:A:G	NEIL1	0.067728	3.51232	0.000543952	0.610858	1123	2652	FALSE	1	FALSE
rs1048943	15:75012985:T:C	AC105137.1	-0.873645	-3.26587	0.0012802	1	995	2605	FALSE	1	FALSE
rs1044355	15:75137064:G:A	SIN3A	-0.0402982	-3.45199	0.000677389	0.719387	1062	2579	FALSE	1	FALSE
rs77976994	15:75311970:A:G	AC105036.2	0.681241	2.93569	0.00366245	1	1027	2590	FALSE	1	FALSE
rs62028376	15:76660694:G:T	AC105036.1	0.790447	2.84292	0.0047202	1	996	2602	FALSE	1	FALSE
rs2944378	15:76723067:A:T	PTPN9	0.0226907	3.11766	0.00196676	1	1076	2615	FALSE	1	TRUE
rs28509789	15:75499995:T:G	AC105020.2	-0.414745	-3.45014	0.000678456	0.756479	1115	2650	FALSE	1	FALSE
rs12900007	15:76030270:G:A	AC105020.5	0.178011	3.34363	0.00100226	1	1114	2662	FALSE	1	FALSE
rs8609	15:75950733:T:C	SNX33	-0.0345007	-3.14473	0.00179794	1	1114	2665	FALSE	1	FALSE
rs12148355	15:75405777:A:G	UBE2Q2	-0.0453377	-3.31918	0.00105929	1	1009	2714	FALSE	1	FALSE
rs4886461	15:76092704:C:T	AC027104.1	0.311827	2.60541	0.00982696	1	1059	2721	FALSE	1	FALSE
rs2469548	15:76543910:A:C	TMEM266	0.0848928	3.45911	0.000654851	0.699381	1068	2648	FALSE	1	FALSE
rs2675221	15:76125378:A:C	AC027243.3	0.506737	3.2874	0.00117726	1	948	2493	FALSE	1	FALSE
rs904283	15:76420108:T:G	MIR3713	0.388699	3.50499	0.00055839	0.595803	1067	2718	FALSE	1	FALSE
rs8028808	15:77967416:G:A	RCN2	-0.0385319	-3.25935	0.00132162	1	1315	3331	FALSE	1	FALSE
rs33931897	15:77357312:G:C	AC090181.3	0.300936	3.39473	0.000762012	1	1452	3555	FALSE	1	FALSE
rs7173473	15:78286753:C:G	AC104758.2	0.323794	3.17047	0.00164992	1	2071	4343	FALSE	1	FALSE
rs10851895	15:77983120:C:G	IDH3A	-0.033773	-3.11574	0.00206297	1	2188	4486	FALSE	1	TRUE
rs74742714	15:77952547:C:T	AC090607.2	0.264673	3.69261	0.00030336	0.728065	2400	4782	FALSE	1	FALSE
rs113762355	15:79140662:C:T	AC090607.1	-0.618576	-3.69426	0.000254082	0.610559	2403	4782	FALSE	1	FALSE
rs1032976	15:79553904:G:A	WDR61	0.0268548	3.44143	0.000645298	1	2406	4782	FALSE	1	FALSE
rs12899800	15:79159730:T:G	AC011270.1	-0.544047	-3.64488	0.000306115	0.778452	2543	4968	FALSE	1	FALSE
rs16970962	15:79754990:G:A	AC027228.1	0.632833	3.47115	0.000606865	1	2624	5116	FALSE	1	FALSE
rs4371120	15:78263474:A:G	AC067863.2	0.51928	3.28465	0.00118606	1	2754	5232	FALSE	1	FALSE
rs939663	15:79424568:G:C	ADAMTS7	-0.123687	-3.67318	0.000302594	0.872075	2882	5352	FALSE	1	FALSE
rs28491700	15:79822532:A:G	RPL21P116	1.1172	3.53873	0.000453693	1	2854	5319	FALSE	1	FALSE
rs12438433	15:79189282:T:C	RNU6-415P	-0.405084	-2.7213	0.00681245	1	2843	5278	FALSE	1	FALSE
rs11635204	15:79300732:G:C	AC011944.1	-0.196481	-3.69546	0.000252928	0.708452	2801	5245	FALSE	1	FALSE
rs7176751	15:80015274:G:C	HNRNPCP3	-0.21917	-3.38808	0.000780137	1	2836	5346	FALSE	1	FALSE
rs79407558	15:81092890:C:T	ST20-AS1	-0.13072	-3.21813	0.00140514	1	3082	5414	FALSE	1	FALSE
rs77114126	15:79721550:T:G	BCL2A1	0.126825	3.47548	0.000570969	1	2988	5302	FALSE	1	TRUE
rs1348758	15:80625598:G:T	ZFAND6	0.0271031	3.18706	0.00156056	1	2955	5270	FALSE	1	FALSE
rs7164048	15:80457166:C:A	CTXND1	0.306633	3.06634	0.00242673	1	3009	5349	FALSE	1	FALSE
rs79709657	15:81718998:G:C	AC023302.1	-0.710959	-3.33194	0.00095009	1	2710	4734	FALSE	1	FALSE
rs62035118	15:81334757:C:T	CEMIP	-0.134813	-3.25884	0.00129044	1	2594	4619	FALSE	1	TRUE
rs6495583	15:81742065:A:T	MIR4514	0.783034	3.67523	0.000273064	0.681841	2497	4409	FALSE	1	FALSE
rs4622471	15:81634574:C:T	AC103858.3	0.103458	3.39211	0.000814881	1	2318	4090	FALSE	1	FALSE
rs8029158	15:81390694:A:T	MEX3B	-0.155416	-2.85999	0.00447873	1	1334	2562	FALSE	1	FALSE
rs6416519	15:82253795:C:T	RNU1-77P	0.252022	2.59668	0.0100459	1	1242	2406	FALSE	1	FALSE
rs8038367	15:82517269:A:T	RPL9P9	-0.632246	-3.05811	0.00251674	1	1103	2192	FALSE	1	FALSE
rs2654223	15:82433940:G:C	ACTG1P17	0.167477	3.17162	0.00164358	1	1017	1957	FALSE	1	FALSE
rs2220856	15:84195227:A:T	SNHG21	0.208466	3.07897	0.00239045	1	996	1956	FALSE	1	FALSE
rs77016111	15:84464128:A:G	WHAMM	0.0358952	3.03882	0.00254523	1	1004	1987	FALSE	1	FALSE
rs1552922	15:84175111:G:A	AC024270.4	0.354415	3.24373	0.00128797	1	1125	2243	FALSE	1	FALSE
rs76962377	15:84299345:G:A	AC022558.3	0.518711	3.28304	0.00112557	1	1133	2258	FALSE	1	FALSE
rs79766886	15:84262150:A:C	AC024270.1	-0.766612	-3.05498	0.00252954	1	1153	2291	FALSE	1	FALSE
rs78597714	15:84919109:C:T	BNC1	0.126252	2.91884	0.00388535	1	1287	2566	FALSE	1	FALSE
rs12593780	15:85109116:G:T	EFL1P1	-0.414368	-3.51926	0.000530031	0.920664	1737	3311	FALSE	1	FALSE
rs57753919	15:85539916:G:A	AC243562.2	-0.50323	-3.42923	0.000674064	1	1809	3411	FALSE	1	FALSE
rs4980352	15:85513561:T:C	RN7SL417P	-0.426856	-2.87463	0.00443706	1	1812	3420	FALSE	1	FALSE
rs2401185	15:84665205:G:A	ZSCAN2	0.0917989	3.50642	0.000554461	1	1804	3739	FALSE	1	FALSE
rs510875	15:85186637:G:C	WDR73	0.047754	3.49275	0.00058851	1	1769	3821	FALSE	1	FALSE
rs77197603	15:85816575:G:A	AC115102.1	-0.252639	-3.28493	0.00111826	1	1742	3864	FALSE	1	FALSE
rs72630460	15:85158656:G:T	SEC11A	-0.0292292	-3.56729	0.000438483	0.779624	1778	3902	FALSE	1	FALSE
rs112403084	15:85385555:G:A	AC012291.2	0.33793	3.60467	0.000383736	0.681898	1777	3903	FALSE	1	FALSE
rs113081579	15:85180160:T:C	ZNF592	0.0504473	3.50238	0.000564872	1	1781	3912	FALSE	1	FALSE
rs7162245	15:84300727:A:G	AC012291.1	-0.569868	-3.06025	0.00237421	1	1777	3918	FALSE	1	FALSE
rs112133494	15:85684163:C:T	RNU7-79P	-0.711706	-3.39547	0.000760032	1	2187	4682	FALSE	1	FALSE
rs12101412	15:86401330:C:T	AC104046.1	0.430406	3.51727	0.000490682	1	2209	4644	FALSE	1	FALSE
rs338511	15:86221883:A:G	RNU6-1280P	-0.684524	-3.56704	0.000448653	1	2402	5099	FALSE	1	FALSE
rs115428549	15:86601924:A:G	AC087286.2	-0.648982	-3.45887	0.000606167	1	2421	5126	FALSE	1	FALSE
rs4843061	15:86016095:C:T	AC021739.5	-0.469711	-3.48926	0.000543226	1	2461	5208	FALSE	1	FALSE
rs8033667	15:87298245:C:A	AC021739.3	0.620599	3.7246	0.000226378	0.561418	2480	5219	FALSE	1	FALSE
rs59353293	15:86567097:G:C	MIR1276	0.73455	3.45443	0.000665205	1	2501	5236	FALSE	1	FALSE
rs4389119	15:86760483:G:A	AC021739.1	0.552815	3.51515	0.000530653	1	2501	5237	FALSE	1	FALSE
rs11853740	15:88017837:G:A	MRPS11	-0.0575829	-3.1618	0.00169845	1	2348	4277	FALSE	1	FALSE
rs1860021	15:89860349:T:C	DET1	0.141306	3.19744	0.00150693	1	2366	4258	FALSE	1	FALSE
rs11639322	15:88854106:G:T	ISG20	0.101053	3.63319	0.00034465	0.770638	2236	4163	FALSE	1	TRUE
rs1870736	15:88624621:C:G	HAPLN3	-0.0459579	-3.31807	0.00105624	1	2227	4308	FALSE	1	TRUE
rs62020351	15:89812840:T:C	AC107954.1	-0.745058	-3.54102	0.000490376	1	2200	4306	FALSE	1	FALSE
rs56071466	15:89370466:G:A	RNU7-195P	-0.272472	-3.15209	0.00184145	1	2250	4410	FALSE	1	FALSE
rs7165909	15:90601033:A:C	RHCG	-0.300065	-3.03427	0.0026914	1	2261	4829	FALSE	1	FALSE
rs25654	15:90334240:A:G	RPL36AP43	-0.377576	-2.92086	0.00390969	1	2200	4772	FALSE	1	FALSE
rs28623601	15:90596623:C:T	AC027176.2	-0.516887	-3.03128	0.00260809	1	2192	4720	FALSE	1	FALSE
rs10162839	15:90601567:C:A	MIR5009	-0.71789	-3.11532	0.00210053	1	2189	4726	FALSE	1	FALSE
rs112851989	15:90654579:C:T	RNU6-1111P	-0.938867	-3.15393	0.0017437	1	2183	4734	FALSE	1	FALSE
rs142223537	15:90090632:G:A	ZNF710	0.0583901	3.26561	0.00124554	1	2171	4651	FALSE	1	FALSE
rs111500564	15:90288867:A:G	AC087284.1	0.186902	3.15814	0.00183232	1	2193	4638	FALSE	1	FALSE
rs2352211	15:90830889:T:G	IDH2-DT	0.510706	3.57782	0.000392922	0.906864	2308	4759	FALSE	1	FALSE
rs12442883	15:90068387:C:G	RPS12P26	-0.128697	-3.12359	0.00192856	1	2355	4845	FALSE	1	FALSE
rs8025891	15:90606425:A:G	AC091167.4	0.287066	3.00041	0.00288035	1	2371	4901	FALSE	1	FALSE
rs62019345	15:90916183:G:A	ZNF774	-0.114669	-3.63689	0.000315422	0.757328	2401	4916	FALSE	1	FALSE
rs11630057	15:91916266:G:A	AC103739.2	-0.336341	-3.38771	0.000848694	1	2615	5152	FALSE	1	FALSE
rs11855529	15:91873601:T:C	AC103739.3	-0.355462	-3.23151	0.0013427	1	2625	5169	FALSE	1	FALSE
rs11073988	15:91787150:G:A	HSPE1P3	0.318999	3.38547	0.000835567	1	2622	5168	FALSE	1	FALSE
rs6496635	15:90701696:G:A	AC124248.1	0.225481	3.10835	0.00210361	1	2704	5116	FALSE	1	FALSE
rs73491640	15:91380333:A:G	RN7SL363P	-0.675102	-3.74998	0.000205416	0.557293	2713	5127	FALSE	1	FALSE
rs11638201	15:92632187:T:C	SLCO3A1	0.0406036	3.55054	0.000468617	1	3522	5852	FALSE	1	FALSE
rs7173996	15:93690120:C:T	NPM1P5	-0.0728041	-3.0363	0.00256612	1	3620	5871	FALSE	1	FALSE
rs7166161	15:93482000:T:G	AC116903.2	-0.576943	-3.8061	0.000165375	0.607586	3674	6023	FALSE	1	FALSE
rs7176910	15:93033805:C:T	H2AFVP1	-0.161487	-3.3487	0.000896051	1	3961	6474	FALSE	1	FALSE
rs12902369	15:93950645:A:G	AC106028.3	0.195485	3.52081	0.000484402	1	3905	6436	FALSE	1	FALSE
rs58332472	15:93118091:G:T	ASB9P1	0.61618	3.41484	0.000709525	1	3920	6432	FALSE	1	FALSE
rs34322473	15:93654977:C:T	AC106028.4	-1.07512	-3.58211	0.000386747	1	3904	6420	FALSE	1	FALSE
rs60019407	15:94019210:T:C	AC106028.2	-0.706503	-3.37386	0.000868651	1	3904	6420	FALSE	1	FALSE
rs4778084	15:93603862:T:C	AC013394.1	-0.11093	-3.26623	0.00119254	1	3914	6516	FALSE	1	FALSE
rs11854936	15:93617395:C:T	RGMA	0.0637401	3.64681	0.000332545	1	3772	6419	FALSE	1	FALSE
rs56285925	15:93883080:C:T	AC104390.1	0.563213	3.63278	0.000320306	1	3682	6073	FALSE	1	FALSE
rs7170630	15:94868495:C:G	MCTP2	-0.0503313	-3.34606	0.000956072	1	3514	5851	FALSE	1	FALSE
rs7176661	15:96081909:T:C	RNU2-3P	0.406967	3.07389	0.00227093	1	2765	4516	FALSE	1	FALSE
rs62020508	15:96173918:C:T	NR2F2	0.132981	3.65046	0.00031965	0.887349	2776	4450	FALSE	1	FALSE
rs8024590	15:96088775:A:G	AC103746.1	0.370259	3.21452	0.00142239	1	2795	4438	FALSE	1	FALSE
rs78948288	15:97488385:T:C	AC087477.1	-0.549315	-2.86573	0.00440019	1	2844	4496	FALSE	1	FALSE
rs4965194	15:98018798:T:C	AC110588.1	0.464486	3.16173	0.00169888	1	2845	4461	FALSE	1	FALSE
rs12909244	15:98935684:G:A	ARRDC4	-0.0792777	-3.51294	0.00053961	1	3460	5479	FALSE	1	FALSE
rs58463645	15:98390744:C:T	IGF1R	-0.0850617	-3.54062	0.000493769	1	3502	5869	FALSE	1	FALSE
rs34038360	15:99201573:A:C	AC118658.1	-0.605429	-3.77569	0.000186056	0.636685	3422	5837	FALSE	1	FALSE
rs7170336	15:99698178:G:A	MIR4714	0.397054	3.82088	0.000173169	0.596915	3447	5843	FALSE	1	FALSE
rs4966015	15:99248132:G:T	AC036108.3	-0.228281	-3.59595	0.000402403	1	3519	5953	FALSE	1	FALSE
rs7182175	15:98902733:A:T	LRRC28	-0.039283	-3.59411	0.000369928	1	3606	5998	FALSE	1	FALSE
rs8028317	15:99312189:C:A	HSP90B2P	0.106956	3.37109	0.000879146	1	3617	6023	FALSE	1	FALSE
rs28620120	15:100636251:T:C	LINC02244	-0.575647	-3.33362	0.000944548	1	3624	6003	FALSE	1	FALSE
rs1600678	15:100579450:T:A	AC015660.2	-0.46295	-3.39681	0.000817937	1	3636	5997	FALSE	1	FALSE
rs1402666	15:99525063:G:C	MEF2A	0.0554634	3.51499	0.000520993	1	3544	6037	FALSE	1	FALSE
rs59442352	15:101636880:C:T	ASB7	-0.0662129	-3.74828	0.000226863	0.866843	3821	6389	FALSE	1	FALSE
rs1871740	15:100748131:A:G	AC090695.1	-0.524309	-3.82439	0.000176002	0.673736	3828	6462	FALSE	1	FALSE
rs55638658	15:101233236:G:A	ALDH1A3	-0.216626	-3.63054	0.000345996	1	3515	5952	FALSE	1	TRUE
rs7182334	15:102361139:A:G	LRRK1	0.0494556	3.7584	0.000218002	0.744477	3415	5840	FALSE	1	FALSE
rs6598321	15:100828865:T:C	AC090907.1	0.529445	3.47483	0.000572304	1	3176	5344	FALSE	1	FALSE
rs12909320	15:101498976:G:A	AC019254.1	-0.364623	-3.31519	0.00100712	1	2855	4861	FALSE	1	FALSE
rs11633369	15:101654432:C:T	SELENOS	0.0447354	3.54324	0.000483011	1	2546	4416	FALSE	1	TRUE
rs56201591	15:101992954:T:C	SNRPA1	-0.0472124	-3.41783	0.000761872	1	2537	4332	FALSE	1	TRUE
rs10438489	15:101976611:C:A	RNU6-807P	0.51784	3.49052	0.000581184	1	1957	3185	FALSE	1	FALSE
rs73496220	16:537562:G:A	WASH4P	0.291152	3.19584	0.00160287	1	1382	2561	FALSE	1	FALSE
rs74001081	16:910039:T:C	IL9RP3	-0.573032	-3.58733	0.000410949	0.599164	1458	2667	FALSE	1	FALSE
rs61275484	16:390886:A:G	RHBDF1	-0.0568416	-3.33594	0.00103932	1	1557	2822	FALSE	1	FALSE
rs7202134	16:859361:A:G	MPG	-0.104751	-3.46285	0.000623863	0.972603	1559	2826	FALSE	1	FALSE
rs2157115	16:113970:T:C	Z69666.1	-0.251583	-3.0945	0.00225463	1	1621	2915	FALSE	1	FALSE
rs112873918	16:1170596:G:A	HBA2	-0.760438	-2.95311	0.00347915	1	1695	2996	FALSE	1	FALSE
rs3752435	16:324479:C:G	HBA1	0.600988	3.47026	0.000628166	1	1704	3006	FALSE	1	FALSE
rs216606	16:117194:G:A	LUC7L	-0.0448668	-3.25703	0.00131102	1	1812	3159	FALSE	1	FALSE
rs13334728	16:873863:C:A	Z69890.1	-1.07635	-3.14268	0.00181023	1	1812	3159	FALSE	1	FALSE
rs742320	16:842706:G:A	AXIN1	-0.0351711	-3.5519	0.000464478	0.911306	1962	3399	FALSE	1	FALSE
rs11861252	16:1223118:G:A	RAB11FIP3	-0.0768471	-3.4866	0.000583055	1	1989	3430	FALSE	1	FALSE
rs79768474	16:1087781:C:T	LINC00235	-0.218847	-3.08692	0.00232965	1	2248	3827	FALSE	1	FALSE
rs74656628	16:820215:T:A	MIR5587	-0.578309	-3.34438	0.000909698	1	2258	3847	FALSE	1	FALSE
rs62030337	16:207930:G:T	MIR3176	-0.679032	-3.52729	0.000513662	1	2265	3874	FALSE	1	FALSE
rs2235632	16:1393020:G:A	NHLRC4	0.186371	3.24714	0.00127307	1	2283	3944	FALSE	1	FALSE
rs79768474	16:1087781:C:T	MCRIP2	-0.0771224	-3.5131	0.0004982	1	2344	4076	FALSE	1	FALSE
rs7201895	16:407723:G:A	AL022341.1	0.366103	3.53742	0.000455872	1	2357	4098	FALSE	1	FALSE
rs1052629	16:835298:C:T	RHOT2	-0.0221293	-3.69676	0.000276063	0.654545	2371	4123	FALSE	1	FALSE
rs13339412	16:1145388:C:A	STUB1	-0.063305	-3.31856	0.000995385	1	2379	4139	FALSE	1	FALSE
rs75197420	16:1266161:A:G	FBXL16	-0.147921	-3.20308	0.00156397	1	2389	4163	FALSE	1	FALSE
rs12448832	16:1176214:A:T	Z97653.2	0.522728	3.49856	0.000563366	1	2389	4167	FALSE	1	FALSE
rs7189313	16:1234842:G:A	MSLN	0.580547	3.1561	0.00180936	1	2426	4236	FALSE	1	FALSE
rs926514	16:1120326:C:T	AL031716.1	-0.288093	-3.47858	0.000607699	1	2633	4988	FALSE	1	FALSE
rs58099388	16:1132258:G:C	AC009041.4	0.323879	3.15812	0.00180278	1	2753	5228	FALSE	1	FALSE
rs8049416	16:1174566:C:G	SOX8	-0.231587	-3.49596	0.000574132	1	2785	5270	FALSE	1	FALSE
rs117572388	16:846631:G:A	AC120498.6	0.853913	3.65989	0.000289318	0.793021	2741	5245	FALSE	1	FALSE
rs11640796	16:1225628:A:G	AC120498.4	0.537597	3.30691	0.00103649	1	2679	5190	FALSE	1	FALSE
rs7203930	16:1983713:T:C	RPS20P2	0.447266	3.15963	0.00171084	1	2682	5147	FALSE	1	FALSE
rs11865211	16:1402493:C:T	TSR3	-0.0791345	-3.56694	0.000440436	1	2653	5114	FALSE	1	FALSE
rs238682	16:1879097:G:A	AL031709.1	-0.28817	-3.52947	0.000469325	1	2659	5113	FALSE	1	FALSE
rs73491530	16:1111860:T:C	AL032819.1	0.767059	3.38635	0.000843737	1	2580	4971	FALSE	1	FALSE
rs11248940	16:655686:T:C	UNKL	0.0524949	3.70852	0.000265909	0.684715	2575	4969	FALSE	1	FALSE
rs8048980	16:1562460:T:C	C16orf91	-0.0420296	-3.21764	0.00149846	1	2583	4958	FALSE	1	FALSE
rs35462840	16:1498270:A:G	AL031600.1	-0.163651	-3.46059	0.000602441	1	2570	4904	FALSE	1	FALSE
rs56383058	16:1530031:C:T	AL031600.2	0.455217	3.3229	0.00102784	1	2566	4873	FALSE	1	FALSE
rs60709997	16:791179:A:G	AL031705.1	0.864426	3.08463	0.00219257	1	2537	4814	FALSE	1	FALSE
rs60763712	16:2114072:G:A	AL133297.1	0.933615	3.03244	0.00259828	1	2506	4753	FALSE	1	FALSE
rs731493	16:889509:G:A	CRAMP1	-0.029093	-3.4389	0.000651175	1	2501	4687	FALSE	1	FALSE
rs8055439	16:2021105:T:C	AL031009.1	0.160606	3.41161	0.000776711	1	2517	4624	FALSE	1	FALSE
rs4786271	16:2368142:A:T	MAPK8IP3	-0.0358229	-3.08789	0.00226807	1	2521	4627	FALSE	1	FALSE
rs12597115	16:2353151:A:G	AL031710.2	0.464517	2.58836	0.0100266	1	2518	4625	FALSE	1	FALSE
rs12325200	16:867594:C:T	AL031710.1	-0.84288	-2.98041	0.00307043	1	2510	4615	FALSE	1	FALSE
rs74004006	16:937849:C:G	MIR3177	1.11945	3.46598	0.000590857	1	2489	4573	FALSE	1	FALSE
rs115172853	16:1256839:T:C	MRPS34	-0.0499538	-3.5751	0.000431919	1	2451	4507	FALSE	1	FALSE
rs565277	16:1050760:C:G	SPSB3	-0.0977599	-3.1589	0.001715	1	2421	4485	FALSE	1	FALSE
rs57706738	16:1156793:A:G	AL031722.1	0.665883	3.3182	0.00099665	1	2318	4286	FALSE	1	FALSE
rs2302175	16:2009697:C:T	TBL3	0.0489683	3.30828	0.00109807	1	2317	4190	FALSE	1	FALSE
rs72766615	16:2035784:C:T	GFER	0.0616752	3.31897	0.00105178	1	2321	4149	FALSE	1	FALSE
rs4785900	16:2734325:C:G	NPW	-0.619916	-3.49719	0.000527849	1	2307	4122	FALSE	1	FALSE
rs7206804	16:2927670:C:T	SLC9A3R2	0.0532983	3.2187	0.00148693	1	2242	4088	FALSE	1	FALSE
rs4989482	16:1105604:A:G	NTHL1	0.0533809	3.21755	0.00140791	1	2276	4038	FALSE	1	FALSE
rs58751525	16:3090646:G:A	AC009065.2	-0.397972	-3.50094	0.00057284	1	2208	3990	FALSE	1	FALSE
rs2369699	16:1391871:C:G	AC009065.5	-0.208486	-3.71171	0.000268206	0.594345	2216	3997	FALSE	1	FALSE
rs758194	16:1980268:G:A	MIR4516	-0.361815	-2.86045	0.00447249	1	2241	3999	FALSE	1	FALSE
rs76544774	16:1236514:T:C	RAB26	0.275805	3.08727	0.00226463	1	2165	3979	FALSE	1	FALSE
rs17135888	16:2383268:T:G	TRAF7	-0.0403572	-3.25114	0.00132479	1	2145	4002	FALSE	1	FALSE
rs56383058	16:1530031:C:T	CASKIN1	-0.207658	-3.18587	0.0015668	1	2130	4035	FALSE	1	FALSE
rs11248878	16:1511758:A:G	E4F1	-0.0378133	-3.67221	0.000307171	0.663181	2159	3995	FALSE	1	FALSE
rs12599229	16:2323394:G:A	AC009065.4	0.112621	3.30923	0.0010941	1	2080	3997	FALSE	1	FALSE
rs4439767	16:2886523:C:G	MIR3677	-0.422397	-2.74105	0.00665486	1	2092	3993	FALSE	1	FALSE
rs11863711	16:2997853:G:C	AC106820.1	0.27094	3.60617	0.000392972	0.815417	2075	3935	FALSE	1	FALSE
rs12927970	16:3010128:G:A	AC106820.3	-0.387532	-2.86353	0.00443018	1	2157	4081	FALSE	1	FALSE
rs4786275	16:1580025:A:G	TEDC2	-0.0921815	-3.09109	0.00214659	1	2112	4075	FALSE	1	TRUE
rs7200450	16:3536752:G:C	MIR3178	0.491528	2.91315	0.00379703	1	1975	3950	FALSE	1	FALSE
rs11643036	16:2084214:C:T	KCTD5	-0.0442836	-2.96689	0.00339272	1	2060	3851	FALSE	1	TRUE
rs7199358	16:2708558:G:A	PRSS27	-0.124828	-3.04436	0.00264725	1	2027	3870	FALSE	1	FALSE
rs60526495	16:3153801:G:A	SRRM2-AS1	-0.240539	-3.58465	0.000426079	0.865793	2032	3877	FALSE	1	FALSE
rs2074525	16:3533254:C:T	SRRM2	-0.0353986	-3.07931	0.00223108	1	2032	3877	FALSE	1	FALSE
rs2158443	16:3685782:G:C	ELOB	-0.0245581	-3.48911	0.00054353	1	2053	3855	FALSE	1	FALSE
rs74966633	16:2737056:C:A	PRSS21	-0.791267	-3.47942	0.000600594	1	2017	3622	FALSE	1	TRUE
rs12926314	16:3388110:G:A	AC003965.2	-0.410622	-3.1502	0.00176551	1	1919	3337	FALSE	1	FALSE
rs12931846	16:2005618:G:A	PRSS22	-0.127474	-3.15968	0.00171055	1	1923	3336	FALSE	1	TRUE
rs12448636	16:2996094:A:T	RPL23AP86	-0.534086	-3.35293	0.000882874	1	1941	3145	FALSE	1	FALSE
rs2072380	16:3738961:T:G	AC004233.3	0.527625	3.20849	0.00152723	1	1900	3173	FALSE	1	FALSE
rs60872452	16:3622666:G:A	TNFRSF12A	-0.108489	-3.57781	0.000422355	0.804587	1905	3176	FALSE	1	TRUE
rs76148711	16:3539068:G:A	HCFC1R1	0.0728108	3.10651	0.00215408	1	1881	3168	FALSE	1	FALSE
rs7202817	16:3040925:G:A	MEFV	-0.208762	-3.71531	0.000259396	0.563928	2174	3648	FALSE	1	TRUE
rs28692868	16:3062394:A:G	AC004232.2	-0.864971	-3.43292	0.000721999	1	2220	3657	FALSE	1	FALSE
rs3810807	16:3142463:A:G	TIGD7	-0.100679	-3.31484	0.00108688	1	2231	3668	FALSE	1	FALSE
rs74829693	16:3692087:A:G	ZSCAN32	0.140483	3.47821	0.000565382	1	2168	3627	FALSE	1	FALSE
rs35108574	16:4370706:A:G	ZNF174	-0.0549344	-3.57554	0.000442774	0.959935	2168	3627	FALSE	1	FALSE
rs62037572	16:4266030:C:G	AC004224.1	-0.364273	-3.45511	0.000614422	1	2231	3778	FALSE	1	FALSE
rs58101318	16:3964048:C:G	AC006111.1	0.246972	3.29923	0.00106439	1	2293	3892	FALSE	1	FALSE
rs9940927	16:2969080:G:A	AC006111.2	-0.170381	-3.42336	0.000749642	1	2341	4035	FALSE	1	FALSE
rs4322666	16:3120703:G:A	AC006111.3	-0.436954	-2.81058	0.00521033	1	2247	3989	FALSE	1	FALSE
rs37838	16:3509754:G:A	CREBBP	0.026268	3.57779	0.0004357	1	2322	4120	FALSE	1	FALSE
rs129964	16:3805990:A:G	SRL	-0.242303	-3.46288	0.000655332	1	2377	4172	FALSE	1	FALSE
rs12102673	16:3812398:G:T	AC012676.1	-0.297081	-3.56494	0.000456631	1	2436	4349	FALSE	1	FALSE
rs9932529	16:4962806:G:A	VASN	0.147192	3.61482	0.000370103	0.928588	2509	4356	FALSE	1	FALSE
rs12933077	16:4037989:G:C	AC012676.3	-0.534343	-3.64852	0.000301962	0.769398	2548	4491	FALSE	1	FALSE
rs61023305	16:4215338:C:A	AC012676.4	-0.738653	-3.58487	0.000382812	0.971577	2538	4488	FALSE	1	FALSE
rs55905864	16:5498949:C:T	AC023830.3	-0.579718	-3.50366	0.000515602	1	2707	4687	FALSE	1	FALSE
rs34320358	16:5545606:C:T	AC020663.3	0.441287	3.45286	0.00061941	1	3107	5859	FALSE	1	FALSE
rs12444794	16:5881348:C:T	UBN1	-0.0425911	-3.37439	0.000878508	1	3119	5877	FALSE	1	FALSE
rs35649425	16:5666299:G:A	ALG1	0.0321349	2.90372	0.00407681	1	3367	6155	FALSE	1	FALSE
rs59272156	16:8223967:T:C	METTL22	-0.0598186	-3.61062	0.000379896	1	4367	7828	FALSE	1	FALSE
rs36096219	16:8755657:C:T	AC007224.2	0.533856	3.7063	0.000270625	1	4380	7860	FALSE	1	FALSE
rs12599515	16:8383389:A:G	RN7SL743P	0.68262	3.53274	0.000463752	1	4305	7854	FALSE	1	FALSE
rs17145840	16:8480832:T:C	RNU7-63P	0.395992	3.51405	0.000496476	1	4286	7881	FALSE	1	FALSE
rs1657072	16:8954494:C:T	TMEM186	0.0433514	3.53719	0.00049168	1	4247	7688	FALSE	1	FALSE
rs72771244	16:8264214:G:A	AC022167.3	-0.991258	-3.71325	0.000236396	0.903032	3820	7218	FALSE	1	FALSE
rs7195282	16:10455508:A:C	RN7SL99P	-0.45806	-3.49695	0.0005283	1	3554	6569	FALSE	1	FALSE
rs6497845	16:10350648:C:G	RNU6-633P	0.559664	3.70216	0.000274863	0.99418	3617	6704	FALSE	1	FALSE
rs7193052	16:10882355:T:C	RPL7P46	-0.38024	-3.20973	0.00144565	1	3641	6588	FALSE	1	FALSE
rs12920545	16:10994803:T:C	AC007014.1	-0.796803	-3.36974	0.000832281	1	3590	6553	FALSE	1	FALSE
rs72776078	16:10263445:C:T	AC007220.2	-0.495011	-3.22635	0.00136646	1	3454	6346	FALSE	1	FALSE
rs58377956	16:11659558:C:T	AC007220.1	0.471676	3.71024	0.000239118	0.823523	3444	6287	FALSE	1	FALSE
rs1104039	16:10343038:C:G	HNRNPCP4	0.0786612	3.38678	0.000783749	1	3367	6214	FALSE	1	FALSE
rs80245801	16:10839921:G:A	SOCS1	-0.141831	-3.81638	0.000174221	0.587297	3371	6185	FALSE	1	TRUE
rs79160862	16:11883053:A:C	ZC3H7A	-0.0541228	-3.76348	0.000217183	0.754058	3472	6779	FALSE	1	TRUE
rs56162357	16:12728742:C:A	RSL1D1	-0.0282183	-3.72902	0.000222592	0.789312	3546	6877	FALSE	1	FALSE
rs28459260	16:12604902:G:A	AC007216.4	-0.306259	-2.88313	0.00416936	1	3546	6877	FALSE	1	FALSE
rs28880613	16:12018374:A:G	COX6CP1	0.435285	3.16349	0.00176775	1	3527	6960	FALSE	1	FALSE
rs2016663	16:11303182:T:G	AC007216.2	-0.726619	-3.75262	0.000227866	0.807783	3545	6962	FALSE	1	FALSE
rs9931829	16:12608305:G:A	RPS23P6	-0.77542	-3.74399	0.000210194	0.761533	3623	7089	FALSE	1	FALSE
rs2968354	16:12270555:G:C	AC007601.1	-0.293115	-3.59348	0.000370792	1	3635	7081	FALSE	1	FALSE
rs8050908	16:11562962:T:A	AC007598.1	1.12634	3.66177	0.000287281	1	3481	6784	FALSE	1	FALSE
rs16960663	16:12877538:T:C	MIR4718	0.401901	3.56745	0.000408254	1	3159	6464	FALSE	1	FALSE
rs12449027	16:13172942:G:A	AC109597.1	-0.890021	-3.73896	0.00021428	0.686552	3204	6491	FALSE	1	FALSE
rs56255760	16:12472874:C:T	AC109597.2	-1.02951	-3.72564	0.000260321	0.846303	3251	6503	FALSE	1	FALSE
rs3136065	16:14017448:G:A	RPS26P52	-0.546657	-3.40983	0.000777952	1	2223	4039	FALSE	1	FALSE
rs28507585	16:13623592:G:A	TVP23CP2	0.29973	3.38243	0.000837682	1	1874	3410	FALSE	1	FALSE
rs2606913	16:14916988:T:A	MIR193BHG	0.0936301	3.49177	0.000589543	0.99397	1686	3178	FALSE	1	FALSE
rs77680896	16:13862217:T:A	MIR193B	0.499302	2.91609	0.00395265	1	1682	3177	FALSE	1	FALSE
rs176077	16:13407712:C:T	MIR365A	-0.429882	-3.59485	0.000408367	0.680747	1667	3165	FALSE	1	FALSE
rs28448282	16:14264238:T:C	AC092291.1	0.475692	3.51165	0.000500831	0.798825	1595	2923	FALSE	1	FALSE
rs4781539	16:13846676:G:A	RNU7-125P	0.452532	3.13024	0.00188655	1	1352	2530	FALSE	1	FALSE
rs35644981	16:13901653:C:T	NPIPA2	0.439471	3.36124	0.000912909	1	1303	2333	FALSE	1	FALSE
rs141502961	16:15499531:C:T	AC138932.1	-0.213989	-3.57749	0.000431685	0.591408	1370	2402	FALSE	1	FALSE
rs151160356	16:15198457:C:T	PDXDC1	0.0754381	3.57496	0.00042084	0.563084	1338	2390	FALSE	1	FALSE
rs78945466	16:15807935:C:T	AC138932.3	0.277654	3.22811	0.00142901	1	1376	2390	FALSE	1	FALSE
rs248417	16:16089805:T:G	AC026401.2	-0.278367	-2.89791	0.00416137	1	1186	2056	FALSE	1	FALSE
rs2925566	16:15489683:G:A	AC026401.3	-0.0735359	-3.39884	0.000793225	0.939178	1184	2056	FALSE	1	FALSE
rs171583	16:16132332:A:G	MYH11	0.170045	3.54141	0.000487532	0.649881	1333	2328	FALSE	1	FALSE
rs11645539	16:15912886:G:A	RNU6-213P	0.604822	3.11293	0.00199776	1	1386	2391	FALSE	1	FALSE
rs150826	16:15552540:C:T	AC130651.1	-0.404207	-3.35416	0.000933053	1	1405	2426	FALSE	1	FALSE
rs9932985	16:15614656:T:A	RPL15P20	-0.513909	-3.17757	0.00161112	1	1498	2601	FALSE	1	FALSE
rs7195760	16:15922436:G:C	RPL17P40	0.64605	3.03864	0.00254671	1	1690	2861	FALSE	1	FALSE
rs61248543	16:15644925:A:G	AC138969.1	0.3714	3.42616	0.000717627	1	1971	3397	FALSE	1	FALSE
rs67514565	16:16858476:T:C	NPIPA7	-0.456865	-3.34201	0.00096764	1	2049	3565	FALSE	1	FALSE
rs4781951	16:17720132:T:C	AC109446.1	-0.488955	-2.9985	0.00289807	1	1961	3594	FALSE	1	FALSE
rs1493868	16:17914589:A:C	AC109446.3	-0.366064	-3.11803	0.0019644	1	1925	3517	FALSE	1	FALSE
rs8062743	16:17379517:G:A	AC009152.3	0.276408	3.35273	0.000883512	1	1806	3324	FALSE	1	FALSE
rs113333990	16:17671192:G:A	RPL7P47	1.04038	3.58032	0.000427549	0.713152	1668	3248	FALSE	1	FALSE
rs2213276	16:19341935:A:G	PKD1P5	0.389797	3.57923	0.000415389	0.714884	1721	3322	FALSE	1	FALSE
rs2641906	16:18779448:G:C	MIR3179-3	-0.349389	-2.91477	0.0037778	1	1739	3346	FALSE	1	FALSE
rs8063033	16:17729432:A:G	NOMO2	-0.0877005	-3.49084	0.000577047	0.99656	1727	3389	FALSE	1	TRUE
rs12447338	16:18967767:C:T	AC138811.1	0.309099	3.40223	0.000742037	1	1640	3405	FALSE	1	FALSE
rs2023763	16:19292984:T:C	AC092287.1	-0.151297	-2.80701	0.00526732	1	1596	3269	FALSE	1	FALSE
rs78861095	16:18105949:A:G	RNU6-1340P	0.614062	3.49852	0.000525301	0.856241	1630	3162	FALSE	1	FALSE
rs2239976	16:19197812:A:C	AC099518.1	-0.517787	-3.59573	0.000367714	0.592755	1612	3256	FALSE	1	FALSE
rs73530910	16:19121224:T:C	AC099518.6	0.252531	2.95115	0.00336933	1	1626	3242	FALSE	1	FALSE
rs2608174	16:20055884:C:T	AC130456.3	-0.479969	-3.16211	0.0017887	1	2116	4097	FALSE	1	FALSE
rs11074417	16:19926991:C:T	AC002550.2	-0.197137	-3.08534	0.00218746	1	2287	4564	FALSE	1	FALSE
rs4780841	16:20129483:C:T	LARP7P2	-0.412014	-2.82265	0.00522031	1	2299	4682	FALSE	1	FALSE
rs11640454	16:19726275:C:T	GPRC5B	0.101147	3.43604	0.000714504	1	2284	4645	FALSE	1	FALSE
rs2341643	16:20715222:A:G	ACSM3	0.116047	3.61929	0.000367424	0.631969	1720	3573	FALSE	1	FALSE
rs9926369	16:21313478:G:C	RNU6-944P	-0.63765	-3.63169	0.000347107	0.589735	1699	3349	FALSE	1	FALSE
rs73545405	16:20424451:A:C	DCUN1D3	-0.0834176	-3.46561	0.00063296	1	1604	3161	FALSE	1	TRUE
rs7184972	16:21647343:T:C	AF001550.2	-0.7224	-3.55831	0.000448506	0.556147	1240	2504	FALSE	1	FALSE
rs28373756	16:21359317:C:T	CRYM-AS1	0.311561	3.02995	0.00275448	1	1238	2503	FALSE	1	FALSE
rs77964417	16:21197905:G:A	AC008740.1	0.759524	3.49851	0.000525317	0.589931	1123	2431	FALSE	1	FALSE
rs215903	16:21729068:T:C	SNX29P1	-0.48588	-3.25216	0.00131544	1	1145	2369	FALSE	1	FALSE
rs112055760	16:22184339:T:C	MIR3680-1	-0.612519	-3.40725	0.000779572	0.741373	951	2090	FALSE	1	FALSE
rs79813951	16:21243131:A:G	AC005632.2	-0.269216	-3.35255	0.000976486	0.851496	872	1790	FALSE	1	FALSE
rs2238479	16:21282972:G:A	RNU6-1005P	-0.490993	-3.06981	0.00230143	1	876	1756	FALSE	1	FALSE
rs74913405	16:22220037:G:A	RNU6-196P	-0.564584	-2.60018	0.00969385	1	876	1756	FALSE	1	FALSE
rs7195761	16:21260162:G:A	IGSF6	-0.0635394	-3.26036	0.0012168	1	861	1734	FALSE	1	TRUE
rs6497618	16:23008602:G:A	EEF2K	0.0548588	3.47136	0.000620269	0.655624	1057	1937	FALSE	1	FALSE
rs7498697	16:22742915:C:T	AC092338.4	0.0676083	3.18469	0.00166685	1	1125	2057	FALSE	1	FALSE
rs2655125	16:22935111:C:T	AC092338.2	-0.352119	-3.12316	0.00193133	1	1164	2106	FALSE	1	FALSE
rs55654246	16:21525988:C:T	RRN3P3	-0.107962	-3.40266	0.000785668	0.953015	1213	2182	FALSE	1	FALSE
rs9937893	16:23272952:T:C	AC106788.1	0.465303	3.40346	0.000738808	0.893219	1209	2261	FALSE	1	FALSE
rs11862302	16:22772425:A:T	HS3ST2	-0.765149	-3.43422	0.000752704	1	1405	2608	FALSE	1	FALSE
rs8046419	16:23297679:T:C	SCNN1B	0.0973315	3.22104	0.00148045	1	1762	3287	FALSE	1	FALSE
rs194792	16:23822348:C:T	AC002400.1	-0.534465	-3.41108	0.00071907	1	2182	3814	FALSE	1	FALSE
rs7186170	16:22887302:G:A	SUB1P4	-0.292099	-3.18959	0.00162842	1	2228	3953	FALSE	1	FALSE
rs171199	16:23347043:T:C	AC008870.2	0.0924134	3.64896	0.000301453	0.675858	2242	4019	FALSE	1	FALSE
rs11860647	16:24272057:T:C	AC008870.4	0.338616	3.64276	0.000331104	0.759883	2295	4119	FALSE	1	FALSE
rs26767	16:23698457:A:C	PALB2	-0.030934	-3.03569	0.00271678	1	2320	4164	FALSE	1	FALSE
rs12923852	16:22801753:A:C	AC012317.2	0.465888	3.43144	0.000740046	1	2387	4358	FALSE	1	FALSE
rs2283549	16:24208488:G:A	AC130448.2	0.615481	3.56423	0.000442441	1	2387	4222	FALSE	1	FALSE
rs367083	16:24252564:C:G	ARHGAP17	0.0437748	3.731	0.000220908	0.607938	2752	5008	FALSE	1	TRUE
rs8062383	16:25261270:C:G	SCML2P2	0.376895	3.65707	0.000292407	0.808506	2765	4961	FALSE	1	FALSE
rs4578651	16:25870810:G:A	CYCSP39	-0.635358	-3.29525	0.00107913	1	2614	4974	FALSE	1	FALSE
rs62032817	16:24885495:T:C	HS3ST4	-0.446794	-3.28812	0.00110604	1	2712	5129	FALSE	1	FALSE
rs3096415	16:26212360:C:T	EEF1A1P38	0.457437	3.75347	0.000202679	0.583717	2880	4767	FALSE	1	FALSE
rs76214518	16:27985950:C:T	AC109449.1	-0.34762	-3.62196	0.000370528	1	2812	4769	FALSE	1	FALSE
rs8052566	16:27280632:C:T	NSMCE1	0.0340671	3.55714	0.000452193	1	2786	4801	FALSE	1	TRUE
rs7499332	16:28222563:G:T	IL4R	-0.0784985	-3.65526	0.000316841	0.877967	2771	4694	FALSE	1	TRUE
rs7203372	16:26728946:G:T	IL21R-AS1	-0.16515	-3.22086	0.00139218	1	2651	4396	FALSE	1	FALSE
rs62037425	16:28982630:G:A	TPRKBP2	-0.688637	-2.98487	0.00317505	1	1531	2829	FALSE	1	FALSE
rs1515034	16:27901440:C:T	XPO6	-0.027028	-3.398	0.000807315	1	1542	2859	FALSE	1	TRUE
rs11401	16:28602991:A:G	EIF3CL	0.242565	3.52867	0.00051153	0.776502	1518	2872	FALSE	1	FALSE
rs34406496	16:27797258:A:T	CLN3	0.0658023	3.24098	0.00138457	1	1360	2741	FALSE	1	FALSE
rs4787991	16:27822512:T:C	IL27	0.197246	3.39764	0.000807411	1	1365	2734	FALSE	1	TRUE
rs11862099	16:29338534:T:C	AC020765.1	-0.862503	-2.77056	0.0058807	1	1378	2711	FALSE	1	FALSE
rs35087574	16:27881772:C:G	AC020765.2	-0.507025	-3.45163	0.000622132	0.858543	1380	2709	FALSE	1	FALSE
rs78048980	16:29324276:G:C	EIF3C	-0.227551	-3.11156	0.00211723	1	1443	2725	FALSE	1	FALSE
rs4788162	16:29330963:G:A	AC145285.1	-0.133379	-3.23514	0.00132622	1	1421	2673	FALSE	1	FALSE
rs252312	16:29215274:A:G	AC145285.3	0.138301	3.47027	0.000581802	0.801142	1377	2651	FALSE	1	FALSE
rs7501203	16:28899411:C:T	AC145285.6	0.130921	3.42235	0.000749804	1	1371	2647	FALSE	1	FALSE
rs2898879	16:27977483:C:T	AC133550.2	0.101314	2.7179	0.00688139	1	1314	2580	FALSE	1	FALSE
rs113257697	16:29770606:G:A	ATP2A1-AS1	-0.648384	-3.05317	0.00242955	1	1353	2568	FALSE	1	FALSE
rs6498056	16:28000120:A:G	CD19	0.277855	3.05973	0.00246798	1	1259	2474	FALSE	1	TRUE
rs34952347	16:28288551:T:C	RABEP2	0.0261245	2.98442	0.00319612	1	1251	2463	FALSE	1	FALSE
rs181207	16:28513530:C:T	NFATC2IP	0.0185667	2.59123	0.0102412	1	1274	2443	FALSE	1	FALSE
rs28399139	16:29322325:G:A	SPNS1	0.106003	3.43775	0.000653851	0.793776	1214	2410	FALSE	1	FALSE
rs113273372	16:29159082:G:A	AC109460.1	-0.196696	-3.14874	0.0018718	1	1198	2403	FALSE	1	FALSE
rs11645302	16:28951457:C:T	LAT	0.108	3.21553	0.00149732	1	1171	2390	FALSE	1	TRUE
rs76145432	16:29762999:A:G	AC009093.8	-0.467001	-2.76975	0.00611913	1	1042	2239	FALSE	1	FALSE
rs13335932	16:30368510:C:T	NPIPB11	0.34594	3.28516	0.00117201	1	921	1975	FALSE	1	FALSE
rs11150587	16:30449906:C:A	AC133555.4	0.923204	2.89418	0.00419672	1	943	2002	FALSE	1	FALSE
rs183850634	16:29394408:G:T	SMG1P2	-0.265359	-3.22242	0.0014708	1	954	1938	FALSE	1	FALSE
rs73524492	16:29285323:T:A	MIR3680-2	1.11842	3.40076	0.000745902	0.710098	952	1927	FALSE	1	FALSE
rs56076944	16:29887349:A:C	SLC7A5P1	0.364565	2.91442	0.00378203	1	963	1908	FALSE	1	FALSE
rs235638	16:29791721:G:C	RN7SKP127	-0.867784	-3.38276	0.000845509	0.810843	959	1933	FALSE	1	FALSE
rs35598865	16:30438930:A:C	C16orf54	-0.0726775	-3.33712	0.00101053	0.965053	955	1934	FALSE	1	TRUE
rs147641834	16:30373371:C:T	KIF22	0.0718927	3.32345	0.00103821	0.996683	960	1947	FALSE	1	TRUE
rs4072401	16:28937275:G:A	MAZ	0.0287951	3.27872	0.00120603	1	960	1952	FALSE	1	FALSE
rs7202572	16:29796846:A:C	PRRT2	-0.123932	-3.41327	0.000758137	0.727811	960	1954	FALSE	1	FALSE
rs11646653	16:28922149:C:T	AC120114.4	0.482102	3.17525	0.00174125	1	963	1946	FALSE	1	FALSE
rs4889497	16:30511848:G:T	AC009133.1	-0.087006	-3.25525	0.00123826	1	958	1944	FALSE	1	FALSE
rs35330978	16:29880874:C:T	CDIPT	0.029741	3.50064	0.000586515	0.554843	946	1903	FALSE	1	FALSE
rs73530148	16:30070540:C:T	SEZ6L2	-0.135422	-3.26084	0.00129015	1	938	1897	FALSE	1	FALSE
rs235658	16:29788474:G:C	ASPHD1	-0.313885	-2.98401	0.00314691	1	938	1897	FALSE	1	FALSE
rs11150714	16:29283704:C:T	AC120114.3	0.0470855	3.14963	0.00186656	1	932	1895	FALSE	1	FALSE
rs12050928	16:28982517:T:C	KCTD13	-0.0312359	-3.0943	0.00223674	1	932	1901	FALSE	1	FALSE
rs60058887	16:29883685:G:A	AC120114.1	-0.530825	-3.42801	0.000677018	0.630981	932	1902	FALSE	1	FALSE
rs7193532	16:29962802:G:A	TMEM219	-0.0236726	-3.33836	0.000993384	0.929808	936	1909	FALSE	1	TRUE
rs55886019	16:30925000:T:G	TAOK2	0.0262313	2.80694	0.00548857	1	929	1891	FALSE	1	FALSE
rs147641834	16:30373371:C:T	ALDOA	-0.0775623	-2.69195	0.00765444	1	880	1909	FALSE	1	TRUE
rs9924308	16:30154740:A:G	PPP4C	0.0241471	3.42259	0.000743434	0.654966	881	1922	FALSE	1	TRUE
rs7202714	16:30177807:C:T	AC012645.1	0.135748	3.3456	0.000905831	0.787167	869	1934	FALSE	1	FALSE
rs7204278	16:30730274:A:G	GDPD3	-0.0674404	-2.86706	0.00455896	1	851	1920	FALSE	1	FALSE
rs57318754	16:31036015:C:T	CORO1A	-0.0799522	-3.33329	0.00100984	0.799791	792	1734	FALSE	1	TRUE
rs634395	16:29719579:G:C	AC012645.3	-0.0966028	-3.43959	0.000713835	0.566785	794	1732	FALSE	1	FALSE
rs72793351	16:30602563:G:A	BOLA2B	0.273175	2.8259	0.00497273	1	794	1727	FALSE	1	TRUE
rs113252371	16:30476517:C:T	NPIPB13	0.171328	3.15991	0.00170921	1	692	1575	FALSE	1	FALSE
rs571291408	16:31340093:G:A	SMG1P5	0.227543	3.04861	0.00256904	1	673	1479	FALSE	1	FALSE
rs12934744	16:31254823:C:A	AC106782.2	0.176999	3.24211	0.0012951	0.869014	671	1524	FALSE	1	FALSE
rs144236784	16:29437170:T:G	AC106782.6	-0.274749	-3.15866	0.0018001	1	676	1533	FALSE	1	FALSE
rs373794410	16:31287469:A:G	TBC1D10B	0.0579734	3.39021	0.00084122	0.572871	681	1544	FALSE	1	FALSE
rs17839542	16:30488927:C:T	MYLPF	-0.464716	-3.14813	0.00177769	1	681	1544	FALSE	1	FALSE
rs55667375	16:31155458:C:T	ZNF48	0.0351466	2.59348	0.00988131	1	684	1547	FALSE	1	FALSE
rs58200984	16:31343235:T:C	37135	0.0554022	3.27529	0.0012454	0.87801	705	1570	FALSE	1	FALSE
rs8048666	16:30331730:G:C	DCTPP1	-0.0336759	-3.15995	0.00179805	1	716	1592	FALSE	1	TRUE
rs8046842	16:30468380:C:T	ITGAL	-0.0444675	-3.4162	0.000758457	0.566568	747	1644	FALSE	1	TRUE
rs12444415	16:30118345:T:C	RNU7-61P	-0.365413	-3.18734	0.00155907	1	751	1651	FALSE	1	FALSE
rs4788186	16:29841225:A:G	AC116348.3	0.174161	2.70188	0.00756589	1	754	1657	FALSE	1	FALSE
rs113257697	16:29770606:G:A	MIR4518	-0.60979	-2.65328	0.00876807	1	758	1663	FALSE	1	FALSE
rs8056264	16:31332655:C:T	AC002310.3	1.07847	3.26321	0.00127804	0.999426	782	1772	FALSE	1	FALSE
rs9673641	16:31039376:G:A	AC093249.4	0.386942	3.16138	0.0018053	1	833	1914	FALSE	1	FALSE
rs4580182	16:29702804:G:C	FBRS	-0.0173673	-2.67747	0.00797661	1	875	2000	FALSE	1	FALSE
rs7187802	16:30639710:G:A	SRCAP	0.0363923	2.7362	0.0067233	1	867	2043	FALSE	1	FALSE
rs3815822	16:29872361:G:A	AC093249.6	0.136705	3.08149	0.00221517	1	868	2044	FALSE	1	FALSE
rs2929	16:31393308:G:A	RNU6-1043P	0.574962	3.06344	0.00234972	1	862	2044	FALSE	1	FALSE
rs145456050	16:30551991:G:A	AC106886.5	-0.143778	-3.36756	0.000884777	0.756484	855	2043	FALSE	1	FALSE
rs9922321	16:31635220:T:A	AC106886.2	-0.343197	-2.86801	0.00436927	1	834	2062	FALSE	1	FALSE
rs6565231	16:31449103:T:G	PHKG2	0.0250178	3.0777	0.00234309	1	826	2049	FALSE	1	FALSE
rs11862962	16:30909706:C:G	RNF40	0.0208307	2.7461	0.00632783	1	811	2054	FALSE	1	FALSE
rs370521	16:29774342:A:T	CCDC189	0.322185	3.12567	0.00202299	1	811	2054	FALSE	1	FALSE
rs235638	16:29791721:G:C	AC106886.4	-0.190455	-3.28027	0.00113637	0.925002	814	2068	FALSE	1	FALSE
rs2003857	16:29866550:G:A	ZNF629	-0.0425212	-3.09825	0.00218683	1	805	2068	FALSE	1	FALSE
rs5013201	16:30404522:C:T	AC106886.3	-0.63596	-2.75972	0.00631277	1	809	2099	FALSE	1	FALSE
rs12933766	16:29922011:C:T	MIR762HG	0.0912713	3.27929	0.00114022	0.92016	807	2088	FALSE	1	FALSE
rs1143683	16:31336888:C:T	BCL7C	-0.0372965	-3.1699	0.00174389	1	789	2068	FALSE	1	FALSE
rs9927172	16:31553549:T:C	CTF1	0.19707	2.84825	0.00485672	1	787	2067	FALSE	1	FALSE
rs4889664	16:31516210:C:T	FBXL19-AS1	-0.0849447	-3.309	0.00108769	0.824467	758	2039	FALSE	1	FALSE
rs111230245	16:30478891:C:T	ORAI3	0.0880061	3.14737	0.00188392	1	747	2017	FALSE	1	FALSE
rs11150626	16:31491982:T:C	AC135048.3	-0.510511	-3.06417	0.00234412	1	751	2008	FALSE	1	FALSE
rs146014338	16:31639546:G:A	AC135050.4	-0.517252	-3.39906	0.000796878	0.618377	776	1914	FALSE	1	FALSE
rs11150625	16:31480922:T:C	BCKDK	0.0307833	3.21677	0.00148354	1	744	1888	FALSE	1	FALSE
rs2168834	16:30863847:T:C	AC135050.5	0.126092	2.80419	0.00546693	1	726	1877	FALSE	1	FALSE
rs9933104	16:31460639:T:C	PRSS8	0.129554	3.02735	0.00283714	1	717	1863	FALSE	1	FALSE
rs12930660	16:31375617:G:A	PYCARD	-0.0317679	-2.60108	0.00999015	1	685	1815	FALSE	1	TRUE
rs62051537	16:31402105:C:T	ITGAX	0.116774	2.66019	0.00845993	1	682	1796	FALSE	1	TRUE
rs8058719	16:30462635:T:A	AC093520.2	-0.382195	-2.95049	0.00337628	1	684	1794	FALSE	1	FALSE
rs8063804	16:31549580:T:A	AC026471.4	0.110234	2.54417	0.0113628	1	669	1733	FALSE	1	FALSE
rs11150625	16:31480922:T:C	ARMC5	0.0343421	2.59234	0.0102643	1	666	1730	FALSE	1	FALSE
rs2359219	16:31811970:T:A	AC026471.3	-0.441549	-2.62863	0.00917488	1	620	1693	FALSE	1	FALSE
rs146014338	16:31639546:G:A	AHSP	-0.721459	-2.47977	0.0135947	1	579	1647	FALSE	1	FALSE
rs13338928	16:31339903:T:C	YBX3P1	-0.0795858	-2.99982	0.00298664	1	572	1632	FALSE	1	FALSE
rs11649290	16:31157884:A:T	ZNF267	-0.0423054	-3.27835	0.00120794	0.686111	568	1522	FALSE	1	TRUE
rs8052139	16:31386862:C:A	AC034105.3	0.458347	2.92823	0.00362168	1	556	1510	FALSE	1	FALSE
rs150075989	16:31807256:T:G	AC142381.3	0.38115	2.38891	0.0176699	1	535	1433	FALSE	1	FALSE
rs8053513	16:33432030:G:T	BCAP31P2	-0.517969	-2.54195	0.0114342	1	263	420	FALSE	1	FALSE
rs62046117	16:32642340:T:C	IGHV3OR16-13	-0.666832	-2.75618	0.00631067	1	380	592	FALSE	1	FALSE
rs12102949	16:34670398:A:G	ARHGAP23P1	0.388893	1.56115	0.11968	1	378	600	FALSE	1	FALSE
rs28705723	16:33467061:A:G	NAMPTP3	-0.453986	-1.44084	0.151189	1	712	1080	FALSE	1	FALSE
rs8055266	16:33475503:G:A	UBE2MP1	-0.0727938	-1.8621	0.0639604	1	712	1080	FALSE	1	FALSE
rs34584967	16:34475725:T:G	FRG2HP	-0.282467	-2.3296	0.0203692	1	696	1064	FALSE	1	FALSE
rs1383984	16:34280305:A:G	FRG2DP	0.997048	2.96648	0.00331202	1	588	860	FALSE	1	FALSE
rs2160315	16:34607359:G:A	HMGN2P41	-0.306709	-2.24194	0.0255618	1	456	654	FALSE	1	FALSE
rs7190713	16:46719856:T:C	SHCBP1	-0.0760056	-2.45783	0.0147481	1	206	352	FALSE	1	TRUE
rs4966532	16:46582888:G:A	AC092368.3	0.288048	2.22454	0.0271273	1	207	354	FALSE	1	FALSE
rs73545757	16:46976784:C:T	RAB43P1	-0.115964	-1.8695	0.0623492	1	208	356	FALSE	1	FALSE
rs1362567	16:47224693:A:G	AC012186.2	-0.401838	-1.86714	0.0626792	1	214	367	FALSE	1	FALSE
rs36462	16:46770336:C:G	AC012186.3	-0.35124	-2.06867	0.0392773	1	216	370	FALSE	1	FALSE
rs9928592	16:46461309:T:C	VPS35	-0.0435475	-2.26431	0.0243697	1	218	375	FALSE	1	FALSE
rs700582	16:46714529:A:G	ORC6	0.0812604	2.54922	0.0112027	1	218	375	FALSE	1	FALSE
rs7202325	16:47017517:G:A	GPT2	0.0412932	1.80541	0.0726237	1	378	672	FALSE	1	FALSE
rs7184206	16:47179026:C:A	DNAJA2	-0.0266846	-3.03624	0.00271493	1	433	784	FALSE	1	FALSE
rs16948661	16:46848522:G:A	AC018845.3	0.437835	2.29817	0.0221136	1	433	784	FALSE	1	FALSE
rs3095627	16:47276820:G:T	NETO2	0.0424243	2.56524	0.010707	1	514	896	FALSE	1	TRUE
rs7195967	16:47981754:A:G	ITFG1-AS1	0.607294	2.90777	0.00398855	1	514	896	FALSE	1	FALSE
rs11861448	16:48173431:T:C	AC007494.2	0.427712	2.28934	0.0226266	1	552	950	FALSE	1	FALSE
rs11645678	16:47817253:C:T	AC007533.1	-0.204127	-2.41458	0.0164725	1	627	1125	FALSE	1	FALSE
rs60237214	16:47136667:C:T	ITFG1	0.0331011	2.80236	0.00550501	1	700	1251	FALSE	1	FALSE
rs9302759	16:48471225:A:G	RNA5SP425	-0.545466	-3.3589	0.000864602	0.607815	703	1302	FALSE	1	FALSE
rs8063703	16:48478896:T:C	NDUFA5P11	0.081925	2.84038	0.0049265	1	737	1429	FALSE	1	FALSE
rs72774899	16:49158841:C:T	UBA52P8	0.48641	3.2866	0.00111185	1	1287	2800	FALSE	1	FALSE
rs9928557	16:48484915:G:T	AC023818.1	-0.114525	-3.30403	0.00110977	1	1298	2805	FALSE	1	FALSE
rs8046826	16:48173381:G:A	AC026470.3	-0.310771	-3.0956	0.00211506	1	1535	3211	FALSE	1	FALSE
rs35606302	16:48468006:G:A	RPS2P44	-0.446733	-3.15358	0.00174568	1	1548	3237	FALSE	1	FALSE
rs57752696	16:49446940:T:C	AC023813.2	0.743832	3.14318	0.0018995	1	1592	3288	FALSE	1	FALSE
rs16947671	16:49631979:A:G	AC026470.1	-0.0318098	-3.00528	0.00296873	1	1606	3311	FALSE	1	FALSE
rs4785345	16:49807722:C:T	AC027348.1	0.535285	3.5823	0.000417	0.902389	2164	3817	FALSE	1	FALSE
rs11862720	16:50792704:C:G	CNEP1R1	0.0313676	3.20137	0.00148707	1	2199	3841	FALSE	1	TRUE
rs1062348	16:50368663:G:A	AC007610.4	-0.248607	-3.14056	0.00204362	1	2206	3825	FALSE	1	FALSE
rs747653	16:50434733:C:G	AC007610.2	0.400007	3.23821	0.00131244	1	2192	3761	FALSE	1	FALSE
rs28541744	16:50911826:G:A	TENT4B	-0.0595556	-3.31168	0.0010994	1	2150	3723	FALSE	1	TRUE
rs74682912	16:51231631:G:A	LINC02178	-0.74863	-3.62453	0.000330343	0.738647	2236	3780	FALSE	1	FALSE
rs12924878	16:49788206:C:T	hsa-mir-3181	0.520232	2.87316	0.00430025	1	2139	3738	FALSE	1	FALSE
rs1110488	16:51495009:G:T	HNRNPA1P48	-0.0271704	-2.92439	0.00389677	1	2265	3961	FALSE	1	FALSE
rs1420207	16:52261124:A:C	AC026462.1	-0.0403876	-3.00715	0.00281882	1	1960	4195	FALSE	1	FALSE
rs9930673	16:53022311:A:G	PHBP21	-0.16255	-2.72349	0.00676831	1	1908	4180	FALSE	1	FALSE
rs3095533	16:52241606:C:A	AC007906.1	-0.569182	-2.9161	0.00390836	1	2024	4351	FALSE	1	FALSE
rs9922551	16:52752591:G:A	AC079416.1	0.264723	3.27346	0.00125176	1	2233	4463	FALSE	1	FALSE
rs28711250	16:53842238:C:G	RNA5SP427	0.513832	3.33643	0.000935322	1	2267	4526	FALSE	1	FALSE
rs79006572	16:53424444:A:G	AC007342.8	0.912364	3.48237	0.000556942	1	2226	4568	FALSE	1	FALSE
rs72805657	16:53891155:C:T	AC007342.1	0.37907	3.36224	0.000854523	1	2282	4585	FALSE	1	FALSE
rs76783151	16:54186721:G:A	AC007497.1	-0.796441	-3.67827	0.000269942	0.643271	2383	4640	FALSE	1	FALSE
rs4783842	16:54483766:G:A	AC007496.1	-0.523646	-2.78116	0.00592166	1	2311	4291	FALSE	1	FALSE
rs59924446	16:53161774:T:G	AC007347.1	-0.481286	-3.03333	0.00259085	1	2404	4370	FALSE	1	FALSE
rs7187693	16:54312276:C:T	IRX3	-0.109019	-3.73439	0.000243667	0.66448	2727	4779	FALSE	1	FALSE
rs1552426	16:55194324:T:G	CRNDE	0.066704	3.66384	0.000309091	0.951384	3078	5191	FALSE	1	FALSE
rs12445261	16:54234313:G:A	IRX5	0.102697	3.47694	0.000605093	1	3078	5192	FALSE	1	FALSE
rs31118	16:55381171:C:T	AC106738.1	0.471727	2.9546	0.00333274	1	3065	5191	FALSE	1	FALSE
rs13380763	16:54678305:C:T	AC007336.1	-0.170226	-3.41526	0.000750109	1	2521	4768	FALSE	1	FALSE
rs7190161	16:54758318:G:A	CAPNS2	-0.126078	-3.1995	0.00149649	1	2507	4810	FALSE	1	FALSE
rs72818412	16:56655485:G:C	CES5A	-0.886983	-3.74246	0.000234397	0.651859	2781	5150	FALSE	1	FALSE
rs9302683	16:56610375:T:A	NUDT21	0.024412	3.47011	0.000629849	1	2728	4683	FALSE	1	FALSE
rs1549305	16:56319323:A:C	AC026461.3	0.481734	3.2641	0.00127766	1	2731	4691	FALSE	1	FALSE
rs12930510	16:56649332:A:C	MT1L	0.221734	3.47016	0.000627536	1	2712	4680	FALSE	1	FALSE
rs7403881	16:56655171:C:G	MT1M	-0.132217	-3.4693	0.000632812	1	2720	4686	FALSE	1	TRUE
rs76691037	16:57059054:G:C	MT1G	-0.328984	-3.23776	0.00142145	1	2779	4677	FALSE	1	TRUE
rs75804875	16:57282320:A:T	MT1H	0.526383	3.52843	0.00052633	1	2783	4683	FALSE	1	TRUE
rs711751	16:56993909:A:C	SLC12A3	-0.175475	-3.66128	0.000320728	0.894509	2789	4754	FALSE	1	TRUE
rs178601	16:57496494:A:G	HERPUD1	-0.0523903	-3.71999	0.000256862	0.742845	2892	4827	FALSE	1	TRUE
rs139380565	16:56648375:T:C	AC012181.1	0.249321	3.50292	0.000574928	1	2895	4828	FALSE	1	FALSE
rs4784790	16:57350031:G:C	AC023825.1	-0.50004	-3.46589	0.000636765	1	2881	4762	FALSE	1	FALSE
rs61526103	16:57195578:G:C	ARL2BP	-0.0807493	-3.30514	0.00112906	1	3031	4862	FALSE	1	FALSE
rs3784891	16:57920966:A:C	AC009090.3	-0.269773	-3.648	0.000302543	0.917612	3033	4864	FALSE	1	FALSE
rs8047307	16:57708151:C:T	AC009090.1	0.136605	3.43164	0.000668296	1	3032	4863	FALSE	1	FALSE
rs74470468	16:58132535:G:A	CCL22	0.283551	3.46916	0.000637628	1	3047	4993	FALSE	1	TRUE
rs223849	16:57476277:A:T	CX3CL1	-0.175184	-3.44689	0.000669125	1	3065	4999	FALSE	1	TRUE
rs9302698	16:58367397:G:T	DOK4	-0.0809082	-3.75497	0.000217176	0.681064	3136	4999	FALSE	1	FALSE
rs16958674	16:57693055:C:T	ADGRG5	0.114949	3.61798	0.000371038	1	3128	4987	FALSE	1	TRUE
rs524796	16:57527162:C:T	ADGRG1	0.0332721	3.41861	0.00074341	1	2956	4912	FALSE	1	FALSE
rs62039893	16:57708034:T:A	ADGRG3	-0.185394	-3.58041	0.00041539	1	2844	4826	FALSE	1	TRUE
rs223896	16:57443146:G:A	AC092118.2	-0.188894	-3.30966	0.00102664	1	2854	5008	FALSE	1	FALSE
rs1424072	16:58411617:T:C	USB1	0.0258434	3.3128	0.00107986	1	2955	5354	FALSE	1	TRUE
rs12447221	16:57582859:C:G	ZNF319	0.0372421	3.17863	0.00169681	1	2956	5356	FALSE	1	TRUE
rs7197735	16:57665885:G:A	MMP15	0.162551	3.75301	0.000234828	0.71153	3030	5324	FALSE	1	FALSE
rs12051452	16:57568780:C:G	AC026771.1	-0.855016	-3.41072	0.000762794	1	2799	5202	FALSE	1	FALSE
rs4784809	16:57497680:G:C	CFAP20	0.0354337	3.05351	0.00242684	1	2774	5198	FALSE	1	FALSE
rs8043715	16:57909450:C:A	AC009107.2	0.213683	3.57089	0.000463622	1	2774	5198	FALSE	1	FALSE
rs72780275	16:59124715:T:C	GINS3	-0.070774	-3.5221	0.000515397	1	2932	5393	FALSE	1	TRUE
rs12149056	16:58690964:T:A	RNU6-103P	0.480333	3.40954	0.000723023	1	2815	5407	FALSE	1	FALSE
rs9921588	16:58760192:C:T	AC009118.3	-0.252083	-3.75116	0.000228625	0.666441	2915	5443	FALSE	1	FALSE
rs6499938	16:58200035:A:C	AC010287.1	0.428979	2.89403	0.00403049	1	2836	5388	FALSE	1	FALSE
rs8045177	16:58712038:T:C	SLC38A7	-0.0418895	-3.67784	0.000295849	0.765363	2587	5326	FALSE	1	TRUE
rs11862529	16:58368731:G:C	AC012183.1	0.685361	2.95233	0.00335673	1	2695	5354	FALSE	1	FALSE
rs4785001	16:58964191:T:C	APOOP5	-0.305009	-3.08559	0.0022989	1	2342	5108	FALSE	1	FALSE
rs12922381	16:60760550:G:A	RPS27AP16	0.0330638	2.60176	0.0100436	1	1662	3889	FALSE	1	FALSE
rs72781238	16:63556702:A:G	AC040174.2	0.781807	3.63298	0.000344727	0.735302	2133	4164	FALSE	1	FALSE
rs12920157	16:63756627:G:A	AC093536.1	-0.158598	-3.47508	0.000625996	1	2189	4543	FALSE	1	FALSE
rs1345870	16:64828542:G:A	CDH11	0.0688222	3.38476	0.000837812	1	2410	4736	FALSE	1	FALSE
rs75641132	16:66551294:C:T	CKLF-CMTM1	0.502112	3.60482	0.000393188	0.665275	1692	3287	FALSE	1	TRUE
rs62037244	16:66383295:A:G	CMTM1	-0.116226	-2.98875	0.0032388	1	1693	3277	FALSE	1	TRUE
rs11863488	16:66441637:T:A	CMTM4	-0.0419602	-3.49213	0.000578928	0.951757	1644	3159	FALSE	1	FALSE
rs74023960	16:66251683:A:C	AC018557.2	-0.435835	-3.13412	0.00186246	1	1635	3116	FALSE	1	FALSE
rs12446628	16:66132215:A:G	DYNC1LI2	-0.0271335	-3.11879	0.00206946	1	1603	3103	FALSE	1	FALSE
rs4380048	16:67538193:T:C	PDP2	0.0604263	2.78203	0.00589	1	1498	2902	FALSE	1	FALSE
rs9927827	16:67134102:G:A	RRAD	-0.292539	-3.39989	0.000814776	1	1431	2755	FALSE	1	FALSE
rs58020246	16:66956610:T:C	CES2	-0.0534876	-3.50314	0.000557913	0.806742	1446	2725	FALSE	1	FALSE
rs9931793	16:66152911:T:G	CES3	-0.41059	-3.20198	0.00164111	1	1388	2670	FALSE	1	FALSE
rs80136174	16:66180689:A:C	AC009084.2	-0.214522	-3.26129	0.00128505	1	1380	2583	FALSE	1	FALSE
rs11643876	16:66061013:C:A	RN7SL543P	0.504952	3.04512	0.00249384	1	1357	2555	FALSE	1	FALSE
rs235135	16:66238997:T:G	C16orf70	0.0372402	3.13232	0.00196632	1	1286	2454	FALSE	1	FALSE
rs9033	16:67181999:A:G	B3GNT9	0.0635449	3.43196	0.000727124	0.898726	1236	2351	FALSE	1	FALSE
rs7404401	16:66416032:G:A	TRADD	-0.0234	-2.77987	0.00593858	1	1225	2342	FALSE	1	TRUE
rs235119	16:66265725:G:A	FBXL8	-0.0603451	-2.38307	0.0176771	1	1225	2342	FALSE	1	FALSE
rs9937443	16:66221663:C:T	AC074143.2	-0.420345	-2.70952	0.00705402	1	1223	2335	FALSE	1	FALSE
rs67147325	16:66398766:T:C	HSF4	-0.043486	-2.8469	0.0048741	1	1221	2331	FALSE	1	FALSE
rs55976076	16:66489745:A:G	KIAA0895L	-0.0438505	-2.80028	0.00552686	1	1212	2314	FALSE	1	FALSE
rs57842924	16:66512704:G:A	E2F4	-0.0272819	-3.4639	0.000641487	0.779406	1215	2308	FALSE	1	TRUE
rs13339140	16:67213923:C:T	ELMO3	0.0658222	3.21075	0.00152342	1	1221	2296	FALSE	1	FALSE
rs4384598	16:66782208:A:T	MIR328	-0.336823	-3.50854	0.000506522	0.617957	1220	2294	FALSE	1	FALSE
rs6499075	16:66387396:C:T	AC040160.2	0.153575	2.99494	0.00308478	1	1221	2294	FALSE	1	FALSE
rs233525	16:66285286:G:A	TMEM208	-0.0323299	-3.12976	0.00188956	1	1227	2302	FALSE	1	TRUE
rs11860295	16:67316234:C:T	FHOD1	0.0453736	2.66683	0.00820489	1	1196	2278	FALSE	1	TRUE
rs146879333	16:67586814:G:T	AC040160.1	-0.204799	-2.56768	0.0108838	1	1178	2267	FALSE	1	FALSE
rs59437736	16:68259272:G:C	PLEKHG4	0.10611	2.79064	0.00568933	1	1162	2249	FALSE	1	FALSE
rs58020246	16:66956610:T:C	LRRC36	-0.325281	-2.89242	0.00421013	1	1150	2224	FALSE	1	FALSE
rs3729639	16:67225501:C:T	ZDHHC1	-0.108787	-3.4533	0.000670921	0.711176	1060	2150	FALSE	1	FALSE
rs7197726	16:67801720:T:C	HSD11B2	0.113183	2.64395	0.00880018	1	1043	2141	FALSE	1	FALSE
rs61023332	16:67178973:C:T	AC009061.1	-0.577204	-2.46461	0.014511	1	1042	2139	FALSE	1	FALSE
rs139940626	16:67821003:G:A	AC009061.2	-0.107124	-3.40715	0.000729175	0.727717	998	2119	FALSE	1	FALSE
rs76509252	16:66621544:C:T	AGRP	-0.325437	-2.84063	0.00497926	1	996	2122	FALSE	1	FALSE
rs1108281	16:66586189:C:G	AC027682.6	-0.643158	-3.2475	0.00137839	1	1027	2126	FALSE	1	FALSE
rs116432365	16:67238034:G:A	AC027682.7	-0.261878	-2.80746	0.00543951	1	977	2161	FALSE	1	FALSE
rs9921278	16:68424099:C:T	AC027682.1	-0.287447	-2.68302	0.00793412	1	968	2171	FALSE	1	FALSE
rs152163	16:66906212:G:A	CTCF	-0.0188979	-2.83421	0.0049928	1	967	2171	FALSE	1	FALSE
rs11649059	16:68497318:T:C	CARMIL2	-0.0444526	-2.65029	0.00868012	1	922	2142	FALSE	1	TRUE
rs59405290	16:66929373:T:C	ACD	-0.0411735	-3.07782	0.00234046	1	900	2131	FALSE	1	TRUE
rs73596542	16:68004558:A:T	C16orf86	-0.141307	-3.36486	0.000892643	0.806949	904	2143	FALSE	1	FALSE
rs1467952	16:68530889:G:A	ENKD1	-0.0406872	-3.27229	0.001168	1	903	2142	FALSE	1	FALSE
rs13337796	16:68553006:A:C	AC010530.1	0.250516	3.19137	0.00161368	1	909	2214	FALSE	1	FALSE
rs28465467	16:67843538:T:A	RANBP10	-0.0314655	-3.15363	0.00187373	1	977	2285	FALSE	1	FALSE
rs366171	16:66906450:A:T	THAP11	-0.0299626	-2.73916	0.00668977	1	1001	2321	FALSE	1	FALSE
rs820580	16:68550322:A:T	AC040162.2	0.456086	2.53723	0.0118422	1	1017	2344	FALSE	1	FALSE
rs57721459	16:67884111:C:T	EDC4	0.0519631	2.64837	0.00859695	1	1016	2363	FALSE	1	FALSE
rs56374641	16:67908713:G:T	AC040162.1	0.0675968	3.23684	0.00140198	1	1012	2365	FALSE	1	FALSE
rs11075674	16:68440623:T:C	AC040162.3	-0.0765158	-2.61603	0.00926329	1	1011	2367	FALSE	1	FALSE
rs13332586	16:68757033:A:C	AC130462.1	0.854247	2.67264	0.00786157	1	1097	2417	FALSE	1	FALSE
rs7193659	16:68061919:T:C	RPS12P27	-0.606413	-2.92783	0.00372205	1	1096	2428	FALSE	1	FALSE
rs34050268	16:68407575:C:T	AC020978.3	-0.198871	-2.58019	0.0102626	1	1108	2422	FALSE	1	FALSE
rs3785108	16:68106846:C:T	AC020978.7	0.208568	3.26035	0.00131607	1	1112	2425	FALSE	1	FALSE
rs9936444	16:68321836:C:G	AC020978.4	-0.358946	-2.01661	0.0448959	1	1114	2418	FALSE	1	FALSE
rs34037364	16:68963749:A:G	AC020978.2	-0.630951	-2.92915	0.00361124	1	1121	2425	FALSE	1	FALSE
rs6499160	16:68160968:G:T	AC020978.9	-0.0820364	-3.47376	0.000574534	0.637158	1109	2424	FALSE	1	FALSE
rs9972857	16:68428740:C:T	SLC7A6OS	-0.0445161	-3.13064	0.00199671	1	1102	2430	FALSE	1	TRUE
rs7194242	16:68607741:C:T	AC020978.1	0.320271	2.8417	0.00488808	1	1101	2437	FALSE	1	FALSE
rs4783640	16:68528618:T:C	AC099521.2	0.17289	2.93955	0.00361575	1	1056	2435	FALSE	1	FALSE
rs11075677	16:68472307:C:A	SMPD3	-0.1102	-3.50753	0.000552029	0.631521	1144	2485	FALSE	1	FALSE
rs2287970	16:69599495:G:C	AC126773.1	-0.454001	-3.39167	0.0008238	0.990207	1202	2632	FALSE	1	FALSE
rs11646158	16:68893307:C:T	CDH3	0.0787031	2.93842	0.00363177	1	1203	2685	FALSE	1	TRUE
rs75022910	16:68895933:T:A	AC126773.3	0.189742	2.76729	0.00593877	1	1201	2684	FALSE	1	FALSE
rs16958866	16:69465318:G:A	HSPE1P5	0.520194	3.45702	0.000610209	0.743844	1219	2710	FALSE	1	FALSE
rs2147850	16:68687856:A:G	CDH1	-0.0475109	-3.31808	0.00105635	1	1253	2739	FALSE	1	FALSE
rs7186727	16:69080317:A:G	RNA5SP429	0.445853	2.93962	0.00367858	1	1257	2741	FALSE	1	FALSE
rs1562480	16:68455631:C:A	AC009137.2	0.519471	3.46753	0.000587578	0.738585	1257	2934	FALSE	1	FALSE
rs62057760	16:68699104:G:A	HAS3	-0.195417	-3.14098	0.00190879	1	1228	3002	FALSE	1	TRUE
rs9932005	16:68822019:C:T	UTP4	-0.0313731	-3.46316	0.000633379	0.804392	1270	2982	FALSE	1	TRUE
rs34836902	16:69302386:A:T	RNU6-22P	0.426299	3.52022	0.000520822	0.66509	1277	2954	FALSE	1	FALSE
rs79598539	16:69593300:T:C	AC026474.1	-0.822487	-3.00146	0.00287073	1	1250	2953	FALSE	1	FALSE
rs7199643	16:69112484:A:G	COG8	-0.0441233	-2.71045	0.00732012	1	1349	2968	FALSE	1	FALSE
rs12927744	16:69209186:A:G	TMED6	0.130307	3.34964	0.000954976	1	1344	2956	FALSE	1	FALSE
rs75491847	16:69882977:C:T	NFAT5	0.0442711	3.47477	0.00057243	0.782511	1367	2851	FALSE	1	FALSE
rs7919	16:70514828:A:C	AC009032.1	-0.396093	-3.29045	0.00109718	1	1372	2907	FALSE	1	FALSE
rs6499197	16:68830473:A:G	AC092115.1	0.0871548	3.44756	0.000688159	0.995079	1446	2901	FALSE	1	FALSE
rs11649305	16:70742141:G:A	MIR140	0.345744	3.55631	0.000425349	0.560185	1317	2656	FALSE	1	FALSE
rs111659249	16:70783512:C:G	MIR1972-2	0.778054	2.62878	0.00892925	1	1335	2589	FALSE	1	FALSE
rs1127133	16:69355960:T:C	AARS	0.0401512	2.98452	0.00321293	1	1344	2673	FALSE	1	FALSE
rs2168608	16:70682694:G:A	DDX19A	0.0252708	3.11469	0.00198619	1	1380	2785	FALSE	1	FALSE
rs1456954	16:70639085:A:C	AC012184.4	-0.641691	-3.38894	0.00085487	1	1392	2826	FALSE	1	FALSE
rs45488899	16:69748659:G:A	ST3GAL2	0.032782	2.82871	0.00508947	1	1462	2896	FALSE	1	TRUE
rs13353165	16:70914314:C:A	FCSK	0.0553978	3.29284	0.00116379	1	1479	2886	FALSE	1	FALSE
rs9939485	16:71207879:G:C	SF3B3	0.0214281	3.08025	0.0022242	1	1382	2854	FALSE	1	FALSE
rs7195681	16:71135981:G:A	SNORD111B	0.419177	2.73827	0.00647727	1	1381	2848	FALSE	1	FALSE
rs4985523	16:69797192:T:A	SNORD111	0.514795	3.25768	0.00130535	1	1387	2841	FALSE	1	FALSE
rs62047970	16:70756181:T:G	MTSS2	0.0614846	2.87126	0.00449446	1	1428	2887	FALSE	1	FALSE
rs4788728	16:71066078:C:A	AC020763.3	0.137523	2.99151	0.0029636	1	1425	2902	FALSE	1	FALSE
rs12149236	16:70756743:G:C	VAC14-AS1	-0.1145	-2.60897	0.00945294	1	1435	2923	FALSE	1	FALSE
rs12447090	16:70516109:G:A	AC020763.5	0.357226	3.13571	0.0019586	1	1430	2942	FALSE	1	FALSE
rs28434516	16:70682758:T:C	VAC14	0.0555834	3.38234	0.000850462	1	1415	2931	FALSE	1	TRUE
rs116760935	16:71281844:C:G	CALB2	0.389251	2.87557	0.00426825	1	1527	3315	FALSE	1	FALSE
rs7203307	16:72235076:G:C	RNU6-208P	0.258215	2.5962	0.0100459	1	1514	3241	FALSE	1	FALSE
rs8045741	16:71451444:C:T	SNORD71	-0.908966	-3.44552	0.000635924	0.930357	1463	3205	FALSE	1	FALSE
rs811054	16:72251132:C:T	AC010653.3	-0.406038	-3.37476	0.000817701	1	1495	3210	FALSE	1	FALSE
rs918754	16:71368822:C:T	ZNF821	0.0932984	2.96378	0.00323723	1	1534	3286	FALSE	1	FALSE
rs8053623	16:71647529:A:G	RP11-498D10.5	-0.183923	-2.73476	0.00673244	1	1575	3350	FALSE	1	FALSE
rs11075958	16:73033869:C:T	AC009127.2	-0.860699	-3.09914	0.00217194	1	1691	3526	FALSE	1	FALSE
rs12445743	16:72912833:T:C	ATP5F1AP3	-0.157059	-3.07543	0.00242696	1	1692	3529	FALSE	1	FALSE
rs10492783	16:72915170:G:C	AC009087.1	0.608902	3.16716	0.0017592	1	1754	3618	FALSE	1	FALSE
rs7194668	16:72128207:G:C	DHX38	0.0216261	3.25541	0.00130395	1	1753	3618	FALSE	1	FALSE
rs35885273	16:71417783:C:T	PMFBP1	0.142429	3.49082	0.000591334	1	1885	3802	FALSE	1	TRUE
rs56265089	16:72259360:G:A	AC009075.2	1.00601	3.64772	0.000335192	0.657981	1963	3821	FALSE	1	FALSE
rs4404097	16:73032032:G:A	RNU7-90P	0.465024	3.20099	0.00148902	1	2266	4039	FALSE	1	FALSE
rs34381918	16:72983637:C:G	AC132068.1	-0.551733	-3.21554	0.00150299	1	2443	3981	FALSE	1	FALSE
rs9937351	16:72234472:C:T	AC002044.3	-0.568458	-3.48302	0.000555627	1	2400	3887	FALSE	1	FALSE
rs7197413	16:73373949:G:A	AC002044.1	0.591635	3.21376	0.00150426	1	2412	3887	FALSE	1	FALSE
rs12933079	16:73631671:A:C	AC002044.2	0.312968	3.06259	0.00235624	1	2408	3883	FALSE	1	FALSE
rs28555384	16:73618425:A:G	AC009033.1	0.777183	3.61504	0.000342243	0.844998	2469	3908	FALSE	1	FALSE
rs11149790	16:73462159:C:T	ZFHX3	0.0531155	3.64342	0.000339924	0.869865	2559	4229	FALSE	1	FALSE
rs36097424	16:75275231:G:A	NPIPB15	0.400418	2.86379	0.00452155	1	2328	4247	FALSE	1	FALSE
rs17313499	16:73457223:C:G	AC009053.3	0.25396	3.48483	0.000591752	1	2239	4217	FALSE	1	FALSE
rs12598930	16:74122080:T:C	RNU6-237P	0.727297	3.06061	0.00237144	1	2222	4234	FALSE	1	FALSE
rs13333881	16:73620517:C:T	AC009153.1	-0.896313	-3.55501	0.000427383	0.938961	2197	4301	FALSE	1	FALSE
rs79474881	16:74802926:C:T	HSPE1P7	-0.987208	-2.84398	0.0047049	1	2102	4264	FALSE	1	FALSE
rs72792727	16:74732517:A:G	ZNRF1	0.0499914	3.36216	0.000854767	1	2019	4218	FALSE	1	FALSE
rs9788894	16:74965693:G:C	WDR59	-0.0324109	-3.46218	0.000630689	1	2020	4220	FALSE	1	FALSE
rs74601830	16:74653324:G:A	RNU6-758P	0.74293	3.14849	0.00186026	1	2136	4593	FALSE	1	FALSE
rs8056223	16:75233867:T:G	AC009054.1	0.75751	3.58795	0.000378472	0.828853	2190	4655	FALSE	1	FALSE
rs79854376	16:76473624:C:T	AC009163.3	-0.759863	-3.18143	0.00159034	1	2219	5117	FALSE	1	FALSE
rs35968828	16:76114679:A:T	AC025287.2	-0.599361	-3.47946	0.000609485	1	2464	5350	FALSE	1	FALSE
rs111696630	16:75175255:C:G	AC025287.4	0.367445	3.03171	0.0026045	1	2447	5313	FALSE	1	FALSE
rs28429372	16:76948565:T:C	RPL18P13	-0.456188	-3.56782	0.000407706	1	2584	5796	FALSE	1	FALSE
rs399238	16:79226680:C:G	AC027279.3	0.462136	3.51414	0.000531064	1	4914	8752	FALSE	1	FALSE
rs9926679	16:79271505:T:C	AC009145.4	-0.655621	-3.72342	0.000227397	1	4915	8586	FALSE	1	FALSE
rs9930281	16:79009746:G:A	AC092376.2	-0.207521	-3.45566	0.000613201	1	4824	8280	FALSE	1	FALSE
rs8051656	16:78865750:C:T	AC092376.3	0.444834	3.84189	0.000160627	0.77374	4817	8288	FALSE	1	FALSE
rs4360951	16:79551266:G:C	AC084064.1	-0.605549	-3.62599	0.000358834	1	4476	7617	FALSE	1	FALSE
rs35221977	16:79563576:G:C	MAF	0.0933946	3.5028	0.000556337	1	4375	7482	FALSE	1	FALSE
rs9940793	16:79076503:A:T	AC009159.2	-0.61842	-3.43726	0.000654997	1	4379	7481	FALSE	1	FALSE
rs62043708	16:79977248:T:C	AC009159.3	-0.21634	-3.65221	0.000297802	1	4375	7479	FALSE	1	FALSE
rs75768464	16:79588286:G:C	AC009159.4	0.634809	3.60703	0.000387914	1	4447	7592	FALSE	1	FALSE
rs111836083	16:81274780:A:G	DYNLRB2	0.440014	3.69415	0.000291971	1	3758	7051	FALSE	1	FALSE
rs11862554	16:80203615:T:A	CMC2	-0.041488	-3.39168	0.000842115	1	4052	7125	FALSE	1	TRUE
rs4500745	16:80100004:A:C	ATMIN	0.0300332	3.3566	0.000927268	1	4016	7117	FALSE	1	FALSE
rs8043828	16:81144127:A:G	AC092718.6	-0.838386	-3.82653	0.000171552	0.689467	4019	7101	FALSE	1	FALSE
rs16953445	16:80510943:A:G	AC092718.3	-0.300811	-3.53893	0.000453359	1	4072	7126	FALSE	1	FALSE
rs2932835	16:82254943:C:T	AC009148.1	0.201173	3.77524	0.000186375	0.765816	4109	7350	FALSE	1	FALSE
rs117424567	16:81504810:C:T	GAN	0.13859	3.16293	0.00169205	1	4116	7345	FALSE	1	FALSE
rs16953976	16:80800656:A:C	AC092139.1	-0.119675	-3.61786	0.00038356	1	3978	7366	FALSE	1	FALSE
rs4421970	16:81727904:C:A	CMIP	0.0399957	3.46557	0.000591744	1	4018	7394	FALSE	1	TRUE
rs35639494	16:81762723:G:A	AC092139.3	0.325229	3.60684	0.000379922	1	3985	7392	FALSE	1	FALSE
rs4889210	16:80904237:T:C	AC092135.3	0.20105	3.81289	0.000161069	0.659418	4094	7548	FALSE	1	FALSE
rs80332679	16:81864284:T:C	AC092142.1	-0.737773	-3.88684	0.000120505	0.555288	4608	8011	FALSE	1	FALSE
rs11149574	16:83562062:G:T	AC040169.3	-0.398823	-3.76805	0.000191617	1	5721	9092	FALSE	1	FALSE
rs35700194	16:84190278:T:C	AC040169.1	0.203677	3.90491	0.000112182	0.634836	5659	8975	FALSE	1	FALSE
rs11859718	16:83736585:C:A	HSDL1	0.0506643	3.47821	0.000601155	1	5661	8945	FALSE	1	FALSE
rs78479794	16:84264683:G:A	ADAD2	-0.514131	-3.57746	0.000393454	1	5607	8840	FALSE	1	FALSE
rs62045927	16:84062700:C:A	ATP2C2-AS1	0.244663	3.8815	0.000138476	0.757738	5472	8518	FALSE	1	FALSE
rs39542	16:84316761:G:A	AC022165.1	-0.83648	-3.24138	0.00129831	1	5534	8513	FALSE	1	FALSE
rs733728	16:83998662:A:G	AC092145.1	-0.230106	-3.55464	0.000427961	1	5448	8340	FALSE	1	FALSE
rs8056042	16:83839295:G:A	USP10	-0.0454866	-3.94881	0.000104942	0.562071	5356	8201	FALSE	1	TRUE
rs247903	16:84473195:T:A	AC025280.1	-0.645983	-3.80079	0.000185582	0.94628	5099	7791	FALSE	1	FALSE
rs8048258	16:85296154:G:A	AC025280.3	-0.353324	-3.30816	0.00103198	1	5082	7736	FALSE	1	FALSE
rs58671397	16:84376175:G:T	GSE1	-0.0410997	-3.63498	0.000348435	1	5184	7717	FALSE	1	FALSE
rs4843384	16:86554468:C:G	AC092127.2	0.452184	3.28129	0.00113239	1	4841	7109	FALSE	1	FALSE
rs13334243	16:85367775:G:A	RN7SL381P	-0.369684	-3.87227	0.000147418	0.705246	4784	7163	FALSE	1	FALSE
rs28612891	16:85274689:G:A	AC018695.9	-0.350252	-3.62633	0.000328123	1	4849	7215	FALSE	1	FALSE
rs60350177	16:86636920:T:G	MIR1910	-0.373656	-3.52207	0.000482181	1	4857	7291	FALSE	1	FALSE
rs62048433	16:85578028:C:T	C16orf74	-0.227024	-3.9109	0.000128296	0.633268	4936	7275	FALSE	1	FALSE
rs60819699	16:85795940:G:A	AC018695.4	0.461631	3.46338	0.000596409	1	4898	7270	FALSE	1	FALSE
rs11649184	16:86374584:C:G	AC018695.3	-0.556412	-3.6053	0.000388478	1	4902	7286	FALSE	1	FALSE
rs8051394	16:86444122:G:A	AC018695.1	-0.662065	-3.39824	0.000752611	1	4931	7232	FALSE	1	FALSE
rs28495177	16:86386960:C:G	IRF8	-0.135049	-3.51048	0.000533113	1	4874	7174	FALSE	1	TRUE
rs891093	16:87377904:G:A	FOXF1	0.163948	3.73028	0.000242457	1	4557	6907	FALSE	1	TRUE
rs62048401	16:85571617:G:T	AC009108.1	0.457061	3.3809	0.000800193	1	4540	6883	FALSE	1	FALSE
rs11648965	16:86084146:A:G	FOXC2	-0.228366	-3.39804	0.000797711	1	4480	6909	FALSE	1	FALSE
rs4843766	16:88015663:C:T	AC010531.5	-0.35212	-3.60686	0.00038801	1	4491	7277	FALSE	1	FALSE
rs9938189	16:87260358:C:T	FBXO31	-0.0351334	-3.85181	0.000154053	0.673675	4373	7095	FALSE	1	FALSE
rs113607549	16:86886670:C:T	AC010531.3	0.729643	3.78986	0.000176133	0.761423	4323	7050	FALSE	1	FALSE
rs72818537	16:88075888:G:C	SLC7A5	0.158109	3.77684	0.000202036	0.819864	4058	6764	FALSE	1	FALSE
rs4782492	16:89041165:G:A	AC134312.1	-0.376049	-3.64318	0.000366124	1	3875	6381	FALSE	1	FALSE
rs71394070	16:88275260:G:T	MIR4722	0.615534	3.46432	0.000594402	1	3414	6033	FALSE	1	FALSE
rs7186082	16:88783903:A:G	PIEZO1	0.0311826	3.58295	0.000423915	1	3439	6191	FALSE	1	FALSE
rs13333659	16:89038880:G:T	CDT1	-0.122689	-3.4214	0.000735754	1	3477	6158	FALSE	1	TRUE
rs7404845	16:88774921:C:T	RNU6-430P	-0.538957	-3.39998	0.000805926	1	2750	4847	FALSE	1	FALSE
rs113697459	16:88832133:A:C	AC092120.2	-1.04881	-3.34608	0.000904335	1	2769	4818	FALSE	1	FALSE
rs8191492	16:88876620:G:C	ANKRD11	-0.0509942	-3.50873	0.000506182	1	2752	4753	FALSE	1	FALSE
rs74033325	16:88689903:G:A	AC092123.1	-0.25897	-3.18207	0.00170796	1	2667	4694	FALSE	1	FALSE
rs12448714	16:88989299:T:C	LINC02166	-0.364998	-3.60052	0.000397751	0.936703	2355	4165	FALSE	1	FALSE
rs258330	16:89729574:T:G	AFG3L1P	0.0324944	3.50095	0.000572198	0.959576	1677	3148	FALSE	1	FALSE
rs2118193	16:89739903:G:A	URAHP	-0.183387	-3.13642	0.00197179	1	1573	2997	FALSE	1	FALSE
rs4890198	17:83196:C:G	LINC02091	0.733128	3.33906	0.000985199	1	1777	2631	FALSE	1	FALSE
rs74324675	17:823797:C:T	AC141424.1	0.524537	3.22777	0.00145173	1	2239	3379	FALSE	1	FALSE
rs28408487	17:799386:C:T	AC015853.3	0.625367	3.20672	0.00154907	1	2438	3721	FALSE	1	FALSE
rs12325827	17:1065430:T:C	RPS4XP17	-0.786856	-3.60882	0.000379585	1	2653	4017	FALSE	1	FALSE
rs62070494	17:1081208:G:A	AC087392.4	-0.557735	-3.69617	0.000252248	0.706294	2800	4302	FALSE	1	FALSE
rs9908519	17:90494:T:C	AC087392.5	-0.467229	-3.70338	0.000245437	0.690658	2814	4318	FALSE	1	FALSE
rs78236085	17:902850:T:C	AC015884.1	0.588374	3.04724	0.00259139	1	3091	4805	FALSE	1	FALSE
rs73277386	17:1082429:C:A	TIMM22	-0.0337536	-3.79123	0.00018942	0.588528	3107	4829	FALSE	1	FALSE
rs4790293	17:1841742:C:T	MIR3183	0.397426	3.2143	0.00142346	1	3129	4892	FALSE	1	FALSE
rs333643	17:907625:A:T	AC016292.2	0.657529	3.37079	0.000829199	1	3192	5012	FALSE	1	FALSE
rs2035923	17:1239628:T:C	AC016292.1	0.43786	3.41273	0.000714879	1	3097	4963	FALSE	1	FALSE
rs4082764	17:872559:C:T	TRARG1	-0.504118	-3.39513	0.000811556	1	2870	4777	FALSE	1	FALSE
rs8079329	17:1218354:A:G	YWHAE	0.0150456	3.12784	0.00200553	1	2786	4749	FALSE	1	FALSE
rs869020	17:1945225:T:G	AC032044.1	-0.122986	-3.42115	0.00069378	1	2817	4787	FALSE	1	FALSE
rs12941396	17:1080472:T:A	CRK	0.032626	3.72258	0.000246457	0.700184	2841	4828	FALSE	1	FALSE
rs78484963	17:1410697:T:C	INPP5K	-0.0578196	-3.77098	0.000206291	0.594117	2880	4833	FALSE	1	FALSE
rs35690223	17:1913440:T:C	RN7SL105P	-0.783292	-3.65771	0.000291703	0.83602	2866	4802	FALSE	1	FALSE
rs5019940	17:1511835:A:G	SCARF1	0.0594548	3.68337	0.000296845	0.837994	2823	4795	FALSE	1	TRUE
rs2955625	17:798781:A:G	AC130343.2	-0.539	-3.58128	0.000387937	1	2826	4770	FALSE	1	FALSE
rs112421524	17:1465547:T:C	TLCD2	-0.065097	-3.52552	0.000507494	1	2858	4754	FALSE	1	FALSE
rs111384822	17:1595160:A:G	AC099684.1	0.668497	3.18999	0.00154526	1	2782	4643	FALSE	1	FALSE
rs2261043	17:951002:C:T	RTN4RL1	0.0835482	3.56758	0.000442932	1	2763	4655	FALSE	1	FALSE
rs1966301	17:2719006:C:A	AC090617.5	0.112247	3.58967	0.000376068	1	2831	4668	FALSE	1	FALSE
rs17695897	17:995866:C:T	HIC1	-0.112942	-3.57717	0.000440591	1	2805	4635	FALSE	1	FALSE
rs79674657	17:2719426:G:A	AC090617.9	0.83128	3.16199	0.0017748	1	2766	4594	FALSE	1	FALSE
rs12941396	17:1080472:T:A	AC090617.4	-0.305196	-3.01513	0.00274748	1	2740	4589	FALSE	1	FALSE
rs34849297	17:1540106:G:A	AC090617.6	-1.01378	-3.14641	0.00178791	1	2711	4567	FALSE	1	FALSE
rs12150574	17:2937317:C:T	AC090617.8	-0.748988	-3.64582	0.000305034	0.831217	2725	4552	FALSE	1	FALSE
rs1266470	17:2532052:G:A	AC090617.7	0.567969	3.13769	0.00184052	1	2726	4556	FALSE	1	FALSE
rs4790886	17:1164297:C:G	MCUR1P1	0.451276	3.03792	0.00271345	1	2726	4559	FALSE	1	FALSE
rs62089690	17:2703400:C:G	SMG6-IT1	-0.697893	-3.61499	0.000371137	0.979059	2638	4507	FALSE	1	FALSE
rs769434	17:3181384:C:T	HNRNPA1P16	0.142245	3.49281	0.000573052	1	2533	4412	FALSE	1	FALSE
rs8079446	17:3167327:G:T	SNORD91A	0.613084	3.62142	0.00037007	0.906672	2450	4404	FALSE	1	FALSE
rs6502623	17:2821792:A:G	AC006435.2	-0.147698	-3.73185	0.00024135	0.587205	2433	4386	FALSE	1	FALSE
rs2447110	17:2261677:A:G	MNT	-0.0409089	-3.55571	0.000465389	1	2430	4373	FALSE	1	FALSE
rs61456961	17:2465408:G:A	AC005696.1	-0.348468	-3.60031	0.00036152	0.919344	2543	4710	FALSE	1	FALSE
rs9901806	17:1959822:C:T	CLUH	0.0321703	3.61129	0.000376977	0.959029	2544	4713	FALSE	1	FALSE
rs148898000	17:1896543:A:G	RAP1GAP2	0.113878	3.48949	0.000577084	1	2629	4788	FALSE	1	FALSE
rs11078452	17:3406741:A:C	ASPA	-0.172847	-3.77215	0.000241647	0.671777	2780	4988	FALSE	1	FALSE
rs56005413	17:3474605:C:A	AC027796.5	-1.08662	-3.67849	0.000269715	0.768149	2848	5043	FALSE	1	FALSE
rs9904506	17:2778988:T:C	AC027796.1	0.461479	3.47418	0.000617145	1	2918	5100	FALSE	1	FALSE
rs17762979	17:3390116:C:T	AC027796.2	-0.65293	-3.27298	0.00116522	1	2952	5101	FALSE	1	FALSE
rs56788731	17:4437791:T:A	AC132942.1	-0.208667	-3.32136	0.000985772	1	2939	5116	FALSE	1	FALSE
rs12451669	17:4440506:C:T	EMC6	-0.092756	-3.63307	0.000319964	0.941655	2943	5121	FALSE	1	TRUE
rs116683697	17:2910373:G:C	P2RX5-TAX1BP3	-0.180175	-3.53486	0.000503504	1	2969	5158	FALSE	1	TRUE
rs227787	17:3324810:A:G	P2RX5	0.141577	3.64195	0.000339068	1	2969	5158	FALSE	1	TRUE
rs67816754	17:4314045:T:G	AC116914.2	-0.132469	-3.55958	0.000420268	1	2956	5189	FALSE	1	FALSE
rs10491216	17:3320406:C:T	CAMKK1	-0.11214	-3.75983	0.000216373	0.630727	2915	5160	FALSE	1	FALSE
rs172691	17:3597062:G:A	ATP2A3	0.0796063	3.23293	0.00141449	1	2814	5135	FALSE	1	TRUE
rs7218028	17:4952184:G:A	RNA5SP434	-0.546744	-3.69618	0.000252241	0.691897	2743	5044	FALSE	1	FALSE
rs7212687	17:3730663:C:T	ANKFY1	-0.0504501	-3.49359	0.00056593	1	2730	5077	FALSE	1	TRUE
rs62069863	17:3428176:G:A	AC087742.1	0.385927	3.29228	0.00109027	1	2738	5074	FALSE	1	FALSE
rs1806267	17:5322106:C:T	SPNS3	-0.104096	-3.73557	0.000243258	0.648525	2666	5056	FALSE	1	TRUE
rs7503427	17:3881649:C:T	AC127521.1	-0.198827	-3.24867	0.00138634	1	2686	4997	FALSE	1	FALSE
rs78015303	17:5126768:G:A	AC118754.2	0.888512	2.92494	0.00365926	1	2673	5023	FALSE	1	FALSE
rs9915382	17:3765789:C:G	GGT6	0.102192	3.16859	0.00175101	1	2665	5110	FALSE	1	FALSE
rs2053254	17:4140669:G:T	TXNP4	-0.0915096	-3.67233	0.00029815	0.810968	2720	5116	FALSE	1	FALSE
rs1045280	17:4622638:C:T	AC091153.3	-0.525239	-3.41868	0.000699905	1	2645	5112	FALSE	1	FALSE
rs16954309	17:4880320:T:C	PFN1	-0.027197	-3.43594	0.000711243	1	2789	5411	FALSE	1	TRUE
rs35571432	17:4028942:T:A	AC004771.2	-0.87699	-3.58276	0.000385809	1	2813	5422	FALSE	1	FALSE
rs7222742	17:4362949:G:A	AC004771.3	-0.429353	-3.10792	0.00215387	1	2795	5405	FALSE	1	FALSE
rs3966782	17:4807098:T:C	ZNF594	-0.073209	-3.45466	0.000661363	1	2915	5326	FALSE	1	FALSE
rs12602232	17:4394552:A:G	AC087500.1	-0.117704	-3.4282	0.000676556	1	2915	5326	FALSE	1	FALSE
rs9893974	17:6050675:C:T	RABEP1	0.0445932	3.23853	0.00131102	1	2990	5514	FALSE	1	FALSE
rs2302837	17:6014176:A:G	AC015727.1	0.517778	3.20766	0.00145583	1	3192	5680	FALSE	1	FALSE
rs73974640	17:5951981:C:T	AC004148.2	-0.100929	-3.44806	0.000665008	1	3226	5729	FALSE	1	FALSE
rs3865356	17:6145245:T:C	DHX33	0.0349491	3.72612	0.000225066	0.736416	3272	5713	FALSE	1	FALSE
rs7220569	17:6349038:A:C	PIMREG	-0.188397	-3.44737	0.000631722	1	3354	5564	FALSE	1	TRUE
rs2733372	17:5574433:G:A	RNA5SP435	0.676169	3.0029	0.00285747	1	3327	5394	FALSE	1	FALSE
rs6502967	17:6610922:A:C	AC004706.3	-0.0861748	-3.65877	0.00031778	1	3333	5346	FALSE	1	FALSE
rs8079864	17:5831711:C:T	PRAL	0.146126	3.72411	0.000264631	0.870637	3290	5180	FALSE	1	FALSE
rs1614027	17:7544551:T:G	AC027763.1	-0.391202	-3.16548	0.00175494	1	3032	4775	FALSE	1	FALSE
rs78744936	17:7461343:G:A	AC027763.2	-0.558558	-3.64458	0.00032707	0.966165	2954	4646	FALSE	1	FALSE
rs7211206	17:6963979:T:C	ALOX12	-0.114239	-3.16694	0.00184788	1	2897	4666	FALSE	1	FALSE
rs3853818	17:7346302:T:C	RNASEK	0.0437079	3.63023	0.000323377	0.915803	2832	4641	FALSE	1	TRUE
rs6502990	17:6857535:T:C	BCL6B	0.0651354	3.76498	0.000214	0.614821	2873	4627	FALSE	1	FALSE
rs907938	17:6327551:G:A	SLC16A11	-0.150165	-3.60554	0.000386487	1	2911	4633	FALSE	1	FALSE
rs8080603	17:7597270:A:T	AC120057.4	-0.724767	-3.48713	0.000547445	1	2845	4570	FALSE	1	FALSE
rs76789422	17:6385785:A:T	DLG4	-0.0767081	-3.6992	0.000272633	0.78491	2879	4543	FALSE	1	TRUE
rs1008333	17:6570382:C:T	MIR324	-0.538357	-3.4019	0.000742904	1	2867	4537	FALSE	1	FALSE
rs5412	17:7184046:G:A	PHF23	0.0611151	3.75643	0.00022973	0.643013	2799	4514	FALSE	1	TRUE
rs117819634	17:8140937:C:A	GABARAP	-0.0530282	-3.2972	0.00107191	1	2796	4515	FALSE	1	TRUE
rs11552708	17:7462555:G:A	ELP5	-0.0433042	-3.69033	0.000294213	0.818502	2782	4508	FALSE	1	TRUE
rs1961524	17:7027273:T:C	SLC2A4	0.225689	3.58848	0.000377729	1	2775	4410	FALSE	1	FALSE
rs11655578	17:7230845:G:T	NEURL4	-0.0400052	-3.5805	0.000460113	1	2737	4354	FALSE	1	FALSE
rs4796409	17:7269373:C:T	TNK1	0.0836795	3.61485	0.00037032	0.9969	2692	4359	FALSE	1	FALSE
rs9901523	17:7301193:C:G	TMEM256	-0.0667527	-3.77308	0.000211402	0.560849	2653	4288	FALSE	1	FALSE
rs1966778	17:6434681:C:A	NLGN2	0.0839724	3.72306	0.000249302	0.660649	2650	4286	FALSE	1	FALSE
rs930513	17:6463221:G:C	TMEM102	0.0819297	3.33677	0.000934229	1	2571	4201	FALSE	1	TRUE
rs12451505	17:7625888:G:C	FGF11	0.1585	3.62103	0.000334686	0.860143	2570	4185	FALSE	1	FALSE
rs62063138	17:8162862:G:A	AC113189.3	0.141681	3.42427	0.00077434	1	2547	4157	FALSE	1	FALSE
rs515522	17:6829288:A:G	POLR2A	-0.0511356	-3.39649	0.000814187	1	2446	4065	FALSE	1	FALSE
rs7216047	17:7145281:C:G	TNFSF12	0.0914546	3.58637	0.000416577	0.974791	2340	3972	FALSE	1	TRUE
rs9889368	17:7412212:A:G	TNFSF13	0.0753893	3.57831	0.00042666	0.991558	2324	3958	FALSE	1	TRUE
rs218667	17:6621485:C:T	SENP3	-0.0355971	-3.30418	0.00112437	1	2322	3954	FALSE	1	FALSE
rs2075230	17:7487108:A:G	EIF4A1	0.0540709	3.49213	0.000592525	1	2323	3944	FALSE	1	TRUE
rs8066451	17:7273063:C:T	CD68	-0.0668383	-3.08801	0.00216837	1	2346	3928	FALSE	1	TRUE
rs62059823	17:7476493:G:C	MPDU1	0.0492598	3.58725	0.000420309	0.987307	2349	3917	FALSE	1	TRUE
rs9906502	17:7615745:G:A	SOX15	0.0771491	3.44512	0.00067647	1	2341	3912	FALSE	1	FALSE
rs72837637	17:7005123:C:T	FXR2	-0.0498412	-3.62658	0.00035746	0.818583	2290	3887	FALSE	1	FALSE
rs56303986	17:8404577:C:T	WRAP53	-0.046363	-3.33864	0.000984074	1	2241	3758	FALSE	1	TRUE
rs4968222	17:7445047:A:G	TP53	-0.040532	-3.19809	0.00156962	1	2237	3756	FALSE	1	FALSE
rs378149	17:6981979:G:A	TMEM88	0.143083	3.04501	0.00265261	1	2240	3694	FALSE	1	TRUE
rs1811750	17:6883885:T:C	CYB5D1	-0.174646	-3.41963	0.000793924	1	2243	3693	FALSE	1	FALSE
rs364560	17:7037581:T:C	NAA38	-0.0505427	-3.5315	0.000508831	1	2226	3723	FALSE	1	FALSE
rs1106826	17:7721821:G:T	RNF227	0.0772834	3.46441	0.000648698	1	2202	3727	FALSE	1	FALSE
rs56051225	17:7835370:T:G	CNTROB	0.0497491	3.62829	0.000354978	0.788406	2221	3709	FALSE	1	FALSE
rs726679	17:8811678:G:A	AC129492.1	0.135574	3.16503	0.00175702	1	2202	3709	FALSE	1	FALSE
rs9911486	17:8214567:A:C	TMEM107	-0.0468469	-2.90358	0.00411582	1	2233	3769	FALSE	1	FALSE
rs66687178	17:7254602:T:G	BORCS6	-0.0547144	-3.46651	0.000589739	1	2248	3827	FALSE	1	FALSE
rs4641782	17:8548988:C:G	AURKB	0.0856733	2.92359	0.00388427	1	2273	3883	FALSE	1	TRUE
rs7359524	17:7621528:G:A	AC135178.5	-0.296783	-3.4317	0.000708326	1	2436	3989	FALSE	1	FALSE
rs9889787	17:7956703:C:T	RANGRF	-0.075092	-3.35875	0.000865052	1	2443	3993	FALSE	1	TRUE
rs4791791	17:9015918:G:A	SLC25A35	0.0797507	3.65784	0.000326219	0.800215	2453	4000	FALSE	1	FALSE
rs62068232	17:9114684:G:A	AC135178.6	-0.694122	-3.39604	0.000808512	1	2455	4003	FALSE	1	FALSE
rs7215786	17:9172095:T:C	AC135178.1	-0.698216	-3.44393	0.000695658	1	2462	4012	FALSE	1	FALSE
rs442502	17:8773840:A:G	RNU7-43P	-0.335782	-3.20728	0.00145771	1	2529	4093	FALSE	1	FALSE
rs72814164	17:9195297:G:A	AC002091.1	-0.197968	-3.02412	0.00266906	1	2791	4360	FALSE	1	FALSE
rs8079866	17:8910626:C:T	AC005695.2	0.48856	3.37642	0.000812923	1	3135	4875	FALSE	1	FALSE
rs4791399	17:10168964:G:T	USP43	-0.140955	-3.6565	0.000293032	0.918361	3134	5009	FALSE	1	TRUE
rs12943734	17:10012108:T:C	AC118755.1	-0.671335	-3.13856	0.00183518	1	3136	5006	FALSE	1	FALSE
rs11868712	17:9754109:C:T	AC000003.1	-0.538943	-3.36439	0.000848082	1	3094	5212	FALSE	1	FALSE
rs7215004	17:9351020:G:A	RPS27AP1	-0.103382	-3.61657	0.000340297	0.978694	2876	4833	FALSE	1	FALSE
rs2051668	17:10051143:A:G	AC005291.2	-0.495996	-3.38834	0.000779441	1	2861	4856	FALSE	1	FALSE
rs9902587	17:11051056:G:A	AC002347.2	-1.25591	-3.31425	0.00101041	1	2956	5080	FALSE	1	FALSE
rs7220939	17:11301518:A:T	RNU6-1065P	0.32395	3.39922	0.00074999	1	2877	4931	FALSE	1	FALSE
rs10521196	17:12329031:A:G	AC005410.2	-0.622235	-3.49462	0.00053278	1	2624	4417	FALSE	1	FALSE
rs113232790	17:11021275:G:A	ZNF18	0.0855686	3.1011	0.00215977	1	2705	4429	FALSE	1	FALSE
rs72807158	17:11333188:A:C	AC005244.1	0.856107	3.23684	0.0013186	1	2813	4669	FALSE	1	FALSE
rs6949	17:12895855:A:T	ARHGAP44	-0.0997424	-3.7021	0.000279935	0.911188	3255	5498	FALSE	1	FALSE
rs11078217	17:13923440:C:T	COX10-AS1	0.0485953	3.25649	0.0013055	1	3767	6421	FALSE	1	FALSE
rs72816696	17:14108913:C:A	HS3ST3B1	-0.0983984	-3.81676	0.000184591	0.658065	3565	6195	FALSE	1	TRUE
rs7223746	17:13301747:T:C	AC005224.2	-0.132475	-3.40387	0.000809433	1	3655	6159	FALSE	1	FALSE
rs4792397	17:13692975:G:A	RPS18P12	-0.133396	-3.1994	0.00157134	1	3315	5651	FALSE	1	FALSE
rs150504790	17:14184762:G:A	MIR4731	0.413596	3.46814	0.000586295	1	2746	5081	FALSE	1	FALSE
rs62072379	17:15643719:G:A	AC005703.6	-0.317944	-2.87469	0.00443483	1	2720	5072	FALSE	1	FALSE
rs230970	17:15264790:C:T	TEKT3	-0.412296	-3.07897	0.00234012	1	2608	5028	FALSE	1	FALSE
rs8071541	17:15310400:G:A	AC005324.5	-0.824331	-3.66747	0.000281179	0.65346	2324	4406	FALSE	1	FALSE
rs66507245	17:15154966:T:A	ZNF29P	-0.42539	-2.98362	0.00303924	1	2368	4344	FALSE	1	FALSE
rs2649454	17:15549568:A:G	TRIM16	0.0444008	3.31486	0.00106013	1	2345	4328	FALSE	1	FALSE
rs12949375	17:16240676:A:T	IL6STP1	-0.506317	-3.12876	0.00197715	1	2142	3990	FALSE	1	FALSE
rs8076594	17:14753289:G:T	AC015922.1	0.37648	3.51186	0.000500446	1	2111	3948	FALSE	1	FALSE
rs35898095	17:16881905:A:G	AC002553.1	0.08258	2.96961	0.0031778	1	2038	3822	FALSE	1	FALSE
rs9901139	17:15175308:A:G	RNU6-314P	-0.580385	-2.65761	0.00821372	1	2033	3820	FALSE	1	FALSE
rs2779208	17:15871208:C:T	NCOR1	-0.0263175	-3.65142	0.000298691	0.571097	1912	3683	FALSE	1	FALSE
rs230884	17:15272073:G:T	MIR1288	0.309508	3.21042	0.00153724	1	1898	3734	FALSE	1	FALSE
rs4924932	17:17279021:A:G	AC093484.1	0.353923	2.86853	0.00456351	1	1857	3709	FALSE	1	FALSE
rs11870734	17:16497430:G:A	AC093484.4	-0.282118	-3.08454	0.00219319	1	1878	3732	FALSE	1	FALSE
rs16942153	17:17229373:C:T	AC005822.1	-0.203391	-3.56279	0.000415329	0.7966	1918	3801	FALSE	1	FALSE
rs9908636	17:16901201:G:A	RNASEH1P2	-0.281669	-3.48491	0.000551847	1	1936	3850	FALSE	1	FALSE
rs13341175	17:17331509:G:T	KRT16P6	-0.184785	-3.39902	0.000794082	1	1871	3790	FALSE	1	FALSE
rs12951827	17:16293187:C:A	KRT17P1	-0.459972	-2.86847	0.00436311	1	1882	3793	FALSE	1	FALSE
rs10468463	17:16849479:G:A	AC104024.4	-0.570953	-3.61587	0.000404507	0.706673	1747	3603	FALSE	1	FALSE
rs1558243	17:16378920:T:C	MPRIP-AS1	0.508219	3.41026	0.000772775	1	1760	3596	FALSE	1	FALSE
rs7226097	17:16868561:C:T	RNU6-767P	-0.336834	-2.79626	0.00564564	1	1728	3617	FALSE	1	FALSE
rs1708627	17:17146959:A:G	RN7SL775P	-0.453934	-3.56196	0.000450962	0.790537	1753	3617	FALSE	1	FALSE
rs16961474	17:17146619:G:A	AC055811.3	-0.634782	-3.59908	0.00036317	0.671138	1848	3669	FALSE	1	FALSE
rs9898993	17:17217088:A:G	RPL13P12	-0.0888258	-3.08187	0.00230407	1	1767	3713	FALSE	1	FALSE
rs72835927	17:16586616:T:C	TSEN15P1	-0.527488	-3.53084	0.000498127	0.87521	1757	3565	FALSE	1	FALSE
rs7214188	17:16442194:G:A	AC020558.4	-0.57124	-3.42361	0.000687704	1	1654	3465	FALSE	1	FALSE
rs854796	17:18070761:G:A	RAI1	0.0383415	3.44221	0.00068202	1	1528	3215	FALSE	1	FALSE
rs9889250	17:16893462:T:C	MIR33B	0.410496	2.68525	0.00757655	1	1588	3349	FALSE	1	FALSE
rs7213891	17:17364623:G:A	AC122129.1	-0.152874	-3.537	0.000480802	0.770245	1602	3368	FALSE	1	FALSE
rs6502564	17:17103309:C:A	AC087163.2	0.297591	3.50896	0.000505755	0.704516	1393	3145	FALSE	1	FALSE
rs4925157	17:18173137:G:A	FLII	-0.0390096	-3.37893	0.000843275	1	1252	2704	FALSE	1	FALSE
rs12601631	17:17220170:A:C	AC127537.1	-0.415062	-3.52585	0.000525199	0.663851	1264	2699	FALSE	1	FALSE
rs10852850	17:17251507:G:C	RPL21P121	-0.423104	-3.07237	0.00228222	1	1215	2642	FALSE	1	FALSE
rs8064539	17:18903576:T:C	KRT17P2	0.261804	3.25394	0.00124383	1	1139	2544	FALSE	1	FALSE
rs73979280	17:18003547:T:C	KRT16P1	0.597912	2.98814	0.00299566	1	1138	2529	FALSE	1	FALSE
rs58826311	17:19411451:C:G	AC107983.1	-0.393719	-3.05976	0.00247926	1	1087	2416	FALSE	1	FALSE
rs563442527	17:18572699:T:C	CCDC144B	0.495276	2.98786	0.00309758	1	1064	2398	FALSE	1	FALSE
rs11652123	17:18870524:G:C	AC026271.1	-0.0681722	-3.12815	0.00200119	1	1029	2333	FALSE	1	FALSE
rs1611882	17:18851959:T:C	UBE2SP2	-0.131321	-3.00997	0.00279338	1	1042	2324	FALSE	1	FALSE
rs2453598	17:19480221:C:T	ZNF286B	-0.156797	-3.25251	0.00131463	1	1044	2326	FALSE	1	FALSE
rs73981210	17:18851586:C:T	FOXO3B	0.105812	3.00802	0.0028109	1	1044	2326	FALSE	1	FALSE
rs4643386	17:19446190:T:C	CTD-2145A24.3	-0.362839	-3.15149	0.0018506	1	1032	2353	FALSE	1	FALSE
rs9905495	17:18761419:T:C	PRPSAP2	-0.038448	-3.28658	0.00118261	1	1039	2338	FALSE	1	FALSE
rs112438007	17:18847169:A:G	AC107982.2	-0.628642	-2.78818	0.00557652	1	1066	2338	FALSE	1	FALSE
rs9890291	17:18640040:C:G	AC090286.2	-0.419654	-2.82765	0.00494622	1	1120	2358	FALSE	1	FALSE
rs2257609	17:18865181:A:G	AC090286.3	-0.461628	-3.38243	0.000847241	0.923492	1090	2357	FALSE	1	FALSE
rs530573651	17:19030146:C:T	EPN2-AS1	-0.656705	-2.95111	0.00336972	1	1111	2517	FALSE	1	FALSE
rs112438007	17:18847169:A:G	MIR1180	0.595725	3.29631	0.00107521	1	1103	2451	FALSE	1	FALSE
rs16960280	17:19563766:C:T	AC124066.1	0.714313	3.02789	0.00284947	1	1066	2401	FALSE	1	FALSE
rs731996	17:18907773:T:G	B9D1	-0.064191	-2.84349	0.00492639	1	1045	2366	FALSE	1	FALSE
rs6587197	17:19478141:A:G	MFAP4	-0.0906283	-3.08792	0.00234463	1	1039	2355	FALSE	1	FALSE
rs9904352	17:19663587:G:A	AC025627.3	-0.45932	-3.08816	0.00224402	1	1076	2418	FALSE	1	FALSE
rs6587060	17:20140541:A:G	AC005722.3	-0.502911	-3.03682	0.00267742	1	1069	2443	FALSE	1	FALSE
rs7216681	17:18905375:A:G	AC015726.2	0.418027	3.39026	0.00077416	0.851576	1100	2473	FALSE	1	FALSE
rs12945857	17:19377641:G:A	AC005730.3	-0.344438	-3.04356	0.00262218	1	1130	2391	FALSE	1	FALSE
rs59890010	17:19863673:C:T	AKAP10	0.0421652	3.50032	0.000564636	0.620536	1099	2445	FALSE	1	FALSE
rs112088780	17:20616289:G:A	AC004702.1	0.743218	3.12957	0.00189075	1	1180	2706	FALSE	1	FALSE
rs10788715	17:20976220:T:C	RNU6-1057P	-0.416478	-3.24798	0.00133759	1	1265	2783	FALSE	1	FALSE
rs56323013	17:20900744:C:T	UPF3AP2	0.231106	2.49072	0.0134108	1	1191	2706	FALSE	1	FALSE
rs7213572	17:19401279:C:A	TNPO1P3	-0.232095	-2.66332	0.00807822	1	1220	2664	FALSE	1	FALSE
rs4273101	17:19518610:C:T	KRT16P5	0.420671	3.02251	0.00277203	1	1206	2653	FALSE	1	FALSE
rs11658227	17:19601935:A:G	KRT16P3	-0.384486	-3.09758	0.00218234	1	1216	2667	FALSE	1	FALSE
rs62059051	17:20991181:C:A	MEIS3P2	-0.346287	-3.02282	0.00268025	1	1165	2612	FALSE	1	FALSE
rs56397064	17:20447188:C:A	RNFT1P3	0.944319	3.28958	0.00115772	1	1106	2441	FALSE	1	FALSE
rs9892898	17:21161810:G:A	SCDP1	0.69688	2.96423	0.00338485	1	1072	2401	FALSE	1	FALSE
rs11650562	17:21972199:A:G	AC087294.1	0.165502	3.41911	0.000757128	0.807099	1066	2280	FALSE	1	FALSE
rs11657348	17:21113836:A:G	TMEM11	-0.028768	-3.36801	0.000888431	0.948844	1068	2280	FALSE	1	FALSE
rs9914758	17:20910424:T:C	RN7SL426P	0.557453	3.49018	0.000541421	0.563619	1041	2265	FALSE	1	FALSE
rs8080379	17:21080955:T:C	EIF1P5	0.596117	3.14656	0.00178701	1	1033	2252	FALSE	1	FALSE
rs7219713	17:21352413:A:G	RPL21P120	0.197806	2.5691	0.0105906	1	1058	2227	FALSE	1	FALSE
rs7218015	17:21833439:G:C	UBBP4	0.17932	2.82405	0.00515769	1	835	1859	FALSE	1	FALSE
rs9889758	17:21121079:G:A	MTRNR2L1	-1.08536	-3.15967	0.00177076	0.975691	551	1283	FALSE	1	FALSE
rs4291960	17:26305841:C:T	AC069366.2	-0.428721	-2.99155	0.00296319	1	857	2239	FALSE	1	FALSE
rs56086968	17:26215211:G:A	NLK	-0.0498535	-3.01493	0.0027492	1	1091	2661	FALSE	1	TRUE
rs113947265	17:26425863:G:A	AC061975.8	-0.6585	-3.36155	0.000856585	0.955093	1115	2480	FALSE	1	FALSE
rs1973153	17:25745226:A:G	ERVE-1	0.176243	3.2141	0.00151677	1	1104	2492	FALSE	1	FALSE
rs8069132	17:26291904:T:G	IFT20	0.0399597	3.21298	0.00142984	1	1115	2484	FALSE	1	FALSE
rs72847754	17:25831836:C:T	TNFAIP1	-0.0502714	-2.93015	0.0035999	1	1115	2484	FALSE	1	TRUE
rs570499	17:26853467:C:T	VTN	0.203172	3.31618	0.00105682	1	1071	2454	FALSE	1	FALSE
rs201727667	17:27152469:A:C	SLC46A1	-0.127375	-2.90167	0.00393571	1	1103	2440	FALSE	1	TRUE
rs7211146	17:26312957:T:C	SLC13A2	-0.384764	-3.06851	0.00242108	1	1038	2367	FALSE	1	FALSE
rs61348812	17:26280068:T:C	PIGS	0.0236682	3.49373	0.000576915	0.605761	1050	2326	FALSE	1	FALSE
rs72845805	17:25984549:G:A	SPAG5-AS1	-0.0786903	-3.07199	0.00243207	1	1000	2286	FALSE	1	FALSE
rs636000	17:27891864:A:G	SPAG5	0.0593994	3.47248	0.000577193	0.577193	1000	2287	FALSE	1	TRUE
rs11652625	17:27411144:G:C	AC005726.3	0.124915	3.20696	0.00152448	1	995	2284	FALSE	1	FALSE
rs1400790	17:27696371:A:G	AC005726.1	-0.0755129	-2.88511	0.00430053	1	980	2270	FALSE	1	FALSE
rs9900666	17:26558422:A:C	RSKR	-0.0416917	-3.1143	0.0019887	1	980	2270	FALSE	1	FALSE
rs62065203	17:27645467:G:T	KIAA0100	0.0341923	3.38333	0.000845166	0.83756	991	2228	FALSE	1	FALSE
rs111264877	17:27780378:C:T	SDF2	-0.0496781	-3.20646	0.00155469	1	1023	2208	FALSE	1	FALSE
rs944725	17:26109571:C:T	SUPT6H	-0.017505	-2.74085	0.00668867	1	1023	2208	FALSE	1	FALSE
rs7501911	17:26479829:T:C	AC010761.4	-0.0898281	-2.77404	0.00581952	1	1029	2194	FALSE	1	FALSE
rs3730013	17:26125918:G:A	SNORD42B	-0.393785	-3.28353	0.00112368	1	974	2071	FALSE	1	FALSE
rs143384224	17:26786780:C:A	AC010761.1	0.113166	2.98258	0.00316803	1	1004	2055	FALSE	1	FALSE
rs35051118	17:26120972:G:A	AC010761.7	0.575891	2.84354	0.00486478	1	1012	2051	FALSE	1	FALSE
rs55877761	17:27536646:T:C	TLCD1	-0.0802952	-3.16881	0.00173593	1	1013	2050	FALSE	1	FALSE
rs9890687	17:26928363:A:G	AC010761.5	0.719999	3.14213	0.00181357	1	1022	2027	FALSE	1	FALSE
rs12150075	17:26828037:T:C	ERAL1	-0.0205995	-3.22373	0.0013787	1	916	1906	FALSE	1	FALSE
rs62065049	17:26350420:C:T	AC024267.3	-0.0822673	-3.02967	0.00262169	1	861	1899	FALSE	1	FALSE
rs11080094	17:27539029:A:C	FLOT2	0.0285319	2.77387	0.0059718	1	860	1899	FALSE	1	TRUE
rs114964589	17:26407313:A:C	AC024267.4	0.63387	2.75633	0.00645924	1	855	1891	FALSE	1	FALSE
rs3884011	17:27378001:G:A	AC024267.5	-0.637013	-2.7645	0.00619853	1	859	1875	FALSE	1	FALSE
rs9900928	17:26866482:G:A	PHF12	-0.045981	-3.27599	0.00122485	1	856	1877	FALSE	1	FALSE
rs68174576	17:27528030:C:A	AC024619.4	-0.448769	-2.96646	0.00336873	1	823	1855	FALSE	1	FALSE
rs12452815	17:27319170:C:A	AC024619.3	-0.643051	-2.4686	0.0140193	1	812	1962	FALSE	1	FALSE
rs7225099	17:28427003:A:T	TWF1P1	-0.139784	-2.85106	0.00460366	1	780	2022	FALSE	1	FALSE
rs112367496	17:28077000:T:C	RPL35AP35	0.889053	3.17307	0.00172013	1	836	2074	FALSE	1	FALSE
rs57132083	17:27560320:T:C	AC068025.2	0.563484	2.56395	0.0107463	1	839	2079	FALSE	1	FALSE
rs8067915	17:27464561:C:G	RNU4-34P	-0.283043	-2.84715	0.00465926	1	823	2092	FALSE	1	FALSE
rs17803815	17:28703881:G:A	TAOK1	-0.0494372	-2.85654	0.00471496	1	819	2088	FALSE	1	FALSE
rs11651322	17:28657748:T:C	RNU6-711P	0.769508	3.02358	0.00267368	1	772	2089	FALSE	1	FALSE
rs8081869	17:27360140:G:C	RNU6-1034P	0.447831	3.00923	0.00293218	1	741	2074	FALSE	1	FALSE
rs2020935	17:28561455:T:A	ABHD15-AS1	-0.615177	-2.4883	0.0134862	1	656	1980	FALSE	1	FALSE
rs2020932	17:28563499:T:A	CORO6	-0.194776	-3.03839	0.00264783	1	723	2077	FALSE	1	FALSE
rs55962398	17:28417029:C:G	AC104564.1	-0.367568	-2.95361	0.00334314	1	731	2084	FALSE	1	FALSE
rs13723	17:27941886:A:G	RNU6-920P	-0.494119	-3.26393	0.00120197	0.883449	735	2087	FALSE	1	FALSE
rs1347359	17:28914529:T:C	AC104564.5	0.239306	2.65047	0.00838598	1	737	2091	FALSE	1	FALSE
rs2628191	17:28051140:T:G	AC023389.1	-0.0966417	-2.77473	0.0060098	1	876	2323	FALSE	1	FALSE
rs9905894	17:28913615:T:C	AC023389.2	-0.369846	-3.21604	0.00148016	1	888	2346	FALSE	1	FALSE
rs62065254	17:27718208:C:T	AC104996.2	0.216479	2.89843	0.00415838	1	852	2505	FALSE	1	FALSE
rs2906924	17:27609209:T:A	AC104984.2	-0.677123	-2.94298	0.00360787	1	898	2461	FALSE	1	FALSE
rs17803815	17:28703881:G:A	AC104984.3	0.924152	3.4033	0.000739212	0.66677	902	2456	FALSE	1	FALSE
rs7221238	17:29297443:A:G	AC104984.5	0.795199	3.14738	0.00178214	1	911	2460	FALSE	1	FALSE
rs72823964	17:28120887:C:T	RNU6-1267P	0.917332	3.41645	0.000705489	0.571446	810	2363	FALSE	1	FALSE
rs7405596	17:29763842:A:G	KRT17P3	-0.379088	-3.30444	0.00110272	1	977	2614	FALSE	1	FALSE
rs62068776	17:29318794:T:C	AC005562.1	0.103491	3.35193	0.000953435	0.933413	979	2616	FALSE	1	FALSE
rs2343242	17:29833401:T:A	SMURF2P1	-0.429507	-3.46435	0.000621156	0.618671	996	2644	FALSE	1	FALSE
rs34344512	17:29779953:T:C	AC127024.7	-0.394089	-2.60749	0.00970891	1	1256	3015	FALSE	1	FALSE
rs7208366	17:30052377:G:A	AC127024.1	0.878476	3.4993	0.000542777	0.745776	1374	3185	FALSE	1	FALSE
rs2079182	17:30124014:T:C	ATAD5	0.0436367	3.41284	0.000777645	1	1373	3187	FALSE	1	FALSE
rs11656328	17:28859432:G:A	RNU6-298P	0.780954	3.07128	0.00229038	1	1409	3187	FALSE	1	FALSE
rs400459	17:30012719:C:T	AC130324.2	0.496007	2.76182	0.00603702	1	1409	3187	FALSE	1	FALSE
rs2301684	17:29848450:G:T	ADAP2	0.0533521	3.16447	0.00176345	1	1449	3228	FALSE	1	TRUE
rs216402	17:28917126:A:T	AC138207.1	-0.390012	-3.53425	0.000508871	0.759744	1493	3275	FALSE	1	FALSE
rs407493	17:30033535:C:T	AC138207.5	0.0965771	3.45344	0.000662552	1	1510	3291	FALSE	1	FALSE
rs9908056	17:29835381:C:T	AC138207.4	-0.104072	-3.08175	0.00227423	1	1521	3303	FALSE	1	FALSE
rs315434	17:29981689:C:T	DPRXP4	0.128004	3.06425	0.0024444	1	1528	3308	FALSE	1	FALSE
rs61049129	17:29338193:G:A	AC138207.7	-0.783852	-3.23431	0.00139959	1	1530	3311	FALSE	1	FALSE
rs2428341	17:30317295:C:T	AC138207.3	0.51946	3.59055	0.00037485	0.579518	1546	3339	FALSE	1	FALSE
rs11080116	17:28418765:C:A	AC138207.8	-0.138455	-3.24635	0.00136492	1	1546	3339	FALSE	1	FALSE
rs7209350	17:29879685:A:G	AC138207.2	-0.599865	-2.73901	0.00646309	1	1558	3306	FALSE	1	FALSE
rs117733983	17:29872650:G:A	AK4P1	0.150387	3.25906	0.0012222	1	1645	3414	FALSE	1	FALSE
rs315491	17:30035382:C:T	RN7SL45P	-0.507981	-3.11708	0.00211983	1	1656	3381	FALSE	1	FALSE
rs10221236	17:29956456:G:A	MIR193A	-0.48026	-3.44564	0.000635639	1	1719	3418	FALSE	1	FALSE
rs62063886	17:29828647:C:T	AC003101.2	-0.735645	-3.13946	0.00182972	1	1719	3418	FALSE	1	FALSE
rs7217435	17:29777512:G:A	RNU6ATAC7P	0.470668	2.8954	0.00401335	1	1725	3433	FALSE	1	FALSE
rs427272	17:30004955:A:T	AC003101.1	0.673171	2.86926	0.00445329	1	1731	3459	FALSE	1	FALSE
rs34927777	17:30564900:G:A	AC004253.1	-0.194738	-2.99038	0.00297427	1	1614	3186	FALSE	1	FALSE
rs770497	17:29973322:G:A	UTP6	0.0227331	3.56095	0.000453098	0.720426	1590	3150	FALSE	1	TRUE
rs57994569	17:30441562:C:T	SUZ12	-0.0758952	-3.50703	0.000509317	0.818982	1608	3169	FALSE	1	TRUE
rs76237973	17:31328350:G:A	LRRC37B	0.0688939	3.29653	0.00113781	1	1731	3343	FALSE	1	FALSE
rs425083	17:30004134:A:C	SH3GL1P1	0.0861271	2.85233	0.00478599	1	1759	3392	FALSE	1	FALSE
rs11080201	17:31318408:A:G	AC090616.6	0.0951231	2.98447	0.00303099	1	1776	3416	FALSE	1	FALSE
rs2466852	17:31244775:T:C	WDR45BP1	-0.0831861	-2.8064	0.00545381	1	1823	3491	FALSE	1	FALSE
rs178852	17:29765975:A:T	AC090616.1	-0.502389	-3.48159	0.000600028	1	1822	3490	FALSE	1	FALSE
rs78122355	17:29943201:C:G	AC116407.1	-0.511461	-3.03683	0.00263464	1	1852	3521	FALSE	1	FALSE
rs75466389	17:30184695:G:A	ARGFXP2	-0.20998	-3.21892	0.00145105	1	1888	3528	FALSE	1	FALSE
rs7224683	17:30642262:A:G	AC116407.4	-0.124726	-3.18404	0.0016561	1	1900	3535	FALSE	1	FALSE
rs223151	17:29926222:A:C	UBL5P2	0.185048	3.60553	0.000391997	0.799281	2039	3628	FALSE	1	FALSE
rs7207256	17:29939045:C:T	AC005899.6	0.25744	3.46655	0.000635596	1	2230	3880	FALSE	1	FALSE
rs2640837	17:30990750:C:T	AC005899.7	-0.185879	-3.35639	0.000923151	1	2244	3885	FALSE	1	FALSE
rs315429	17:29941966:G:C	AC005899.5	-0.22388	-3.56206	0.000462086	1	2249	3890	FALSE	1	FALSE
rs73988075	17:29831918:G:A	AC005899.1	-0.701858	-3.35227	0.000884922	1	2297	3930	FALSE	1	FALSE
rs59725932	17:30928712:T:C	AC005899.2	-0.443817	-3.09926	0.00208972	1	2293	3944	FALSE	1	FALSE
rs28610267	17:31718382:A:T	PSMD11	0.032627	2.97742	0.00324681	1	2280	3957	FALSE	1	FALSE
rs1019410	17:31488490:A:C	AC079336.4	0.663708	3.2335	0.00133364	1	2311	3975	FALSE	1	FALSE
rs2188952	17:31319092:T:G	AC079336.2	0.441071	3.42315	0.000688849	1	2317	3983	FALSE	1	FALSE
rs7216373	17:31510772:C:T	AC079336.3	0.637831	3.42606	0.000681735	1	2283	3985	FALSE	1	FALSE
rs4795629	17:29981140:G:A	AC025211.1	0.536386	3.15579	0.00181934	1	2187	4104	FALSE	1	FALSE
rs16968777	17:32027586:T:A	TLK2P1	-0.0962801	-3.59952	0.000389965	1	2958	5119	FALSE	1	FALSE
rs28416839	17:31938393:C:T	CCL2	-0.122756	-3.44138	0.000686528	1	2837	5044	FALSE	1	TRUE
rs11656543	17:32920187:A:T	CCL7	0.27121	3.40958	0.000774022	1	2815	5050	FALSE	1	TRUE
rs964725	17:33511537:C:T	CCL11	-0.580684	-3.76738	0.000192118	0.558871	2909	5021	FALSE	1	TRUE
rs77026717	17:33683285:A:C	CCL1	-0.859375	-3.35966	0.000923361	1	2883	5040	FALSE	1	TRUE
rs28479256	17:32978132:C:T	AC004223.4	-0.310795	-3.46701	0.000588686	1	2522	4364	FALSE	1	FALSE
rs1036495	17:32803877:T:G	AC004223.2	0.458916	3.13494	0.00185737	1	2505	4378	FALSE	1	FALSE
rs11080286	17:32922993:C:T	AC004223.1	-0.411149	-3.37958	0.000803929	1	2512	4383	FALSE	1	FALSE
rs7217224	17:33422772:C:T	RAD51D	-0.0766966	-3.5374	0.000498811	1	2549	4449	FALSE	1	TRUE
rs4795040	17:33055555:A:G	AC060766.6	0.656341	3.37711	0.000810947	1	2127	3670	FALSE	1	FALSE
rs3937444	17:32994239:T:G	E2F3P1	0.210768	3.29964	0.00119819	1	1939	3364	FALSE	1	FALSE
rs12942949	17:33169884:G:A	AC015911.11	-0.196568	-3.59329	0.000371056	0.694617	1872	3278	FALSE	1	FALSE
rs16971117	17:33885647:A:G	SNHG30	0.100575	3.46354	0.000640459	1	1861	3236	FALSE	1	FALSE
rs17605134	17:33387038:A:G	SNORD7	0.802664	2.97915	0.00321484	1	1876	3224	FALSE	1	FALSE
rs9897887	17:35079234:T:C	GAS2L2	-0.347445	-3.60561	0.000354469	0.625284	1764	3129	FALSE	1	FALSE
rs4251766	17:34163397:T:A	AC006237.1	-0.626707	-3.08353	0.00231679	1	1743	3140	FALSE	1	FALSE
rs77626715	17:34823747:A:G	MMP28	-0.172585	-3.43849	0.000703741	1	1769	3164	FALSE	1	FALSE
rs295885	17:35129322:G:T	AC015849.4	0.257178	3.03713	0.00265693	1	1780	3182	FALSE	1	FALSE
rs9906092	17:35175544:T:C	AC015849.6	0.553775	3.16457	0.0016828	1	1792	3236	FALSE	1	FALSE
rs4251744	17:34149502:A:G	CCL5	-0.136379	-3.67767	0.000306129	0.570625	1864	3290	FALSE	1	TRUE
rs4795157	17:35231827:A:C	CCL23	-0.318201	-3.3611	0.000903715	1	2080	3520	FALSE	1	TRUE
rs9895246	17:34370267:G:A	AC243829.4	0.527046	3.42781	0.000733242	1	2064	3534	FALSE	1	FALSE
rs11656755	17:34267597:G:A	CCL3	0.199425	3.49917	0.000524068	1	2045	3532	FALSE	1	TRUE
rs1564707	17:34887566:T:C	PIGW	-0.0852114	-3.55672	0.000452737	0.733434	1620	2991	FALSE	1	FALSE
rs62079742	17:34434545:T:C	AC243732.1	-0.260039	-3.1109	0.00201118	1	1609	2959	FALSE	1	FALSE
rs9941386	17:35270104:A:G	AC243830.2	0.695777	3.34229	0.000916386	1	1597	2923	FALSE	1	FALSE
rs8071407	17:34975760:G:C	AC243773.2	-0.461817	-3.03126	0.00260825	1	1733	2874	FALSE	1	FALSE
rs56229031	17:35124291:G:A	AC244093.4	-0.178175	-3.33778	0.000930922	1	1658	2824	FALSE	1	FALSE
rs3110631	17:36074513:T:C	MIR2909	0.653356	3.48832	0.000606358	0.953194	1572	2749	FALSE	1	FALSE
rs79109849	17:35200514:G:T	AC244093.5	-0.489753	-3.04707	0.00247815	1	1581	2708	FALSE	1	FALSE
rs9972935	17:35317151:A:G	AC244093.1	-0.665206	-3.09447	0.00223327	1	1520	2682	FALSE	1	FALSE
rs295882	17:35137923:C:G	HMGB1P24	-0.462744	-3.34803	0.00089817	1	1523	2686	FALSE	1	FALSE
rs4796289	17:35192403:T:C	AC244093.2	-0.465871	-3.27968	0.00113868	1	1533	2703	FALSE	1	FALSE
rs1045013	17:35878893:G:A	AC243654.3	0.487556	3.47765	0.000566513	0.977235	1725	3015	FALSE	1	FALSE
rs17138092	17:35155244:G:T	AC243654.1	0.694885	2.96575	0.00339088	1	1748	3050	FALSE	1	FALSE
rs8075069	17:35297198:C:A	YWHAEP7	0.230497	2.90582	0.00402091	1	1626	2815	FALSE	1	FALSE
rs72823378	17:37401480:G:C	SRCIN1	0.178913	3.59881	0.000398165	0.632286	1588	3076	FALSE	1	FALSE
rs9890468	17:36186106:G:C	MIR4734	-0.472688	-3.42326	0.000688567	1	1591	3017	FALSE	1	FALSE
rs56162052	17:36205502:T:C	AC006449.6	0.0633378	3.27965	0.00121216	1	1591	3018	FALSE	1	FALSE
rs11656817	17:36056899:A:G	AC006449.3	-0.740462	-3.5978	0.000364905	0.572901	1570	2996	FALSE	1	FALSE
rs2075059	17:36907407:C:A	RNA5SP440	0.835289	3.45226	0.000663945	1	1565	2987	FALSE	1	FALSE
rs67489313	17:36998742:C:G	RNU6-866P	0.472056	3.30648	0.00110679	1	1562	2980	FALSE	1	FALSE
rs34816334	17:36732848:T:C	AC110749.1	-0.835705	-3.30654	0.00110147	1	1567	2950	FALSE	1	FALSE
rs11656344	17:36912066:T:C	LASP1	0.0411838	3.33023	0.00102474	1	1565	2953	FALSE	1	TRUE
rs12944882	17:37983492:T:C	AC006441.1	0.150038	3.58929	0.000410993	0.603749	1469	2921	FALSE	1	FALSE
rs74332235	17:36797486:T:A	AC091178.2	-0.613414	-3.14783	0.00177949	1	1366	2908	FALSE	1	FALSE
rs61554907	17:38220432:G:T	CACNB1	-0.081996	-3.53394	0.000506715	0.734736	1450	2970	FALSE	1	FALSE
rs12600751	17:37553651:G:C	STAC2	0.122518	3.22677	0.0014305	1	1467	3001	FALSE	1	FALSE
rs4795424	17:38256185:A:C	AC015910.1	0.336281	3.49702	0.000528171	0.77958	1476	3018	FALSE	1	FALSE
rs74320102	17:37559589:A:G	FBXL20	0.0829232	3.50751	0.00054174	0.743267	1372	2962	FALSE	1	FALSE
rs28496749	17:38133545:C:T	CDK12	0.0210892	2.95628	0.00349906	1	1297	2861	FALSE	1	FALSE
rs1642371	17:37000320:A:T	RNU6-981P	0.514032	3.4034	0.000738952	0.970984	1314	2874	FALSE	1	FALSE
rs228290	17:36926767:G:A	AC009283.1	-0.0599652	-3.29165	0.0011491	1	1402	2875	FALSE	1	FALSE
rs11871009	17:38692757:A:G	AC087491.1	-0.685392	-3.33997	0.000984822	1	1292	2844	FALSE	1	FALSE
rs11657212	17:38591673:T:C	PPP1R1B	0.0781038	2.82015	0.00526773	1	1307	2837	FALSE	1	FALSE
rs2049546	17:38768099:C:G	TCAP	0.162414	3.48457	0.000593595	0.788888	1329	2815	FALSE	1	FALSE
rs35289683	17:37483977:G:A	MIR4728	-0.646619	-3.48904	0.000543664	0.72851	1340	2860	FALSE	1	FALSE
rs8066508	17:38663717:C:T	MIEN1	-0.0384548	-3.42224	0.000758707	1	1344	2873	FALSE	1	TRUE
rs60719569	17:37270264:C:T	GRB7	0.0866935	3.03469	0.0027165	1	1332	2874	FALSE	1	FALSE
rs4795403	17:38085722:T:C	AC090844.1	0.434751	2.58983	0.0103001	1	1300	2875	FALSE	1	FALSE
rs226221	17:37029677:T:C	IKZF3	0.0743672	3.45565	0.000663894	0.831195	1252	2870	FALSE	1	TRUE
rs4795330	17:37184660:A:G	AC090844.2	-0.335051	-2.90289	0.00413971	1	1221	2889	FALSE	1	FALSE
rs80272472	17:39088376:G:A	CSF3	-0.598059	-3.51407	0.000496444	0.681122	1372	3240	FALSE	1	TRUE
rs1568400	17:38221108:T:C	SNORD124	0.588222	3.5554	0.000426778	0.597062	1399	3278	FALSE	1	FALSE
rs61322733	17:38938021:A:G	NR1D1	0.229466	3.06353	0.00244884	1	1410	3410	FALSE	1	FALSE
rs118098575	17:38390692:C:A	RAPGEFL1	-0.0756887	-3.59525	0.00040296	0.582278	1445	3501	FALSE	1	FALSE
rs12952843	17:39196381:C:T	WIPF2	0.0244977	3.38013	0.000847863	1	1465	3508	FALSE	1	FALSE
rs9303295	17:38891163:A:G	CDC6	0.0791263	2.64249	0.00858235	1	1423	3511	FALSE	1	TRUE
rs1666263	17:38630080:C:G	AC080112.4	-0.263916	-2.63872	0.00889032	1	1438	3554	FALSE	1	FALSE
rs113520394	17:38212046:C:T	AC080112.3	0.144056	3.59294	0.00040996	0.60346	1472	3545	FALSE	1	FALSE
rs9944512	17:38693916:A:G	AC080112.1	-0.0501434	-3.1564	0.00184015	1	1476	3542	FALSE	1	FALSE
rs8076546	17:37555403:G:T	GJD3	0.639324	2.73311	0.00657753	1	1471	3537	FALSE	1	TRUE
rs2071427	17:38254492:C:T	PPIAP54	-0.580905	-3.28316	0.00120055	1	1467	3538	FALSE	1	FALSE
rs72828188	17:39587045:T:C	RPL23AP75	-0.313124	-3.3711	0.000892935	1	1514	3599	FALSE	1	FALSE
rs12949304	17:39555460:A:G	AC018629.1	0.0935939	3.51885	0.00048787	0.765469	1569	3746	FALSE	1	FALSE
rs11653427	17:39620262:G:A	TNS4	-0.0695606	-3.20074	0.00157499	1	1597	3795	FALSE	1	FALSE
rs8078319	17:38629215:C:T	CCR7	-0.158	-3.53713	0.000501728	0.826848	1648	3790	FALSE	1	TRUE
rs2270153	17:38950239:C:T	KRT26	-0.494347	-3.1818	0.00158837	1	1724	3923	FALSE	1	FALSE
rs8078319	17:38629215:C:T	KRT28	0.656734	3.27811	0.00122115	1	1746	3945	FALSE	1	FALSE
rs7222154	17:38089973:A:G	TMEM99	-0.082427	-3.44095	0.000701124	1	1767	3969	FALSE	1	FALSE
rs7208555	17:38594035:T:C	KRT10	-0.196859	-3.53888	0.000494859	0.876891	1772	3971	FALSE	1	FALSE
rs8075684	17:38793556:C:T	AC004231.1	-0.655371	-3.60025	0.00039363	0.699087	1776	4001	FALSE	1	FALSE
rs1468259	17:39053014:G:C	KRT23	0.0798978	3.40969	0.000782542	1	1769	3983	FALSE	1	FALSE
rs34667733	17:38554288:C:A	KRT39	-0.905506	-3.59696	0.00040348	0.681075	1688	3905	FALSE	1	FALSE
rs9894045	17:39621501:A:G	KRTAP3-3	0.410801	2.88515	0.00414331	1	1723	3851	FALSE	1	FALSE
rs1823996	17:39671276:G:A	KRTAP3-2	0.456567	3.60924	0.000349717	0.601513	1720	3846	FALSE	1	FALSE
rs111660038	17:38306343:G:A	KRTAP3-1	-0.554306	-3.32501	0.00103529	1	1690	3790	FALSE	1	FALSE
rs16966101	17:38819445:A:G	KRTAP1-5	-0.621186	-3.19312	0.00152901	1	1652	3773	FALSE	1	FALSE
rs4796751	17:40127537:T:C	KRTAP1-3	0.284649	2.87257	0.00430809	1	1650	3763	FALSE	1	FALSE
rs67771170	17:38938557:G:A	KRTAP1-1	0.410301	3.03348	0.0026833	1	1655	3756	FALSE	1	FALSE
rs7217482	17:38945126:A:G	KRTAP2-1	0.347273	3.28896	0.0011661	1	1650	3750	FALSE	1	FALSE
rs12952456	17:40122485:C:T	KRTAP2-2	-0.223798	-2.72284	0.00678134	1	1661	3750	FALSE	1	FALSE
rs7223901	17:38947877:A:G	KRTAP2-4	0.454289	3.22259	0.00145511	1	1684	3752	FALSE	1	FALSE
rs10852944	17:39527866:T:C	KRTAP4-8	0.378287	3.40952	0.000723075	1	1709	3763	FALSE	1	FALSE
rs1123363	17:40232214:G:A	KRTAP4-9	-0.480315	-3.18146	0.00159022	1	1698	3767	FALSE	1	FALSE
rs11870928	17:39898864:G:T	KRTAP4-11	-0.224413	-2.89174	0.0040593	1	1686	3771	FALSE	1	FALSE
rs113235009	17:38946332:T:G	KRTAP4-12	-0.428319	-3.48278	0.000556124	0.935401	1682	3773	FALSE	1	FALSE
rs35524062	17:38957061:C:T	KRTAP4-6	-0.383316	-2.83906	0.00492573	1	1669	3789	FALSE	1	FALSE
rs897416	17:39593768:A:G	KRTAP4-5	0.430518	3.22296	0.0014652	1	1676	3790	FALSE	1	FALSE
rs9894892	17:38632852:T:C	KRTAP4-4	0.287509	3.07412	0.00226922	1	1681	3800	FALSE	1	FALSE
rs142559869	17:40241238:G:A	KRTAP4-3	0.547513	3.25216	0.0012514	1	1687	3805	FALSE	1	FALSE
rs1880832	17:38883732:C:T	KRTAP4-1	-0.214488	-2.99125	0.00296609	1	1684	3811	FALSE	1	FALSE
rs897416	17:39593768:A:G	KRTAP9-2	0.44854	3.32023	0.00107562	1	1610	3781	FALSE	1	FALSE
rs4480859	17:40118602:T:C	KRTAP9-3	0.237699	3.39427	0.000763251	1	1621	3775	FALSE	1	FALSE
rs57235716	17:39060554:C:T	KRTAP9-9	-0.36922	-3.22267	0.00138364	1	1624	3776	FALSE	1	FALSE
rs1876928	17:39097907:C:G	KRTAP16-1	-0.998174	-3.63137	0.000353245	0.601576	1703	3831	FALSE	1	FALSE
rs1009727	17:38609187:G:A	KRTAP17-1	0.26191	3.375	0.000868411	1	1714	3836	FALSE	1	FALSE
rs2462963	17:38861757:A:C	KRT33B	-0.321355	-3.06396	0.00247907	1	1760	3902	FALSE	1	FALSE
rs62065181	17:39621568:T:C	KRT38	-0.33381	-2.27332	0.0235845	1	1773	4020	FALSE	1	FALSE
rs2248028	17:39615246:G:A	KRT32	0.46963	3.07566	0.00235207	1	1764	4037	FALSE	1	FALSE
rs17558532	17:38935876:C:T	KRT35	-0.563015	-3.57705	0.000394051	0.672252	1706	4019	FALSE	1	FALSE
rs113180280	17:39140850:A:G	KRT15	-0.504107	-3.492	0.000576136	0.98404	1708	4002	FALSE	1	FALSE
rs73297911	17:39797050:G:A	KRT14	-0.158758	-2.90889	0.00384798	1	1771	4055	FALSE	1	FALSE
rs2429544	17:38937125:A:T	KRT17	-0.156611	-2.7984	0.00540665	1	1722	4056	FALSE	1	TRUE
rs4890094	17:38970299:C:T	JUP	0.0728632	3.33555	0.000976208	1	1584	3934	FALSE	1	FALSE
rs17881320	17:40485239:G:T	P3H4	-0.0981092	-3.01002	0.0029022	1	1639	3889	FALSE	1	FALSE
rs916929	17:39020861:T:C	FKBP10	-0.0545485	-2.82936	0.00507161	1	1639	3889	FALSE	1	FALSE
rs1809195	17:39671182:G:A	KLHL11	-0.0671925	-3.25569	0.00123639	1	1542	3816	FALSE	1	FALSE
rs2855484	17:40712811:T:A	ACLY	0.0534903	3.4796	0.000594068	0.907736	1528	3718	FALSE	1	TRUE
rs75771390	17:40194054:A:G	NKIRAS2	0.0367512	3.16449	0.00177825	1	1452	3399	FALSE	1	TRUE
rs55999837	17:39922606:G:A	DNAJC7	0.0183759	3.2411	0.00129957	1	1432	3386	FALSE	1	TRUE
rs73309793	17:40215747:A:C	C17orf113	0.135597	3.12959	0.00189067	1	1443	3307	FALSE	1	FALSE
rs9907743	17:40313014:A:G	KAT2A	-0.0317218	-2.82803	0.00494052	1	1326	3092	FALSE	1	FALSE
rs9905193	17:40333405:T:C	HSPB9	0.408292	3.19227	0.00153344	1	1326	3092	FALSE	1	FALSE
rs55999482	17:40919453:C:A	AC099811.3	-0.54271	-2.98117	0.00317337	1	1272	3062	FALSE	1	FALSE
rs74975746	17:40380376:C:T	GHDC	-0.0756471	-3.55738	0.000470614	0.566619	1204	3011	FALSE	1	TRUE
rs62066569	17:39712739:G:A	AC099811.6	0.39169	3.10723	0.00218728	1	1217	3027	FALSE	1	FALSE
rs873084	17:40930095:A:G	AC099811.1	-0.296605	-2.96185	0.00337634	1	1200	3059	FALSE	1	FALSE
rs7209095	17:40375205:C:G	STAT5B	-0.0362888	-3.11192	0.00214078	1	1199	3069	FALSE	1	TRUE
rs9907453	17:40456010:G:T	STAT5A	-0.0358387	-3.54899	0.000478888	0.57706	1205	3083	FALSE	1	TRUE
rs62066569	17:39712739:G:A	STAT3	0.0555507	3.5284	0.000514779	0.646047	1255	3075	FALSE	1	TRUE
rs111638635	17:40451031:C:T	AC067852.3	0.185666	3.28613	0.00111367	1	1161	2811	FALSE	1	FALSE
rs3826550	17:39742807:C:T	MIR5010	-0.300014	-2.98601	0.00301609	1	1159	2810	FALSE	1	FALSE
rs7222739	17:40574520:G:C	PTP4A2P1	-0.134784	-3.3317	0.0010174	1	1155	2821	FALSE	1	FALSE
rs9783822	17:41514542:A:G	COASY	-0.022787	-2.72636	0.00693085	1	1158	2854	FALSE	1	FALSE
rs3890690	17:39889755:C:T	PSMC3IP	-0.054222	-2.937	0.00352311	1	1187	2875	FALSE	1	FALSE
rs610166	17:40705715:G:A	CCR10	0.167786	3.15858	0.0017168	1	1251	2934	FALSE	1	FALSE
rs692180	17:41065538:T:A	AC100793.4	-0.532064	-3.38979	0.000775458	0.976301	1259	2903	FALSE	1	FALSE
rs470904	17:40702924:A:G	HMGN2P15	0.436185	3.25692	0.00123119	1	1262	2908	FALSE	1	FALSE
rs16940067	17:41707299:C:T	RAMP2	0.0946636	3.37177	0.000893733	1	1260	2900	FALSE	1	FALSE
rs67660217	17:41557429:A:T	RAMP2-AS1	0.252975	3.2847	0.00111915	1	1257	2898	FALSE	1	FALSE
rs28736830	17:41680520:T:C	VPS25	0.0219948	3.46022	0.000646827	0.791069	1223	2881	FALSE	1	FALSE
rs4796742	17:40085038:G:A	PSME3	0.0255205	3.47217	0.000621989	0.751363	1208	2849	FALSE	1	TRUE
rs4796765	17:40215180:A:G	AOC2	0.181308	3.43901	0.000712012	0.863671	1213	2855	FALSE	1	FALSE
rs8079484	17:40571191:A:G	AARSD1	0.0589132	2.86315	0.00463676	1	1296	2942	FALSE	1	FALSE
rs34549248	17:41127943:C:T	IFI35	-0.0742005	-2.90216	0.00404193	1	1293	2947	FALSE	1	TRUE
rs73983709	17:40463468:C:A	AC060780.2	-0.732023	-2.67284	0.00805778	1	1250	2891	FALSE	1	FALSE
rs9906657	17:40557958:G:A	BRCA1	-0.0710395	-2.9233	0.00384095	1	1249	2891	FALSE	1	TRUE
rs111567022	17:41529155:C:G	TMEM106A	-0.0553503	-3.51121	0.000534663	0.677953	1268	2936	FALSE	1	TRUE
rs8071696	17:41708660:T:G	MEOX1	-0.0909149	-3.05107	0.00244615	1	1209	2931	FALSE	1	TRUE
rs77560695	17:41840477:C:T	WHSC1L2P	-0.284491	-3.5368	0.000495253	0.598265	1208	2909	FALSE	1	FALSE
rs1731903	17:41983836:C:G	LSM12	-0.0537439	-3.45032	0.000672862	0.920476	1368	3253	FALSE	1	TRUE
rs736866	17:43009797:C:A	HDAC5	0.0350586	2.85844	0.00467697	1	1379	3323	FALSE	1	FALSE
rs4793062	17:42058873:T:G	C17orf53	0.0819337	3.3299	0.00103126	1	1407	3317	FALSE	1	FALSE
rs3865346	17:42033793:G:C	TMUB2	-0.0365306	-3.4122	0.000716226	1	1442	3308	FALSE	1	FALSE
rs1715742	17:41677089:C:T	AC004596.1	-0.224849	-2.87714	0.00424758	1	1477	3313	FALSE	1	FALSE
rs3744758	17:43195663:A:G	UBTF	-0.0302654	-3.08878	0.00229458	1	1471	3290	FALSE	1	FALSE
rs2523162	17:42179281:A:G	SLC4A1	0.463207	2.76817	0.00612011	1	1528	3297	FALSE	1	TRUE
rs12449792	17:43302259:C:T	RUNDC3A	0.121129	3.45247	0.000663386	1	1557	3307	FALSE	1	FALSE
rs73314948	17:41471691:T:C	GRN	-0.0647175	-3.31386	0.00109097	1	1574	3263	FALSE	1	TRUE
rs16940275	17:41939438:T:C	RN7SL258P	-1.05518	-3.38325	0.000793577	1	1596	3219	FALSE	1	FALSE
rs2074292	17:43361491:G:A	AC103703.1	0.19804	3.09711	0.00210455	1	1600	3250	FALSE	1	FALSE
rs9907151	17:42744238:A:C	FZD2	0.0917481	3.3798	0.00086206	1	1611	3171	FALSE	1	TRUE
rs9912461	17:43856426:T:C	AC005180.2	-0.994466	-3.39205	0.000830977	1	1826	3435	FALSE	1	FALSE
rs9905348	17:43571815:G:A	GJC1	-0.0660488	-2.87854	0.00439887	1	1855	3518	FALSE	1	FALSE
rs1642614	17:41980180:T:C	HIGD1B	-0.314759	-3.67236	0.000310696	0.591876	1905	3579	FALSE	1	FALSE
rs11654428	17:42555787:G:A	RN7SL405P	0.5429	3.44505	0.000686864	1	2067	3778	FALSE	1	FALSE
rs17684944	17:43187141:T:C	C1QL1	-0.359928	-3.20176	0.00148514	1	2268	4014	FALSE	1	FALSE
rs9303454	17:43200918:A:G	PLCD3	0.099546	3.62776	0.000359059	0.961202	2677	4562	FALSE	1	FALSE
rs7218351	17:43279320:A:G	HEXIM1	0.0328444	3.26804	0.00126619	1	2705	4599	FALSE	1	FALSE
rs79716442	17:43220386:C:T	AC138150.1	-0.48378	-3.3967	0.000817235	1	2734	4633	FALSE	1	FALSE
rs35341801	17:43163325:G:C	AC138150.2	-0.137657	-3.29684	0.00107324	1	2741	4657	FALSE	1	FALSE
rs850731	17:42454270:T:C	FMNL1	0.0283153	3.12219	0.00203966	1	2823	4748	FALSE	1	TRUE
rs12949988	17:43437241:G:A	AC008105.3	-0.0521951	-3.21544	0.0015388	1	2822	4747	FALSE	1	FALSE
rs35590381	17:43157982:G:A	MAP3K14-AS1	-0.0733422	-3.75604	0.000230642	0.652025	2827	4736	FALSE	1	FALSE
rs76147974	17:43397246:C:T	MAP3K14	-0.120935	-3.66283	0.000313698	0.880236	2806	4692	FALSE	1	TRUE
rs57804037	17:43405024:C:T	AC003070.1	0.0722056	2.82119	0.00504473	1	2753	4622	FALSE	1	FALSE
rs55818489	17:43841308:G:C	AC091132.2	0.340641	3.42365	0.000687616	1	2747	4608	FALSE	1	FALSE
rs12185253	17:42867957:C:T	RN7SL730P	0.725483	3.66814	0.000280463	0.769871	2745	4564	FALSE	1	FALSE
rs35103016	17:43087183:G:A	RN7SL739P	0.575274	3.121	0.00194516	1	2756	4506	FALSE	1	FALSE
rs242554	17:44039365:C:T	AC091132.1	0.589201	3.68397	0.000284386	0.7832	2754	4497	FALSE	1	FALSE
rs36057737	17:43427544:G:A	RPS26P8	-0.536562	-2.93866	0.00350479	1	2651	4318	FALSE	1	FALSE
rs197915	17:44990522:A:G	RPS7P11	-0.0361224	-2.89419	0.00402853	1	2203	3950	FALSE	1	FALSE
rs1808192	17:45794706:A:G	WNT3	0.14376	3.46409	0.000631466	1	2110	3748	FALSE	1	FALSE
rs197941	17:44979305:T:C	RNU6ATAC3P	-0.46636	-3.04741	0.0024754	1	1799	3430	FALSE	1	FALSE
rs1662594	17:44992737:G:A	MIR5089	0.264953	2.9589	0.00328761	1	1694	3279	FALSE	1	FALSE
rs72628339	17:44907967:T:C	AC002558.1	-0.243675	-3.28107	0.00119681	1	1382	2904	FALSE	1	FALSE
rs62074057	17:45805811:A:G	AC002558.3	0.148675	3.28658	0.00111193	1	1287	2817	FALSE	1	FALSE
rs8073834	17:45698483:G:A	AC002558.2	-0.339958	-2.3249	0.0206222	1	1277	2810	FALSE	1	FALSE
rs111514469	17:45085996:T:G	CDC27	0.0369954	2.65236	0.00834006	1	1231	2782	FALSE	1	TRUE
rs78096575	17:45226172:G:A	MYL4	0.592956	3.48226	0.000598679	0.705842	1179	2780	FALSE	1	FALSE
rs9916295	17:45311085:G:A	AC068234.2	-0.299113	-3.44058	0.000686221	0.837876	1221	2893	FALSE	1	FALSE
rs9915548	17:45800308:A:G	AC040934.1	0.338626	3.36838	0.000836256	1	1256	3065	FALSE	1	FALSE
rs2165845	17:44933338:T:A	AC025682.1	-0.140207	-3.17075	0.00164834	1	1507	3542	FALSE	1	FALSE
rs4794151	17:45874072:C:T	KPNB1	-0.0306691	-2.72567	0.00672456	1	1507	3542	FALSE	1	TRUE
rs1986719	17:45959996:C:T	TBX21	0.134085	3.58759	0.000378986	0.595766	1572	3662	FALSE	1	TRUE
rs4793973	17:46780151:G:A	AC003665.1	-0.0733063	-3.06746	0.00240801	1	1581	3724	FALSE	1	FALSE
rs3110599	17:46801724:T:G	SP6	0.0985274	3.27131	0.00124212	1	1607	3718	FALSE	1	FALSE
rs16956501	17:46497274:G:C	SP2	0.0517551	2.88768	0.00423445	1	1542	3735	FALSE	1	FALSE
rs8071243	17:45217376:T:C	SP2-AS1	-0.0829762	-3.19238	0.00164153	1	1545	3747	FALSE	1	FALSE
rs7219107	17:45968591:G:A	PRR15L	0.159278	3.42863	0.00072413	1	1575	3754	FALSE	1	FALSE
rs4794442	17:46176524:T:C	CDK5RAP3	0.0707169	3.63169	0.000354071	0.556953	1573	3769	FALSE	1	FALSE
rs563916	17:46930907:G:A	MIR152	-0.457304	-3.13482	0.00193729	1	1536	3710	FALSE	1	FALSE
rs113425487	17:45204348:C:A	NFE2L1	-0.0318781	-2.78419	0.00589701	1	1543	3720	FALSE	1	FALSE
rs41429650	17:46097878:G:A	RNU6-1201P	0.720214	3.0274	0.00264097	1	1547	3699	FALSE	1	FALSE
rs8076725	17:47260130:A:G	RNU6-1152P	0.508663	3.301	0.00105791	1	1621	3781	FALSE	1	FALSE
rs9674817	17:45888822:T:C	AC036222.2	-0.479223	-2.82111	0.00522441	1	1560	3720	FALSE	1	FALSE
rs79917357	17:46824674:G:A	HOXB-AS2	0.513911	3.14798	0.00186198	1	1690	3821	FALSE	1	FALSE
rs114727888	17:46655081:G:A	HOXB6	-0.334698	-3.3883	0.000842079	1	1743	3838	FALSE	1	FALSE
rs11658310	17:47764402:A:G	AC091133.5	-0.218068	-3.49593	0.000530257	0.910981	1718	3597	FALSE	1	FALSE
rs60138046	17:47357966:G:A	SUMO2P17	0.297546	3.19998	0.00156593	1	1708	3607	FALSE	1	FALSE
rs73340399	17:47372743:G:C	AC091133.4	-0.911358	-3.42418	0.00068632	1	1781	3679	FALSE	1	FALSE
rs78874864	17:47264539:C:T	ABI3	-0.0957941	-3.18771	0.00164059	1	1999	3645	FALSE	1	TRUE
rs2326013	17:46619102:C:A	PHOSPHO1	0.131375	3.41665	0.000758404	1	1983	3646	FALSE	1	TRUE
rs12450247	17:48106403:C:T	RNU7-135P	-0.453276	-3.43811	0.000653016	1	2109	3726	FALSE	1	FALSE
rs8076469	17:48038541:C:T	AC091180.4	0.403447	3.07917	0.00237767	1	2170	3769	FALSE	1	FALSE
rs4794029	17:47280301:T:C	PHB	0.0263773	3.5065	0.000553451	1	2187	3797	FALSE	1	FALSE
rs62079272	17:47614850:C:T	EIF4EP2	0.0585145	3.38335	0.000850143	1	2209	3808	FALSE	1	FALSE
rs57206240	17:48176156:A:G	NXPH3	-0.219259	-3.49222	0.000591188	1	2179	3761	FALSE	1	FALSE
rs62621401	17:48628160:A:G	KAT7	-0.0507894	-3.6666	0.000282099	0.615257	2181	3733	FALSE	1	FALSE
rs12450098	17:48370568:G:A	SRP14P3	0.586703	3.08324	0.00231612	1	2192	3745	FALSE	1	FALSE
rs72839112	17:47857790:G:T	TAC4	0.504574	3.50617	0.0005576	1	2221	3777	FALSE	1	FALSE
rs8069785	17:47955471:T:A	AC027801.3	-0.486154	-3.22059	0.00139345	1	2239	3757	FALSE	1	FALSE
rs17551082	17:48042856:G:A	DLX4	0.15675	3.31143	0.00110164	1	2292	3731	FALSE	1	FALSE
rs2586440	17:48317865:T:G	DLX3	0.078788	3.35444	0.000944615	1	2268	3700	FALSE	1	FALSE
rs11650747	17:48107253:A:G	ITGA3	0.067671	3.13524	0.00195829	1	2278	3693	FALSE	1	FALSE
rs7211603	17:47857422:A:G	AC002401.4	-0.463408	-3.0668	0.00232414	1	2246	3693	FALSE	1	FALSE
rs8081433	17:47474227:C:T	COL1A1	0.271916	3.28016	0.00119469	1	2200	3620	FALSE	1	FALSE
rs28605133	17:48812740:G:A	TMEM92	0.209759	3.40825	0.000779099	1	2183	3625	FALSE	1	TRUE
rs62059962	17:48040470:G:T	TMEM92-AS1	-0.458477	-3.17537	0.00162305	1	2174	3618	FALSE	1	FALSE
rs12452110	17:48441136:T:C	XYLT2	0.0424287	3.47932	0.000563121	1	2198	3608	FALSE	1	FALSE
rs62062087	17:48499057:T:C	EME1	-0.124406	-3.36017	0.000954906	1	2191	3606	FALSE	1	TRUE
rs71381337	17:49274511:G:A	LRRC59	0.0346968	3.5816	0.000417576	0.925767	2217	3674	FALSE	1	TRUE
rs62077366	17:47985483:A:G	MRPS21P9	-0.962764	-3.06165	0.00236341	1	2273	3799	FALSE	1	FALSE
rs9747888	17:48837335:T:A	CHAD	0.242283	3.71808	0.000252195	0.563655	2235	3782	FALSE	1	FALSE
rs7216962	17:49319965:T:A	AC021491.1	0.418361	3.02598	0.00275777	1	2168	3721	FALSE	1	FALSE
rs12452327	17:48177908:G:C	EPN3	-0.127342	-3.36918	0.000884145	1	2179	3727	FALSE	1	FALSE
rs72839226	17:48762985:A:C	LUC7L3	0.0439443	3.24489	0.00138012	1	2305	3990	FALSE	1	FALSE
rs2412328	17:48661029:G:A	AC005921.3	-0.345007	-3.61261	0.000377705	0.871365	2307	3993	FALSE	1	FALSE
rs2214566	17:48709072:T:C	TOB1-AS1	-0.208168	-3.59276	0.000410752	1	2452	4204	FALSE	1	FALSE
rs62063023	17:49215603:T:C	NME1-NME2	0.373659	3.47756	0.000608362	1	2144	4081	FALSE	1	FALSE
rs11652616	17:48978368:C:T	MBTD1	0.0325481	3.43862	0.000707463	1	2073	4118	FALSE	1	FALSE
rs8076696	17:52555614:A:G	RPS2P48	0.172518	3.11238	0.00200135	1	1831	4479	FALSE	1	FALSE
rs1106602	17:52916757:G:C	STXBP4	-0.0875875	-3.62078	0.000334996	0.659942	1970	4331	FALSE	1	FALSE
rs28425186	17:52751134:G:A	HLF	-0.0917649	-2.76731	0.00610713	1	2065	4479	FALSE	1	FALSE
rs34452235	17:53410194:C:T	PCTP	-0.0547022	-3.23083	0.00140677	1	2163	4308	FALSE	1	TRUE
rs4793877	17:55691481:G:A	AC106858.1	-0.512274	-3.25354	0.00124553	1	2347	4017	FALSE	1	FALSE
rs1372853	17:54702471:T:C	RNU6-1158P	-0.517834	-3.18367	0.0016763	1	2326	4001	FALSE	1	FALSE
rs79180392	17:55682593:A:T	AC015912.2	0.60184	3.38673	0.000783884	1	2367	4005	FALSE	1	FALSE
rs7218364	17:54932300:A:G	TRIM25	-0.0416467	-3.64114	0.000338854	0.796984	2352	4016	FALSE	1	TRUE
rs57717854	17:54171927:T:C	AC015912.3	0.256179	3.26349	0.0012038	1	2353	4017	FALSE	1	FALSE
rs72828917	17:55196543:G:A	AC004584.1	-0.782939	-3.24051	0.00130221	1	2359	4017	FALSE	1	FALSE
rs59718867	17:54041154:A:G	AC004584.2	1.20806	3.42415	0.000748022	1	2331	3958	FALSE	1	FALSE
rs2586233	17:55550932:A:G	COIL	0.026192	2.98449	0.00303081	1	2347	3941	FALSE	1	FALSE
rs57864508	17:55058131:A:G	SCPEP1	0.114316	3.56966	0.000449528	1	2316	3906	FALSE	1	TRUE
rs12602979	17:54741088:C:G	MSI2	0.0394592	3.22018	0.00147902	1	2337	3723	FALSE	1	FALSE
rs59516185	17:55965355:A:G	RN7SL449P	-0.577597	-3.23366	0.00133294	1	2253	3574	FALSE	1	FALSE
rs11651695	17:54847852:C:T	RNU7-134P	-0.409148	-3.32508	0.00103937	1	2181	3560	FALSE	1	FALSE
rs9908364	17:54988150:G:A	MRPS23	0.0329782	3.20435	0.00155379	1	2043	3422	FALSE	1	TRUE
rs16958068	17:55215780:G:A	AC015845.1	-0.610938	-3.24805	0.00126911	1	1974	3391	FALSE	1	FALSE
rs28507148	17:56036032:A:G	CUEDC1	0.0727478	3.44903	0.000655509	1	1961	3386	FALSE	1	FALSE
rs73321773	17:55293836:G:T	AC015813.4	0.840592	2.83248	0.00487371	1	1961	3385	FALSE	1	FALSE
rs2680703	17:56429673:A:G	AC015813.1	0.0621667	3.55688	0.00046626	0.898484	1927	3351	FALSE	1	FALSE
rs9904523	17:56021256:C:T	SRSF1	0.0384759	3.08995	0.00225613	1	1914	3345	FALSE	1	TRUE
rs12453586	17:55301941:A:G	MKS1	-0.0374198	-3.09874	0.00220776	1	1669	3028	FALSE	1	FALSE
rs57078284	17:56239331:A:G	TSPOAP1	0.0835486	3.29091	0.0011596	1	1608	3002	FALSE	1	TRUE
rs11653165	17:55687346:G:A	AC004687.1	-0.0626572	-3.31821	0.000996597	1	1608	3002	FALSE	1	FALSE
rs28735765	17:55716340:G:A	RNF43	0.0703466	3.3072	0.00109834	1	1556	2978	FALSE	1	FALSE
rs74568788	17:56033176:G:C	HSF5	-0.344052	-3.30063	0.00113476	1	1530	2940	FALSE	1	TRUE
rs8079711	17:57531434:G:A	MTMR4	0.0473543	3.00211	0.00296036	1	1483	2942	FALSE	1	FALSE
rs2599297	17:57362686:T:G	SEPT4-AS1	0.373165	3.22899	0.00140415	1	1490	2940	FALSE	1	FALSE
rs4793565	17:55809518:G:C	38231	0.0669013	3.09455	0.00222354	1	1465	2933	FALSE	1	FALSE
rs16943481	17:57449275:T:C	AC099850.1	-0.254371	-3.11242	0.00212692	1	986	2405	FALSE	1	FALSE
rs12450113	17:57427296:G:A	RNU2-58P	0.461682	3.131	0.00188185	1	960	2366	FALSE	1	FALSE
rs6503908	17:57311748:C:A	MIR454	-0.431762	-2.93875	0.00350373	1	958	2372	FALSE	1	FALSE
rs7224035	17:57373098:G:A	PRR11	0.0705858	3.39338	0.000829963	0.796764	960	2374	FALSE	1	TRUE
rs28725416	17:57346458:C:G	AC099850.3	0.126538	2.97492	0.00332667	1	918	2300	FALSE	1	FALSE
rs71375110	17:57389731:G:A	GDPD1	-0.188546	-3.41848	0.000750217	0.675946	901	2292	FALSE	1	FALSE
rs113408126	17:58273364:A:G	SNRPGP17	0.785658	2.89807	0.00416646	1	885	2280	FALSE	1	FALSE
rs73327073	17:57551889:G:A	MIR4729	0.252392	2.49185	0.0131487	1	786	2185	FALSE	1	FALSE
rs237958	17:58339593:T:C	DHX40	0.0361012	3.24255	0.00139208	1	949	2379	FALSE	1	FALSE
rs145115039	17:58281080:G:A	CLTC	0.0445618	3.42057	0.000767095	0.760959	992	2370	FALSE	1	TRUE
rs9893478	17:58521523:T:G	AC091271.1	0.212846	2.86124	0.00446159	1	992	2370	FALSE	1	FALSE
rs543382721	17:58095745:A:G	VMP1	0.0501574	2.64688	0.00878268	1	1032	2375	FALSE	1	TRUE
rs12150440	17:57513591:A:G	PTRH2	-0.0312964	-2.93684	0.00370452	1	1033	2376	FALSE	1	TRUE
rs9889702	17:57394544:C:T	AC040904.1	0.586727	2.97941	0.00321718	1	1139	2497	FALSE	1	FALSE
rs73315138	17:56977012:G:A	RNU6-450P	-0.762898	-2.82114	0.00504554	1	1163	2554	FALSE	1	FALSE
rs7221185	17:57476653:T:C	NDUFB8P2	0.112321	2.49596	0.0133278	1	1175	2617	FALSE	1	FALSE
rs111510286	17:58793246:T:C	RPS29P21	-0.616954	-2.81326	0.00516813	1	1176	2627	FALSE	1	FALSE
rs8082356	17:58081582:G:T	AC025048.4	-0.323919	-2.85351	0.00473135	1	1281	2695	FALSE	1	FALSE
rs73994283	17:58139014:C:T	WFDC21P	0.229908	3.45933	0.000663592	0.845417	1274	2693	FALSE	1	FALSE
rs57675422	17:57555093:A:G	AC025048.6	-0.257195	-3.11163	0.00210849	1	1270	2687	FALSE	1	FALSE
rs2627907	17:58218881:A:C	AC025048.2	0.185305	3.39431	0.000816376	1	1244	2668	FALSE	1	FALSE
rs16943569	17:57525643:G:A	AC104763.1	-0.462509	-3.17127	0.00164548	1	1300	2694	FALSE	1	FALSE
rs9906856	17:57824334:G:A	AC104763.3	1.04146	3.06751	0.00231873	1	1304	2688	FALSE	1	FALSE
rs3843246	17:59416592:T:C	RPL12P38	-0.0832201	-2.83047	0.00490376	1	1328	2735	FALSE	1	FALSE
rs115652176	17:58078172:T:A	PPM1D	-0.0701434	-3.41552	0.000707816	1	1427	2838	FALSE	1	FALSE
rs9898275	17:58735000:A:G	RNU6-623P	0.848482	2.82445	0.00520454	1	1460	2849	FALSE	1	FALSE
rs740755	17:59496797:G:C	BCAS3	0.0445696	3.54755	0.000439263	0.64967	1479	2857	FALSE	1	FALSE
rs111591747	17:58655981:A:G	RN7SL606P	-0.589184	-3.0042	0.00284559	1	1494	2865	FALSE	1	FALSE
rs9897490	17:58518419:T:A	AC110602.1	0.980172	3.24442	0.00136033	1	1485	2866	FALSE	1	FALSE
rs12941500	17:59646471:T:G	RPL23AP74	-0.104995	-3.59512	0.00036855	0.563882	1530	2921	FALSE	1	FALSE
rs114098052	17:59456965:A:G	AC005746.1	0.60116	3.65287	0.000342994	0.606756	1769	3278	FALSE	1	FALSE
rs8068605	17:60327000:G:A	NACA2	0.13435	3.40674	0.000730239	1	1558	3013	FALSE	1	FALSE
rs9911251	17:60883954:G:C	AC018628.2	0.40241	3.00509	0.0029806	1	1494	2811	FALSE	1	FALSE
rs1895086	17:60428878:C:T	POLRMTP1	0.115174	3.49928	0.000558396	0.818608	1466	2845	FALSE	1	FALSE
rs7223243	17:59911799:G:A	AC053481.3	-0.442086	-3.38193	0.000863898	1	1439	2790	FALSE	1	FALSE
rs4298	17:61557200:C:T	AC008026.1	-0.0949967	-2.89717	0.0041248	1	1232	2617	FALSE	1	FALSE
rs71376906	17:60362107:T:C	AC080038.3	-0.88833	-3.4433	0.000688908	0.798445	1159	2490	FALSE	1	FALSE
rs9890263	17:61623641:C:T	AC080038.2	0.241573	3.5454	0.000488552	0.563789	1154	2487	FALSE	1	FALSE
rs115938281	17:60217841:G:C	AC080038.1	-0.124919	-3.50848	0.00053943	0.622502	1154	2487	FALSE	1	FALSE
rs72845017	17:61543178:A:G	AC080038.4	0.276763	3.03532	0.00290461	1	1133	2450	FALSE	1	FALSE
rs9892177	17:60951393:G:A	RNU6-446P	-0.976437	-2.9782	0.00309214	1	1138	2447	FALSE	1	FALSE
rs73992050	17:60828894:G:A	AC006270.1	-0.756472	-3.04227	0.00251701	1	1062	2515	FALSE	1	FALSE
rs8070469	17:60949960:C:T	AC005828.4	-0.782224	-2.88523	0.00414234	1	880	2361	FALSE	1	FALSE
rs2443118	17:60632384:C:T	CYB561	0.0288765	3.37777	0.000864173	0.75788	877	2353	FALSE	1	FALSE
rs34277025	17:60896829:A:G	AC005828.5	0.573668	3.10786	0.00215556	1	873	2345	FALSE	1	FALSE
rs12947355	17:62219207:C:T	PPIAP55	0.460075	3.13646	0.00184806	1	879	2344	FALSE	1	FALSE
rs8077001	17:62005490:G:A	DCAF7	-0.0439552	-3.25559	0.00132917	1	927	2343	FALSE	1	TRUE
rs1558240	17:60818208:T:C	RNU6-288P	0.436243	2.99065	0.00297176	1	939	2344	FALSE	1	FALSE
rs34621354	17:60784817:C:T	TACO1	-0.0637001	-3.42092	0.00077418	0.732374	946	2352	FALSE	1	TRUE
rs9904970	17:61201358:G:A	AC046185.2	0.183682	3.19294	0.00152995	1	944	2346	FALSE	1	FALSE
rs2854201	17:61947754:G:A	MAP3K3	0.0370428	3.15595	0.00188743	1	935	2341	FALSE	1	TRUE
rs73333814	17:61673745:A:C	EEF1DP7	-0.434238	-3.17916	0.00160255	1	922	2333	FALSE	1	FALSE
rs12939821	17:62079286:G:A	LIMD2	0.0333902	3.12385	0.00203353	1	884	2293	FALSE	1	TRUE
rs4351	17:61569732:G:A	CCDC47	-0.0201016	-2.94866	0.00352634	1	876	2181	FALSE	1	FALSE
rs10468563	17:62583599:A:G	RN7SL805P	-0.268354	-3.40531	0.000733974	0.592317	807	2083	FALSE	1	FALSE
rs299820	17:63130863:C:T	SNHG25	-0.123733	-2.76488	0.00598182	1	985	2274	FALSE	1	FALSE
rs6504272	17:63071573:C:T	SNORD104	0.114231	2.71549	0.00693056	1	985	2273	FALSE	1	FALSE
rs7405649	17:62052911:C:T	ATP5MFP4	0.257548	2.79494	0.00567094	1	1340	2782	FALSE	1	FALSE
rs80145277	17:63333254:A:T	CEP95	0.0409174	3.32212	0.00104444	1	1345	2791	FALSE	1	FALSE
rs17763241	17:63257153:C:T	AC009994.2	0.891345	3.06615	0.00232904	1	1364	2803	FALSE	1	FALSE
rs9652863	17:61648091:G:T	AC009994.1	-0.47709	-2.93827	0.00366099	1	1385	2824	FALSE	1	FALSE
rs12603381	17:63716044:A:G	AC103810.3	0.1051	3.36447	0.00089747	1	1487	3094	FALSE	1	FALSE
rs7215482	17:63095063:G:A	RNU7-115P	0.510866	3.43837	0.000652413	0.980577	1503	3083	FALSE	1	FALSE
rs9906912	17:63046519:T:G	AC103810.2	-0.844293	-3.16806	0.00172877	1	1539	3075	FALSE	1	FALSE
rs72853511	17:63290960:T:C	AC103810.5	-0.757044	-3.46593	0.000633912	0.974322	1537	3073	FALSE	1	FALSE
rs2041395	17:63420075:T:G	LRRC37A3	0.183181	3.34505	0.000968149	1	1546	3093	FALSE	1	FALSE
rs79431089	17:63307912:C:T	AC103810.1	-0.785772	-3.51076	0.000539424	0.825318	1530	3076	FALSE	1	FALSE
rs7222266	17:63440466:T:A	AC037487.3	0.657078	2.72028	0.006833	1	1566	3145	FALSE	1	FALSE
rs7212645	17:63709255:C:A	AXIN2	0.105073	3.52092	0.00052172	0.904141	1733	4036	FALSE	1	FALSE
rs9912397	17:64852016:T:G	PSMD7P1	-0.135534	-3.69907	0.000249493	0.558364	2238	4926	FALSE	1	FALSE
rs76105645	17:64366049:C:G	RN7SL735P	0.800464	3.32786	0.00102719	1	2076	4637	FALSE	1	FALSE
rs118090701	17:64445337:A:C	RPL36AP48	1.02225	3.64533	0.000305593	0.706531	2312	4274	FALSE	1	FALSE
rs741141	17:64547654:G:A	HELZ	0.0398807	3.67023	0.000306912	0.716026	2333	4334	FALSE	1	TRUE
rs9907086	17:64803475:C:A	PSMD12	0.0491424	3.29717	0.00112323	1	2343	4239	FALSE	1	TRUE
rs4239092	17:65522220:C:T	RN7SL756P	0.742996	3.09771	0.00217658	1	2420	4308	FALSE	1	FALSE
rs73997309	17:64991154:G:A	MIR548AA2	-0.681242	-3.00675	0.00282244	1	2391	4267	FALSE	1	FALSE
rs73997206	17:65637962:G:A	AC079331.2	0.188832	3.25634	0.00123364	1	2425	4181	FALSE	1	FALSE
rs145770388	17:64831293:C:T	AC079331.1	-0.486586	-3.20277	0.0015777	1	2442	4191	FALSE	1	FALSE
rs12950543	17:66695339:C:T	NOL11	0.0383703	3.64869	0.00033184	0.812013	2447	4195	FALSE	1	FALSE
rs7359558	17:66633766:A:G	SNORA38B	-0.537862	-3.52782	0.000510755	1	2443	4171	FALSE	1	FALSE
rs73357055	17:66785987:G:T	AC134407.3	-0.324011	-3.22745	0.00147949	1	2274	4142	FALSE	1	FALSE
rs4344812	17:66757734:A:T	C17orf58	0.0594223	3.03532	0.00274591	1	2261	4129	FALSE	1	TRUE
rs1964244	17:66121807:C:T	AC005332.3	-0.107405	-3.42617	0.000748718	1	2239	4110	FALSE	1	FALSE
rs9914971	17:65494735:G:A	MIR635	-0.136877	-3.27005	0.001177	1	2275	4238	FALSE	1	FALSE
rs9913595	17:66510824:A:G	PRKAR1A	0.0306967	3.58771	0.000412104	0.931356	2260	4219	FALSE	1	TRUE
rs60617109	17:66395682:A:G	MIR4524B	0.545681	3.00207	0.00286506	1	2259	4304	FALSE	1	FALSE
rs62085919	17:66430047:C:T	AC005495.1	-0.388891	-3.63271	0.000340807	0.703425	2064	4097	FALSE	1	FALSE
rs9909265	17:67115077:A:T	SNRPGP4	0.390767	3.09474	0.00212102	1	2085	4142	FALSE	1	FALSE
rs4968787	17:67205333:A:G	MAP2K6	0.122358	3.45375	0.00066936	1	2006	4142	FALSE	1	FALSE
rs8065592	17:67137343:T:A	AC002545.1	1.02933	3.29178	0.00116997	1	2005	4078	FALSE	1	FALSE
rs12936361	17:68108417:T:C	KCNJ2	0.0769789	3.24789	0.00135031	1	2163	4329	FALSE	1	TRUE
rs11658759	17:68832272:C:T	KCNJ2-AS1	0.115052	3.02066	0.00269894	1	2170	4330	FALSE	1	FALSE
rs7221148	17:70329469:T:C	MYL6P5	-0.506397	-3.19742	0.00159052	1	2599	4672	FALSE	1	FALSE
rs75453322	17:69915166:G:A	SOX9	-0.127048	-3.35583	0.000926672	1	2678	4675	FALSE	1	FALSE
rs28653544	17:70647199:C:T	AC007639.1	0.383575	3.2666	0.00126452	1	2776	4647	FALSE	1	FALSE
rs2466523	17:70945063:A:G	LINC00511	-0.105379	-3.71329	0.000258283	0.712604	2759	4584	FALSE	1	FALSE
rs17782141	17:71391218:C:T	AC080037.1	0.954022	3.64657	0.000337433	0.928617	2752	4582	FALSE	1	FALSE
rs17836677	17:71119798:C:G	AC011120.1	-0.671157	-3.70129	0.000271027	0.796278	2938	4835	FALSE	1	FALSE
rs34805413	17:71519423:C:G	COG1	-0.0549114	-3.76324	0.000220279	0.682645	3099	4839	FALSE	1	FALSE
rs55921173	17:72027246:C:T	AC097641.2	-0.502282	-3.61439	0.00039508	1	3100	4854	FALSE	1	FALSE
rs1872088	17:71537194:C:G	AC087301.1	0.261195	3.49303	0.000574334	1	3100	4844	FALSE	1	FALSE
rs9747103	17:72485918:G:A	KIF19	-0.196343	-3.65917	0.000318188	0.909062	2857	4721	FALSE	1	TRUE
rs8071109	17:71554010:C:T	GPRC5C	-0.0725056	-3.04955	0.00254424	1	2693	4668	FALSE	1	FALSE
rs2290038	17:72786611:G:T	CD300H	-0.291091	-3.75638	0.000219381	0.575216	2622	4735	FALSE	1	TRUE
rs2898560	17:71613919:C:T	CD300LD	0.446656	3.42151	0.000737706	1	2690	4807	FALSE	1	TRUE
rs820262	17:73594485:C:T	RAB37	-0.162926	-3.61502	0.000372409	0.995077	2672	4772	FALSE	1	TRUE
rs62064520	17:72159455:C:A	USH1G	-0.318899	-3.37619	0.000813574	1	2357	4384	FALSE	1	FALSE
rs62084856	17:72571697:T:C	OTOP2	0.444581	3.56895	0.000406002	0.95573	2354	4382	FALSE	1	FALSE
rs2307010	17:72949146:C:T	OTOP3	-0.35951	-3.32653	0.00102551	1	2349	4369	FALSE	1	FALSE
rs1531492	17:72193633:G:A	HID1	0.0799574	3.41923	0.000740499	1	2345	4380	FALSE	1	FALSE
rs7224593	17:74029526:C:T	AC111186.1	0.615902	2.92317	0.00367971	1	2269	4305	FALSE	1	FALSE
rs72844088	17:72142912:T:C	ARMC7	-0.0634496	-2.97496	0.00312425	1	2233	4320	FALSE	1	FALSE
rs1879967	17:72477385:A:G	AC022211.3	0.217676	3.60229	0.00035887	0.807457	2250	4322	FALSE	1	FALSE
rs73354498	17:73228659:A:G	GGA3	-0.0388837	-3.57643	0.000421966	0.926215	2195	4268	FALSE	1	FALSE
rs9908500	17:72424678:A:G	AC011933.4	0.542276	3.03675	0.00256238	1	2159	4248	FALSE	1	FALSE
rs1661700	17:73600021:C:T	AC011933.3	-0.42266	-3.41853	0.000700265	1	2148	4235	FALSE	1	FALSE
rs4789202	17:73440709:T:C	TMEM94	0.0263853	3.67271	0.000300077	0.644266	2147	4219	FALSE	1	FALSE
rs9909931	17:74368088:A:G	AC100787.1	0.355555	3.19631	0.0015127	1	2131	4174	FALSE	1	FALSE
rs7214770	17:73575795:C:T	CASKIN2	-0.0732734	-3.34353	0.00091242	1	2103	4176	FALSE	1	FALSE
rs4788896	17:73528208:T:C	LLGL2	0.052367	3.46136	0.000647357	1	2119	4194	FALSE	1	FALSE
rs7208261	17:73156068:G:T	SMIM5	0.0673228	3.54806	0.000438438	0.921158	2101	4113	FALSE	1	FALSE
rs35804202	17:72644109:G:A	SMIM6	-0.367007	-3.42144	0.000752829	1	2108	4096	FALSE	1	TRUE
rs372126	17:74413216:A:G	AC087749.2	0.750986	3.51848	0.000488531	1	2149	4127	FALSE	1	FALSE
rs116719	17:74750331:C:T	H3F3B	-0.0516046	-3.38191	0.000850883	1	2160	4209	FALSE	1	FALSE
rs629896	17:74859666:A:G	AC087289.3	0.120295	3.29069	0.00116198	1	2253	4379	FALSE	1	FALSE
rs9901002	17:73249024:A:C	TEN1-CDK3	0.114674	3.23771	0.00131466	1	2388	4644	FALSE	1	FALSE
rs62078673	17:74962287:G:C	CDK3	0.138477	3.3319	0.00100218	1	2446	4711	FALSE	1	FALSE
rs1060113	17:73773155:G:A	EVPL	0.0770938	3.46491	0.000639634	1	2528	4750	FALSE	1	FALSE
rs56140056	17:73514485:T:G	AC018665.1	-0.0990605	-3.35828	0.000866467	1	2560	4799	FALSE	1	FALSE
rs73356324	17:73241553:C:T	FOXJ1	-0.458889	-3.68413	0.000264032	0.693083	2625	4797	FALSE	1	FALSE
rs4788952	17:74890033:C:A	ATP5MGP6	0.495309	3.19474	0.00159118	1	2628	4868	FALSE	1	FALSE
rs60589140	17:73743835:A:G	ATF4P3	-0.101842	-3.65423	0.000321283	0.845296	2631	4855	FALSE	1	FALSE
rs2289604	17:74156781:A:G	RNU6-24P	0.515166	3.37912	0.000805222	1	2813	4943	FALSE	1	FALSE
rs73373745	17:74911199:T:C	SPHK1	-0.0819997	-3.7369	0.000236939	0.676698	2856	4988	FALSE	1	TRUE
rs73996850	17:75010552:G:T	PRPSAP1	-0.0435995	-3.12051	0.00210468	1	2864	4998	FALSE	1	FALSE
rs7212472	17:74991076:G:A	RPL7P49	-0.941892	-3.47024	0.000631205	1	2926	5101	FALSE	1	FALSE
rs16969749	17:75192907:G:A	UBE2O	0.0385086	3.66972	0.000308047	0.907507	2946	5045	FALSE	1	FALSE
rs60551843	17:75392633:A:G	AC015802.3	-0.412884	-3.35498	0.000876576	1	2961	5088	FALSE	1	FALSE
rs28417814	17:74935745:T:G	CYGB	0.0871835	3.26797	0.00125647	1	2958	5085	FALSE	1	FALSE
rs2665962	17:74022213:C:T	AC015802.5	-0.475539	-3.56357	0.000414137	1	2956	5084	FALSE	1	FALSE
rs393260	17:75474571:C:T	AC015802.4	-0.521993	-3.66089	0.000322096	0.957913	2974	5083	FALSE	1	FALSE
rs78655390	17:75382948:G:C	SNORD1B	1.18753	3.58456	0.000383259	1	2986	5094	FALSE	1	FALSE
rs11655079	17:75348675:C:T	AC015802.2	0.385243	3.48719	0.000547322	1	2949	5028	FALSE	1	FALSE
rs67629630	17:75632086:G:A	METTL23	-0.0419646	-3.70496	0.000266435	0.843534	3166	5310	FALSE	1	TRUE
rs9891329	17:75281754:C:T	SEC14L1	-0.0371431	-3.6823	0.000290399	0.987937	3402	5487	FALSE	1	TRUE
rs78469987	17:75150757:A:G	CYCSP40	0.992395	3.67714	0.000294841	1	3546	5605	FALSE	1	FALSE
rs12602253	17:75626526:G:C	AC068594.2	1.00878	3.21666	0.00141212	1	3628	5716	FALSE	1	FALSE
rs12939065	17:75589728:A:G	40057	-0.0355672	-3.67625	0.000291659	1	3616	5721	FALSE	1	FALSE
rs7212047	17:74998065:G:A	AC111170.3	0.148693	3.50303	0.000565905	1	3805	5902	FALSE	1	FALSE
rs12947580	17:75768225:G:A	C17orf99	0.228605	3.48123	0.00059658	1	3740	5709	FALSE	1	TRUE
rs312816	17:75467395:G:C	EIF5AP2	0.471198	3.65908	0.000307681	1	3748	5726	FALSE	1	FALSE
rs4629030	17:75727679:A:G	SYNGR2	-0.0422918	-3.71732	0.000256823	0.968994	3773	5743	FALSE	1	TRUE
rs4636981	17:75769411:A:G	BIRC5	-0.199829	-3.65883	0.000290475	1	3838	5789	FALSE	1	TRUE
rs8069976	17:76349850:C:A	AC087645.2	-0.185996	-3.68388	0.00026428	1	3906	5906	FALSE	1	FALSE
rs61296704	17:75721588:G:A	SOCS3	-0.139138	-3.50651	0.000559948	1	3978	5974	FALSE	1	TRUE
rs7211029	17:77141308:C:T	PGS1	0.0332037	3.31766	0.00106849	1	4015	6031	FALSE	1	TRUE
rs55743137	17:76867185:G:T	AC099804.1	0.272609	3.30901	0.0010746	1	3806	5570	FALSE	1	FALSE
rs3744790	17:76893135:C:T	RNU6-638P	-0.584434	-3.82374	0.000154401	0.587033	3802	5568	FALSE	1	FALSE
rs62075628	17:76817413:G:A	AC022966.1	-0.0532088	-3.62313	0.000332065	1	3688	5460	FALSE	1	FALSE
rs9797122	17:76184758:A:C	AC100788.2	-0.298183	-3.72467	0.000226317	0.844161	3730	5505	FALSE	1	FALSE
rs62079071	17:76123954:C:A	TIMP2	-0.108394	-3.53153	0.000508142	1	3757	5521	FALSE	1	FALSE
rs60675536	17:76984722:A:G	LGALS3BP	-0.0881856	-3.47032	0.000625148	1	3790	5539	FALSE	1	TRUE
rs7212452	17:77651268:A:G	C1QTNF1-AS1	-0.599227	-3.65195	0.000298097	1	3877	5663	FALSE	1	FALSE
rs12051817	17:78325943:G:A	CBX2	0.0948429	3.32847	0.00103036	1	3418	5596	FALSE	1	FALSE
rs11867997	17:77695676:C:T	AC100791.1	-0.454245	-3.2198	0.00139719	1	3507	5675	FALSE	1	FALSE
rs1675263	17:77114880:C:A	AC116025.2	0.547565	3.74631	0.00020833	0.736862	3537	5785	FALSE	1	FALSE
rs35335406	17:78158317:C:T	AC087741.2	0.637358	3.02871	0.00273065	1	3652	5941	FALSE	1	FALSE
rs79003288	17:77636660:G:A	SLC26A11	-0.228767	-3.6971	0.000264094	0.930139	3522	5834	FALSE	1	FALSE
rs10782008	17:78305871:G:A	AC124319.2	-0.115023	-3.69568	0.00027594	0.934608	3387	5688	FALSE	1	FALSE
rs34264358	17:77334313:G:A	AC124319.4	-0.369532	-3.61665	0.000340198	1	3379	5670	FALSE	1	FALSE
rs74003638	17:78114033:G:A	ENDOV	-0.0577029	-3.62385	0.000350514	1	3168	5426	FALSE	1	FALSE
rs2176033	17:78922588:C:T	MIR4730	-0.809373	-3.35033	0.000890962	1	3185	5419	FALSE	1	FALSE
rs9789016	17:77859992:C:G	RPL32P31	-0.791455	-3.36575	0.000844039	1	3196	5484	FALSE	1	FALSE
rs6565545	17:79215574:C:T	BAIAP2-DT	0.071308	3.72664	0.000245746	0.726425	2956	5488	FALSE	1	FALSE
rs11871774	17:79466789:G:A	MIR657	-0.416719	-3.68953	0.000287541	0.817768	2844	5296	FALSE	1	FALSE
rs116952508	17:78292541:A:G	CEP131	0.074197	3.17655	0.00169201	1	2700	5319	FALSE	1	FALSE
rs8074544	17:78250055:A:G	AC027601.2	-0.102165	-3.59029	0.000407873	1	2736	5307	FALSE	1	FALSE
rs4969280	17:79450494:G:A	BAHCC1	-0.047381	-3.1994	0.0015858	1	2615	5138	FALSE	1	FALSE
rs74001094	17:78781679:T:C	MIR4740	-1.11506	-3.30555	0.00104138	1	2622	5140	FALSE	1	FALSE
rs2255166	17:79213562:T:C	MIR3186	0.573228	3.46801	0.000636866	1	2465	5092	FALSE	1	FALSE
rs12451907	17:79466288:G:A	AC139149.1	-0.317672	-3.14958	0.00186404	1	2548	5075	FALSE	1	FALSE
rs7217269	17:79151746:T:C	RP13-766D20.1	0.485718	3.39591	0.000823475	1	2547	5079	FALSE	1	FALSE
rs9914081	17:80471305:T:C	FSCN2	0.187515	3.12407	0.00202943	1	2498	5100	FALSE	1	FALSE
rs7213305	17:80261735:A:G	AC139530.1	0.248947	3.70651	0.000242536	0.621135	2561	5075	FALSE	1	FALSE
rs8074498	17:79954544:T:A	MRPL12	-0.0471721	-3.45005	0.00067311	1	2675	5049	FALSE	1	TRUE
rs113407953	17:79825332:G:C	P4HB	0.0335027	3.72854	0.000244755	0.589615	2409	4944	FALSE	1	TRUE
rs11150804	17:79630238:A:G	ARHGDIA	0.0203975	3.45742	0.000650942	1	2387	4927	FALSE	1	TRUE
rs72850686	17:79297101:G:C	PCYT2	0.0609536	3.18298	0.00166496	1	2395	4924	FALSE	1	FALSE
rs8066236	17:80183053:G:A	MAFG	0.068965	2.8328	0.00499936	1	2364	4902	FALSE	1	FALSE
rs12943036	17:79408225:G:A	PYCR1	-0.111651	-2.9257	0.00382953	1	2507	4884	FALSE	1	FALSE
rs72861739	17:79990728:C:T	NOTUM	0.510164	3.23362	0.00140441	1	2372	4881	FALSE	1	FALSE
rs9915038	17:78989909:A:C	RAC3	0.117949	3.44297	0.000704789	1	2378	4829	FALSE	1	FALSE
rs73354297	17:79164050:T:C	GPS1	-0.0243227	-3.18054	0.00166913	1	2506	4920	FALSE	1	FALSE
rs73999855	17:80266741:G:A	RFNG	0.0727178	3.06054	0.00248679	1	2510	4926	FALSE	1	FALSE
rs57300014	17:79288725:T:C	DUS1L	-0.0501099	-3.40472	0.0007355	1	2482	4951	FALSE	1	FALSE
rs7406010	17:79694803:C:T	FASN	-0.107895	-3.13294	0.00199029	1	2451	4929	FALSE	1	FALSE
rs74784793	17:80569059:A:G	SLC16A3	0.0880823	3.28683	0.00118334	1	2229	4681	FALSE	1	TRUE
rs4077542	17:80193240:C:T	AC132872.3	0.179173	3.23417	0.00133063	1	2320	4644	FALSE	1	FALSE
rs9904946	17:80494243:G:T	SECTM1	-0.0878204	-3.08767	0.00226193	1	2197	4458	FALSE	1	TRUE
rs35814094	17:80545592:G:A	HEXD-IT1	-0.13852	-3.52896	0.000522866	1	1996	4282	FALSE	1	FALSE
rs9914529	17:80544930:T:C	NARF-AS1	-0.248815	-3.04866	0.00258729	1	1982	4168	FALSE	1	FALSE
rs11575034	17:80278867:G:A	AC124283.3	-0.219063	-3.2652	0.00126166	1	1818	3865	FALSE	1	FALSE
rs77572283	17:81072094:T:C	AC124283.2	-0.229335	-3.37777	0.000885524	1	1856	3832	FALSE	1	FALSE
rs6502028	17:80926634:T:C	MIR4525	0.329728	2.91764	0.00374403	1	1602	3516	FALSE	1	FALSE
rs576470171	17:79830573:T:C	AC024361.1	0.711434	3.22304	0.00138193	1	1584	3250	FALSE	1	FALSE
rs7406794	17:80992025:G:A	AC068014.2	0.303956	2.9471	0.0034127	1	1586	3249	FALSE	1	FALSE
rs9898245	17:81061697:C:T	AC130371.2	0.130056	3.14255	0.00181101	1	1346	2811	FALSE	1	FALSE
rs609224	18:331546:C:T	COLEC12	-0.122892	-2.87418	0.00446842	1	2143	3782	FALSE	1	FALSE
rs141110328	18:826795:C:T	AP001178.2	-0.938214	-3.39122	0.000771528	1	2418	4418	FALSE	1	FALSE
rs2689005	18:913665:C:A	AP001020.2	-0.361046	-3.34306	0.000913927	1	2454	4487	FALSE	1	FALSE
rs571200	18:581446:A:T	YES1	0.0414448	3.22758	0.00136075	1	2621	4726	FALSE	1	FALSE
rs11659800	18:514263:C:T	AP000894.4	-0.370786	-3.40556	0.000733306	1	2621	4726	FALSE	1	FALSE
rs62079929	18:1498575:C:T	BOLA2P1	0.68281	3.50747	0.000551914	1	2666	4804	FALSE	1	FALSE
rs57612453	18:3039457:A:G	NDC80	-0.154055	-3.55049	0.00043454	1	3514	5969	FALSE	1	TRUE
rs28628671	18:1997944:T:C	AP000919.1	0.285862	3.29594	0.00114102	1	3445	5601	FALSE	1	FALSE
rs592962	18:2974115:T:C	AP000919.3	-0.551778	-3.77428	0.000204957	0.698903	3410	5518	FALSE	1	FALSE
rs141305748	18:2280849:C:T	MYL12B	0.0392684	3.79887	0.000196556	0.687158	3496	5668	FALSE	1	TRUE
rs1940636	18:2275994:C:A	AP005329.1	-0.240199	-3.6213	0.000360912	1	3496	5668	FALSE	1	FALSE
rs35991615	18:3530256:T:C	DLGAP1-AS5	-0.32108	-3.4246	0.000735959	1	3289	5406	FALSE	1	FALSE
rs16947965	18:5254081:C:T	ZBTB14	0.0418736	3.76199	0.000214065	0.639413	2987	5061	FALSE	1	FALSE
rs8085771	18:5577047:T:C	AP001496.1	0.459908	2.99433	0.00293696	1	2970	5053	FALSE	1	FALSE
rs79182360	18:5878633:C:T	AP005671.1	-0.819466	-3.35121	0.000888218	1	2901	5067	FALSE	1	FALSE
rs499074	18:5940165:A:G	AP005059.1	-0.663711	-3.42014	0.000696266	1	2952	5114	FALSE	1	FALSE
rs74878977	18:5526942:G:C	EPB41L3	0.101546	3.55872	0.000479098	1	2953	5051	FALSE	1	TRUE
rs500355	18:6949052:A:G	AP001021.2	0.483496	3.07486	0.00236529	1	2901	5075	FALSE	1	FALSE
rs33958447	18:8633485:T:G	RAB12	0.0469742	3.42531	0.000747054	1	2841	4918	FALSE	1	FALSE
rs73384198	18:8987667:G:T	AP001793.1	-0.357112	-3.54358	0.000488158	1	2872	4946	FALSE	1	FALSE
rs61354190	18:8974770:T:C	NDUFV2	0.0928363	3.36582	0.000902793	1	3382	5360	FALSE	1	TRUE
rs72942792	18:9011720:G:C	AP005899.1	-0.349212	-3.70666	0.000242394	0.817595	3373	5369	FALSE	1	FALSE
rs7234755	18:8566451:C:G	AP001033.2	-0.201276	-3.54431	0.000444505	1	3453	5315	FALSE	1	FALSE
rs62768960	18:9749362:G:A	AP001381.1	-0.248864	-3.48872	0.000544289	1	3358	5437	FALSE	1	FALSE
rs76825007	18:10359364:C:T	PPP4R1	-0.0690303	-3.81244	0.000179988	0.597739	3321	5426	FALSE	1	TRUE
rs8089473	18:9438607:T:C	RNU6-903P	0.303559	2.94403	0.00344594	1	3326	5427	FALSE	1	FALSE
rs8090337	18:9812466:A:G	AP000902.1	1.28722	3.7634	0.000210438	0.701812	3335	5469	FALSE	1	FALSE
rs11080432	18:10559588:G:C	RNA5SP449	-1.22337	-3.67103	0.000277428	0.951856	3431	5590	FALSE	1	FALSE
rs111783481	18:9339519:C:T	AC006238.1	-0.821761	-3.66318	0.000314248	1	3319	5442	FALSE	1	FALSE
rs73395375	18:10685647:C:T	AP006219.3	-0.517076	-3.79984	0.000169448	0.565278	3336	5546	FALSE	1	FALSE
rs28573983	18:11111805:G:C	APCDD1	-0.12561	-3.34816	0.000944262	1	3310	5592	FALSE	1	FALSE
rs62083792	18:11212506:G:A	PIEZO2	-0.24155	-3.69029	0.00028414	0.87714	3087	5965	FALSE	1	FALSE
rs10163550	18:11445610:G:A	NPIPB1P	0.817688	3.74281	0.000231412	0.620648	2682	5492	FALSE	1	FALSE
rs9966419	18:11916395:G:A	CHMP1B	0.0282841	3.0125	0.00287632	1	2489	5210	FALSE	1	FALSE
rs9954272	18:11265035:A:G	AP005137.2	0.577237	3.47617	0.000569551	1	2490	5220	FALSE	1	FALSE
rs72868655	18:11838140:G:A	AP001269.1	0.590516	3.17294	0.00163632	1	2518	5220	FALSE	1	FALSE
rs3974759	18:11979294:T:A	AP001542.1	0.511404	3.55311	0.000477102	1	2456	5177	FALSE	1	FALSE
rs12326594	18:11213414:T:C	CCDC58P3	0.856518	3.22098	0.00148261	1	2343	5116	FALSE	1	FALSE
rs973767	18:12820057:A:G	EIF4A2P1	0.450217	3.48434	0.000552987	1	2357	4877	FALSE	1	FALSE
rs16939788	18:12744692:C:T	AP002449.1	-0.467825	-3.32917	0.00103496	1	2346	4851	FALSE	1	FALSE
rs12455439	18:12438549:A:G	AP001357.2	-0.506764	-3.59376	0.000408947	0.97043	2373	4672	FALSE	1	FALSE
rs34107757	18:13222597:G:A	AP005131.4	0.414256	3.63747	0.000314733	0.693356	2203	4234	FALSE	1	FALSE
rs9953027	18:12924312:T:C	AP005131.2	-0.509029	-3.63774	0.000359984	0.783685	2177	4210	FALSE	1	FALSE
rs11080603	18:12793701:A:T	AP005131.7	0.450208	3.62729	0.000326946	0.691818	2116	4170	FALSE	1	FALSE
rs2282638	18:13263824:T:A	AP001525.1	-0.832787	-3.6467	0.00033222	0.748824	2254	4000	FALSE	1	FALSE
rs1149361	18:13543725:T:C	RNMT	0.0237469	3.37834	0.00080743	1	2251	3989	FALSE	1	FALSE
rs75183929	18:13870028:C:G	FAM210A	0.0903234	3.63306	0.000346867	0.780799	2251	3989	FALSE	1	TRUE
rs8089773	18:13458063:A:G	AP001086.1	-0.572167	-2.97161	0.00315772	1	2026	3840	FALSE	1	FALSE
rs3944554	18:13168429:A:G	AC006557.6	1.04774	3.39523	0.000801848	1	1941	3735	FALSE	1	FALSE
rs55826319	18:13416694:A:G	RHOT1P1	0.314454	3.33074	0.00102846	1	1763	3510	FALSE	1	FALSE
rs10153363	18:14943145:T:G	AP005212.2	-1.04799	-2.89654	0.00416246	1	1829	3469	FALSE	1	FALSE
rs7231584	18:13466908:G:A	AP005212.1	0.461023	2.90693	0.00401854	1	1734	3271	FALSE	1	FALSE
rs16961918	18:19578054:A:C	AC022795.1	0.38174	2.83386	0.00485322	1	404	1124	FALSE	1	FALSE
rs8092347	18:19913064:G:A	ESCO1	0.0312025	3.24235	0.0013675	1	858	1934	FALSE	1	FALSE
rs12963936	18:19619077:C:T	AC106037.1	-0.55154	-3.14422	0.00189228	1	885	2071	FALSE	1	FALSE
rs7226676	18:19580837:C:T	MIR320C1	-0.922202	-3.26444	0.00119991	1	894	2112	FALSE	1	FALSE
rs28537779	18:20033052:A:C	AC091038.1	-0.347481	-2.56268	0.0110794	1	960	2303	FALSE	1	FALSE
rs34621724	18:19666149:C:T	AC103987.1	0.519014	3.03892	0.00264502	1	988	2416	FALSE	1	FALSE
rs11662380	18:20638059:C:T	UBE2CP2	-0.676056	-3.29588	0.00115288	1	1524	3413	FALSE	1	FALSE
rs34612679	18:21192014:A:T	AC026634.1	0.995405	3.20365	0.00147571	1	1676	3459	FALSE	1	FALSE
rs60663504	18:22047688:A:C	LAMA3	-0.160101	-3.62868	0.00035783	0.670932	1875	3696	FALSE	1	FALSE
rs3886490	18:21831706:C:A	RNU5A-6P	0.464956	2.9359	0.00353534	1	2188	3919	FALSE	1	FALSE
rs11664918	18:22415438:G:A	RNA5SP452	-0.561904	-3.68562	0.000262543	0.576807	2197	3943	FALSE	1	FALSE
rs72884813	18:21815230:G:A	RNU6-435P	0.313936	3.06854	0.00231092	1	2219	3973	FALSE	1	FALSE
rs888394	18:22111354:T:A	OSBPL1A	0.0405113	3.24001	0.00138531	1	2271	4014	FALSE	1	FALSE
rs7243764	18:21934556:T:C	AC007922.2	0.532116	3.63089	0.000322576	0.719344	2230	4023	FALSE	1	FALSE
rs79675271	18:22784964:A:G	HRH4	-0.413101	-3.28941	0.00119565	1	2293	4035	FALSE	1	FALSE
rs72876493	18:22988997:C:G	AC007922.1	0.929328	3.18448	0.00164025	1	2304	4048	FALSE	1	FALSE
rs59490267	18:23498839:C:T	AC091021.1	-0.0180419	-2.85859	0.00466984	1	2180	4097	FALSE	1	FALSE
rs161999	18:24459938:A:G	DHFRP1	-0.127246	-3.56984	0.000442706	0.964657	2179	4086	FALSE	1	FALSE
rs62082267	18:22903734:T:C	TAF4B	-0.103808	-3.34779	0.000963237	1	2161	4058	FALSE	1	FALSE
rs7236498	18:23511777:G:A	SINHCAFP1	-0.231914	-3.147	0.00178442	1	2194	4091	FALSE	1	FALSE
rs4800787	18:24686365:T:C	RNU6-1289P	0.259476	3.33049	0.000954904	1	2196	4070	FALSE	1	FALSE
rs78228257	18:24703549:A:G	CIAPIN1P	-0.729031	-3.12199	0.00193885	1	2218	4037	FALSE	1	FALSE
rs3753	18:24035675:T:C	KCTD1	-0.0656235	-3.39244	0.000836204	1	2217	4094	FALSE	1	FALSE
rs28859720	18:23858237:G:C	AC018371.2	-0.286342	-3.0093	0.00279941	1	2275	4144	FALSE	1	FALSE
rs77540190	18:25701775:G:C	ARIH2P1	-0.220238	-3.15801	0.00172008	1	1593	3965	FALSE	1	FALSE
rs9973095	18:25820816:T:C	AC105245.1	0.431648	3.21332	0.00142823	1	1366	4133	FALSE	1	FALSE
rs17711466	18:28390719:G:A	DSCAS	-0.370508	-3.46624	0.000590315	1	2176	4838	FALSE	1	FALSE
rs12965803	18:28809619:T:C	DSC2	-0.0761117	-3.57037	0.000443687	0.965463	2176	4836	FALSE	1	TRUE
rs68094756	18:29037416:A:T	AC012417.1	0.752083	3.68749	0.000289432	0.629226	2174	4813	FALSE	1	FALSE
rs1667220	18:29134522:A:G	RNU6-167P	-0.395185	-3.69233	0.0002852	0.630576	2211	4548	FALSE	1	FALSE
rs62079980	18:28021390:G:A	DSG1-AS1	0.245339	3.31104	0.00102173	1	2122	4424	FALSE	1	FALSE
rs28592770	18:28743219:A:G	DSG3	0.186162	3.20303	0.0015373	1	2089	4407	FALSE	1	TRUE
rs4799572	18:29060963:G:A	RNU6-1002P	-0.395812	-3.57053	0.000403651	0.806899	1999	4188	FALSE	1	FALSE
rs76041368	18:28804581:T:A	RNU6-1050P	0.776486	3.18237	0.00165419	1	1881	4043	FALSE	1	FALSE
rs67925625	18:29745605:A:C	TRAPPC8	-0.0470838	-3.59481	0.000401683	0.757976	1887	4018	FALSE	1	FALSE
rs1790689	18:28673894:A:G	PGDP1	0.103343	3.50126	0.000571854	1	1879	4007	FALSE	1	FALSE
rs16962681	18:29642550:T:G	AC009831.3	-0.355899	-3.14142	0.00192984	1	1789	3893	FALSE	1	FALSE
rs17736938	18:30063692:G:A	AC011825.4	-0.767127	-2.98884	0.00298899	1	1769	3904	FALSE	1	FALSE
rs35272311	18:29388724:C:T	AC011825.2	-0.373263	-3.10026	0.00215947	1	1765	3899	FALSE	1	FALSE
rs66889852	18:29036842:C:G	AC015563.1	0.828813	2.83915	0.0047752	1	1724	3754	FALSE	1	FALSE
rs59324074	18:29789212:G:A	AC021224.1	-0.0906657	-3.08909	0.00216073	1	1768	3491	FALSE	1	FALSE
rs2901364	18:29569416:T:G	HNRNPA1P7	-0.11514	-3.11598	0.00197773	1	1768	3492	FALSE	1	FALSE
rs28499407	18:32595864:C:A	DTNA	0.143576	3.30784	0.00103313	1	1607	3107	FALSE	1	FALSE
rs7240503	18:32851643:C:G	AC068506.1	-0.552113	-2.77312	0.00607892	1	1762	3088	FALSE	1	FALSE
rs2117375	18:32874650:T:C	AC011815.3	0.348344	2.98008	0.00321345	1	1804	3417	FALSE	1	FALSE
rs9959655	18:33529669:C:A	AC011815.1	0.214884	3.54024	0.000490131	0.909192	1855	3469	FALSE	1	FALSE
rs12962730	18:33801847:A:C	AC116447.1	0.325637	2.64801	0.00844603	1	1903	3499	FALSE	1	FALSE
rs112193831	18:32073540:G:A	AC007998.3	-0.548417	-3.21159	0.00153241	1	2000	3691	FALSE	1	FALSE
rs12458439	18:33772350:A:T	RPRD1A	0.0544872	3.34301	0.000959194	1	1951	3847	FALSE	1	FALSE
rs60086559	18:34083574:G:A	SLC39A6	-0.0574106	-3.59452	0.000395517	0.796571	2014	3848	FALSE	1	FALSE
rs10502653	18:33133930:A:C	AC023043.1	0.888002	2.87691	0.00425056	1	1890	3775	FALSE	1	FALSE
rs614113	18:32773070:A:T	AC023043.4	-0.263407	-3.583	0.00038547	0.728924	1891	3774	FALSE	1	FALSE
rs60433814	18:34165702:T:A	FHOD3	-0.196472	-3.48834	0.000582042	1	1887	3803	FALSE	1	FALSE
rs1949233	18:34077959:A:G	KIAA1328	-0.0938614	-3.51611	0.000526978	1	1959	3893	FALSE	1	FALSE
rs9947235	18:35613286:G:A	AC015961.2	-0.661698	-3.32236	0.000982346	1	2037	4053	FALSE	1	FALSE
rs12960264	18:36104929:G:A	RPL7AP66	-0.0578064	-2.84607	0.00485864	1	1641	3573	FALSE	1	FALSE
rs9965337	18:40471878:T:C	AC087683.2	0.517907	2.8079	0.00542251	1	1894	4014	FALSE	1	FALSE
rs9961620	18:42970743:C:T	SETBP1	0.0805669	3.45401	0.000673842	1	1830	3860	FALSE	1	FALSE
rs78998568	18:44103844:G:C	AC091151.5	-0.600784	-3.11048	0.00201397	1	2008	4105	FALSE	1	FALSE
rs11665368	18:44239104:C:T	SIGLEC15	-0.35072	-3.5756	0.000396166	0.872358	2202	4355	FALSE	1	FALSE
rs35663399	18:43126577:C:T	RN7SKP26	-0.659177	-3.51452	0.000541033	1	2165	4231	FALSE	1	FALSE
rs142127231	18:43580544:G:A	AC012569.1	0.237992	3.30865	0.00103022	1	2067	4209	FALSE	1	FALSE
rs11662463	18:44248804:C:A	RNU6-1278P	0.672301	3.63954	0.000312301	0.656456	2102	4187	FALSE	1	FALSE
rs4890574	18:43269087:A:G	RNF165	0.110752	3.63463	0.000340407	0.663454	1949	4083	FALSE	1	FALSE
rs16952734	18:44951355:A:G	AC012254.1	-0.777697	-3.67226	0.000303627	0.589339	1941	3773	FALSE	1	FALSE
rs17784414	18:44700767:A:G	AC012254.3	0.529042	3.52687	0.000505159	0.985565	1951	3796	FALSE	1	FALSE
rs16978569	18:44066828:T:C	IER3IP1	-0.0469538	-3.65442	0.000321789	0.653553	2031	3800	FALSE	1	FALSE
rs4078130	18:45664615:C:T	TPMTP1	-0.318957	-3.64269	0.00032814	0.766536	2336	4128	FALSE	1	FALSE
rs76984555	18:46367492:G:A	AC120349.2	0.823867	3.34732	0.000900393	1	2321	4146	FALSE	1	FALSE
rs72916048	18:45518562:T:C	AC093567.1	-0.684703	-3.3727	0.000904583	1	2793	4746	FALSE	1	FALSE
rs1943970	18:47180731:G:C	SMAD7	-0.0491528	-3.11642	0.00208092	1	2914	5096	FALSE	1	TRUE
rs74567503	18:47184397:G:A	AC016866.1	-0.491831	-3.28642	0.00119003	1	2928	5055	FALSE	1	FALSE
rs7243216	18:47536822:G:A	AC100778.2	0.269971	3.74591	0.000229627	0.603919	2630	4984	FALSE	1	FALSE
rs78846740	18:47532361:T:G	ACAA2	-0.129102	-3.47613	0.000610949	1	2560	4890	FALSE	1	TRUE
rs8086854	18:47746985:G:A	RNA5SP457	0.46669	3.43612	0.000698753	1	2335	4819	FALSE	1	FALSE
rs8096347	18:48203660:G:A	CFAP53	-0.194208	-3.59537	0.000391097	0.855329	2187	4614	FALSE	1	FALSE
rs11555886	18:47812587:C:T	CXXC1	-0.0473179	-3.58075	0.000421066	0.93224	2214	4611	FALSE	1	FALSE
rs11659603	18:47926178:G:A	SKA1	0.0931925	3.08985	0.00230135	1	2168	4650	FALSE	1	TRUE
rs28494972	18:48032619:G:T	ELAC1	0.0756258	3.26591	0.00127748	1	2011	3924	FALSE	1	FALSE
rs66660934	18:48954292:C:T	SMAD4	0.0338698	3.17775	0.00171322	1	1878	3979	FALSE	1	FALSE
rs72927752	18:48348820:C:T	SRSF10P1	-0.550041	-3.06811	0.00244795	1	2059	4005	FALSE	1	FALSE
rs56327309	18:50630791:C:G	AC090666.1	0.573244	3.13387	0.00186399	1	1701	4620	FALSE	1	FALSE
rs9958789	18:51148966:T:C	SNORA37	0.755917	3.21439	0.00142305	1	1619	4549	FALSE	1	FALSE
rs1261093	18:52920950:C:T	SNRPGP2	-0.0629121	-3.416	0.000752962	1	1727	4453	FALSE	1	FALSE
rs4800985	18:52829535:C:T	RAB27B	-0.0539666	-2.99468	0.00306882	1	1505	3745	FALSE	1	FALSE
rs4940337	18:52015040:A:G	CCDC68	0.257406	3.28461	0.0011835	1	1499	3269	FALSE	1	FALSE
rs2958167	18:53088239:G:A	TCF4-AS1	-1.05965	-2.78051	0.00591065	1	1544	3155	FALSE	1	FALSE
rs663220	18:54200266:T:C	TCF4	-0.0392956	-3.45493	0.000663031	1	1655	3254	FALSE	1	FALSE
rs12717114	18:54675946:T:C	TXNL1	-0.0253372	-3.24721	0.00135807	1	2033	3753	FALSE	1	FALSE
rs78865684	18:55258668:G:A	NARS	-0.0350561	-3.07608	0.00225473	1	2538	4781	FALSE	1	FALSE
rs12604778	18:56232719:A:T	AC027097.1	-0.120941	-3.55922	0.000450443	1	2555	4792	FALSE	1	FALSE
rs8095804	18:55294197:C:G	AC027097.2	-0.0964014	-3.66583	0.00030707	0.804216	2619	4790	FALSE	1	FALSE
rs540680	18:55297708:C:G	RNU6-742P	-0.442164	-3.27488	0.00121992	1	2655	4788	FALSE	1	FALSE
rs9962667	18:55018999:C:G	ATP8B1	-0.0718979	-3.53948	0.000494901	1	2632	4866	FALSE	1	FALSE
rs67735011	18:56140791:C:T	RSL24D1P11	-0.211062	-3.25258	0.00124961	1	2617	4933	FALSE	1	FALSE
rs28424873	18:55335366:G:T	HMGN1P30	-0.389874	-3.3402	0.000923094	1	2744	4992	FALSE	1	FALSE
rs507008	18:55767358:C:T	NEDD4L	-0.0863507	-3.51831	0.000529947	1	2680	4987	FALSE	1	FALSE
rs10871759	18:56292894:G:C	ALPK2	-0.163666	-3.5257	0.000505281	1	2961	5364	FALSE	1	TRUE
rs56078635	18:56287143:A:G	AC104971.3	-1.00946	-3.32301	0.00105215	1	2964	5308	FALSE	1	FALSE
rs78056302	18:55843644:T:C	MRPL37P1	0.220422	3.46787	0.000636062	1	2901	5265	FALSE	1	FALSE
rs12962917	18:57119010:C:T	RNU2-69P	0.67599	3.67583	0.00027244	0.810782	2976	5176	FALSE	1	FALSE
rs12967988	18:56724017:C:G	RAX	0.242238	3.33735	0.000981533	1	2835	5236	FALSE	1	TRUE
rs72964857	18:57224311:C:T	AC016229.2	0.884806	3.74665	0.000224242	0.628327	2802	5117	FALSE	1	FALSE
rs35157814	18:57209962:C:G	AC016229.1	0.547243	3.73149	0.000220496	0.633043	2871	5147	FALSE	1	FALSE
rs59011937	18:57563066:T:G	CCBE1	-0.171983	-3.65611	0.000320412	0.87889	2743	5101	FALSE	1	FALSE
rs73447195	18:58345886:T:C	PMAIP1	0.107264	3.53406	0.00052791	1	2736	5237	FALSE	1	TRUE
rs1791291	18:57449548:A:C	NFE2L3P1	-0.230479	-3.00463	0.00284164	1	2784	5205	FALSE	1	FALSE
rs12959096	18:58179918:C:G	SINHCAFP2	0.116493	3.49693	0.000580365	1	2665	5113	FALSE	1	FALSE
rs7242745	18:57632301:G:A	RPS3AP49	-0.14646	-3.13721	0.00198092	1	2458	4814	FALSE	1	FALSE
rs72989933	18:59002899:G:A	CDH20	-0.552334	-3.60378	0.000356884	0.858307	2405	4823	FALSE	1	FALSE
rs4524035	18:60028244:A:G	RNU6-116P	-0.418238	-3.751	0.000226562	0.577959	2551	4945	FALSE	1	FALSE
rs919618	18:59699229:T:C	RPL30P14	0.47471	2.98036	0.00307097	1	2566	4980	FALSE	1	FALSE
rs8084262	18:60663021:A:G	AC027514.2	0.627413	3.27506	0.00124463	1	2482	4351	FALSE	1	FALSE
rs11872325	18:60689196:G:A	ZCCHC2	0.0822422	3.62562	0.000357851	0.887112	2479	4523	FALSE	1	TRUE
rs1942988	18:59605800:G:A	AC064801.1	0.30998	3.12492	0.00192013	1	2482	4529	FALSE	1	FALSE
rs55824825	18:60032354:C:T	AC064801.2	-0.413538	-3.41893	0.000749106	1	2431	4542	FALSE	1	FALSE
rs7230135	18:60778492:T:G	RNU6-142P	-0.413422	-3.06278	0.00235478	1	2274	4522	FALSE	1	FALSE
rs4485469	18:59999573:G:A	AC022726.2	-0.476337	-3.2687	0.00118247	1	2067	4284	FALSE	1	FALSE
rs4940621	18:61976334:C:A	BCL2	0.0835758	3.66676	0.000310195	0.63559	2049	4267	FALSE	1	FALSE
rs306221	18:60299066:C:G	AC036176.1	-0.158024	-3.27283	0.00122679	1	1977	4227	FALSE	1	FALSE
rs11662387	18:61146841:G:A	VPS4B	-0.0265583	-3.3115	0.00109104	1	1977	4189	FALSE	1	FALSE
rs8089191	18:60371955:C:G	AC036176.3	-0.778135	-3.53628	0.000491223	0.952482	1939	4222	FALSE	1	FALSE
rs7230508	18:61226159:A:C	SERPINB12	-0.167454	-3.31766	0.00105735	1	2034	4349	FALSE	1	FALSE
rs73964917	18:61862036:A:T	SERPINB4	-0.59389	-3.22578	0.0013691	1	2055	4474	FALSE	1	TRUE
rs72958203	18:65506461:C:T	AC022968.1	0.149061	3.2639	0.00128696	1	2859	5620	FALSE	1	FALSE
rs78873510	18:66525464:A:G	RNU6-39P	-0.654542	-3.38943	0.000776437	1	3022	5515	FALSE	1	FALSE
rs1976986	18:68718506:G:A	RTTN	-0.0589722	-3.58402	0.000422174	1	2542	4765	FALSE	1	FALSE
rs144027532	18:67114484:G:C	LINC01909	-0.606447	-3.60136	0.000360106	0.905667	2515	4711	FALSE	1	FALSE
rs75661383	18:68853114:G:A	LIVAR	0.802394	3.31504	0.00100764	1	2512	4713	FALSE	1	FALSE
rs61102330	18:72170910:G:A	FAUP1	0.0576009	3.33068	0.000954279	1	2856	4947	FALSE	1	FALSE
rs2703492	18:71303878:C:T	DIPK1C	0.721526	3.63036	0.000378283	1	2800	4760	FALSE	1	FALSE
rs71359081	18:72989536:C:T	AC015819.2	-0.614773	-3.60883	0.000350247	0.942514	2691	4772	FALSE	1	FALSE
rs9807248	18:72226146:C:T	AC015819.1	0.267148	3.4573	0.000609591	1	2699	4770	FALSE	1	FALSE
rs884472	18:74946087:A:G	AC009716.1	-0.388691	-3.21301	0.00142971	1	3431	5814	FALSE	1	FALSE
rs6565884	18:74007755:C:A	AC018413.1	0.236937	3.37685	0.000811695	1	3637	5988	FALSE	1	FALSE
rs11661658	18:74197366:G:A	ZNF516	-0.0746393	-3.80451	0.000187695	0.682646	3637	5999	FALSE	1	FALSE
rs111563136	18:74310715:T:C	AC093330.3	-0.396444	-3.52741	0.000472871	1	3660	6200	FALSE	1	FALSE
rs2578203	18:76251238:A:G	AC099689.1	0.417164	3.52807	0.000508542	1	2921	5789	FALSE	1	FALSE
rs28698677	18:76904511:C:T	AC023090.2	0.269279	3.52487	0.00052548	1	2504	5118	FALSE	1	FALSE
rs28418715	18:76700919:A:G	AC018445.4	-0.257027	-3.47512	0.000641811	1	2264	4713	FALSE	1	FALSE
rs143202677	18:77378033:G:C	AC068473.4	-0.737928	-3.66726	0.000281401	0.570119	2026	4329	FALSE	1	FALSE
rs492597	18:77481429:T:A	ADNP2	-0.0253338	-3.34104	0.000994485	1	1379	2877	FALSE	1	FALSE
rs12458072	18:77873409:C:G	AC139100.2	0.240974	3.52122	0.000516053	0.702864	1362	2765	FALSE	1	FALSE
rs11660220	18:77403963:G:A	PARD6G	-0.0489737	-3.49772	0.00052684	0.704386	1337	2617	FALSE	1	FALSE
rs8104618	19:420918:T:C	RNA5SP462	-0.630517	-3.09094	0.00214768	1	2163	3082	FALSE	1	FALSE
rs12980280	19:520662:G:T	TPGS1	0.0571846	3.55452	0.000461304	1	2205	3153	FALSE	1	FALSE
rs62128770	19:1185761:C:T	AC005775.1	-0.484133	-3.384	0.000843415	1	2205	3153	FALSE	1	FALSE
rs8105822	19:723205:G:A	BSG	0.0590225	3.37983	0.000848675	1	2293	3278	FALSE	1	FALSE
rs11668261	19:618854:G:A	HCN2	-0.153559	-3.33334	0.00101366	1	2310	3300	FALSE	1	FALSE
rs1135643	19:1038871:C:G	AC004449.1	-0.657069	-3.5726	0.000434763	1	2351	3350	FALSE	1	FALSE
rs4897969	19:390341:C:G	PALM	-0.0981921	-3.67534	0.0002994	0.732932	2448	3492	FALSE	1	FALSE
rs10423497	19:1661627:G:C	LINC01836	-0.565972	-2.91921	0.00383019	1	2557	3616	FALSE	1	FALSE
rs55927336	19:710144:C:T	RNU6-9	0.441882	3.38221	0.000796507	1	2621	3740	FALSE	1	FALSE
rs28533471	19:1536650:T:A	AC005391.1	0.409059	3.55588	0.000426018	1	2689	3881	FALSE	1	FALSE
rs117481827	19:1021627:T:C	RNU6-2	0.746037	3.12625	0.00199105	1	2766	4035	FALSE	1	FALSE
rs1029689	19:964051:T:G	ATP5F1D	0.0307359	3.48167	0.000604655	1	3019	4483	FALSE	1	FALSE
rs28627723	19:701779:C:A	MIDN	-0.0312544	-3.01987	0.00286555	1	3026	4495	FALSE	1	TRUE
rs11084884	19:1126802:G:C	CIRBP	-0.0233425	-3.31877	0.00104905	1	3066	4496	FALSE	1	FALSE
rs7251833	19:1408904:A:G	CIRBP-AS1	0.134752	3.47569	0.000610695	1	3109	4505	FALSE	1	FALSE
rs73918148	19:584784:A:G	RPS15	0.0300883	3.22571	0.00143631	1	2998	4537	FALSE	1	FALSE
rs2244686	19:1496263:A:G	AC027307.3	-0.134249	-3.19976	0.00158693	1	2987	4541	FALSE	1	FALSE
rs266807	19:1400679:A:G	AC027307.2	0.0860381	3.57753	0.000424319	1	3036	4509	FALSE	1	FALSE
rs4807633	19:1171213:C:T	AC027307.1	0.591604	3.57309	0.00043106	1	2989	4540	FALSE	1	FALSE
rs10414354	19:1313763:C:T	ADAMTSL5	0.181196	3.49303	0.000574789	1	2979	4525	FALSE	1	FALSE
rs62119705	19:2279746:C:T	MEX3D	0.0490365	3.68309	0.000293654	0.905043	3082	4589	FALSE	1	FALSE
rs2079159	19:2255873:A:G	MBD3	-0.034533	-3.57523	0.000432946	1	3105	4590	FALSE	1	FALSE
rs8112968	19:1530415:G:A	REXO1	0.0560645	3.65964	0.00031248	0.875883	2803	4467	FALSE	1	FALSE
rs56248610	19:1109907:T:C	AC012615.4	0.373783	3.14715	0.00178352	1	2830	4471	FALSE	1	FALSE
rs12978609	19:1789556:C:T	KLF16	-0.0420267	-3.26836	0.00126474	1	2844	4483	FALSE	1	FALSE
rs62129498	19:1982681:G:A	ABHD17A	0.0364132	3.45824	0.000666257	1	2866	4466	FALSE	1	FALSE
rs10402084	19:1458177:G:A	CSNK1G2	0.0617468	3.45574	0.000646954	1	2782	4553	FALSE	1	FALSE
rs1433130	19:1172570:G:A	CSNK1G2-AS1	-0.41484	-3.7147	0.000259432	0.731856	2821	4551	FALSE	1	FALSE
rs10164383	19:1536116:A:C	AC005306.1	-0.309351	-3.12414	0.00192507	1	2853	4533	FALSE	1	FALSE
rs73520573	19:2335169:T:G	AC004678.2	-0.490887	-3.3112	0.00107714	1	2791	4496	FALSE	1	FALSE
rs79051964	19:2437816:A:G	AC004678.1	-0.720749	-3.7195	0.000252997	0.722054	2854	4462	FALSE	1	FALSE
rs58985834	19:2688862:G:A	MKNK2	0.0775828	3.45079	0.000675638	1	2781	4421	FALSE	1	FALSE
rs4807299	19:2570002:C:A	AC006538.2	-0.564743	-3.25023	0.00125969	1	3171	5054	FALSE	1	FALSE
rs7249809	19:3020691:A:G	SLC39A3	0.0323836	3.61861	0.000337711	1	3165	5077	FALSE	1	FALSE
rs57550439	19:2614687:G:A	SGTA	0.0462801	3.6399	0.000342787	1	3163	5113	FALSE	1	FALSE
rs12975010	19:2565176:C:T	ZNF555	-0.0680023	-3.54993	0.000435435	1	3267	5176	FALSE	1	FALSE
rs10518241	19:3589074:C:G	ZNF57	-0.164696	-3.48895	0.000543845	1	3274	5219	FALSE	1	FALSE
rs7253908	19:1991760:A:C	ZNF77	-0.0689783	-3.32564	0.00102335	1	3285	5201	FALSE	1	FALSE
rs13345170	19:2986192:T:C	TLE2	-0.06566	-3.22945	0.00143039	1	3300	5151	FALSE	1	FALSE
rs520548	19:3176418:G:A	GNA11	-0.0225299	-3.25346	0.00132173	1	3243	5148	FALSE	1	FALSE
rs8113543	19:2467961:T:C	AC005262.1	0.471944	3.48887	0.000543991	1	3263	5134	FALSE	1	FALSE
rs1966372	19:3629913:T:C	S1PR4	-0.0651642	-3.52685	0.000519918	1	3231	5106	FALSE	1	TRUE
rs57286707	19:2570159:C:T	AC007792.1	-0.568884	-3.51669	0.000491734	1	3284	5188	FALSE	1	FALSE
rs394330	19:3128748:T:C	AC005514.1	-0.586216	-3.11308	0.00199675	1	3282	5159	FALSE	1	FALSE
rs4807433	19:3247327:T:A	DOHH	-0.0761658	-3.67024	0.000313318	0.971912	3102	4955	FALSE	1	FALSE
rs4993719	19:2550166:C:G	FZR1	0.0293016	3.54925	0.000471582	1	3084	4952	FALSE	1	FALSE
rs4807410	19:3145690:C:G	AC005786.1	1.09158	3.44392	0.000639572	1	2985	4826	FALSE	1	FALSE
rs7251484	19:3024435:A:G	HMG20B	0.0285341	3.47402	0.000621778	1	2983	4820	FALSE	1	FALSE
rs11671928	19:2988539:T:C	MFSD12	-0.0591375	-3.59765	0.000397064	1	2999	4812	FALSE	1	FALSE
rs963178	19:3033937:A:G	TBXA2R	0.132947	3.75664	0.000227512	0.687087	3020	4789	FALSE	1	FALSE
rs885704	19:2833431:A:G	CACTIN-AS1	0.209469	3.36859	0.000835663	1	3016	4787	FALSE	1	FALSE
rs310681	19:3149695:A:G	AC004637.1	0.61562	3.53831	0.000454381	1	3035	4849	FALSE	1	FALSE
rs56080886	19:3672468:C:T	PIP5K1C	-0.046364	-3.73741	0.000240221	0.71658	2983	4802	FALSE	1	FALSE
rs28569435	19:3625445:T:C	AC005954.2	-0.785574	-3.34167	0.000985667	1	3053	4774	FALSE	1	FALSE
rs9304911	19:4571589:C:T	AC005954.1	-0.0469963	-3.43708	0.000710985	1	3044	4771	FALSE	1	FALSE
rs62133662	19:3897862:T:C	DAPK3	0.0480219	3.28973	0.00117432	1	3134	4816	FALSE	1	FALSE
rs614717	19:3744159:C:T	EEF2	-0.0329938	-3.50617	0.000559079	1	3148	4840	FALSE	1	FALSE
rs306045	19:3041700:C:T	PIAS4	-0.0532683	-3.38402	0.000843654	1	3125	4832	FALSE	1	FALSE
rs2159982	19:4186215:A:C	AC016586.1	0.0333528	3.77846	0.00020287	0.619362	3053	4805	FALSE	1	FALSE
rs8100110	19:4102137:A:G	AC016586.2	-0.463639	-3.75222	0.000227561	0.700207	3077	4804	FALSE	1	FALSE
rs12979854	19:4774031:T:C	YJU2	-0.0319279	-3.1865	0.00164794	1	2923	4629	FALSE	1	TRUE
rs10423783	19:5225981:T:C	AC005578.1	-0.770238	-3.46663	0.000589491	1	2924	4628	FALSE	1	FALSE
rs73919369	19:3775684:T:C	TMIGD2	0.455615	3.80127	0.000199562	0.577133	2892	4573	FALSE	1	TRUE
rs4807590	19:4472980:A:G	AC104521.1	0.461625	3.20753	0.00155269	1	2812	4580	FALSE	1	FALSE
rs2602734	19:4947041:A:G	MPND	-0.0450083	-3.51587	0.000523697	1	2816	4585	FALSE	1	FALSE
rs12459763	19:4469320:G:T	EIF1P6	0.237828	3.42634	0.00071809	1	2835	4588	FALSE	1	FALSE
rs7253478	19:4456187:A:G	AC007292.2	0.0914372	3.53486	0.000503438	1	2872	4604	FALSE	1	FALSE
rs7256603	19:4749660:G:A	AC011498.7	-0.127124	-3.6568	0.000316568	0.934509	2952	4702	FALSE	1	FALSE
rs55674497	19:4459215:G:A	HDGFL2	-0.0296727	-3.72873	0.000241625	0.725116	3001	4695	FALSE	1	FALSE
rs34778527	19:4478141:G:A	LRG1	-0.112926	-3.34013	0.000995768	1	3037	4745	FALSE	1	TRUE
rs12462060	19:5307377:A:G	RN7SL121P	0.631393	3.65649	0.000293044	0.893783	3050	4740	FALSE	1	FALSE
rs62133662	19:3897862:T:C	SEMA6B	0.124666	3.59292	0.000413666	1	3068	4743	FALSE	1	TRUE
rs67625472	19:4968620:T:C	DPP9-AS1	0.11447	3.60264	0.000387973	1	2909	4573	FALSE	1	FALSE
rs112576939	19:4105289:C:T	AC027319.2	0.772388	3.30246	0.00105257	1	2795	4467	FALSE	1	FALSE
rs8104537	19:5538788:G:A	UHRF1	-0.0618155	-3.48068	0.000608588	1	2811	4513	FALSE	1	TRUE
rs481912	19:5968006:C:T	SNRPEP4	0.132094	3.73333	0.00023239	0.650693	2800	4450	FALSE	1	FALSE
rs112235685	19:6527111:T:C	HSD11B1L	0.113536	2.97564	0.00325207	1	2725	4462	FALSE	1	FALSE
rs76211295	19:5353986:C:G	MICOS13	-0.0376636	-3.74379	0.000210348	0.572566	2722	4461	FALSE	1	FALSE
rs111842262	19:5399778:C:T	AC024592.1	-0.608301	-3.67639	0.000271871	0.751723	2765	4387	FALSE	1	FALSE
rs10404606	19:6929767:C:G	RANBP3	-0.0166766	-3.68387	0.000286786	0.803289	2801	4545	FALSE	1	FALSE
rs11569470	19:6698454:G:A	AC011471.4	-0.689209	-3.53856	0.00045398	1	2753	4595	FALSE	1	FALSE
rs7256790	19:5536420:G:A	MLLT1	0.0205681	3.31696	0.00106536	1	2839	4726	FALSE	1	FALSE
rs62105928	19:5434180:A:C	ACER1	-0.0965295	-3.7011	0.000278007	0.79371	2855	4627	FALSE	1	FALSE
rs3745551	19:7114288:C:T	AC011491.3	-0.503911	-3.59522	0.000417861	1	2749	4516	FALSE	1	FALSE
rs34786523	19:6587404:A:G	ALKBH7	0.0469457	3.38211	0.0008471	1	2777	4472	FALSE	1	FALSE
rs2335629	19:6203146:A:G	AC011491.2	-0.48696	-3.30247	0.00105255	1	2645	4394	FALSE	1	FALSE
rs344545	19:6687142:G:A	MIR3940	-0.319135	-3.46387	0.000595375	1	2671	4338	FALSE	1	FALSE
rs56149994	19:7242261:C:T	KHSRP	-0.0262804	-3.53448	0.000498536	1	2688	4334	FALSE	1	FALSE
rs28506987	19:5893625:A:T	AC010503.4	-0.132057	-3.58296	0.000385537	0.985046	2555	4362	FALSE	1	FALSE
rs8100269	19:6402278:T:C	DENND1C	-0.0388731	-3.22681	0.001429	1	2547	4399	FALSE	1	TRUE
rs75880055	19:6718928:A:G	AC008760.2	-0.233142	-3.47062	0.000581075	1	2746	4771	FALSE	1	FALSE
rs11672913	19:6868014:C:T	AC008760.1	-0.183683	-3.47711	0.000618068	1	2781	4824	FALSE	1	FALSE
rs72984350	19:6874569:C:G	VAV1	-0.0649497	-3.60762	0.000383321	1	2820	4925	FALSE	1	TRUE
rs59454828	19:7455119:G:A	ZNF557	-0.0758706	-3.51572	0.00052593	1	2984	5086	FALSE	1	TRUE
rs11085218	19:7201118:T:C	AC010311.1	0.266464	3.34938	0.000986279	1	3040	5173	FALSE	1	FALSE
rs1051651	19:7116283:G:C	INSR	-0.0424282	-3.4735	0.000575073	1	3127	5297	FALSE	1	FALSE
rs6603114	19:7730302:A:G	AC119396.1	-0.136919	-3.74297	0.000243347	0.757539	3113	5223	FALSE	1	FALSE
rs12610760	19:7516243:A:G	MCOLN1	0.045741	3.5361	0.000496485	1	3091	5287	FALSE	1	FALSE
rs72620538	19:7399829:A:G	PNPLA6	0.0446113	3.30909	0.00111103	1	3091	5269	FALSE	1	TRUE
rs11569448	19:6702772:C:T	PET100	-0.0810747	-3.6273	0.000356183	1	3000	5086	FALSE	1	TRUE
rs7246804	19:8297629:C:T	MCEMP1	-0.327692	-3.43038	0.00071126	1	2978	4985	FALSE	1	TRUE
rs12981659	19:7287739:A:G	TRAPPC5	-0.112444	-3.47835	0.000565091	1	2969	4983	FALSE	1	FALSE
rs9677021	19:7534382:G:A	CLEC4GP1	-0.416779	-3.72083	0.000259543	0.766691	2954	4981	FALSE	1	FALSE
rs509072	19:7930381:A:G	EVI5L	0.0348417	3.4249	0.000742553	1	2881	4908	FALSE	1	FALSE
rs62636889	19:6955391:G:C	LYPLA2P2	0.369726	3.68996	0.000258261	0.75464	2922	4729	FALSE	1	FALSE
rs488449	19:7827199:G:T	SNAPC2	-0.0801186	-3.07365	0.00239256	1	2853	4700	FALSE	1	FALSE
rs73488463	19:7558501:C:T	CTXN1	-0.393256	-3.50583	0.000535003	1	2864	4695	FALSE	1	FALSE
rs7258626	19:8903041:G:C	AC010336.8	0.781765	3.19133	0.00153827	1	2904	4663	FALSE	1	FALSE
rs12976386	19:9009161:A:T	ELAVL1	-0.0156739	-3.0096	0.00279671	1	2890	4786	FALSE	1	FALSE
rs113660049	19:9137260:G:A	NDUFA7	-0.105705	-3.63946	0.000312395	0.908131	2907	4994	FALSE	1	FALSE
rs638966	19:8334939:A:C	AC010323.2	0.422796	3.23868	0.0013942	1	2913	5000	FALSE	1	FALSE
rs7252574	19:8441779:C:T	ANGPTL4	0.118623	3.47206	0.000625146	1	2846	4983	FALSE	1	TRUE
rs66805379	19:8985245:C:G	MIR4999	-0.488951	-3.17158	0.0016438	1	2788	4945	FALSE	1	FALSE
rs35415540	19:8215589:C:A	RAB11B	-0.019665	-3.25839	0.00122504	1	2789	4946	FALSE	1	FALSE
rs56249748	19:7974331:T:G	HNRNPM	-0.0365186	-3.24065	0.00136758	1	2780	4771	FALSE	1	TRUE
rs597582	19:7619239:T:C	AC092316.1	0.415535	3.34405	0.000970572	1	2706	4836	FALSE	1	FALSE
rs11259992	19:8671454:A:G	ADAMTS10	-0.0818266	-3.48729	0.00061562	1	2594	4846	FALSE	1	FALSE
rs7247304	19:8667359:C:T	AC008734.1	0.513765	3.41947	0.000760447	1	2283	4560	FALSE	1	FALSE
rs7252788	19:9343855:C:T	AC008734.2	-0.50145	-3.25065	0.001325	1	2316	4557	FALSE	1	FALSE
rs73498852	19:9312256:C:T	ELOCP29	0.853408	3.35818	0.000932317	1	2163	4441	FALSE	1	FALSE
rs60587399	19:10093279:A:G	ZNF699	-0.145933	-3.46492	0.000639275	1	2062	4325	FALSE	1	FALSE
rs112467035	19:9793816:A:G	ZNF426-DT	-0.766637	-3.34236	0.000995419	1	2020	4282	FALSE	1	FALSE
rs4804102	19:9347495:A:G	ZNF561-AS1	-0.0492019	-2.75702	0.00632643	1	2140	4466	FALSE	1	FALSE
rs8105074	19:10708692:T:C	RPS4XP22	0.468184	2.88352	0.00427869	1	2029	4398	FALSE	1	FALSE
rs112432014	19:9289978:G:A	UBE2L4	-0.741282	-3.02555	0.00273927	1	2105	4436	FALSE	1	FALSE
rs116875888	19:9099553:C:T	RPL10P15	0.271302	2.96175	0.00325813	1	2089	4448	FALSE	1	FALSE
rs11672122	19:10670451:T:C	RN7SL94P	-0.971044	-2.82911	0.00492416	1	2080	4441	FALSE	1	FALSE
rs17001956	19:9245035:A:G	FBXL12	0.0778896	3.54827	0.000438091	0.907286	2071	4438	FALSE	1	FALSE
rs73013012	19:10244554:G:A	UBL5	0.0377179	2.93421	0.0035542	1	2071	4438	FALSE	1	TRUE
rs74815317	19:10695610:A:C	AC008742.1	-0.55431	-3.54378	0.000466277	0.882196	1892	4160	FALSE	1	FALSE
rs12609243	19:9361196:G:A	AC020931.1	0.14401	3.19291	0.00158777	1	1914	4096	FALSE	1	FALSE
rs12327798	19:10621729:G:A	MIR4322	-0.400994	-3.44287	0.000641984	1	1907	4014	FALSE	1	FALSE
rs77259842	19:10157743:C:T	S1PR2	0.0567384	3.15701	0.0017926	1	1905	4014	FALSE	1	TRUE
rs75014601	19:11075560:G:A	AC011511.2	-0.840134	-3.2029	0.00155624	1	1944	4070	FALSE	1	FALSE
rs5030340	19:10382281:C:T	AC011511.5	-0.478926	-3.56638	0.000438994	0.859112	1957	4081	FALSE	1	FALSE
rs10420302	19:10015092:T:C	TYK2	0.022154	3.30933	0.0011098	1	1966	4089	FALSE	1	TRUE
rs930230	19:10542013:G:A	AC011461.1	0.158862	3.23497	0.00143804	1	2057	3937	FALSE	1	FALSE
rs8106630	19:10492153:G:A	S1PR5	-0.191338	-3.33278	0.00100998	1	2036	3931	FALSE	1	FALSE
rs62130660	19:10386599:T:G	ATG4D	0.0311875	3.37619	0.00086204	1	2007	3886	FALSE	1	FALSE
rs6511721	19:11206575:G:A	RNU7-140P	0.392547	3.01041	0.00295585	1	2074	3841	FALSE	1	FALSE
rs73009251	19:10175435:T:C	MIR1238	0.548019	3.41179	0.000717274	1	2082	3834	FALSE	1	FALSE
rs62106241	19:10271894:T:A	AP1M2	-0.0638701	-3.34411	0.000979185	1	2065	3814	FALSE	1	FALSE
rs17242766	19:11200475:C:G	ILF3	-0.0273243	-3.28223	0.00112874	1	2112	3883	FALSE	1	FALSE
rs112512854	19:10316108:G:A	QTRT1	0.0248126	3.16273	0.00169321	1	2099	3899	FALSE	1	FALSE
rs8101501	19:10201571:A:G	MIR638	0.34174	3.14213	0.00195633	1	2139	3844	FALSE	1	FALSE
rs12983510	19:10423875:T:C	MIR199A1	0.53424	3.2375	0.00131562	1	2151	3927	FALSE	1	FALSE
rs28895627	19:10034855:G:A	TMED1	-0.0850812	-3.4319	0.000720488	1	2176	3960	FALSE	1	TRUE
rs77242075	19:11922613:G:A	C19orf38	0.0956027	3.47887	0.000599363	1	2177	3961	FALSE	1	TRUE
rs10411534	19:11355298:C:A	AC007229.1	-0.0788047	-3.28335	0.00112437	1	2190	3962	FALSE	1	FALSE
rs10408372	19:10652607:C:T	TIMM29	-0.037099	-3.55297	0.000430595	0.929224	2158	3905	FALSE	1	FALSE
rs2328916	19:11702759:T:C	RN7SL192P	0.290295	2.82301	0.00501676	1	1963	3765	FALSE	1	FALSE
rs876794	19:11176759:A:G	AC011442.1	-0.413419	-3.22607	0.00136778	1	1960	3757	FALSE	1	FALSE
rs510506	19:10458547:G:T	LDLR	-0.0780281	-3.41066	0.000760863	1	1888	3688	FALSE	1	TRUE
rs10409101	19:10621208:G:C	SPC24	-0.169403	-3.57785	0.000423287	0.808479	1910	3678	FALSE	1	TRUE
rs4804501	19:10447743:G:A	AC011472.1	-0.205425	-3.32679	0.000967301	1	1900	3659	FALSE	1	FALSE
rs2915966	19:11243254:T:C	AC011472.4	-0.414857	-3.27346	0.00116328	1	1874	3637	FALSE	1	FALSE
rs11883423	19:10699338:G:A	RN7SL298P	0.439668	3.17014	0.00173981	1	1859	3630	FALSE	1	FALSE
rs76359824	19:10721530:G:A	ANGPTL8	-0.952191	-3.19008	0.00154475	1	1861	3628	FALSE	1	FALSE
rs12460421	19:10981352:A:G	CCDC159	-0.037889	-3.42421	0.000686245	1	1815	3703	FALSE	1	FALSE
rs892112	19:11276744:G:A	TMEM205	0.0369961	3.22306	0.00138184	1	1820	3708	FALSE	1	FALSE
rs2458998	19:12370583:T:C	SWSAP1	-0.0610305	-3.02117	0.00269454	1	1822	3711	FALSE	1	FALSE
rs7246871	19:11676216:A:G	AC024575.1	-0.626409	-2.88369	0.00416221	1	1822	3711	FALSE	1	FALSE
rs34585310	19:10625953:G:T	EPOR	0.110662	3.46634	0.000642154	1	1835	3715	FALSE	1	FALSE
rs35759402	19:12452156:G:A	RN7SL833P	-0.663624	-3.24704	0.00127348	1	1790	3866	FALSE	1	FALSE
rs12979469	19:10730352:G:A	AC008481.2	-0.283232	-2.85855	0.00466133	1	1792	3870	FALSE	1	FALSE
rs279183	19:11998167:A:T	AC008481.1	0.10789	3.46758	0.000627907	1	1793	3867	FALSE	1	FALSE
rs7257023	19:12474872:C:G	CNN1	0.422644	3.13752	0.00191509	1	1761	3844	FALSE	1	FALSE
rs75088899	19:10963106:G:A	ZNF627	-0.0746531	-2.8905	0.0042362	1	1765	3814	FALSE	1	FALSE
rs12983706	19:11473415:C:T	ZNF887P	-0.316768	-3.234	0.00133137	1	1687	3714	FALSE	1	FALSE
rs57514868	19:12625194:A:C	AC008543.3	0.563271	3.64469	0.000341597	0.591988	1733	3726	FALSE	1	FALSE
rs322141	19:11426639:C:A	ZNF823	-0.0424732	-3.30499	0.00104338	1	1716	3708	FALSE	1	FALSE
rs78382582	19:12292220:G:A	ZNF440	-0.143122	-3.61819	0.000365075	0.613326	1680	3661	FALSE	1	FALSE
rs74181667	19:12758723:A:G	ZNF700	0.0426755	3.31795	0.0010515	1	1664	3689	FALSE	1	FALSE
rs12983706	19:11473415:C:T	RNA5SP464	0.597295	3.15357	0.00184886	1	1678	3642	FALSE	1	FALSE
rs59855845	19:11630599:A:G	RNA5SP465	0.833685	3.12311	0.00193165	1	1688	3626	FALSE	1	FALSE
rs184056	19:11910278:C:T	ZNF844	-0.178236	-3.30799	0.00108141	1	1647	3572	FALSE	1	FALSE
rs279256	19:12054516:C:A	RNA5SP466	-0.477593	-3.0455	0.00261637	1	1629	3562	FALSE	1	FALSE
rs10424285	19:12312203:T:C	RSL24D1P8	0.996524	3.3393	0.000926025	1	1599	3507	FALSE	1	FALSE
rs9973303	19:11713933:T:G	RNA5SP467	0.30278	2.97646	0.00310929	1	1593	3503	FALSE	1	FALSE
rs2438566	19:12364301:G:A	AC022415.1	-0.21143	-3.43072	0.00067049	1	1551	3396	FALSE	1	FALSE
rs2551860	19:11968985:A:T	ZNF136	-0.0423794	-3.14426	0.00180073	1	1521	3362	FALSE	1	FALSE
rs8113106	19:12040283:C:T	AC012618.3	0.342637	3.45147	0.0006225	0.901381	1448	3270	FALSE	1	FALSE
rs73501399	19:12872892:G:A	AC012618.1	0.217868	3.59987	0.000402046	0.592615	1474	3224	FALSE	1	FALSE
rs4804617	19:11739548:C:T	ZNF563	0.052049	3.33412	0.00101943	1	1558	3297	FALSE	1	FALSE
rs73512799	19:11625081:C:T	ZNF442	-0.208831	-3.23534	0.00140369	1	1569	3374	FALSE	1	FALSE
rs8113053	19:13282421:T:G	ZNF799	-0.0953642	-3.02319	0.00281569	1	1590	3398	FALSE	1	FALSE
rs7255130	19:12567293:C:T	ZNF443	-0.0904485	-3.54991	0.000476424	0.794198	1667	3502	FALSE	1	FALSE
rs4804720	19:12690843:T:C	MTND2P40	-0.531108	-3.38779	0.000826573	1	1755	3563	FALSE	1	FALSE
rs879456	19:12589502:C:T	MTCO1P27	-0.482329	-3.19922	0.00149792	1	1756	3569	FALSE	1	FALSE
rs6511863	19:13458243:T:C	MTCO2P27	0.670963	3.33625	0.000990578	1	1757	3568	FALSE	1	FALSE
rs57235722	19:12812748:T:C	MTATP6P27	-0.748512	-3.4433	0.00069574	1	1758	3570	FALSE	1	FALSE
rs8108397	19:11693086:G:A	PPIAP20	0.758144	3.27039	0.00117562	1	1754	3567	FALSE	1	FALSE
rs61344935	19:13647864:G:A	ZNF564	-0.252022	-3.54947	0.000436169	0.776381	1780	3671	FALSE	1	FALSE
rs17846918	19:13339673:G:A	RPL10P16	0.0576257	3.35246	0.000946835	1	1804	3654	FALSE	1	FALSE
rs55735897	19:13415633:C:T	WDR83OS	0.617925	2.78717	0.00559349	1	1812	3626	FALSE	1	FALSE
rs10415457	19:12771220:A:G	DHPS	-0.0507865	-3.52402	0.000514039	0.925785	1801	3592	FALSE	1	FALSE
rs11673571	19:13496983:G:A	TNPO2	0.0233622	3.42482	0.000733151	1	1754	3562	FALSE	1	FALSE
rs6511766	19:12214862:A:G	TRIR	-0.0250813	-3.59968	0.000362367	0.631606	1743	3562	FALSE	1	FALSE
rs4926284	19:13529082:A:T	ASNA1	0.0319956	2.88212	0.00418247	1	1744	3564	FALSE	1	FALSE
rs11085852	19:13574728:C:T	BEST2	-0.254646	-3.37054	0.000897813	1	1750	3554	FALSE	1	FALSE
rs9967645	19:13672481:G:C	AC018761.3	0.560961	3.30826	0.00109976	1	1718	3529	FALSE	1	FALSE
rs73004246	19:12366192:A:T	MIR5684	0.599884	3.34569	0.000960573	1	1719	3534	FALSE	1	FALSE
rs386082	19:13890017:C:T	AC018761.2	0.99779	3.36897	0.000888524	1	1712	3525	FALSE	1	FALSE
rs888849	19:13650563:A:G	RNASEH2A	0.129798	3.34616	0.000904051	1	1706	3528	FALSE	1	TRUE
rs11881560	19:13712558:G:A	HOOK2	0.0501612	3.55517	0.000460062	0.81109	1763	3460	FALSE	1	FALSE
rs485812	19:13747741:G:T	MIR5695	-0.394918	-3.2374	0.00131608	1	1729	3457	FALSE	1	FALSE
rs2459034	19:12311951:C:T	FARSA-AS1	0.29442	3.41507	0.000743342	1	1745	3458	FALSE	1	FALSE
rs117178675	19:13629414:G:A	GADD45GIP1	-0.0511892	-2.75478	0.0062961	1	1728	3436	FALSE	1	FALSE
rs79814575	19:12890595:G:C	AC138474.1	0.63852	2.93172	0.00376279	1	1673	3361	FALSE	1	FALSE
rs74931926	19:12641119:G:A	IER2	0.0885029	3.34686	0.000985909	1	1684	3322	FALSE	1	TRUE
rs2082420	19:13324213:C:G	RPL12P42	-0.409332	-3.19284	0.00168114	1	1681	3322	FALSE	1	FALSE
rs10420307	19:13911486:G:C	AC020916.2	0.481184	3.60105	0.000360529	0.827053	2294	3808	FALSE	1	FALSE
rs34173160	19:13483837:T:C	RN7SL619P	-1.00134	-3.25393	0.00124388	1	2306	3808	FALSE	1	FALSE
rs10410192	19:13514736:T:A	AC020916.1	-0.10528	-3.59737	0.000392679	0.908266	2313	3853	FALSE	1	FALSE
rs889039	19:13794758:C:T	NANOS3	-0.817122	-3.33076	0.000954019	1	2343	3914	FALSE	1	FALSE
rs12608445	19:13401618:C:T	MIR181D	0.455263	3.43521	0.000659823	1	2351	3954	FALSE	1	FALSE
rs346151	19:13878480:G:A	CC2D1A	0.025191	3.41379	0.000759931	1	2471	4053	FALSE	1	FALSE
rs10424865	19:14161547:A:G	DCAF15	-0.0331523	-3.46152	0.000644499	1	2537	4188	FALSE	1	FALSE
rs4926238	19:13333842:T:C	AC022098.4	1.04736	3.5009	0.000558879	1	2660	4395	FALSE	1	FALSE
rs3816720	19:13446966:T:C	RFX1	0.0517407	3.14934	0.00189007	1	2663	4397	FALSE	1	FALSE
rs4324265	19:14948215:T:C	EEF1DP1	0.0783142	3.23299	0.00133596	1	2755	4650	FALSE	1	FALSE
rs2040858	19:15222428:A:G	PRKACA	0.0247863	3.46921	0.000641743	1	2834	4805	FALSE	1	FALSE
rs2886789	19:15104145:G:C	AC022098.3	-0.555235	-3.6946	0.00028042	0.794709	2834	4806	FALSE	1	FALSE
rs74383412	19:14814309:G:A	ASF1B	-0.14055	-3.27122	0.00124759	1	2843	4843	FALSE	1	TRUE
rs13339747	19:14738516:A:T	ADGRL1	-0.0419762	-3.55032	0.000468531	1	2907	4953	FALSE	1	FALSE
rs5827198	19:13637721:G:T	LINC01841	-0.234409	-2.95166	0.00336389	1	2697	4563	FALSE	1	FALSE
rs10404595	19:14153779:C:T	SNRPGP15	-0.164454	-3.56016	0.000419374	1	2527	4369	FALSE	1	FALSE
rs12610036	19:15029502:T:C	AC022149.1	0.0511462	3.19457	0.00160406	1	2517	4459	FALSE	1	FALSE
rs34897924	19:13849835:A:G	ADGRE3	0.604553	3.41903	0.000731922	1	2678	4799	FALSE	1	TRUE
rs11881975	19:14995223:T:C	AC004699.1	0.296302	3.30169	0.00113031	1	2951	5802	FALSE	1	FALSE
rs3752185	19:14828737:G:A	SYDE1	0.0440479	3.59386	0.000400423	1	3003	5893	FALSE	1	FALSE
rs10406021	19:14995261:C:T	AC004257.1	0.512167	3.74403	0.000210161	0.630694	3001	5997	FALSE	1	FALSE
rs77214810	19:16154761:A:G	BRD4	0.0379387	3.44144	0.000697206	1	3029	6072	FALSE	1	FALSE
rs58683379	19:16078032:G:A	AC005776.2	0.118593	3.45175	0.000666715	1	2993	6040	FALSE	1	FALSE
rs73928707	19:16142744:G:A	AC005785.1	-0.118819	-3.33577	0.000937499	1	2975	6026	FALSE	1	FALSE
rs3965461	19:14893513:A:G	AKAP8L	0.0227851	2.90087	0.00411975	1	2958	6016	FALSE	1	FALSE
rs1108015	19:14886784:T:C	WIZ	-0.0235896	-3.58303	0.000385433	1	2973	6005	FALSE	1	FALSE
rs77830959	19:16181436:C:T	RASAL3	0.0663799	2.90343	0.00409192	1	2945	5984	FALSE	1	TRUE
rs62122656	19:14951557:A:G	CYP4F22	0.182715	3.68345	0.00028216	0.806695	2859	5918	FALSE	1	FALSE
rs62116818	19:16117755:T:C	AC011492.1	-0.257562	-3.24499	0.00128244	1	2863	5907	FALSE	1	FALSE
rs12610319	19:16368524:A:G	CYP4F8	-0.712499	-3.2688	0.00125433	1	2744	5744	FALSE	1	FALSE
rs7246538	19:16441910:A:G	AC008894.3	0.108761	3.20178	0.00148503	1	2303	4813	FALSE	1	FALSE
rs773874	19:16931447:G:A	AC008894.1	-0.789003	-2.95868	0.00349165	1	2156	4763	FALSE	1	FALSE
rs4646517	19:15769478:C:T	RAB8A	-0.0299525	-3.54851	0.000473728	1	2187	4772	FALSE	1	TRUE
rs1273516	19:15677710:G:A	HSH2D	-0.085659	-3.426	0.00072512	1	2268	4787	FALSE	1	TRUE
rs7249236	19:16363417:G:C	FAM32A	0.0245665	3.57968	0.000414242	0.921689	2225	4776	FALSE	1	FALSE
rs34081360	19:16864687:T:C	AC020911.1	-0.264865	-2.78373	0.00565195	1	2244	4788	FALSE	1	FALSE
rs4808378	19:15895770:A:G	KLF2	-0.0644741	-3.51766	0.000532859	1	2387	5094	FALSE	1	TRUE
rs8113131	19:16113053:G:A	RN7SL844P	-0.806177	-3.64492	0.000335608	0.801768	2389	5210	FALSE	1	FALSE
rs62621417	19:15905529:C:A	AC020917.1	-0.350237	-3.36351	0.000850697	1	2397	5223	FALSE	1	FALSE
rs57617764	19:16530274:A:T	EPS15L1	0.0455211	3.52371	0.000512157	1	2427	5304	FALSE	1	FALSE
rs10421557	19:17456223:A:G	CHERP	0.0272546	3.47541	0.000571127	1	2471	5340	FALSE	1	FALSE
rs12462917	19:16078772:G:T	CTD-3222D19.7	0.133323	3.41013	0.000774136	1	2460	5343	FALSE	1	FALSE
rs34741739	19:16880484:C:T	AC008764.8	-0.0834632	-3.66199	0.000287042	0.702679	2448	5296	FALSE	1	FALSE
rs4505451	19:17333849:T:C	AC008764.10	-0.650089	-3.48691	0.000572467	1	2459	5174	FALSE	1	FALSE
rs4808011	19:16089316:T:G	MED26	0.0415347	3.46909	0.000584285	1	2428	5142	FALSE	1	FALSE
rs4808605	19:17337413:G:T	AC024075.3	0.0663899	3.1844	0.00157457	1	2408	5130	FALSE	1	FALSE
rs2073600	19:15757643:C:T	AC024075.2	0.0455241	3.43426	0.000724903	1	2401	5104	FALSE	1	FALSE
rs34741739	19:16880484:C:T	SMIM7	-0.0312166	-3.71767	0.000256995	0.634264	2468	5031	FALSE	1	FALSE
rs12984102	19:16413618:G:A	AC008737.1	0.443364	3.01279	0.00276821	1	2457	4650	FALSE	1	FALSE
rs12980537	19:17967486:G:A	F2RL3	0.250949	3.13613	0.00185007	1	2473	4575	FALSE	1	TRUE
rs28400331	19:17472247:T:C	MYO9B	-0.0453847	-3.34428	0.000973697	1	2450	4190	FALSE	1	TRUE
rs74960691	19:16288498:T:C	AC020908.3	-0.256275	-3.14074	0.00190349	1	2440	4205	FALSE	1	FALSE
rs2288541	19:17337308:T:C	USE1	-0.041998	-3.66782	0.000313634	0.756798	2413	4226	FALSE	1	FALSE
rs10407955	19:17811640:T:G	AC010463.3	-0.159836	-3.4283	0.000722899	1	2498	4269	FALSE	1	FALSE
rs11669718	19:17450445:G:C	ABHD8	-0.0654413	-3.58699	0.000379829	0.948052	2496	4242	FALSE	1	FALSE
rs10415893	19:17512412:G:A	CCDC194	0.217964	3.68192	0.000311096	0.782096	2514	4303	FALSE	1	TRUE
rs399036	19:17913672:T:A	AC010319.1	-0.159704	-3.40626	0.000731508	1	2544	4324	FALSE	1	FALSE
rs17654474	19:18038782:A:G	AC010319.3	0.219966	3.39332	0.000765822	1	2547	4324	FALSE	1	FALSE
rs2241351	19:18433225:T:C	AC010319.4	-0.207642	-3.43179	0.000667923	1	2544	4323	FALSE	1	FALSE
rs80174661	19:17224111:G:A	JAK3	0.0554619	3.00309	0.00298885	1	2619	4502	FALSE	1	TRUE
rs4549004	19:17756029:G:A	AC005796.1	-0.371648	-3.50937	0.000556316	1	2630	4497	FALSE	1	FALSE
rs10422926	19:17700980:T:C	KCNN1	-0.152776	-3.61893	0.000364168	0.944289	2593	4469	FALSE	1	TRUE
rs11673466	19:18401142:A:C	AC020904.2	0.146192	3.21728	0.00148951	1	2554	4379	FALSE	1	FALSE
rs60358790	19:18160531:G:C	RPS18P13	-0.875021	-3.60751	0.000351968	0.881679	2505	4327	FALSE	1	FALSE
rs9973265	19:18102062:A:G	MAST3	-0.06629	-3.68642	0.000284262	0.713212	2509	4236	FALSE	1	FALSE
rs7254734	19:17793054:G:C	RAB3A	-0.10298	-3.36469	0.000899752	1	2414	4144	FALSE	1	FALSE
rs722430	19:17924811:C:T	MIR3189	0.296109	3.43634	0.000704519	1	2303	3966	FALSE	1	FALSE
rs4255897	19:17731145:A:T	AC010335.1	0.485637	3.27641	0.00122016	1	2245	3922	FALSE	1	FALSE
rs6512247	19:18288322:T:G	AC005387.1	-0.284013	-3.60506	0.000389738	0.833261	2138	3834	FALSE	1	FALSE
rs11666267	19:17660300:G:A	AC005387.2	-0.261648	-3.438	0.000653277	1	2134	3833	FALSE	1	FALSE
rs8100660	19:17789898:T:C	AC005253.1	-0.0713592	-3.16116	0.0017021	1	2126	3821	FALSE	1	FALSE
rs7258891	19:18525701:A:T	CRLF1	0.135007	3.20609	0.00154719	1	2098	3777	FALSE	1	FALSE
rs10406968	19:18021955:A:G	KLHL26	-0.0746928	-3.58112	0.000424146	0.862714	2034	3755	FALSE	1	FALSE
rs273493	19:18240127:T:C	CRTC1	0.0682147	3.43863	0.000651804	1	2006	3687	FALSE	1	FALSE
rs12973608	19:18398030:A:C	UPF1	-0.0193501	-3.58378	0.000419968	0.839095	1998	3618	FALSE	1	FALSE
rs113479765	19:19091154:T:G	MEF2B	-0.333782	-3.53011	0.000468231	0.850775	1817	3795	FALSE	1	FALSE
rs7251648	19:19264840:G:A	BORCS8	0.0357934	3.14553	0.00189731	1	1817	3796	FALSE	1	FALSE
rs8104320	19:18646897:C:T	NR2C2AP	-0.0796653	-3.49335	0.000535254	0.961851	1797	3804	FALSE	1	FALSE
rs247781	19:19870381:T:G	AC092067.1	-0.479655	-2.77154	0.00586344	1	1741	3902	FALSE	1	FALSE
rs115173693	19:19804736:T:C	MIR640	0.54739	3.16846	0.00166104	1	1714	3851	FALSE	1	FALSE
rs247794	19:19860523:G:A	NDUFA13	-0.0398224	-3.1519	0.00186023	1	1707	3740	FALSE	1	TRUE
rs8100140	19:19314526:A:G	AC011448.1	-0.200196	-3.54783	0.000469823	0.801988	1707	3739	FALSE	1	FALSE
rs11670952	19:18947396:C:T	PHF5CP	0.903235	3.25679	0.00123177	1	1638	3652	FALSE	1	FALSE
rs114267591	19:19993475:T:C	AC002306.1	-0.654804	-3.20933	0.00144763	1	1645	3611	FALSE	1	FALSE
rs59049077	19:19015902:A:G	PBX4	-0.144665	-3.42212	0.00075544	1	1688	3632	FALSE	1	TRUE
rs9676800	19:19929666:G:A	ATP13A1	0.0601315	3.50107	0.000561376	0.932446	1661	3773	FALSE	1	TRUE
rs1654278	19:20234214:T:C	AC011458.2	-0.600208	-3.56243	0.000415879	0.692854	1666	3868	FALSE	1	FALSE
rs73012358	19:20876694:A:G	LINC00663	-0.169937	-3.19109	0.00167968	1	1755	4035	FALSE	1	FALSE
rs10424522	19:20162273:A:G	AC006539.1	-0.486721	-3.53543	0.000487877	1	2208	4963	FALSE	1	FALSE
rs1433079	19:19761485:G:A	AC006539.2	-0.727188	-3.57596	0.000395629	0.887397	2243	5029	FALSE	1	FALSE
rs73026700	19:21320218:T:G	AC078899.1	-0.0709966	-3.0267	0.00264693	1	2224	5267	FALSE	1	FALSE
rs1113577	19:21749035:T:C	ZNF430	-0.0370436	-3.38783	0.000836069	1	2446	6133	FALSE	1	FALSE
rs59997068	19:20581325:C:T	AC008739.3	0.865693	3.28337	0.00119267	1	2450	6142	FALSE	1	FALSE
rs12984679	19:21856993:A:T	RNA5SP469	0.355551	3.63635	0.000316055	0.785714	2486	6304	FALSE	1	FALSE
rs111333992	19:20334527:T:G	ZNF431	-0.0678216	-3.12682	0.00197528	1	2476	6305	FALSE	1	FALSE
rs8103203	19:20420770:T:C	RPL7AP10	0.418388	3.25638	0.00129253	1	2446	6310	FALSE	1	FALSE
rs10419257	19:22045797:T:G	RPL36AP51	-0.626316	-3.15226	0.0017534	1	2437	6253	FALSE	1	FALSE
rs12974817	19:21786462:T:A	VN1R83P	-0.261256	-3.27312	0.0012548	1	2382	6207	FALSE	1	FALSE
rs11670612	19:20819099:T:C	BNIP3P25	-0.357523	-2.97337	0.00326807	1	2352	6074	FALSE	1	FALSE
rs7246551	19:22882290:A:G	BNIP3P27	0.414336	3.35228	0.000884909	1	2415	6492	FALSE	1	FALSE
rs1230293	19:22620302:C:T	PCGF7P	0.239897	3.37618	0.000813612	1	2005	5883	FALSE	1	FALSE
rs56927650	19:22805247:T:C	RPL34P34	-0.135787	-3.62478	0.000363076	0.70836	1951	5767	FALSE	1	FALSE
rs10412312	19:22427134:C:A	SNX6P1	-0.405606	-3.61359	0.000344101	0.63108	1834	5173	FALSE	1	FALSE
rs10425115	19:22789406:A:G	ZNF724	-0.1556	-3.38778	0.000835162	1	1947	5223	FALSE	1	FALSE
rs73031013	19:24364851:T:A	RPS27P29	-0.604269	-3.50077	0.000566788	0.976009	1722	4654	FALSE	1	FALSE
rs797889	19:23729147:A:G	ZNF681	-0.101494	-2.99928	0.00301939	1	1372	3819	FALSE	1	FALSE
rs12981410	19:23910432:A:C	AC139769.3	0.402188	3.04289	0.00251193	1	1304	3525	FALSE	1	FALSE
rs11673634	19:23592428:A:T	ZNF254	-0.076349	-3.11142	0.00211423	1	1207	3086	FALSE	1	FALSE
rs12976281	19:23852235:T:C	BNIP3P40	0.490292	3.41647	0.000761979	0.886944	1164	2978	FALSE	1	FALSE
rs8107251	19:23585654:C:T	AC073534.2	0.622715	3.32906	0.000959675	1	1180	2923	FALSE	1	FALSE
rs7253391	19:28858643:T:C	AC006504.3	0.407055	3.06115	0.00249178	1	1988	4572	FALSE	1	FALSE
rs8102949	19:30172341:T:C	URI1	0.030455	3.14651	0.00188185	1	2434	4446	FALSE	1	FALSE
rs112403888	19:29557304:C:T	RPL9P32	-0.333554	-3.21644	0.0014829	1	2376	4450	FALSE	1	FALSE
rs12461746	19:30997420:C:G	AC008507.1	0.249141	3.06271	0.00235533	1	2285	4354	FALSE	1	FALSE
rs551824	19:32371847:C:T	AC007773.1	-0.453543	-3.44893	0.000669627	1	2429	4836	FALSE	1	FALSE
rs55650507	19:32647937:T:C	RPS12P31	0.682818	3.44897	0.00068383	1	2614	4937	FALSE	1	FALSE
rs3786900	19:33897149:A:G	AC008736.3	0.622569	3.6809	0.000267272	0.703994	2634	4929	FALSE	1	FALSE
rs11671562	19:32979847:C:T	AC008738.2	0.715626	3.33299	0.000998437	1	2750	5051	FALSE	1	FALSE
rs10405598	19:33891195:G:A	CEBPA	-0.0653832	-3.56782	0.000441449	1	2611	4957	FALSE	1	FALSE
rs10445598	19:33832285:C:G	CEBPG	0.0281556	3.50044	0.000567496	1	2538	4923	FALSE	1	FALSE
rs10425796	19:33500092:T:C	RPL21P131	-0.440294	-3.08899	0.00226005	1	2507	4861	FALSE	1	FALSE
rs3889147	19:33488936:C:T	AC008556.1	0.0642469	3.35201	0.000955326	1	2407	4517	FALSE	1	FALSE
rs10408351	19:33754044:G:A	RPS4XP20	0.388477	2.83316	0.00486351	1	2317	4407	FALSE	1	FALSE
rs8106555	19:34360554:G:A	RPL29P33	-0.306893	-3.41553	0.000764954	1	2305	4325	FALSE	1	FALSE
rs33851	19:34025030:T:C	GPI	0.0364741	3.52044	0.000530204	1	2310	4349	FALSE	1	TRUE
rs1873550	19:35589303:C:T	PDCD2L	-0.0597124	-3.23299	0.00133596	1	2320	4350	FALSE	1	TRUE
rs113355531	19:35834565:A:G	SCGB1B2P	0.652373	3.57416	0.00044354	1	2355	4336	FALSE	1	FALSE
rs34840050	19:34998390:T:A	SCGB2B2	-0.416125	-3.48228	0.000605574	1	2371	4263	FALSE	1	FALSE
rs55670241	19:34298127:G:A	AC020910.4	-0.24561	-3.02068	0.00278337	1	2391	4279	FALSE	1	FALSE
rs8104768	19:35569379:G:C	ZNF599	-0.11888	-3.71646	0.000262969	0.613244	2332	4255	FALSE	1	FALSE
rs113087775	19:35062622:G:A	AC020907.4	0.240248	3.3145	0.00110285	1	2375	4225	FALSE	1	FALSE
rs75935615	19:34617732:T:G	FXYD3	0.112928	3.66775	0.000304278	0.687669	2260	4180	FALSE	1	FALSE
rs12971516	19:35939534:C:T	FXYD1	-0.43159	-3.69315	0.00028419	0.64369	2265	4155	FALSE	1	FALSE
rs8102570	19:35058452:G:T	AC002128.2	0.342755	3.27177	0.00117009	1	2300	4164	FALSE	1	FALSE
rs2085464	19:35166495:A:G	AC002128.1	0.165588	3.64563	0.000336751	0.775875	2304	4186	FALSE	1	FALSE
rs17777002	19:36311897:A:G	CD22	-0.237617	-3.62254	0.000364165	0.83576	2295	4133	FALSE	1	TRUE
rs7246671	19:35965180:T:G	RN7SL491P	-0.603727	-3.1878	0.00167685	1	2268	4127	FALSE	1	FALSE
rs10424855	19:36679181:T:C	AC002511.2	-0.272252	-3.61706	0.000360425	0.814201	2259	4113	FALSE	1	FALSE
rs11880361	19:35422376:T:C	KRTDAP	0.195902	3.57436	0.000435815	1	2301	4156	FALSE	1	FALSE
rs11670563	19:35845347:G:T	AD000090.1	-0.380777	-3.56257	0.000415667	0.930263	2238	4154	FALSE	1	FALSE
rs61288857	19:36387746:G:C	HAUS5	0.0606274	3.22012	0.00149319	1	2123	4078	FALSE	1	FALSE
rs1688005	19:35648365:T:G	RBM42	0.0227683	3.64864	0.000330173	0.718457	2176	4041	FALSE	1	FALSE
rs12327821	19:35926220:T:C	PSENEN	-0.0300461	-3.07085	0.00240419	1	2074	3963	FALSE	1	TRUE
rs231591	19:36224705:A:G	LIN37	0.0527763	3.40958	0.000780759	1	2068	3967	FALSE	1	FALSE
rs8102057	19:36442858:A:G	HSPB6	0.14303	3.18937	0.00154848	1	2036	3975	FALSE	1	FALSE
rs73044028	19:35657612:G:A	PROSER3	-0.0515252	-3.21237	0.00150701	1	2036	3975	FALSE	1	FALSE
rs8106303	19:35657351:A:C	AC002398.1	0.314211	2.72387	0.00676069	1	2016	3989	FALSE	1	FALSE
rs113824165	19:36396679:A:G	HCST	-0.108226	-3.69217	0.000290964	0.578437	1988	3939	FALSE	1	TRUE
rs33964243	19:36394272:T:C	AD000864.1	-0.134404	-3.24072	0.00130127	1	1991	3940	FALSE	1	FALSE
rs34865782	19:35461245:A:G	AF038458.1	-0.569528	-3.00578	0.00283124	1	2007	3943	FALSE	1	FALSE
rs62109571	19:35778778:C:T	SYNE4	-0.106826	-3.1294	0.00198096	1	1996	4025	FALSE	1	FALSE
rs10411931	19:37442926:T:C	ALKBH6	0.0515289	3.11274	0.00214477	1	2003	4024	FALSE	1	FALSE
rs12979319	19:35898859:T:C	AC002116.2	0.343712	3.30243	0.00113987	1	2003	4025	FALSE	1	FALSE
rs56212031	19:35825853:C:T	OVOL3	-0.84596	-3.63317	0.000319837	0.599054	1873	3968	FALSE	1	FALSE
rs112380313	19:37518881:T:C	POLR2I	0.0480939	3.49846	0.000566356	1	1854	3964	FALSE	1	FALSE
rs113286222	19:35941952:C:T	RN7SL287P	0.799117	3.38609	0.000785661	1	1760	3850	FALSE	1	FALSE
rs435605	19:36346000:T:C	ZNF565	-0.130881	-3.62381	0.000331229	0.557789	1684	3721	FALSE	1	FALSE
rs59295196	19:36721457:G:A	AC092295.2	-0.206015	-2.90832	0.00399149	1	1250	3332	FALSE	1	FALSE
rs16972020	19:37643777:C:T	AC092295.1	0.592605	2.98849	0.00299229	1	1249	3274	FALSE	1	FALSE
rs1227801	19:37275430:T:C	ZNF382	0.0636402	2.92146	0.00388954	1	1115	3268	FALSE	1	FALSE
rs547831	19:37364672:C:T	AC074138.1	-0.428857	-3.4159	0.000706857	0.831264	1176	3244	FALSE	1	FALSE
rs685285	19:36653199:A:G	ZNF567	-0.0547149	-3.3046	0.00111942	1	1072	3226	FALSE	1	FALSE
rs10427118	19:37136404:C:G	ZNF850	0.0928947	3.28729	0.00116965	1	1107	3188	FALSE	1	FALSE
rs3760826	19:37045452:C:T	ZNF790	-0.0613549	-3.34317	0.000971855	1	1029	3162	FALSE	1	FALSE
rs2967436	19:37047472:G:A	RPL31P61	-0.0840768	-3.15854	0.00171707	1	909	3144	FALSE	1	FALSE
rs62115615	19:37415487:T:C	ZNF829	-0.057989	-3.26582	0.00128176	1	907	3127	FALSE	1	FALSE
rs12983702	19:37391736:C:T	ZNF383	-0.0601855	-3.33794	0.000999868	0.976871	977	3321	FALSE	1	FALSE
rs7257354	19:37815116:G:A	AC016590.2	-0.343312	-3.31589	0.00100469	1	1100	3379	FALSE	1	FALSE
rs12461248	19:38856159:G:T	ZNF527	-0.0767445	-2.81887	0.00531436	1	1072	3413	FALSE	1	FALSE
rs10422527	19:37894468:T:G	ZNF570	-0.0416748	-3.17782	0.00168794	1	1184	3482	FALSE	1	FALSE
rs75314418	19:38666879:C:T	ZNF569	0.0586034	2.65289	0.00855367	1	1184	3482	FALSE	1	FALSE
rs892099	19:38700944:G:C	ZNF793-AS1	-0.205545	-3.41539	0.000774392	0.93624	1209	3534	FALSE	1	FALSE
rs12608912	19:38725570:G:A	ZNF540	-0.145224	-3.45568	0.000646131	0.776003	1201	3538	FALSE	1	FALSE
rs2385125	19:38030265:G:A	ZNF571	-0.0987766	-3.37559	0.000863962	1	1256	3526	FALSE	1	FALSE
rs10426091	19:38789212:G:A	AC093227.1	0.368532	3.20707	0.00145871	1	1359	3553	FALSE	1	FALSE
rs2098658	19:39081956:G:T	AC016582.2	-0.0932316	-3.18841	0.00164387	1	1376	3617	FALSE	1	FALSE
rs8111369	19:37676528:G:A	SIPA1L3	-0.0332172	-3.24644	0.00127612	1	1470	3710	FALSE	1	FALSE
rs75927060	19:38391326:A:C	AC011465.1	0.588389	3.16651	0.00167191	1	1647	3862	FALSE	1	FALSE
rs12975244	19:38740183:T:C	AC011479.3	0.273881	2.90408	0.00390618	1	1809	4003	FALSE	1	FALSE
rs10153500	19:38073267:T:C	RN7SL663P	-0.857248	-3.64763	0.000334923	0.608889	1818	4022	FALSE	1	FALSE
rs7253820	19:38726076:A:G	SPINT2	-0.0283174	-3.24351	0.00128893	1	1829	4036	FALSE	1	FALSE
rs10409427	19:38725547:A:T	YIF1B	0.0312991	3.01115	0.00291733	1	1904	4138	FALSE	1	TRUE
rs16972718	19:39062386:T:A	KCNK6	0.0739624	3.20917	0.00153938	1	1909	4133	FALSE	1	TRUE
rs3136642	19:39398416:A:G	GGN	0.104499	2.93023	0.003599	1	1923	4123	FALSE	1	FALSE
rs2907613	19:39059697:T:C	SPRED3	0.0929395	3.43301	0.000665027	1	1925	4122	FALSE	1	FALSE
rs8101517	19:39747741:A:C	RASGRP4	-0.0560611	-3.20742	0.00152874	1	1959	4134	FALSE	1	TRUE
rs12973045	19:39046719:G:A	RYR1	-0.0835608	-3.34545	0.000968479	1	1967	4141	FALSE	1	FALSE
rs11672265	19:39578549:C:T	AC008649.1	-0.30589	-3.03829	0.00254959	1	2083	4345	FALSE	1	FALSE
rs2960351	19:39038491:A:T	MAP4K1	-0.0469054	-3.19767	0.00159875	1	2087	4367	FALSE	1	TRUE
rs732135	19:39141974:C:T	EIF3K	0.0629768	3.60339	0.000382659	0.799756	2090	4366	FALSE	1	FALSE
rs2304175	19:38708398:A:C	AC008649.2	-0.562082	-3.21166	0.00151133	1	2142	4439	FALSE	1	FALSE
rs31726	19:39914748:G:A	AC104534.1	0.250419	3.38715	0.000860032	1	2255	4656	FALSE	1	FALSE
rs57842338	19:39391974:C:T	SIRT2	-0.0307287	-3.13751	0.00195273	1	2357	4686	FALSE	1	FALSE
rs28620146	19:39985015:C:T	CCER2	-0.322305	-3.48964	0.000595558	1	2347	4673	FALSE	1	FALSE
rs7246775	19:39488697:G:A	AC010605.2	-0.556954	-3.54798	0.000475779	1	2355	4656	FALSE	1	FALSE
rs1078734	19:39308874:T:C	ACP7	0.152678	3.19008	0.00154477	1	2341	4546	FALSE	1	FALSE
rs10417798	19:39316317:A:G	AC011443.1	0.433077	2.78849	0.0055712	1	2338	4567	FALSE	1	FALSE
rs7250925	19:39704170:A:G	NCCRP1	-0.111616	-3.17467	0.00172014	1	2355	4633	FALSE	1	FALSE
rs76443569	19:39234879:T:C	SYCN	0.780595	3.35982	0.000861816	1	2344	4634	FALSE	1	FALSE
rs1628426	19:39537380:T:C	IFNL3P1	0.478617	3.41945	0.000742957	1	2321	4596	FALSE	1	FALSE
rs6508882	19:40117497:A:G	AC011445.1	0.450643	3.36916	0.000833977	1	2259	4523	FALSE	1	FALSE
rs11881797	19:40166791:G:A	AC011445.2	0.50031	2.91161	0.0038154	1	2287	4508	FALSE	1	FALSE
rs12975430	19:39824955:C:G	GMFG	-0.0490817	-3.2721	0.00127076	1	2289	4506	FALSE	1	TRUE
rs58502633	19:40809692:C:T	SAMD4B	0.0234424	3.23569	0.00141861	1	2289	4506	FALSE	1	FALSE
rs2542302	19:40491969:C:T	RN7SL566P	0.819991	3.2497	0.001262	1	2257	4505	FALSE	1	FALSE
rs10405150	19:39387919:T:C	PAF1	0.0320442	3.27817	0.00124029	1	2265	4521	FALSE	1	TRUE
rs978671	19:40248909:A:G	MIR4530	0.437949	3.41404	0.000711558	1	2260	4526	FALSE	1	FALSE
rs11881477	19:39948779:G:A	TIMM50	-0.0232208	-3.39015	0.00081463	1	2254	4500	FALSE	1	FALSE
rs10410864	19:40202416:T:C	LGALS14	-0.533393	-3.30319	0.00113454	1	2299	4538	FALSE	1	TRUE
rs62107874	19:41089082:G:A	DYRK1B	-0.0653986	-3.63183	0.000355183	0.797386	2245	4387	FALSE	1	FALSE
rs3746013	19:40363926:C:G	FCGBP	0.15965	3.65258	0.000335275	0.742969	2216	4404	FALSE	1	FALSE
rs10416938	19:40115568:G:C	PRR13P5	-0.065143	-3.31762	0.000998662	1	2213	4390	FALSE	1	FALSE
rs4803222	19:39739353:G:C	PSMC4	0.0306232	3.46934	0.000630886	1	2189	4363	FALSE	1	TRUE
rs145201981	19:39547748:T:C	ZNF546	0.134072	3.32316	0.00103609	1	2176	4318	FALSE	1	FALSE
rs35070003	19:39890030:C:T	AC007842.1	-0.306353	-3.48442	0.00055283	1	2175	4309	FALSE	1	FALSE
rs12460054	19:41403754:G:A	ZNF780B	0.0545388	2.9976	0.00301557	1	2179	4244	FALSE	1	FALSE
rs80292777	19:41002451:A:G	RNU6-945P	0.689491	3.48266	0.000556353	1	2214	4217	FALSE	1	FALSE
rs3786529	19:41129172:T:C	BLVRB	-0.0421534	-3.58877	0.00041233	0.914135	2217	4221	FALSE	1	FALSE
rs10403040	19:41296046:T:A	SHKBP1	-0.0264573	-2.92571	0.00377982	1	2171	4147	FALSE	1	TRUE
rs7257696	19:41128711:A:G	LTBP4	-0.048444	-3.57899	0.000423335	0.916521	2165	4135	FALSE	1	FALSE
rs2604903	19:41331563:C:T	RNU6-195P	-0.44653	-3.42639	0.000725814	1	2126	4086	FALSE	1	FALSE
rs68191109	19:41199718:T:C	COQ8B	-0.0414666	-3.2413	0.00136786	1	2138	4060	FALSE	1	FALSE
rs66841352	19:41739180:G:C	SNRPA	0.0235198	3.16234	0.0016954	1	2108	3964	FALSE	1	TRUE
rs7259806	19:41453793:G:A	MIA	-0.185221	-3.27831	0.00114405	1	2084	3934	FALSE	1	FALSE
rs10420194	19:41529781:A:T	CYP2F2P	-0.189573	-3.22036	0.00139454	1	2013	3907	FALSE	1	FALSE
rs35930845	19:41531597:C:G	AC008537.2	-0.275346	-3.38385	0.000791884	1	2031	3893	FALSE	1	FALSE
rs12985568	19:40352410:A:G	AC008537.3	0.351606	3.1205	0.00211008	1	2029	3891	FALSE	1	FALSE
rs12709854	19:42066737:T:C	CCDC97	0.0330386	3.60883	0.000380841	0.654284	1718	3331	FALSE	1	FALSE
rs66841352	19:41739180:G:C	TGFB1	0.0320076	3.60697	0.000383377	0.657108	1714	3291	FALSE	1	TRUE
rs7257696	19:41128711:A:G	B9D2	-0.0506531	-3.23672	0.00131912	1	1723	3281	FALSE	1	TRUE
rs78903514	19:41146423:G:A	AC011462.4	-0.278073	-3.23418	0.0014059	1	1732	3272	FALSE	1	FALSE
rs111867059	19:41900809:C:T	B3GNT8	0.124687	2.96959	0.00328499	1	1684	3252	FALSE	1	FALSE
rs145573181	19:41943360:C:T	DMAC2	0.0669298	3.63211	0.000346223	0.584425	1688	3249	FALSE	1	FALSE
rs10401235	19:42897908:G:A	AC243960.2	0.070321	3.18007	0.00169367	1	1660	3193	FALSE	1	FALSE
rs9304597	19:42182109:G:A	AC243960.1	0.0936853	3.14789	0.00193964	1	1605	3161	FALSE	1	FALSE
rs3745936	19:42092815:T:A	AC243960.7	0.268967	3.19178	0.00153596	1	1613	3169	FALSE	1	FALSE
rs145573181	19:41943360:C:T	CEACAM5	-0.278439	-3.18201	0.00158727	1	1577	3058	FALSE	1	FALSE
rs35246205	19:41527798:C:T	CEACAM6	0.26957	3.3243	0.00102709	1	1519	3033	FALSE	1	FALSE
rs143036036	19:41651298:C:T	AC010616.1	-0.314043	-3.4727	0.000626857	0.860048	1372	2762	FALSE	1	FALSE
rs28514561	19:42947097:A:C	AC010247.1	-0.537464	-3.18922	0.00167874	1	1195	2428	FALSE	1	FALSE
rs145149412	19:41745500:C:T	AC010247.2	-0.434716	-3.50774	0.00164653	1	1167	2361	FALSE	1	FALSE
rs4802138	19:43004398:T:C	POU2F2	0.0895968	2.62999	0.00917427	1	1140	2305	FALSE	1	TRUE
rs34772093	19:41755357:C:T	ZNF526	-0.0557181	-2.85531	0.0046971	1	1090	2261	FALSE	1	FALSE
rs57979746	19:42073203:C:G	GSK3A	0.0348328	3.3125	0.00106481	1	1036	2209	FALSE	1	FALSE
rs111252118	19:42315790:A:C	CIC	-0.0483578	-2.6331	0.00917721	1	1061	2222	FALSE	1	FALSE
rs8099939	19:42521108:T:G	PRR19	0.143778	3.14417	0.0018013	1	1130	2313	FALSE	1	FALSE
rs113572247	19:42071477:T:C	LIPE	-0.158738	-2.41173	0.01673	1	1206	2357	FALSE	1	FALSE
rs61491423	19:42108159:C:T	RNU4-60P	-0.505622	-2.83337	0.00486038	1	1208	2429	FALSE	1	FALSE
rs7258854	19:43027819:C:T	AC011497.2	-0.273575	-3.18544	0.0016352	1	1202	2425	FALSE	1	FALSE
rs57373737	19:43558180:G:A	CEACAM1	-0.0847182	-2.7611	0.00619155	1	1247	2459	FALSE	1	TRUE
rs7255701	19:44590558:C:T	AC005392.2	0.498102	3.15976	0.00179457	1	1612	3362	FALSE	1	FALSE
rs4393683	19:43290738:T:C	CD177	-0.878989	-3.51559	0.000522857	0.858008	1641	3401	FALSE	1	TRUE
rs4251864	19:44162233:A:G	PINLYP	0.125248	3.48184	0.000606461	1	1920	3856	FALSE	1	FALSE
rs62115512	19:44583629:A:G	SRRM5	0.2205	2.77142	0.00586542	1	1938	3886	FALSE	1	FALSE
rs204540	19:44955698:C:A	ZNF428	-0.0320523	-2.98991	0.00310979	1	1940	3934	FALSE	1	FALSE
rs74260429	19:44216723:A:G	RN7SL368P	-0.372609	-3.37757	0.000809647	1	1961	3946	FALSE	1	FALSE
rs6509156	19:44871027:T:C	AC006953.1	0.397592	2.95374	0.00334185	1	1962	3943	FALSE	1	FALSE
rs16976937	19:44470147:G:A	PLAUR	0.136219	3.62957	0.000351195	0.689747	1964	3945	FALSE	1	TRUE
rs58522314	19:45216649:A:G	ZNF45	0.0506067	3.23391	0.0013318	1	2245	4293	FALSE	1	FALSE
rs150639620	19:45381292:G:T	ZNF221	-0.262249	-3.58019	0.000389501	0.882608	2266	4312	FALSE	1	FALSE
rs34878901	19:45402477:C:T	AC006213.5	-0.462324	-3.50588	0.000511453	1	2278	4371	FALSE	1	FALSE
rs112949028	19:45253540:G:A	ZNF222	-0.122902	-3.27599	0.00123075	1	2314	4444	FALSE	1	FALSE
rs366111	19:44471323:G:A	AC092072.1	0.144694	2.9599	0.00327729	1	2330	4417	FALSE	1	FALSE
rs16976597	19:44141333:G:A	ZNF224	0.04827	3.67338	0.000274973	0.632987	2302	4398	FALSE	1	FALSE
rs10407289	19:44475818:A:C	ZNF227	-0.0576179	-2.84384	0.00487593	1	2462	4615	FALSE	1	FALSE
rs846875	19:45080592:C:G	AC138470.1	-0.407683	-3.28742	0.00122856	1	2546	4728	FALSE	1	FALSE
rs56711215	19:43839085:T:A	ZNF233	-0.114681	-3.01668	0.00287352	1	2549	4742	FALSE	1	FALSE
rs346762	19:45729123:T:C	NDUFA3P1	0.776778	3.28232	0.00112839	1	2504	4664	FALSE	1	FALSE
rs35365841	19:45161070:G:A	CEACAM19	-0.0984751	-3.30607	0.00111526	1	2579	4757	FALSE	1	FALSE
rs8111430	19:46168066:C:T	BCL3	0.0580426	3.24386	0.00136299	1	2539	4692	FALSE	1	TRUE
rs386569	19:45787046:G:A	AC092066.1	0.484177	3.28585	0.00111474	1	2520	4681	FALSE	1	FALSE
rs1382091	19:45258404:G:T	CBLC	-0.170523	-3.60036	0.000383445	0.963598	2513	4663	FALSE	1	FALSE
rs12463049	19:45690950:C:G	NECTIN2	0.0424214	3.29622	0.00114152	1	2507	4604	FALSE	1	TRUE
rs10418363	19:44525463:A:G	TOMM40	-0.0324868	-3.57526	0.000424877	1	2492	4557	FALSE	1	TRUE
rs79660166	19:46052894:T:C	AC011481.2	-0.535087	-3.17852	0.00160599	1	2494	4555	FALSE	1	FALSE
rs57537848	19:45354044:T:G	CLASRP	0.0193157	3.18273	0.00158344	1	2561	4512	FALSE	1	FALSE
rs8110992	19:45761437:T:G	RNU6-611P	-0.144464	-3.62771	0.000326434	0.837629	2566	4508	FALSE	1	FALSE
rs1964272	19:46190268:G:A	ZNF296	0.055338	2.98868	0.00313678	1	2541	4538	FALSE	1	FALSE
rs12974182	19:45563255:T:C	MARK4	-0.0265732	-3.24005	0.00130422	1	2538	4539	FALSE	1	FALSE
rs4803759	19:45327459:T:C	PPP1R37	-0.0320447	-3.48964	0.0006061	1	2569	4522	FALSE	1	FALSE
rs3178166	19:45594170:A:G	GEMIN7-AS1	-0.111734	-3.46963	0.000637661	1	2575	4521	FALSE	1	FALSE
rs2965131	19:45265192:T:C	AC005757.1	-0.591219	-2.92092	0.00386888	1	2585	4453	FALSE	1	FALSE
rs57288057	19:45822264:C:T	NKPD1	-0.277896	-3.50494	0.000543958	1	2555	4441	FALSE	1	FALSE
rs28410042	19:44975709:T:C	BLOC1S3	0.0558018	3.70314	0.000282785	0.708941	2507	4440	FALSE	1	FALSE
rs632235	19:45706693:A:G	EXOC3L2	-0.137764	-3.37162	0.00088915	1	2608	4491	FALSE	1	FALSE
rs2286756	19:46145025:G:T	PPP1R13L	0.0457588	3.4323	0.000713792	1	2696	4513	FALSE	1	FALSE
rs11879980	19:45193967:T:C	GIPR	0.16566	3.30638	0.00110304	1	2627	4464	FALSE	1	FALSE
rs59678362	19:45689976:A:T	AC007191.1	-0.0849714	-3.22945	0.00135213	1	2691	4426	FALSE	1	FALSE
rs12709893	19:46353826:C:T	DM1-AS	0.26086	3.51163	0.0005684	1	2606	4398	FALSE	1	FALSE
rs10412722	19:46501463:G:A	MYPOP	-0.0712083	-3.31104	0.00108158	1	2518	4289	FALSE	1	FALSE
rs73566656	19:46381181:G:A	NOVA2	-0.0911235	-3.57021	0.000435965	1	2516	4204	FALSE	1	FALSE
rs4803913	19:46768753:A:G	MIR769	-0.268022	-3.26737	0.00125309	1	2440	4135	FALSE	1	FALSE
rs9304652	19:46428696:T:A	IGFL4	0.192198	3.22779	0.00147259	1	2421	4146	FALSE	1	FALSE
rs16980723	19:47287925:C:T	AC007785.1	-0.988681	-3.33629	0.000935797	1	2453	4078	FALSE	1	FALSE
rs8111011	19:46416647:G:A	IGFL2	0.177459	3.32771	0.00103451	1	2351	3993	FALSE	1	FALSE
rs344816	19:45825626:A:T	IGFL1P1	0.458462	3.09184	0.00223497	1	2344	3914	FALSE	1	FALSE
rs2043331	19:46472915:G:A	IGFL2-AS1	-0.252375	-3.51239	0.000557163	1	2337	3905	FALSE	1	FALSE
rs7252658	19:46114677:A:G	RPL12P41	-0.413375	-3.45724	0.000609734	1	2286	3877	FALSE	1	FALSE
rs62136101	19:46854055:C:T	AC006262.3	-0.55589	-3.08231	0.00231061	1	2213	3817	FALSE	1	FALSE
rs11879786	19:46507478:G:A	GAPDHP38	-0.0838723	-3.38788	0.000845336	1	2086	3545	FALSE	1	FALSE
rs4803851	19:46237881:G:C	DACT3-AS1	-0.213766	-3.12115	0.00208015	1	1972	3492	FALSE	1	FALSE
rs4803888	19:46539631:A:G	RN7SL364P	0.207468	3.49396	0.000534068	1	1967	3470	FALSE	1	FALSE
rs112667889	19:47203608:T:C	MIR320E	0.175347	3.42862	0.000737836	1	2015	3474	FALSE	1	FALSE
rs56042963	19:46735706:C:G	AC008635.1	-0.855253	-3.04771	0.00259593	1	2031	3494	FALSE	1	FALSE
rs2694568	19:47905132:T:G	AP2S1	0.0416867	3.65202	0.000336539	0.711106	2113	3729	FALSE	1	TRUE
rs113712543	19:46818721:G:C	ARHGAP35	-0.0401811	-2.95727	0.00342359	1	2112	3716	FALSE	1	FALSE
rs113928287	19:47169240:T:C	AC008895.1	-0.312447	-3.20942	0.00156783	1	2102	3646	FALSE	1	FALSE
rs2293421	19:47994210:T:C	NPAS1	-0.494017	-3.47185	0.00063408	1	2124	3710	FALSE	1	FALSE
rs1693997	19:47268978:T:A	RN7SL533P	0.458857	3.49799	0.00056695	1	2169	3762	FALSE	1	FALSE
rs144068743	19:47864442:C:T	SAE1	0.0575319	3.65081	0.00033161	0.742474	2239	3893	FALSE	1	TRUE
rs12978962	19:48334282:C:T	BBC3	-0.0730611	-3.67604	0.000300686	0.699998	2328	4079	FALSE	1	FALSE
rs8103558	19:47039551:A:T	MEIS3	-0.136565	-3.26588	0.00124326	1	2251	4075	FALSE	1	FALSE
rs11083877	19:47924460:T:C	NAPA-AS1	0.156843	3.66994	0.000309992	0.682293	2201	3936	FALSE	1	FALSE
rs61187741	19:48744545:C:T	NAPA	-0.0288448	-3.553	0.000471676	1	2221	3869	FALSE	1	TRUE
rs275844	19:48884949:G:A	BICRA	-0.0363095	-3.49988	0.000563831	1	2294	3982	FALSE	1	FALSE
rs8103434	19:47257668:T:C	AC010331.1	-0.220389	-3.70536	0.000243601	0.558091	2291	3981	FALSE	1	FALSE
rs10415580	19:48927020:G:A	EHD2	0.0669438	2.91587	0.00376481	1	2314	4038	FALSE	1	FALSE
rs2665591	19:49048955:T:C	RPL23AP80	-0.710391	-3.61668	0.000370887	0.8319	2243	4034	FALSE	1	FALSE
rs57724609	19:49451292:T:C	AC011466.3	0.312179	3.07775	0.00224245	1	2555	4448	FALSE	1	FALSE
rs56345112	19:48689859:G:A	LIG1	0.0536005	3.62355	0.000371249	0.943715	2542	4519	FALSE	1	TRUE
rs1012003	19:48162131:T:C	AC011466.1	0.136945	3.67535	0.00030271	0.779781	2576	4600	FALSE	1	FALSE
rs418821	19:49199804:G:C	TMEM143	0.0901582	3.55025	0.000468607	1	2693	4762	FALSE	1	FALSE
rs150003630	19:49662870:G:A	KDELR1	-0.050313	-3.44232	0.000683708	1	2621	4792	FALSE	1	FALSE
rs149132031	19:49335399:G:T	LMTK3	-0.138253	-3.41207	0.000778387	1	2640	4822	FALSE	1	FALSE
rs112909762	19:48360721:C:G	SULT2B1	-0.0851611	-3.70403	0.000274999	0.735072	2673	4887	FALSE	1	FALSE
rs2386994	19:48463194:G:C	SPACA4	0.308396	3.29286	0.0011488	1	2723	4921	FALSE	1	FALSE
rs12609126	19:48729661:T:C	RPL18	-0.0227124	-3.27704	0.00120851	1	2792	4910	FALSE	1	FALSE
rs150951272	19:49998020:A:G	SPHK2	-0.0871725	-3.77248	0.000217	0.606733	2796	4910	FALSE	1	TRUE
rs10412662	19:48282453:A:C	AC022154.1	-0.230724	-3.75609	0.000200647	0.557597	2779	4911	FALSE	1	FALSE
rs73569516	19:48225177:G:A	DBP	0.0945676	3.05482	0.00253223	1	2714	4913	FALSE	1	FALSE
rs76607635	19:48899297:T:C	NTN5	-0.409239	-3.15057	0.00187258	1	2585	4843	FALSE	1	FALSE
rs4802597	19:49872085:G:A	AC026803.3	0.344039	3.15917	0.00171346	1	2595	4705	FALSE	1	FALSE
rs2287756	19:49521794:G:C	BCAT2	0.0364978	3.40362	0.000806289	1	2594	4695	FALSE	1	FALSE
rs6509365	19:48743469:A:G	PPP1R15A	0.0573198	3.47968	0.000607138	1	2603	4481	FALSE	1	FALSE
rs7257449	19:48702724:G:A	BAX	0.0333739	3.37547	0.000868503	1	2509	4550	FALSE	1	TRUE
rs147485137	19:49269274:T:C	FTL	0.0742972	3.35306	0.000967656	1	2498	4560	FALSE	1	TRUE
rs7259991	19:49640835:C:T	LHB	-0.557611	-3.54288	0.000481095	1	2588	4710	FALSE	1	FALSE
rs61184327	19:49733234:C:T	AC008687.2	0.488693	3.49685	0.000560239	1	2674	4769	FALSE	1	FALSE
rs275582	19:48850344:C:G	LIN7B	-0.0604506	-3.20426	0.00147266	1	2619	4656	FALSE	1	FALSE
rs1010089	19:48702219:G:A	C19orf73	0.167297	2.78207	0.00568036	1	2612	4646	FALSE	1	FALSE
rs8113362	19:49724086:A:G	PPFIA3	-0.0973181	-3.498	0.000572934	1	2607	4643	FALSE	1	FALSE
rs4801773	19:49263066:C:A	HRC	0.260603	3.22425	0.00137625	1	2689	4544	FALSE	1	FALSE
rs7249780	19:49084531:T:C	SLC6A21P	-1.02149	-3.53702	0.000456548	1	2575	4470	FALSE	1	FALSE
rs56222689	19:49855127:G:C	AC011450.1	-0.163337	-3.74084	0.000212746	0.576117	2708	4433	FALSE	1	FALSE
rs2617801	19:49116076:C:G	SUMO1P4	0.270594	3.26122	0.00121321	1	2677	4422	FALSE	1	FALSE
rs276721	19:48909343:T:C	MIR4324	-0.552291	-3.43851	0.000703816	1	2593	4431	FALSE	1	FALSE
rs599486	19:49280035:C:T	SLC17A7	-0.162661	-3.1273	0.00200941	1	2680	4475	FALSE	1	FALSE
rs8105199	19:50206231:G:A	RPL13A	0.0552209	3.31538	0.00105456	1	2749	4492	FALSE	1	FALSE
rs68004247	19:49671151:G:A	RCN3	-0.0533278	-3.72566	0.000252034	0.687296	2727	4544	FALSE	1	TRUE
rs61184327	19:49733234:C:T	RRAS	-0.0506398	-3.38647	0.000784609	1	2715	4450	FALSE	1	TRUE
rs1290739	19:50415394:A:G	SCAF1	-0.0325751	-3.52202	0.000533748	1	2711	4447	FALSE	1	FALSE
rs8105199	19:50206231:G:A	BCL2L12	0.0880948	3.47829	0.000565212	1	2728	4463	FALSE	1	TRUE
rs4801788	19:49546222:G:T	PRMT1	0.0285514	3.47791	0.000619663	1	2722	4470	FALSE	1	TRUE
rs56312501	19:49395933:T:C	ADM5	0.125087	3.57828	0.000392254	1	2713	4459	FALSE	1	FALSE
rs16981612	19:50483541:C:T	AC011495.1	-0.0869551	-3.39147	0.000819572	1	2707	4359	FALSE	1	FALSE
rs66937811	19:50327012:G:A	MED25	-0.0305808	-3.44048	0.000689289	1	2761	4420	FALSE	1	FALSE
rs73932218	19:50481411:A:G	AC010624.3	-0.404043	-3.58714	0.000415643	1	2923	4742	FALSE	1	FALSE
rs12971757	19:50568847:G:C	NR1H2	0.0260789	3.46893	0.000631428	1	3039	4747	FALSE	1	FALSE
rs2946870	19:49957903:G:A	NAPSA	0.2876	3.69932	0.000275321	0.855973	3109	4805	FALSE	1	FALSE
rs11666929	19:51471648:T:C	AC020909.1	0.454602	3.68756	0.000278722	0.881041	3161	4849	FALSE	1	FALSE
rs1273642	19:50271319:T:C	LRRC4B	-0.230842	-3.34822	0.000945665	1	3289	5039	FALSE	1	FALSE
rs35590723	19:51028823:C:T	CLEC11A	0.0863293	3.322	0.00105366	1	3550	5327	FALSE	1	FALSE
rs73585002	19:51292984:G:C	AC010325.1	-0.695916	-3.67869	0.000304728	1	3644	5468	FALSE	1	FALSE
rs61736475	19:51738920:T:C	AC010325.2	0.847194	3.36509	0.000846012	1	3645	5470	FALSE	1	FALSE
rs36500	19:51969741:A:G	SNORD88A	0.850599	3.68568	0.000284667	1	3652	5479	FALSE	1	FALSE
rs4802683	19:50797901:G:A	KLK5	0.135775	3.70412	0.000244752	0.905092	3698	5779	FALSE	1	FALSE
rs266848	19:51346081:A:G	AC011483.3	0.52176	3.09912	0.00218319	1	3695	5783	FALSE	1	FALSE
rs8105105	19:52130337:T:C	AC011483.1	-0.348976	-3.68166	0.000266504	0.981267	3682	5762	FALSE	1	FALSE
rs36500	19:51969741:A:G	AC011473.3	0.618338	2.9917	0.00296183	1	3454	5468	FALSE	1	FALSE
rs4801849	19:51210451:A:G	KLK12	-0.444429	-3.26213	0.0012802	1	3435	5461	FALSE	1	FALSE
rs1846934	19:51648697:C:T	KLK14	-0.139024	-3.30814	0.00108326	1	3339	5387	FALSE	1	FALSE
rs11668091	19:51583553:T:C	CTU1	-0.072187	-3.40239	0.000741614	1	3333	5437	FALSE	1	FALSE
rs77779859	19:50922030:G:A	AC063977.2	-0.765106	-3.43321	0.000664549	1	3378	5508	FALSE	1	FALSE
rs7257025	19:51156231:G:A	AC063977.7	-0.519205	-3.73036	0.000245351	0.830758	3386	5521	FALSE	1	FALSE
rs273664	19:51658831:G:A	AC063977.6	-0.387842	-3.37467	0.000879312	1	3395	5570	FALSE	1	FALSE
rs10423295	19:51968212:C:T	IGLON5	-0.404797	-3.82849	0.000162907	0.564473	3465	5628	FALSE	1	FALSE
rs7359936	19:52150601:A:C	AC008750.8	0.462539	3.30974	0.0010967	1	3533	5704	FALSE	1	FALSE
rs889133	19:51158480:G:A	CLDND2	0.128748	3.47147	0.000579284	1	3535	5708	FALSE	1	TRUE
rs76801823	19:51909954:G:A	NKG7	-0.118824	-3.424	0.000730662	1	3541	5717	FALSE	1	TRUE
rs7249325	19:51869750:A:G	AC008750.1	-0.822512	-3.46407	0.000594946	1	3513	5721	FALSE	1	FALSE
rs2034889	19:52000994:A:G	SIGLEC8	-0.225662	-3.22795	0.00142912	1	3569	5790	FALSE	1	FALSE
rs35886564	19:51283589:C:T	MIR99B	0.52615	3.82481	0.000153754	0.563047	3662	6258	FALSE	1	FALSE
rs12983578	19:51602298:C:G	HAS1	-0.379621	-3.42901	0.000710292	1	3726	6301	FALSE	1	FALSE
rs2867962	19:52493660:T:C	ZNF350	-0.0408836	-3.37818	0.000807894	1	3649	6203	FALSE	1	FALSE
rs10417413	19:51704832:A:C	ZNF615	-0.0674017	-3.31365	0.00107782	1	3636	6217	FALSE	1	FALSE
rs57590008	19:53113669:G:C	AC011468.5	-0.51748	-3.70339	0.000245432	0.884537	3604	6134	FALSE	1	FALSE
rs71361282	19:53376634:A:T	AC011468.4	-0.489903	-3.43263	0.000665935	1	3655	6202	FALSE	1	FALSE
rs7251137	19:52276665:C:A	ZNF616	0.0398958	3.16038	0.00181099	1	3641	6252	FALSE	1	FALSE
rs8107817	19:52203115:A:T	AC011468.3	-0.631891	-3.56638	0.000409862	1	3643	6255	FALSE	1	FALSE
rs1710355	19:51801861:T:G	RPL37P23	-0.050258	-3.67838	0.00029865	1	3643	6255	FALSE	1	FALSE
rs10425116	19:53417483:G:A	ZNF836	0.103615	3.60217	0.000359027	1	3660	6315	FALSE	1	FALSE
rs2278423	19:52642491:G:C	ZNF766	0.031755	3.23851	0.00139881	1	3621	6378	FALSE	1	FALSE
rs11666561	19:53397248:C:T	MIR643	0.528122	3.17253	0.00163858	1	3623	6397	FALSE	1	FALSE
rs58537720	19:53561541:A:G	ZNF480	-0.0546549	-3.7905	0.000175696	0.645858	3676	6448	FALSE	1	FALSE
rs76610544	19:52132405:G:A	AC010320.3	-0.562476	-3.7033	0.000271363	0.999972	3685	6454	FALSE	1	FALSE
rs36679	19:53039517:G:A	ZNF808	-0.0435257	-3.66503	0.00031056	1	3835	6694	FALSE	1	FALSE
rs75660813	19:53073564:G:T	AC022150.2	-0.182007	-3.79821	0.000170519	0.651724	3822	6652	FALSE	1	FALSE
rs11880382	19:54047013:A:C	AC008813.1	-0.106852	-3.59533	0.000368259	1	3839	6628	FALSE	1	FALSE
rs1968829	19:53970930:T:C	AC010487.1	-0.191701	-3.45399	0.000658428	1	3732	6451	FALSE	1	FALSE
rs17372410	19:53605118:T:C	ZNF321P	0.209336	3.74413	0.000229481	0.860096	3748	6289	FALSE	1	FALSE
rs4599028	19:53970581:A:G	NDUFV2P1	-0.149032	-3.54361	0.000476149	1	3872	6283	FALSE	1	FALSE
rs1056129	19:53471884:C:T	ZNF845	0.0563041	3.80016	0.000188486	0.736604	3908	6224	FALSE	1	FALSE
rs6509817	19:54297538:A:G	AC011487.3	-0.328193	-3.70907	0.000240185	0.929514	3870	6051	FALSE	1	FALSE
rs7255440	19:54210103:T:A	AC008753.1	0.978358	3.44953	0.000648939	1	3787	5876	FALSE	1	FALSE
rs55849014	19:54000194:C:A	NLRP12	0.156832	3.63442	0.000341126	1	3767	5796	FALSE	1	TRUE
rs12985462	19:54848741:T:C	AC008440.1	-0.492664	-3.71186	0.000263032	0.972166	3696	5700	FALSE	1	FALSE
rs12985114	19:54255060:G:C	LENG1	0.0453352	3.5943	0.000408921	1	3717	5753	FALSE	1	TRUE
rs7249626	19:55022725:G:T	AC245052.6	-0.539368	-3.47652	0.000568836	1	3848	5784	FALSE	1	FALSE
rs775870	19:55439168:C:G	MIR4752	0.613274	3.33534	0.000938902	1	3763	5699	FALSE	1	FALSE
rs7252407	19:53845001:C:T	AC245884.2	-0.42869	-3.58466	0.000414184	1	3720	5605	FALSE	1	FALSE
rs10404605	19:54856118:G:T	LILRA4	0.178232	3.43104	0.000712346	1	3659	5521	FALSE	1	TRUE
rs73605125	19:55813414:A:G	TTYH1	0.219333	3.62524	0.000352617	1	3614	5461	FALSE	1	FALSE
rs78942115	19:54213701:A:G	AC245884.9	-0.616059	-3.71801	0.000232146	0.8341	3593	5345	FALSE	1	FALSE
rs2438043	19:54538007:A:G	AC245884.1	0.613306	3.42718	0.000679023	1	3594	5344	FALSE	1	FALSE
rs62127760	19:55806791:C:G	AC245884.10	-0.500281	-3.43601	0.000657941	1	3542	5317	FALSE	1	FALSE
rs12463225	19:54989606:G:A	AC245884.3	-0.319659	-3.67203	0.000276387	0.973987	3524	5300	FALSE	1	FALSE
rs111065716	19:55002174:T:A	LENG8	0.0314318	3.76284	0.000217346	0.765058	3520	5296	FALSE	1	FALSE
rs2289147	19:54652621:G:A	LENG9	-0.0697592	-3.37438	0.000866333	1	3465	5249	FALSE	1	TRUE
rs113933115	19:54375473:G:A	LAIR2	1.08669	3.79323	0.000190367	0.652959	3430	5180	FALSE	1	TRUE
rs10420358	19:54395616:G:C	AC245036.4	0.491152	3.50726	0.000551692	1	3454	5116	FALSE	1	FALSE
rs57772408	19:55134575:T:C	LILRB1-AS1	-0.536359	-3.30804	0.00108984	1	3473	5137	FALSE	1	FALSE
rs693289	19:56111036:C:T	NLRP7	-0.184245	-3.43237	0.000713254	1	3516	5240	FALSE	1	TRUE
rs10412296	19:55589591:T:C	EPS8L1	0.0882525	3.78832	0.000207071	0.757672	3659	5442	FALSE	1	FALSE
rs8113315	19:55007107:C:T	AC010327.3	-0.454882	-3.75073	0.000204822	0.740228	3614	5436	FALSE	1	FALSE
rs112562759	19:55658387:T:C	TNNI3	-0.490974	-3.55581	0.000456234	1	3619	5408	FALSE	1	FALSE
rs613238	19:55302983:C:T	AC010327.1	0.162756	3.70434	0.000244542	0.893314	3653	5471	FALSE	1	FALSE
rs7248243	19:56260993:C:G	HSPBP1	-0.0317361	-3.51293	0.000529681	1	3727	5546	FALSE	1	FALSE
rs1671156	19:55447182:A:G	TMEM150B	0.103359	3.64527	0.00033437	1	3699	5478	FALSE	1	TRUE
rs8101240	19:55148331:C:T	KMT5C	0.0791374	3.76676	0.000216743	0.79718	3678	5465	FALSE	1	FALSE
rs79495821	19:56738400:G:C	IL11	-0.420597	-3.36454	0.000847643	1	3659	5450	FALSE	1	FALSE
rs148354298	19:55332714:A:G	TMEM190	-0.992862	-3.68487	0.00026329	0.9668	3672	5436	FALSE	1	FALSE
rs28411318	19:55016795:C:T	TMEM238	-0.225328	-3.43378	0.00070313	1	3687	5428	FALSE	1	FALSE
rs1671147	19:55524504:C:G	UBE2S	0.0548026	3.21634	0.00151007	1	3586	5375	FALSE	1	TRUE
rs1136578	19:55697889:G:A	ZNF628	0.106858	3.58059	0.000430052	1	3553	5302	FALSE	1	FALSE
rs3745272	19:55895763:G:C	NAT14	-0.0727276	-3.52425	0.000478358	1	3527	5302	FALSE	1	FALSE
rs4801650	19:55970985:C:G	ZNF579	0.0491713	3.46789	0.000586818	1	3424	5202	FALSE	1	FALSE
rs7255920	19:56553486:A:G	ZNF524	-0.05036	-3.39111	0.000848285	1	3404	5227	FALSE	1	FALSE
rs11666987	19:55698477:G:T	ZNF865	-0.0474369	-3.58891	0.000400203	1	3419	5239	FALSE	1	FALSE
rs3803903	19:55699742:G:A	AC008735.4	0.195677	3.4858	0.000599699	1	3411	5235	FALSE	1	FALSE
rs12462663	19:56511233:C:T	ZNF784	0.0709247	3.671	0.000304533	1	3438	5242	FALSE	1	FALSE
rs596075	19:56145220:C:T	ZNF580	-0.0369616	-3.7249	0.0002498	0.87305	3495	5233	FALSE	1	FALSE
rs28460835	19:56550119:A:T	CCDC106	0.11151	3.33765	0.000995822	1	3510	5232	FALSE	1	FALSE
rs57544196	19:56192201:C:G	U2AF2	-0.026295	-3.63015	0.000352222	1	3487	5238	FALSE	1	FALSE
rs3810339	19:56687321:C:G	AC008735.1	-0.232295	-3.25614	0.00123449	1	3468	5269	FALSE	1	FALSE
rs60106094	19:56692919:A:T	AC008735.2	-0.191224	-3.2868	0.00122445	1	3462	5277	FALSE	1	FALSE
rs306504	19:56462607:C:T	EPN1	0.0218414	3.35519	0.00094292	1	3464	5276	FALSE	1	FALSE
rs73613414	19:56474277:G:A	AC024580.1	-0.552301	-3.63413	0.000318695	1	3488	5253	FALSE	1	FALSE
rs7252840	19:57607287:C:T	AC006116.5	0.67118	3.20311	0.00147836	1	3488	5323	FALSE	1	FALSE
rs2292812	19:56089353:C:T	ZSCAN5A	-0.0461875	-3.19336	0.00162278	1	3507	5387	FALSE	1	FALSE
rs34715654	19:56108614:G:A	AC006116.10	0.69484	3.73743	0.000236468	0.825747	3492	5382	FALSE	1	FALSE
rs113780059	19:56916345:G:A	SLC25A36P1	-0.903788	-3.76584	0.00019326	0.677182	3504	5384	FALSE	1	FALSE
rs10422152	19:56741986:G:A	AC006116.4	-0.499594	-3.62902	0.000324836	1	3505	5387	FALSE	1	FALSE
rs3810339	19:56687321:C:G	ZNF583	0.0741423	3.32153	0.000985164	1	3506	5370	FALSE	1	FALSE
rs10413261	19:57172282:G:A	ZNF460	0.0692605	3.02001	0.00270463	1	2577	4754	FALSE	1	TRUE
rs78496451	19:57671101:A:G	ZNF17	0.0883294	2.89804	0.00398054	1	2550	4779	FALSE	1	FALSE
rs12610297	19:58167808:C:A	ZNF549	-0.0923185	-3.17229	0.00173871	1	2552	4757	FALSE	1	FALSE
rs7255596	19:58879976:C:T	ZNF530	-0.0800942	-3.34435	0.00099457	1	2534	4646	FALSE	1	FALSE
rs12459570	19:57650239:A:T	ZNF134	0.0398451	3.74241	0.000233489	0.588158	2519	4585	FALSE	1	FALSE
rs60915609	19:58354935:G:T	AC003682.1	0.503259	2.96483	0.00341141	1	2468	4555	FALSE	1	FALSE
rs3810128	19:58483709:A:G	ZNF552	0.0443208	2.91769	0.0037435	1	2131	4035	FALSE	1	FALSE
rs60037165	19:58966644:A:T	FKBP1AP1	-0.19118	-3.30184	0.00105481	1	2141	4025	FALSE	1	FALSE
rs116229777	19:58317822:A:G	ZNF417	-0.108656	-3.6114	0.0003725	0.742021	1992	3851	FALSE	1	FALSE
rs76465932	19:57859649:T:C	ZNF418	0.165005	3.57152	0.000429559	0.859977	2002	3827	FALSE	1	FALSE
rs7255565	19:58422281:T:C	C19orf18	0.151635	3.32511	0.0010288	1	1905	3735	FALSE	1	FALSE
rs3021372	19:58605546:C:T	ZNF274	-0.0367208	-2.8979	0.00415217	1	1482	3099	FALSE	1	FALSE
rs10425057	19:58379171:A:G	RPS15AP36	0.485874	3.28484	0.00111863	1	1492	3025	FALSE	1	FALSE
rs73635346	19:57944038:T:C	AC012313.2	0.480392	3.47115	0.000651054	0.822932	1264	2573	FALSE	1	FALSE
rs11669820	19:57883371:G:A	RNA5SP473	-0.788679	-3.39277	0.000767321	0.961453	1253	2561	FALSE	1	FALSE
rs55922423	19:57918157:C:G	RNF225	0.177789	3.15497	0.00173763	1	1153	2493	FALSE	1	FALSE
rs1133822	19:58817459:A:G	LINC02560	-0.108736	-3.40898	0.000778586	0.901603	1158	2489	FALSE	1	FALSE
rs12981244	19:58352522:G:A	RNU6-1337P	-0.408021	-2.84558	0.00480669	1	1103	2325	FALSE	1	FALSE
rs7250891	19:58942225:G:A	AC012313.9	0.979794	3.10943	0.00202097	1	1107	2276	FALSE	1	FALSE
rs12611163	19:58162248:G:A	ZBTB45	0.0395988	3.15831	0.00179924	1	1054	2119	FALSE	1	FALSE
rs7257669	19:59064939:T:C	TRIM28	0.021097	3.1817	0.00166562	1	1054	2119	FALSE	1	FALSE
rs6510130	19:58772579:C:G	CHMP2A	-0.0407812	-3.07631	0.00237722	1	1038	2110	FALSE	1	FALSE
rs55833862	19:58637690:C:A	MZF1-AS1	0.0992321	3.17992	0.00169156	1	1035	2102	FALSE	1	FALSE
rs113368366	19:59098134:G:A	AC016629.1	0.271532	3.06195	0.00236116	1	1035	2068	FALSE	1	FALSE
rs300763	2:68351:T:C	FAM110C	-0.113558	-3.29705	0.00113764	1	1350	2962	FALSE	1	TRUE
rs4375897	2:777138:G:A	ACP1	0.0228007	3.39458	0.000825	1	1716	3945	FALSE	1	FALSE
rs16794	2:2878450:C:G	EIPR1-IT1	0.565886	3.56415	0.000413256	1	3337	5801	FALSE	1	FALSE
rs13399444	2:4021232:A:C	AC231981.1	-0.837699	-3.61717	0.00037737	1	3324	5681	FALSE	1	FALSE
rs79691730	2:2669440:G:T	RNASEH1	0.0408413	3.26877	0.00126569	1	3305	5635	FALSE	1	FALSE
rs115489758	2:3097370:T:C	TMSB4XP2	-0.598905	-3.30833	0.00103138	1	3308	5611	FALSE	1	FALSE
rs13392406	2:7107455:G:A	AC017076.1	0.549564	3.57801	0.000392649	1	2870	5326	FALSE	1	FALSE
rs75362385	2:7573079:G:T	LINC01871	-0.162928	-3.32223	0.00105725	1	2612	4544	FALSE	1	FALSE
rs6709598	2:8837017:A:G	AC092580.3	-0.560645	-3.69008	0.00025815	0.664735	2575	4520	FALSE	1	FALSE
rs6743656	2:8771785:G:T	LINC00299	-0.30511	-3.41884	0.000785492	1	2264	4013	FALSE	1	FALSE
rs2572159	2:7840832:G:A	SNRPEP5	0.215237	2.98956	0.00298211	1	2122	3820	FALSE	1	FALSE
rs13395893	2:9913515:T:G	MBOAT2	0.0569275	3.57071	0.000431271	1	2364	4370	FALSE	1	FALSE
rs4669514	2:10144933:A:T	EIF1P7	0.322649	3.72988	0.000244734	0.629456	2572	4725	FALSE	1	FALSE
rs12692398	2:10200316:G:A	CPSF3	-0.025559	-3.36699	0.000903449	1	2684	4839	FALSE	1	TRUE
rs74420056	2:10086709:C:T	AC080162.1	-0.22359	-3.53034	0.000497027	1	2706	4874	FALSE	1	FALSE
rs1641149	2:10673359:T:C	AC073195.1	0.311284	3.59757	0.000399067	1	2739	4944	FALSE	1	FALSE
rs4476322	2:9681940:C:G	YWHAQ	0.0298801	3.54281	0.000487738	1	2693	5098	FALSE	1	FALSE
rs10183503	2:10066900:A:G	GRHL1	0.0536215	3.36355	0.000894311	1	2951	5723	FALSE	1	FALSE
rs76246922	2:11112989:A:T	RRM2	-0.171752	-3.12891	0.0018949	1	3142	5960	FALSE	1	TRUE
rs4669423	2:9839447:G:A	MIR4261	-0.65955	-3.71687	0.000233158	0.731184	3136	5945	FALSE	1	FALSE
rs55968911	2:10961840:C:T	SNORA80B	0.657163	3.75009	0.000223303	0.692017	3099	5850	FALSE	1	FALSE
rs7605799	2:11039291:G:A	ODC1	-0.0680456	-3.59919	0.000406715	1	3093	5844	FALSE	1	TRUE
rs887981	2:10502982:G:A	ODC1-DT	0.139949	3.18839	0.00161578	1	3093	5845	FALSE	1	FALSE
rs13025403	2:10414169:C:T	ATP6V1C2	0.107182	3.30519	0.00115798	1	3088	5815	FALSE	1	FALSE
rs17365609	2:10996612:G:A	ROCK2	-0.0586235	-3.26895	0.00118145	1	2883	5303	FALSE	1	FALSE
rs4436932	2:11600440:C:A	E2F6	-0.0486812	-3.36583	0.000908522	1	2768	5126	FALSE	1	FALSE
rs13021445	2:12657896:A:G	SNORD18	-0.451452	-3.51446	0.000495743	1	2556	4463	FALSE	1	FALSE
rs10211398	2:12308416:G:C	MIR3125	0.850759	3.40385	0.000737786	1	2480	5035	FALSE	1	FALSE
rs4668989	2:15929276:T:C	AC104623.1	-0.55482	-3.62037	0.00033551	0.788448	2350	4601	FALSE	1	FALSE
rs4832432	2:18554766:A:G	AC079148.1	-0.742248	-3.65073	0.000324502	0.761606	2347	4738	FALSE	1	FALSE
rs11096536	2:18559974:A:T	RNU6-1215P	0.355432	2.80619	0.00528042	1	2358	4871	FALSE	1	FALSE
rs10167380	2:18591751:G:T	AC130814.1	0.581172	3.44898	0.00067225	1	2553	5181	FALSE	1	FALSE
rs1880961	2:19501656:C:T	LINC01376	0.189982	3.10891	0.00202437	1	2247	4708	FALSE	1	FALSE
rs934014	2:19769643:G:T	LAPTM4A	-0.0258428	-3.13715	0.00192007	1	2434	4760	FALSE	1	FALSE
rs4666428	2:20773219:A:G	AC098828.1	0.69124	3.31664	0.00100205	1	2449	4730	FALSE	1	FALSE
rs13386398	2:19665118:C:T	RNU7-113P	0.473988	3.35771	0.000868211	1	2454	4923	FALSE	1	FALSE
rs112939033	2:20583770:G:T	PUM2	0.0436679	3.30217	0.00111928	1	2491	4898	FALSE	1	FALSE
rs13010075	2:20242416:T:C	GDF7	-0.11431	-3.60451	0.000399643	0.939162	2350	4425	FALSE	1	FALSE
rs56201838	2:21328501:A:C	AC018742.1	0.63305	3.66313	0.000306956	0.574621	1872	3601	FALSE	1	FALSE
rs76412033	2:23609758:G:A	KLHL29	-0.101127	-3.26656	0.0012684	1	2075	3915	FALSE	1	FALSE
rs62125400	2:23739588:C:T	PGAM1P6	-0.980082	-3.60553	0.000385061	0.715443	1858	3697	FALSE	1	FALSE
rs114340515	2:24241569:A:T	AC066692.1	-1.01625	-3.17621	0.00161849	1	1925	3746	FALSE	1	FALSE
rs72849023	2:23738058:G:C	RN7SL610P	0.903095	3.27277	0.0012302	1	1832	3765	FALSE	1	FALSE
rs10181147	2:25046832:G:A	RNU6-370P	0.614921	3.13264	0.00200707	1	1713	3742	FALSE	1	FALSE
rs934363	2:23712178:A:G	WDCP	-0.0378522	-3.18266	0.00167505	1	1710	3736	FALSE	1	FALSE
rs74624011	2:25044100:C:T	SF3B6	0.048775	3.02871	0.00274969	1	1745	3732	FALSE	1	FALSE
rs10195733	2:23460275:T:A	PFN4	-0.214651	-3.23048	0.00134741	1	1691	3711	FALSE	1	FALSE
rs2577711	2:23571849:C:T	RPL36AP13	0.541301	3.32242	0.00105022	1	1675	3544	FALSE	1	FALSE
rs934778	2:25389224:A:G	RNU6-936P	-0.545631	-2.9737	0.00328884	1	1346	3059	FALSE	1	FALSE
rs11887963	2:24676506:A:C	CENPO	0.0434773	3.21585	0.00141601	1	1377	3057	FALSE	1	TRUE
rs11693908	2:25348546:G:A	PTRHD1	-0.0556152	-2.75954	0.0062461	1	1377	3057	FALSE	1	FALSE
rs7604576	2:25047408:A:G	AC013267.1	0.534904	3.37694	0.000811435	1	1309	2963	FALSE	1	FALSE
rs12991495	2:25486770:T:C	SNORD14	0.561543	2.83995	0.0047635	1	1310	2964	FALSE	1	FALSE
rs6713532	2:25384833:T:C	EFR3B	0.0894629	2.84157	0.00473989	1	1351	2968	FALSE	1	FALSE
rs77345586	2:24663194:T:C	MIR1301	0.729052	3.11676	0.00197265	1	1302	2929	FALSE	1	FALSE
rs11890065	2:25487377:C:T	AC012074.1	0.207668	3.48481	0.000604109	0.785946	1301	2973	FALSE	1	FALSE
rs55904893	2:25607186:G:A	AC104699.1	0.447221	3.02406	0.00266958	1	1277	3006	FALSE	1	FALSE
rs11126327	2:26209657:G:T	TPM3P7	0.637225	3.37244	0.000875346	1	1554	3263	FALSE	1	FALSE
rs79413730	2:26534872:C:T	PTGES3P2	-0.214199	-3.39352	0.000765293	1	1526	3297	FALSE	1	FALSE
rs7564262	2:25968196:G:C	ASXL2	0.0313665	3.25448	0.00131761	1	1522	3279	FALSE	1	FALSE
rs1042571	2:25383887:G:A	KIF3C	0.0962842	3.25937	0.0012939	1	1431	3120	FALSE	1	FALSE
rs4665878	2:26774291:C:A	RAB10	-0.0312205	-3.16659	0.00173849	1	1459	3029	FALSE	1	TRUE
rs35241889	2:25514641:T:G	RNU6-942P	-0.469833	-3.01296	0.00276669	1	1447	3024	FALSE	1	FALSE
rs10495753	2:25675695:G:A	AC011742.3	-0.421287	-3.40038	0.00080213	1	1312	2972	FALSE	1	FALSE
rs10170359	2:26272219:G:T	SMARCE1P6	0.198542	3.53535	0.000459344	0.636191	1385	2913	FALSE	1	FALSE
rs4665833	2:26408064:T:C	AC011742.1	0.865458	3.15738	0.00180562	1	1358	2902	FALSE	1	FALSE
rs7594432	2:25482883:T:C	HADHA	0.016988	2.95609	0.0034699	1	1339	2923	FALSE	1	FALSE
rs12992134	2:26547492:C:T	SELENOI	-0.0343274	-3.49111	0.00058387	0.770708	1320	2922	FALSE	1	FALSE
rs11902679	2:26527798:C:T	AC015977.1	0.327937	2.82605	0.00514671	1	1224	2926	FALSE	1	FALSE
rs7592979	2:26576282:G:T	CENPA	-0.196608	-3.14976	0.0017681	1	1149	2859	FALSE	1	TRUE
rs10184950	2:26628863:G:C	TMEM214	0.0426289	3.16099	0.00180822	1	1056	2767	FALSE	1	FALSE
rs2305000	2:26806803:T:C	AGBL5	0.0487321	3.42302	0.000751669	0.802031	1067	2767	FALSE	1	FALSE
rs6721067	2:28015544:C:T	AC013472.3	0.649311	3.4389	0.000715317	0.78041	1091	2761	FALSE	1	FALSE
rs11694327	2:26919429:T:C	AC013403.2	-0.126039	-3.1646	0.00168261	1	1099	2759	FALSE	1	FALSE
rs34022889	2:27063682:C:T	PREB	-0.0328828	-2.7805	0.00585339	1	1144	2811	FALSE	1	TRUE
rs10190873	2:26562616:T:C	MPV17	-0.0316372	-2.95715	0.00349197	1	1167	2862	FALSE	1	FALSE
rs10207894	2:26934351:C:T	GTF3C2-AS1	0.25057	3.27847	0.00120121	1	1175	2866	FALSE	1	FALSE
rs12997486	2:27028593:A:G	GTF3C2	-0.0342198	-3.38646	0.000832155	1	1211	2899	FALSE	1	FALSE
rs1876773	2:28591983:C:T	EIF2B4	0.0268501	2.84707	0.00481883	1	1227	2912	FALSE	1	FALSE
rs4425043	2:27733452:G:A	ZNF513	-0.0287872	-3.21521	0.00150063	1	1238	2920	FALSE	1	FALSE
rs4666074	2:28652023:C:G	AC074117.2	-0.461004	-2.69731	0.00731259	1	1255	2932	FALSE	1	FALSE
rs7584495	2:28691847:G:A	RNU6-986P	0.346724	3.54528	0.000442926	0.57669	1302	2980	FALSE	1	FALSE
rs55995745	2:26737056:G:A	IFT172	0.0390675	2.86241	0.00463669	1	1302	2987	FALSE	1	FALSE
rs10207626	2:28582733:G:A	GPN1	-0.0231095	-3.45733	0.000669183	0.866592	1295	2982	FALSE	1	FALSE
rs75265646	2:28819674:C:A	SNORA36	-0.993435	-2.77367	0.00597416	1	1329	3023	FALSE	1	FALSE
rs55698157	2:28396449:C:T	SUPT7L	0.0380572	3.44668	0.000683547	0.907751	1328	3053	FALSE	1	FALSE
rs1275539	2:27386799:T:C	MRPL33	-0.0297994	-3.15401	0.00183668	1	1319	2998	FALSE	1	FALSE
rs72792984	2:28751200:C:G	BABAM2	-0.033952	-2.81754	0.00533045	1	1275	2886	FALSE	1	TRUE
rs74576866	2:28329401:A:G	RBKS	-0.132289	-3.17494	0.00162535	1	1275	2888	FALSE	1	TRUE
rs35746006	2:28821613:C:T	MIR4263	0.655063	2.46036	0.0143398	1	1328	3063	FALSE	1	FALSE
rs3100227	2:29366077:T:C	FOSL2	-0.0339159	-2.91725	0.00374862	1	1828	3658	FALSE	1	FALSE
rs6705961	2:28325201:C:T	AC104695.4	-0.348399	-3.21128	0.00143812	1	1838	3667	FALSE	1	FALSE
rs13400459	2:29465411:G:A	AC097724.1	1.04679	3.58401	0.000384042	0.869471	2264	4373	FALSE	1	FALSE
rs4666074	2:28652023:C:G	WDR43	-0.0377138	-3.32714	0.00104071	1	2353	4505	FALSE	1	FALSE
rs11693034	2:28782650:G:A	SNORD92	-0.516316	-3.53697	0.000491582	1	2408	4540	FALSE	1	FALSE
rs4665452	2:29507795:G:C	CLIP4	0.0603159	3.51054	0.000543238	1	2554	4696	FALSE	1	FALSE
rs10207144	2:30585068:G:C	YPEL5	-0.0489954	-3.142	0.00194088	1	2847	5190	FALSE	1	FALSE
rs6758899	2:31476438:A:T	CAPN14	0.183686	2.99172	0.00311637	1	2136	4207	FALSE	1	FALSE
rs3769572	2:32982264:T:A	AK2P2	0.325563	3.05575	0.00240927	1	1547	3274	FALSE	1	FALSE
rs7594960	2:33073153:C:T	AL121652.1	0.493804	3.48536	0.000550963	0.865563	1571	3285	FALSE	1	FALSE
rs12621813	2:31266049:A:G	MEMO1	0.061104	2.79903	0.00560912	1	1578	3347	FALSE	1	FALSE
rs597800	2:31474242:G:C	AL121655.1	-0.273185	-2.80232	0.0055572	1	1580	3345	FALSE	1	FALSE
rs11894627	2:31597410:A:G	SPAST	-0.035394	-3.22698	0.00136355	1	1614	3366	FALSE	1	FALSE
rs6733481	2:32390834:A:C	AL121658.1	-0.529459	-3.00385	0.00296184	1	1716	3388	FALSE	1	FALSE
rs13417676	2:33383754:G:A	DDX50P1	0.276319	3.60632	0.000386383	0.645646	1671	3358	FALSE	1	FALSE
rs77825163	2:33312276:G:A	RNU6-647P	0.682752	3.25947	0.0012205	1	1691	3348	FALSE	1	FALSE
rs7571148	2:31551298:A:G	AL133245.1	-0.164747	-3.58993	0.000406424	0.627519	1544	3245	FALSE	1	FALSE
rs10198960	2:33578010:A:G	BIRC6	0.0227355	3.16045	0.00182269	1	1554	3235	FALSE	1	FALSE
rs6751758	2:33569581:C:A	AL133243.1	0.744994	3.54827	0.000474203	0.850246	1793	3457	FALSE	1	FALSE
rs6746224	2:32978143:C:G	BIRC6-AS2	0.279538	3.50899	0.000505696	0.928459	1836	3494	FALSE	1	FALSE
rs595178	2:33655300:C:T	RNA5SP92	0.395339	3.2428	0.00129207	1	3120	5791	FALSE	1	FALSE
rs72787883	2:33940471:A:C	AC020594.1	0.432924	3.3979	0.000799119	1	3253	6179	FALSE	1	FALSE
rs76238721	2:33591158:T:C	SLC25A5P2	-0.148389	-2.91992	0.00371742	1	3406	6398	FALSE	1	FALSE
rs12465297	2:36619631:G:A	RNU6-846P	0.731169	3.57824	0.000392317	1	2964	5194	FALSE	1	FALSE
rs74446375	2:36564136:C:A	STRN	-0.0647603	-3.34619	0.000977212	1	2928	5176	FALSE	1	FALSE
rs72793794	2:37717918:A:T	AC007390.1	-0.648325	-3.6419	0.000309549	0.914099	2953	5251	FALSE	1	FALSE
rs1056021	2:37480249:A:G	NDUFAF7	-0.0360196	-3.21229	0.00149994	1	2893	5253	FALSE	1	FALSE
rs77540199	2:38680683:A:G	AC010878.1	-0.2738	-3.50968	0.00054296	1	2649	5105	FALSE	1	FALSE
rs10193252	2:38212781:G:A	AC016995.1	0.453185	3.62381	0.000374665	0.910061	2429	4774	FALSE	1	FALSE
rs10196321	2:37725963:T:G	RPLP0P6	-0.0760385	-3.5927	0.00040125	0.947352	2361	4673	FALSE	1	FALSE
rs432252	2:38404769:T:C	SRSF7	0.0209753	3.24631	0.00127669	1	2125	4405	FALSE	1	TRUE
rs80239917	2:38717857:G:C	GEMIN6	-0.087479	-3.70784	0.000264293	0.561624	2125	4405	FALSE	1	FALSE
rs162557	2:38305451:A:G	SOS1-IT1	0.201628	3.0901	0.00226148	1	2132	4314	FALSE	1	FALSE
rs17024771	2:40223766:T:C	RNU6-198P	-0.651474	-3.3742	0.00081931	1	2119	4341	FALSE	1	FALSE
rs10206751	2:39289004:C:G	HSPE1P13	-0.502074	-3.38272	0.00079507	1	2077	4324	FALSE	1	FALSE
rs57547123	2:40312151:C:T	AC007684.1	-0.484063	-3.21452	0.00142241	1	2078	4212	FALSE	1	FALSE
rs74177080	2:38902661:T:G	MAP4K3	0.0443327	2.82871	0.00508513	1	2151	4248	FALSE	1	FALSE
rs60471025	2:41571515:G:A	LDHAP3	-0.453343	-3.51883	0.000513362	1	2410	5710	FALSE	1	FALSE
rs12986994	2:41481915:C:T	AC009413.1	-0.305838	-3.35136	0.000974875	1	2503	5720	FALSE	1	FALSE
rs78494590	2:42151474:C:T	LINC01914	0.447655	3.5312	0.000508564	1	2640	5848	FALSE	1	FALSE
rs7569721	2:43563114:C:T	AC025750.2	-0.714604	-3.43488	0.000709425	1	2742	5573	FALSE	1	FALSE
rs10432663	2:41955462:T:C	AC074375.1	0.474348	3.54509	0.000443238	1	2731	5327	FALSE	1	FALSE
rs13428381	2:43438022:A:G	RNU6-137P	0.462519	3.16735	0.0016672	1	2787	5316	FALSE	1	FALSE
rs4953707	2:43229955:A:T	OXER1	-0.0990482	-3.55767	0.000455298	1	2670	5215	FALSE	1	FALSE
rs62135188	2:43160818:A:G	FTOP1	-0.276663	-3.61372	0.000343928	0.917943	2669	5176	FALSE	1	FALSE
rs4952936	2:42370455:T:C	AC098824.1	0.212373	3.58585	0.00042145	1	2650	5136	FALSE	1	FALSE
rs62137371	2:43424275:C:T	AC016735.1	-0.530991	-3.20756	0.00145633	1	2466	4991	FALSE	1	FALSE
rs60444603	2:43337265:T:A	LINC01819	0.291001	3.51238	0.000525949	1	2505	4979	FALSE	1	FALSE
rs77155448	2:43316417:T:C	RNU6-242P	-0.665399	-3.3153	0.00100673	1	2451	4948	FALSE	1	FALSE
rs4299376	2:44072576:G:T	ZFP36L2	-0.0589263	-2.98929	0.00313986	1	2465	4904	FALSE	1	FALSE
rs13424396	2:43950480:C:G	C1GALT1C1L	0.478541	3.56474	0.000440726	1	2439	5043	FALSE	1	FALSE
rs13022151	2:44172636:T:C	DYNC2LI1	0.0726823	3.10327	0.00215416	1	2373	4960	FALSE	1	FALSE
rs12712871	2:43170738:A:G	RNU6-1048P	0.457186	3.24097	0.00130016	1	2258	4801	FALSE	1	FALSE
rs59576048	2:43344425:A:G	AC019129.1	-0.320766	-3.22907	0.00135391	1	2305	4872	FALSE	1	FALSE
rs35804816	2:45363424:G:A	PPM1B	0.0651773	3.68534	0.000262822	0.623677	2373	4863	FALSE	1	FALSE
rs472635	2:45143654:C:T	RPL12P19	-0.783855	-3.6684	0.000305495	0.791539	2591	5134	FALSE	1	FALSE
rs2880426	2:45423558:A:T	AC012354.2	0.518784	3.05005	0.00245425	1	3001	5324	FALSE	1	FALSE
rs6755893	2:46855501:A:G	AC017006.2	-0.561737	-3.48189	0.000557911	1	3503	5592	FALSE	1	FALSE
rs542413	2:45922031:G:A	RHOQ	-0.0339813	-3.71454	0.000258278	0.829331	3211	5304	FALSE	1	TRUE
rs141472673	2:47561078:C:T	AC018682.1	-0.243345	-3.25408	0.00124323	1	3168	5243	FALSE	1	FALSE
rs13016768	2:46062828:C:T	SOCS5	-0.0735339	-3.47162	0.000578983	1	3278	5322	FALSE	1	FALSE
rs61759990	2:46379388:T:C	AC016722.2	-0.259205	-3.72626	0.000250729	0.75695	3019	4959	FALSE	1	FALSE
rs35744969	2:46353140:C:A	TTC7A	-0.033299	-3.18465	0.00167014	1	3010	4947	FALSE	1	TRUE
rs4953424	2:47041685:G:A	AC093732.1	-0.258509	-3.53694	0.000491741	1	2885	4854	FALSE	1	FALSE
rs35216165	2:47897010:A:G	AC006509.1	-0.384887	-2.88322	0.00432243	1	2472	4385	FALSE	1	FALSE
rs6742522	2:48038944:A:G	RPS27AP7	0.393789	3.30852	0.00103072	1	2531	4464	FALSE	1	FALSE
rs67826733	2:47548429:C:T	AC079807.1	-0.127034	-3.39818	0.000811213	1	2514	4449	FALSE	1	FALSE
rs4952890	2:47791779:C:T	FBXO11	0.0552303	3.33852	0.000928527	1	2514	4449	FALSE	1	FALSE
rs1400633	2:47884002:G:T	RNU4-49P	0.78172	3.21456	0.00151071	1	2284	4398	FALSE	1	FALSE
rs9798043	2:48974270:A:G	RNU6-282P	0.606748	3.30839	0.00103118	1	2422	4675	FALSE	1	FALSE
rs6545179	2:50766007:T:A	SNORA75	0.208628	3.56809	0.00040729	1	2540	5307	FALSE	1	FALSE
rs79598152	2:50440939:A:T	AC007560.1	-0.21152	-3.01271	0.00276888	1	2455	5253	FALSE	1	FALSE
rs13397311	2:53990532:C:T	CHAC2	0.0909686	3.70802	0.000241143	0.649639	2694	5449	FALSE	1	TRUE
rs1374253	2:53370527:T:C	ERLEC1	0.0270482	3.14405	0.001802	1	2656	5404	FALSE	1	FALSE
rs72618661	2:54703114:A:G	AC008280.1	-0.678785	-3.63024	0.000323364	0.890869	2755	5223	FALSE	1	FALSE
rs2931462	2:54905794:T:C	SPTBN1	0.0477838	3.63028	0.000359048	0.898698	2503	4984	FALSE	1	FALSE
rs35225412	2:54632253:C:A	RPL23AP32	0.295167	3.591	0.000374216	0.93105	2488	4864	FALSE	1	FALSE
rs12475185	2:55159043:G:A	AC092839.2	-0.777066	-3.07125	0.0023853	1	2475	4856	FALSE	1	FALSE
rs6755767	2:55063536:G:T	AC093110.1	0.126266	3.41527	0.000708453	1	2344	4802	FALSE	1	FALSE
rs116753141	2:54683203:C:G	EML6	-0.202508	-3.38912	0.000814284	1	2300	4805	FALSE	1	FALSE
rs7593099	2:54446282:A:G	RNU6-433P	0.725419	3.09974	0.00208643	1	2366	4862	FALSE	1	FALSE
rs13031431	2:55228835:T:C	RTN4	0.0338486	3.40079	0.000793038	1	2387	4851	FALSE	1	FALSE
rs11889419	2:54652141:A:T	AC012358.2	-0.129909	-3.43104	0.000669725	1	2464	4810	FALSE	1	FALSE
rs2216328	2:56406968:T:G	PRORSD1P	-0.145479	-3.4702	0.000628679	1	2452	4813	FALSE	1	FALSE
rs12713289	2:55397168:G:T	BTF3P5	0.0602898	3.22101	0.00147116	1	2439	4820	FALSE	1	FALSE
rs17278113	2:55944508:C:A	CFAP36	-0.0530946	-3.29199	0.00116521	1	2345	4813	FALSE	1	FALSE
rs72807739	2:56071580:G:A	AC015982.1	0.329733	3.56084	0.000418318	0.97259	2325	4863	FALSE	1	FALSE
rs7605587	2:57282228:A:C	ACTG1P22	0.438961	3.3005	0.00113293	1	2109	4712	FALSE	1	FALSE
rs111546627	2:58640982:C:T	AC068193.1	-0.434436	-3.30701	0.00109306	1	2035	4285	FALSE	1	FALSE
rs17049217	2:58106736:A:C	AC007238.1	0.133148	3.11569	0.00197964	1	1835	3672	FALSE	1	FALSE
rs142258463	2:60645967:A:G	RNU1-32P	-0.406013	-3.11281	0.00199854	1	1979	3745	FALSE	1	FALSE
rs7572340	2:60635914:C:T	BCL11A	-0.0692397	-3.18077	0.00167749	1	1759	3538	FALSE	1	FALSE
rs13033133	2:60198537:C:T	AC012498.2	0.521392	3.01192	0.00283601	1	1705	3452	FALSE	1	FALSE
rs77027092	2:60923693:T:A	ATP1B3P1	-0.343376	-2.54795	0.0112427	1	1685	3444	FALSE	1	FALSE
rs10865317	2:60557031:A:G	RPL21P33	0.603257	3.01268	0.00276917	1	1637	3511	FALSE	1	FALSE
rs5021428	2:60256663:C:G	RNU4-51P	-0.639597	-3.23745	0.00136876	1	1670	3484	FALSE	1	FALSE
rs11125838	2:60590641:G:C	AC010733.1	0.098394	3.11105	0.00213459	1	1598	3473	FALSE	1	FALSE
rs114583323	2:62023193:C:T	PEX13	-0.0751534	-3.61707	0.000364216	0.598406	1643	3424	FALSE	1	FALSE
rs150212157	2:62035629:G:A	KIAA1841	0.0819815	3.40501	0.000780685	1	1492	3402	FALSE	1	FALSE
rs4672485	2:62491326:G:A	AC016894.1	0.483913	3.46045	0.000656326	1	1587	3346	FALSE	1	FALSE
rs7581802	2:62089938:A:C	USP34	0.0341311	3.10986	0.00213247	1	1574	3412	FALSE	1	FALSE
rs4672406	2:61031544:T:C	XPO1	0.0351686	3.31364	0.00101255	1	1738	3514	FALSE	1	TRUE
rs1186860	2:61985945:T:C	RPS24P7	-0.40793	-2.71212	0.00722016	1	1630	3399	FALSE	1	FALSE
rs6545910	2:62065759:C:T	AC107081.2	0.409512	3.39158	0.000770545	1	1602	3345	FALSE	1	FALSE
rs74707069	2:62653548:T:C	AC107081.4	-0.260503	-3.54535	0.000484858	0.783045	1615	3337	FALSE	1	FALSE
rs61441103	2:62378318:T:G	COMMD1	-0.0597524	-3.51954	0.000533775	0.861512	1614	3334	FALSE	1	FALSE
rs73932884	2:62166866:A:G	AC018462.1	0.208541	3.36584	0.000843771	1	1470	3125	FALSE	1	FALSE
rs13033284	2:62581573:T:C	AC018462.2	0.449757	3.2033	0.00147744	1	1515	3087	FALSE	1	FALSE
rs113980097	2:61804748:A:G	AC093159.1	0.677069	2.98132	0.00306152	1	1570	3165	FALSE	1	FALSE
rs11886214	2:62173804:C:T	AC092155.2	-0.243731	-2.84827	0.00484699	1	1505	3155	FALSE	1	FALSE
rs12997750	2:62738231:G:T	RSL24D1P2	0.67394	3.50832	0.000556803	0.85692	1539	3140	FALSE	1	FALSE
rs11899341	2:62685481:A:G	EHBP1	-0.0435368	-3.41251	0.000768003	1	1509	3084	FALSE	1	FALSE
rs10221574	2:62838666:G:T	AC007098.1	0.122001	3.12944	0.00189157	1	1427	2849	FALSE	1	FALSE
rs4671594	2:64712186:G:A	AC016734.1	0.122915	2.51224	0.0126055	1	1153	2753	FALSE	1	FALSE
rs148518279	2:64136616:C:T	AC096664.2	0.108444	3.21449	0.00142254	1	1177	2716	FALSE	1	FALSE
rs2249904	2:64529558:A:G	VPS54	0.0281087	3.26521	0.00127536	1	1566	3182	FALSE	1	FALSE
rs2114432	2:64485812:A:G	AC012368.2	0.374438	3.40967	0.000722694	1	1645	3309	FALSE	1	FALSE
rs12713530	2:65336761:T:C	PELI1	0.064656	3.07851	0.00240996	1	1607	3357	FALSE	1	FALSE
rs11685822	2:64649138:A:G	LGALSL-DT	0.254837	3.28713	0.00119402	1	1810	3516	FALSE	1	FALSE
rs6546095	2:64902908:T:C	LGALSL	-0.147901	-3.39068	0.000845394	1	1810	3516	FALSE	1	FALSE
rs12476109	2:65536316:G:T	LINC01805	-0.365985	-3.3501	0.000998543	1	1840	3572	FALSE	1	FALSE
rs72894568	2:65557049:A:G	AFTPH	-0.05409	-3.51012	0.000545962	1	1856	3606	FALSE	1	FALSE
rs7567728	2:64411932:A:C	RNU6-100P	-0.451286	-3.50626	0.000551019	1	1927	3688	FALSE	1	FALSE
rs329495	2:64300944:T:G	AC007365.1	-0.453047	-3.4554	0.000661353	1	1936	3717	FALSE	1	FALSE
rs76245194	2:65194358:A:C	SERTAD2	0.0728968	3.61324	0.000344543	0.699766	2031	3795	FALSE	1	FALSE
rs7580807	2:65948094:A:G	RNU6-548P	0.527607	3.4752	0.000608193	1	2201	4197	FALSE	1	FALSE
rs72886585	2:65275159:A:C	RAB1A	0.038541	3.38586	0.000876298	1	2233	4272	FALSE	1	TRUE
rs77798161	2:64595631:C:A	AC007318.1	0.0585131	3.33048	0.00101654	1	2274	4345	FALSE	1	FALSE
rs12472709	2:65811606:A:C	AC007318.2	-0.14625	-3.6769	0.000271348	0.615688	2269	4346	FALSE	1	FALSE
rs2110798	2:65389396:C:A	SPRED2	0.04224	3.37232	0.00089192	1	2190	4214	FALSE	1	FALSE
rs13424469	2:66422453:G:T	MEIS1	0.161651	3.20643	0.0015531	1	2258	4240	FALSE	1	FALSE
rs11895202	2:69296913:C:T	AC017083.4	-0.483396	-3.14118	0.00181931	1	2704	5196	FALSE	1	FALSE
rs75726672	2:69134181:G:A	PPIAP64	-0.957352	-3.19573	0.00160491	1	2700	5207	FALSE	1	FALSE
rs34810758	2:68172527:C:G	AC017083.1	0.195167	3.30924	0.00108783	1	2715	5233	FALSE	1	FALSE
rs10182789	2:69410325:T:G	CNRIP1	0.0443046	3.36765	0.000838415	1	2665	5149	FALSE	1	FALSE
rs10221913	2:69406879:G:A	ANTXR1	0.0702338	3.69971	0.000274111	0.569877	2079	4431	FALSE	1	FALSE
rs73934352	2:68666776:A:G	RNU6-1216P	0.57042	3.46902	0.000584431	1	1940	4415	FALSE	1	FALSE
rs13397599	2:69745581:T:C	SNORA36C	0.508461	3.12939	0.00200379	1	2052	4440	FALSE	1	FALSE
rs7563425	2:68934640:G:T	AC092431.2	0.481291	3.45794	0.000660671	1	2119	4503	FALSE	1	FALSE
rs13428424	2:69148666:G:A	B3GALNT1P1	-0.22444	-3.06684	0.00232384	1	2123	4507	FALSE	1	FALSE
rs2312071	2:69140137:T:C	AAK1	0.0428957	3.04147	0.00263841	1	2140	4589	FALSE	1	TRUE
rs11126264	2:70572693:G:A	RPL23AP92	-0.480161	-3.511	0.000502013	1	2107	4594	FALSE	1	FALSE
rs6732683	2:71027131:C:G	ASPRV1	-0.261319	-3.69128	0.000297437	0.629971	2118	4586	FALSE	1	FALSE
rs2418654	2:71247578:T:C	RN7SL470P	-0.475257	-3.43219	0.000729784	1	2157	4551	FALSE	1	FALSE
rs57701176	2:69330906:G:C	PCBP1	-0.0583336	-3.03073	0.00275034	1	2218	4541	FALSE	1	TRUE
rs2902577	2:70905099:T:G	AC016700.3	-0.462882	-2.94104	0.00347858	1	2232	4543	FALSE	1	FALSE
rs13390617	2:69942920:G:A	LINC01816	-0.710843	-2.94344	0.00345236	1	2221	4565	FALSE	1	FALSE
rs1861854	2:71298269:C:T	AC017084.1	0.395771	3.11612	0.00209181	1	2351	4809	FALSE	1	FALSE
rs72839807	2:69952703:C:T	TGFA	-0.0812509	-3.2996	0.00114758	1	2486	4977	FALSE	1	FALSE
rs6741841	2:70980163:T:C	ELOCP21	-0.573458	-3.36686	0.000880902	1	2561	4835	FALSE	1	FALSE
rs2239486	2:71173691:A:G	ANKRD53	0.144041	3.17536	0.00169853	1	2659	4835	FALSE	1	FALSE
rs6760496	2:71234671:G:A	OR7E91P	0.350524	3.15384	0.00174417	1	2715	4847	FALSE	1	FALSE
rs112675042	2:72197313:T:G	MCEE	0.113228	3.39183	0.000805726	1	2771	4884	FALSE	1	FALSE
rs17007555	2:72108222:A:G	MPHOSPH10	0.0294316	3.54577	0.000473678	1	2772	4884	FALSE	1	FALSE
rs370068	2:71403181:G:C	PAIP2B	-0.0722752	-3.43358	0.000706944	1	2729	4877	FALSE	1	FALSE
rs78574438	2:71700081:C:A	RPS20P10	-0.220753	-3.06523	0.00233599	1	1825	3552	FALSE	1	FALSE
rs7577860	2:72458949:T:C	CYP26B1	-0.142057	-2.82743	0.00494957	1	1561	3332	FALSE	1	FALSE
rs60568793	2:73127809:T:A	EXOC6B	0.0527268	3.30704	0.00110188	1	936	2735	FALSE	1	FALSE
rs13415903	2:72262348:G:A	SPR	0.127023	3.25455	0.00132634	1	928	2708	FALSE	1	TRUE
rs7585624	2:74351474:G:A	SMYD5	-0.0637493	-3.07035	0.00237211	1	926	2802	FALSE	1	FALSE
rs6720889	2:72993493:T:C	NAT8B	-0.463328	-3.02878	0.00274318	1	1014	2757	FALSE	1	TRUE
rs10179742	2:74285160:C:G	AC092653.1	-0.239533	-2.64716	0.00846677	1	1054	2849	FALSE	1	FALSE
rs502930	2:73492220:T:C	AC092653.2	0.330344	2.82446	0.00499458	1	1055	2862	FALSE	1	FALSE
rs116364727	2:73217022:T:C	DUSP11	0.0437502	3.39608	0.000758391	0.806928	1064	2909	FALSE	1	FALSE
rs13428615	2:73140180:T:A	ACTG2	-0.288545	-3.10475	0.00214903	1	1216	3086	FALSE	1	FALSE
rs10170357	2:75009433:G:T	AC073046.1	-0.101416	-2.61566	0.00927307	1	1222	3161	FALSE	1	FALSE
rs74556650	2:75067477:G:A	TET3	-0.0435399	-2.99211	0.00313299	1	1220	3161	FALSE	1	FALSE
rs3771731	2:74516928:G:C	AC110801.1	-0.578519	-3.22264	0.00146252	1	1193	3152	FALSE	1	FALSE
rs10496197	2:75120713:G:A	BOLA3	-0.0388764	-2.86166	0.00465592	1	1278	3135	FALSE	1	TRUE
rs34481267	2:74520293:A:G	SLC4A5	0.187172	3.55896	0.000452003	0.639584	1415	3320	FALSE	1	FALSE
rs3771798	2:75064392:T:C	TAF13P2	0.431098	2.78385	0.00564986	1	1437	3330	FALSE	1	FALSE
rs57873673	2:73929705:G:T	DCTN1	0.050865	3.20764	0.00155489	1	1476	3406	FALSE	1	FALSE
rs17727033	2:75005207:T:G	HMGA1P8	0.133568	3.52463	0.000516315	0.790478	1531	3471	FALSE	1	FALSE
rs363685	2:74814836:C:T	RTKN	0.0953146	3.42725	0.000737588	1	1557	3516	FALSE	1	FALSE
rs4853010	2:74361113:C:G	LBX2-AS1	-0.0874787	-3.56035	0.000454684	0.762959	1678	3574	FALSE	1	FALSE
rs6758134	2:75122409:A:G	PCGF1	0.0480028	3.02975	0.0027818	1	1682	3567	FALSE	1	FALSE
rs844169	2:74439180:T:G	DQX1	0.130735	3.51874	0.000534817	0.90598	1694	3576	FALSE	1	FALSE
rs33952213	2:75258967:G:A	HTRA2	-0.0430949	-3.56347	0.000447585	0.76179	1702	3587	FALSE	1	FALSE
rs77612046	2:75675495:C:T	DOK1	0.0446948	3.36693	0.000896539	1	1721	3610	FALSE	1	TRUE
rs205627	2:74963668:A:G	LOXL3	0.0720405	3.30058	0.00111394	1	1739	3622	FALSE	1	TRUE
rs3813230	2:74093652:T:C	SEMA4F	-0.0622775	-3.47979	0.000603461	1	1878	3702	FALSE	1	FALSE
rs7598693	2:75652097:C:T	AC007387.1	-0.914676	-3.56213	0.000416338	0.823932	1979	3762	FALSE	1	FALSE
rs12613647	2:75490968:T:A	MIR5000	0.716929	3.32413	0.0010454	1	2051	4101	FALSE	1	FALSE
rs2192926	2:75512668:G:A	EVA1A	0.117998	3.23216	0.0014036	1	2372	4872	FALSE	1	FALSE
rs56306209	2:75638505:A:T	SUPT4H1P1	0.551395	3.27704	0.00122326	1	2381	4950	FALSE	1	FALSE
rs111434063	2:77410984:G:C	RN7SKP203	0.85685	3.36273	0.000902193	1	2548	5378	FALSE	1	FALSE
rs401204	2:77536249:C:T	AC105399.1	0.151346	3.4874	0.000546908	1	2360	5254	FALSE	1	FALSE
rs12165228	2:83367834:A:C	AC138623.1	0.527934	2.72149	0.00699269	1	1619	4169	FALSE	1	FALSE
rs6708563	2:83728491:T:C	SUCLG1	-0.0258262	-3.26763	0.00124914	1	1919	3891	FALSE	1	FALSE
rs59512984	2:85998103:A:C	LDHAP7	0.304349	3.66079	0.000305392	0.610479	1999	3781	FALSE	1	FALSE
rs2702028	2:85289624:A:G	AC022210.1	-0.150778	-3.28157	0.00119601	1	2033	3813	FALSE	1	FALSE
rs72926829	2:85062037:G:C	LSM3P3	0.28201	3.14317	0.00186666	1	1896	3706	FALSE	1	FALSE
rs2276608	2:85283046:T:C	TCF7L1	-0.0901482	-2.99322	0.0030343	1	1910	3720	FALSE	1	FALSE
rs72930988	2:85335974:C:T	AC093162.1	-0.862835	-3.04413	0.00260582	1	1944	3782	FALSE	1	FALSE
rs77052518	2:86414323:G:A	PEBP1P2	-0.418938	-3.1121	0.00200322	1	1905	3822	FALSE	1	FALSE
rs77298352	2:86296422:G:A	ELMOD3	-0.0627597	-3.26849	0.0012436	1	1920	3808	FALSE	1	FALSE
rs13031939	2:86058655:A:T	AC062037.2	-0.489413	-2.95527	0.00332562	1	1902	3823	FALSE	1	FALSE
rs13422558	2:85737719:C:T	PARTICL	0.0904082	2.92998	0.00360185	1	1889	3901	FALSE	1	FALSE
rs72836486	2:85015325:G:A	USP39	-0.0363436	-3.38517	0.000858666	1	1811	3895	FALSE	1	TRUE
rs10185452	2:86241607:C:T	TMEM150A	0.0381082	2.83617	0.00499689	1	1811	3895	FALSE	1	TRUE
rs55763047	2:86058903:G:A	C2orf68	0.0278931	3.3138	0.00108616	1	1839	3875	FALSE	1	FALSE
rs6738956	2:86030038:T:A	RN7SKP83	0.276235	2.93979	0.00349231	1	1816	3813	FALSE	1	FALSE
rs11679726	2:86041539:T:C	ST3GAL5	0.0522502	3.65891	0.000314348	0.562369	1789	3757	FALSE	1	TRUE
rs311563	2:86292656:C:T	MIR4779	0.348222	3.51809	0.000489223	0.720625	1473	3331	FALSE	1	FALSE
rs62146085	2:87059402:G:A	SNORA19	0.575296	3.3782	0.000807827	1	1371	3029	FALSE	1	FALSE
rs1714156	2:87522440:A:G	KDM3A	0.0342151	2.72286	0.00699975	1	1274	2897	FALSE	1	FALSE
rs6547622	2:85801902:C:T	RNU6-640P	0.436236	2.95256	0.00335431	1	1110	2755	FALSE	1	FALSE
rs141546963	2:87448850:C:A	RMND5A	0.0560536	2.97293	0.00329262	1	973	2395	FALSE	1	FALSE
rs113518675	2:87057622:A:G	CD8A	-0.119288	-2.88895	0.00420124	1	829	2180	FALSE	1	TRUE
rs11681837	2:88676478:G:A	LINC01943	-0.234823	-2.80917	0.00543314	1	812	1493	FALSE	1	FALSE
rs6736813	2:88738615:T:C	AC133644.1	-0.276192	-3.31975	0.000991292	0.84458	852	1518	FALSE	1	FALSE
rs7608245	2:88854303:C:T	AC133965.1	-0.735017	-3.23748	0.00140304	1	878	1543	FALSE	1	FALSE
rs13391347	2:88367812:G:T	MTATP8P2	-0.669991	-1.93808	0.0537521	1	901	1589	FALSE	1	FALSE
rs35013867	2:88745919:A:C	AC108479.1	-0.536301	-3.42208	0.000691469	0.622322	900	1599	FALSE	1	FALSE
rs79875855	2:88562878:T:G	RNU2-63P	-0.726978	-3.07499	0.00240484	1	895	1591	FALSE	1	FALSE
rs17037897	2:88439273:A:G	AC012671.1	-0.277219	-3.01985	0.002706	1	875	1547	FALSE	1	FALSE
rs7567990	2:88593172:T:C	IGKC	-0.198985	-3.15142	0.00185379	1	865	1539	FALSE	1	TRUE
rs9973903	2:88489290:C:T	IGKJ5	0.410637	3.00284	0.00285805	1	865	1539	FALSE	1	TRUE
rs920578	2:88384084:C:T	IGKJ4	0.540775	3.09089	0.002148	1	865	1539	FALSE	1	TRUE
rs13386552	2:88416440:C:G	IGKJ3	0.919193	3.29117	0.00109447	0.946719	865	1539	FALSE	1	TRUE
rs2848120	2:89103554:C:T	IGKJ1	0.241205	3.39294	0.000835585	0.722781	865	1539	FALSE	1	TRUE
rs13408131	2:88716121:A:G	IGKV1-6	1.03049	3.38387	0.000862271	0.747589	867	1543	FALSE	1	TRUE
rs12621362	2:88803885:T:C	IGKV1-9	-0.648112	-3.36905	0.000886817	0.765323	863	1517	FALSE	1	TRUE
rs2919871	2:88426446:T:A	IGKV3-11	0.337929	3.00158	0.00298301	1	841	1497	FALSE	1	TRUE
rs79448105	2:88735515:T:C	IGKV3-15	-0.757789	-2.57114	0.0107992	1	788	1431	FALSE	1	TRUE
rs1258417	2:88632143:A:G	IGKV1-16	0.636589	2.63053	0.00911839	1	759	1373	FALSE	1	TRUE
rs10451671	2:88823509:T:C	IGKV3-20	-0.232662	-2.33106	0.0206222	1	664	1247	FALSE	1	TRUE
rs12613312	2:90101498:T:C	IGKV2-24	-0.73642	-3.12603	0.00201438	1	634	1167	FALSE	1	TRUE
rs2556012	2:90109448:G:A	IGKV2-30	0.395532	2.02447	0.0436454	1	568	1040	FALSE	1	TRUE
rs55707668	2:88734456:C:G	IGKV1-39	-0.695644	-2.58395	0.0101533	1	508	909	FALSE	1	FALSE
rs868127251	2:89839814:G:A	IGKV1D-39	-0.591021	-1.46086	0.145412	1	254	429	FALSE	1	TRUE
rs17838437	2:89130009:G:T	IGKV3D-20	0.261294	1.86162	0.0634555	1	101	154	FALSE	1	TRUE
rs56385615	2:92100850:A:T	AC233266.2	0.614473	2.53439	0.0119931	0.635636	53	83	FALSE	1	FALSE
rs72815801	2:92196516:T:A	LSP1P4	0.165648	1.82129	0.0698819	1	53	83	FALSE	1	FALSE
rs71425418	2:92051257:T:C	AC006453.2	0.271867	2.32606	0.0209923	1	53	83	FALSE	1	FALSE
rs13413488	2:92046710:C:T	GGT8P	0.449557	1.38177	0.167882	1	53	83	FALSE	1	FALSE
rs2278564	2:96688990:C:T	MRPS5	0.0254813	2.47756	0.01401	1	216	637	FALSE	1	FALSE
rs3821340	2:96023664:C:T	ZNF2	0.0508917	2.93285	0.00356942	0.781702	219	646	FALSE	1	FALSE
rs3731939	2:97164943:C:T	AC009237.3	-0.136592	-2.999	0.00305221	0.943132	309	878	FALSE	1	FALSE
rs1316873	2:95698646:C:G	AC009237.14	0.127819	2.85597	0.00453467	1	309	878	FALSE	1	FALSE
rs1866444	2:97172125:G:A	AC009237.8	-0.373369	-2.50378	0.0127208	1	313	886	FALSE	1	FALSE
rs13383845	2:97557261:G:A	ASTL	0.163596	2.96937	0.00337251	1	462	1267	FALSE	1	FALSE
rs2579500	2:97201682:G:A	STARD7-AS1	0.0385246	2.99628	0.00291875	1	481	1274	FALSE	1	FALSE
rs772154	2:97021664:G:T	TMEM127	0.0259913	3.06493	0.00247978	1	493	1268	FALSE	1	FALSE
rs2276648	2:96971355:T:C	CIAO1	-0.017389	-3.10617	0.00213613	1	493	1268	FALSE	1	FALSE
rs78257260	2:97532934:G:T	AC021188.1	0.318151	3.33555	0.0011025	0.562277	510	1233	FALSE	1	FALSE
rs1257093	2:97750561:A:G	NCAPH	-0.0592527	-2.70707	0.00742156	1	510	1221	FALSE	1	TRUE
rs1730106	2:97674463:T:C	NEURL3	-0.127154	-2.93887	0.00366502	1	467	1217	FALSE	1	TRUE
rs11680224	2:97596234:G:T	KANSL3	-0.0169341	-2.61474	0.00966119	1	494	1303	FALSE	1	FALSE
rs5865	2:98373006:C:T	MIR3127	0.314488	2.52206	0.0120894	1	570	1456	FALSE	1	FALSE
rs61409777	2:96581373:C:A	SEMA4C	0.0352133	2.22871	0.0268723	1	582	1510	FALSE	1	FALSE
rs56081234	2:98350101:A:C	FAM178B	0.416623	3.01313	0.00276516	1	611	1596	FALSE	1	FALSE
rs62156305	2:98979294:A:G	ACTR1B	0.040615	3.01258	0.00289958	1	818	2063	FALSE	1	FALSE
rs12991969	2:98311265:A:C	RNU4-8P	0.429669	2.7475	0.00630146	1	818	2063	FALSE	1	FALSE
rs60884498	2:98718187:G:T	ZAP70	-0.0439039	-3.19722	0.00159903	1	821	2099	FALSE	1	TRUE
rs78381888	2:97500775:A:G	HMGN1P36	0.161862	2.78102	0.00588468	1	866	2140	FALSE	1	FALSE
rs146876488	2:98440895:C:T	RNU7-96P	0.646671	2.76616	0.00595902	1	823	2182	FALSE	1	FALSE
rs72819964	2:99019138:T:C	COA5	0.0302784	3.04639	0.00259276	1	1005	2774	FALSE	1	FALSE
rs13428221	2:98923617:A:G	UNC50	0.0274668	3.31567	0.00107174	1	1005	2775	FALSE	1	FALSE
rs10164941	2:99703524:A:G	YWHAQP5	0.34955	3.40462	0.000735767	0.771819	1049	2891	FALSE	1	FALSE
rs72954284	2:99942823:T:C	KIAA1211L	-0.091713	-3.45909	0.000653815	0.747964	1144	2940	FALSE	1	FALSE
rs58241853	2:100440998:G:C	AC019097.1	-0.0722332	-2.67586	0.00778787	1	1162	2965	FALSE	1	FALSE
rs72956346	2:99991922:C:T	EIF5B	-0.0314095	-3.04164	0.00264698	1	1136	3201	FALSE	1	FALSE
rs13025864	2:100300924:C:A	TXNDC9	-0.0392677	-3.26416	0.00126336	1	1135	3214	FALSE	1	TRUE
rs13432804	2:100833898:C:T	AC012493.1	-0.876609	-3.08397	0.00219727	1	1935	4419	FALSE	1	FALSE
rs4850980	2:102192078:G:A	NPAS2	0.0968912	3.41914	0.000747706	1	2097	4726	FALSE	1	FALSE
rs79329894	2:102459780:C:T	RPL31	-0.0542176	-3.14917	0.00188114	1	2101	4767	FALSE	1	FALSE
rs3739005	2:101566070:C:T	AC016738.1	0.206411	3.10077	0.00217567	1	2101	4767	FALSE	1	FALSE
rs4851490	2:102336788:G:A	BBIP1P1	-0.54388	-3.46096	0.000643916	1	2071	4862	FALSE	1	FALSE
rs34429055	2:101703696:G:C	TBC1D8-AS1	0.278796	3.73516	0.000319279	0.686769	2151	4945	FALSE	1	FALSE
rs11888677	2:102222796:C:T	SNORD89	0.225218	3.06704	0.00245455	1	2181	5019	FALSE	1	FALSE
rs6710910	2:101157387:G:A	MIR5696	-0.529583	-3.43738	0.000701223	1	2234	4960	FALSE	1	FALSE
rs12986624	2:103647364:T:C	FAM183DP	-0.646114	-2.62107	0.00940435	1	1728	4139	FALSE	1	FALSE
rs6718146	2:103502094:G:A	MIR4772	-0.54114	-2.75584	0.00614623	1	1741	4069	FALSE	1	FALSE
rs6722938	2:106251244:G:A	AC104655.1	-0.582284	-3.28052	0.00121023	1	2496	4844	FALSE	1	FALSE
rs1356449	2:105361698:C:A	LINC01918	-0.767384	-3.64996	0.000332562	0.838056	2520	4793	FALSE	1	FALSE
rs76296399	2:106732012:C:T	AC012360.2	0.494434	3.2972	0.00115034	1	2528	4709	FALSE	1	FALSE
rs72823307	2:106243582:A:C	AC012360.1	0.545771	2.99726	0.00290955	1	2513	4706	FALSE	1	FALSE
rs113067541	2:105915711:C:T	C2orf49	0.0492163	3.11098	0.00211206	1	2510	4811	FALSE	1	FALSE
rs12619815	2:105990974:G:A	AC108058.1	-0.220852	-3.6906	0.000285436	0.731001	2561	4799	FALSE	1	FALSE
rs3754802	2:106489395:A:G	NCK2	0.0386772	3.70436	0.000264124	0.636804	2411	4762	FALSE	1	FALSE
rs4676112	2:107842492:T:A	AC092106.1	-0.396028	-3.57238	0.0004009	1	2526	4917	FALSE	1	FALSE
rs13411776	2:106195282:G:A	AC114755.1	0.673684	3.63544	0.000347904	0.889939	2558	4913	FALSE	1	FALSE
rs35193045	2:106663066:A:G	EEF1A1P12	0.135029	2.97402	0.00313357	1	1922	4471	FALSE	1	FALSE
rs77568561	2:108956743:A:G	RPL22P8	0.878545	3.02753	0.00263986	1	1374	3865	FALSE	1	FALSE
rs17269251	2:108425809:G:A	AC010095.1	0.556943	3.33234	0.00100249	1	1448	3591	FALSE	1	FALSE
rs260659	2:109682341:C:T	RPL10P5	0.74633	3.53551	0.000459071	0.701461	1528	3557	FALSE	1	FALSE
rs11123740	2:109941182:G:C	SH3RF3-AS1	-0.245135	-3.53763	0.000455519	0.639093	1403	3350	FALSE	1	FALSE
rs13382218	2:109353743:G:A	SH3RF3	-0.13629	-3.50168	0.000559895	0.785533	1403	3350	FALSE	1	FALSE
rs12994669	2:108976459:A:G	MIR4265	-0.552563	-3.13819	0.00183745	1	1406	3320	FALSE	1	FALSE
rs2077466	2:110428414:A:G	SNRPGP9	-0.179953	-3.30436	0.00112734	1	1376	3114	FALSE	1	FALSE
rs4676231	2:109649157:G:C	AC011753.4	0.314556	2.60148	0.00965794	1	1144	2362	FALSE	1	FALSE
rs6725756	2:109964431:C:T	RPL22P11	-0.352373	-3.07155	0.00239858	1	1100	2181	FALSE	1	FALSE
rs3789129	2:111698040:A:C	NPHP1	-0.0842634	-3.3002	0.00113461	1	1123	2150	FALSE	1	FALSE
rs6594051	2:110395748:G:T	MTLN	0.0878332	2.88467	0.00428359	1	1124	2111	FALSE	1	FALSE
rs1567366	2:110883729:G:A	RPL22P12	-0.0998724	-3.3434	0.000912847	0.839819	920	1656	FALSE	1	FALSE
rs1971872	2:112300845:A:G	RPL5P9	0.0477377	2.62863	0.00893301	1	983	1986	FALSE	1	FALSE
rs60558456	2:112550462:G:A	AC068491.1	-0.347628	-3.50212	0.000518493	0.63671	1228	2463	FALSE	1	FALSE
rs7594746	2:111409331:T:G	AC017002.1	0.522028	3.11971	0.00195351	1	1262	2528	FALSE	1	FALSE
rs34096502	2:112424452:T:G	MIR4771-1	-0.461882	-3.37174	0.000826441	1	1429	2996	FALSE	1	FALSE
rs34899562	2:113641472:C:T	ANAPC1	-0.0433282	-3.20545	0.00154178	1	1445	3005	FALSE	1	FALSE
rs75529828	2:112294294:C:T	EEF1E1P1	-1.10244	-3.50436	0.000514278	0.749304	1457	3001	FALSE	1	FALSE
rs7607362	2:112901019:T:C	AC104651.1	-0.24529	-2.92912	0.00361159	1	1579	3097	FALSE	1	FALSE
rs11690750	2:111817501:A:G	TMEM87B	-0.0551704	-3.5432	0.000504795	0.746592	1479	3061	FALSE	1	TRUE
rs73956861	2:112422694:G:A	AC092645.1	-0.401042	-3.2654	0.00119594	1	1641	3355	FALSE	1	FALSE
rs2305148	2:113789017:C:A	ZC3H8	0.0465533	3.48135	0.000609524	0.989257	1623	3394	FALSE	1	FALSE
rs35520189	2:113619230:A:C	NDUFB4P6	-0.535985	-3.44091	0.000646503	1	1652	3473	FALSE	1	FALSE
rs982909	2:114038349:A:G	CHCHD5	-0.0398302	-2.92993	0.00371524	1	1803	3705	FALSE	1	FALSE
rs4368335	2:113389864:C:A	AC012442.2	-0.497573	-3.03776	0.00255398	1	1800	3704	FALSE	1	FALSE
rs62162223	2:112427837:A:G	AC012442.1	0.335575	3.33902	0.00100092	1	1800	3704	FALSE	1	FALSE
rs1040191	2:113509458:C:T	AC079922.1	0.789666	3.39836	0.000811268	1	1716	3676	FALSE	1	FALSE
rs3980073	2:113371839:C:G	SLC20A1	-0.0501296	-3.49606	0.000570692	0.958192	1679	3639	FALSE	1	TRUE
rs16944	2:113594867:A:G	IL1B	0.133483	3.15516	0.00182303	1	1757	3840	FALSE	1	TRUE
rs6739883	2:113914312:G:A	HMGN2P23	-0.595852	-3.2845	0.00111993	1	1818	3953	FALSE	1	FALSE
rs793077	2:114393214:G:A	PGM5P4	-0.502613	-3.64497	0.000339173	0.690896	2037	4110	FALSE	1	FALSE
rs10192513	2:114607128:T:A	AL078621.4	-0.512964	-3.24859	0.00133224	1	1968	4056	FALSE	1	FALSE
rs7581096	2:115305050:C:G	AL078621.1	-0.0982085	-3.49307	0.000573339	1	1969	4021	FALSE	1	FALSE
rs13383814	2:114924349:T:A	AC110769.2	-0.412494	-3.22024	0.0013951	1	1966	3951	FALSE	1	FALSE
rs333857	2:117965239:T:A	AC009303.1	-0.763089	-3.37798	0.000808457	1	1943	4320	FALSE	1	FALSE
rs11686214	2:118771014:C:T	CCDC93	0.0481097	3.64709	0.000327015	0.648471	1983	4266	FALSE	1	FALSE
rs74264760	2:119872267:C:T	LINC01956	-0.257997	-3.25808	0.00122631	1	2178	4120	FALSE	1	FALSE
rs6704939	2:120359313:A:G	C1QL2	0.839434	3.44709	0.000687382	1	1915	3657	FALSE	1	FALSE
rs6760826	2:120142811:G:A	C2orf76	-0.0664536	-3.46409	0.000638705	1	1834	3579	FALSE	1	FALSE
rs72958779	2:121117070:G:A	TMEM37	0.144126	3.31572	0.00108429	1	1904	3651	FALSE	1	FALSE
rs113372449	2:121493319:C:T	MTATP6P26	-0.374119	-3.66129	0.000287801	0.565241	1964	3744	FALSE	1	FALSE
rs35641859	2:121318617:C:G	MTND3P10	-0.371561	-2.86266	0.00444206	1	1971	3736	FALSE	1	FALSE
rs13430849	2:120242703:G:A	MTND4LP14	-0.559242	-3.14599	0.00179039	1	1971	3736	FALSE	1	FALSE
rs35872060	2:120082507:A:G	MTND4P26	-0.216544	-3.41343	0.000713086	1	1969	3734	FALSE	1	FALSE
rs10209690	2:121321830:C:T	MTND5P28	0.220698	3.6099	0.000348852	0.686192	1967	3730	FALSE	1	FALSE
rs2713243	2:122047043:C:A	TFCP2L1	0.0918431	3.49761	0.000565425	1	2046	4009	FALSE	1	FALSE
rs114260247	2:121846605:T:C	NIFK-AS1	0.115646	3.37174	0.000826437	1	1838	3952	FALSE	1	FALSE
rs35801618	2:123417519:G:A	NPM1P32	-0.723225	-3.03094	0.00261092	1	1837	4012	FALSE	1	FALSE
rs2713202	2:122074771:G:A	NIFK	0.035121	3.40328	0.000798096	1	1788	4005	FALSE	1	TRUE
rs6706822	2:121850858:T:A	TSN	-0.0280559	-3.32601	0.00105455	1	1788	4005	FALSE	1	FALSE
rs62157714	2:126583282:G:A	YWHAZP2	0.0723819	3.05172	0.00257074	1	2332	4756	FALSE	1	FALSE
rs4663109	2:127922292:A:G	AC013474.1	0.244645	2.86726	0.00437936	1	2400	4724	FALSE	1	FALSE
rs1799808	2:128175862:C:T	PROC	0.216729	3.38018	0.000878817	1	2443	4946	FALSE	1	TRUE
rs11679431	2:128211219:G:A	AC010976.1	0.0816107	3.02307	0.00284399	1	2362	4923	FALSE	1	FALSE
rs79222738	2:129104151:G:A	RNU4-48P	0.514822	2.81513	0.00513872	1	2411	4941	FALSE	1	FALSE
rs77621056	2:129279359:C:T	MYO7B	0.218397	3.3026	0.00110534	1	2397	4973	FALSE	1	TRUE
rs17261845	2:128223757:T:A	LIMS2	0.106327	3.41846	0.000743229	1	2551	5101	FALSE	1	FALSE
rs34800061	2:129022965:C:T	RNY4P7	-0.528257	-3.26609	0.00119313	1	2460	5133	FALSE	1	FALSE
rs78006658	2:128925547:G:T	WDR33	0.0464684	3.67683	0.000287116	0.722383	2516	5132	FALSE	1	FALSE
rs75931810	2:128395197:G:A	AC006011.2	-0.386615	-3.50659	0.00051013	1	2425	5110	FALSE	1	FALSE
rs7371196	2:127942131:A:G	AC012306.2	-0.116737	-3.56484	0.000447326	1	2479	5121	FALSE	1	FALSE
rs75509663	2:128198213:T:C	SAP130	-0.0522478	-3.12412	0.00200719	1	2257	4922	FALSE	1	FALSE
rs73955803	2:127831641:A:G	AC108059.3	0.677956	3.68976	0.00025846	0.599369	2319	4907	FALSE	1	FALSE
rs6718471	2:129746787:A:T	RN7SL206P	-0.691295	-3.64998	0.000321962	0.729567	2266	4803	FALSE	1	FALSE
rs201065397	2:129364243:C:T	AC108059.2	-0.821994	-3.39004	0.000774767	1	2188	4763	FALSE	1	FALSE
rs13013037	2:129744344:G:A	DYNLT3P2	-0.989309	-3.13285	0.0019444	1	2130	4722	FALSE	1	FALSE
rs2261682	2:128620372:T:C	RNA5SP103	-0.298867	-3.10935	0.00202144	1	2268	4990	FALSE	1	FALSE
rs6710672	2:129199907:G:T	ISCA1P6	-0.442849	-3.48796	0.000587667	1	2355	5053	FALSE	1	FALSE
rs6760544	2:130694072:A:C	AC079776.1	0.149179	3.20048	0.00157859	1	1553	3423	FALSE	1	FALSE
rs75024300	2:131717668:G:A	SMPD4	0.0368962	3.47734	0.000609424	0.83674	1373	3129	FALSE	1	FALSE
rs35280756	2:130654987:G:T	RHOQP3	-0.205795	-2.73442	0.00672201	1	1390	3094	FALSE	1	FALSE
rs13414492	2:130653363:T:A	NOC2LP1	0.203042	2.87851	0.0043803	1	1346	3062	FALSE	1	FALSE
rs4662980	2:130460096:T:G	AC068137.1	-0.440016	-3.1946	0.00152145	1	1300	2889	FALSE	1	FALSE
rs2459788	2:131608961:A:G	FAM168B	-0.025983	-2.73492	0.00683436	1	1011	2728	FALSE	1	FALSE
rs567340453	2:131462806:G:C	PLEKHB2	0.0497916	2.60791	0.00948159	1	1016	2734	FALSE	1	TRUE
rs6430514	2:131768531:T:G	AC073869.2	-0.498898	-2.81335	0.00516662	1	1010	2579	FALSE	1	FALSE
rs6745955	2:131846375:G:C	RAB6D	-0.0903901	-2.36114	0.0191632	1	1011	2564	FALSE	1	FALSE
rs6430263	2:131563075:G:A	RHOQP2	-0.0748382	-2.88057	0.00420259	1	1046	2701	FALSE	1	FALSE
rs140227170	2:131634257:G:A	TUBA3D	-0.356077	-2.94682	0.00349402	1	1060	2730	FALSE	1	FALSE
rs59625653	2:131676860:T:A	CCDC74A	0.270656	3.33743	0.00104401	1	1135	2857	FALSE	1	FALSE
rs2625044	2:131555481:C:A	POTEKP	0.101096	2.98479	0.00302785	1	1232	3044	FALSE	1	FALSE
rs2315595	2:133272901:A:G	CDC27P1	-0.436001	-2.98757	0.0030011	1	1858	3875	FALSE	1	FALSE
rs1344809	2:133934367:C:T	AC097532.2	-0.43412	-3.14429	0.00187796	1	1830	3888	FALSE	1	FALSE
rs12619661	2:133726458:C:T	NCKAP5	0.132008	3.53982	0.00048448	1	2764	4700	FALSE	1	FALSE
rs6706490	2:135759095:C:T	RAB3GAP1	-0.0299352	-3.47517	0.000619184	0.943637	1524	3326	FALSE	1	FALSE
rs58968019	2:136530248:G:A	UBXN4	0.0272188	2.97418	0.00326216	1	1490	3408	FALSE	1	FALSE
rs4528819	2:137473134:C:T	MCM6	0.0348755	3.2117	0.00143605	1	1610	3515	FALSE	1	TRUE
rs1446099	2:137348398:G:A	HNRNPKP2	0.132999	3.29966	0.00110087	1	1800	3960	FALSE	1	FALSE
rs11888486	2:137811629:A:G	UBBP1	-0.357415	-3.44356	0.00067912	1	1992	4324	FALSE	1	FALSE
rs11558538	2:138759649:C:T	AC097523.1	-0.420051	-2.98729	0.00308963	1	1849	4345	FALSE	1	FALSE
rs4954375	2:138075501:G:T	YWHAEP5	-0.238277	-3.2567	0.00123215	1	1837	4351	FALSE	1	FALSE
rs1485061	2:139668633:T:A	AC114763.2	0.499864	3.33414	0.00099689	1	1880	4481	FALSE	1	FALSE
rs6430802	2:139416601:G:T	AC114763.1	-0.324176	-3.21977	0.0014985	1	1967	4542	FALSE	1	FALSE
rs10928660	2:139442287:C:T	SPOPL	-0.0428687	-3.31144	0.00108202	1	1964	4541	FALSE	1	FALSE
rs344909	2:140076175:T:A	AC092620.1	-0.258418	-3.33403	0.000943214	1	1925	4493	FALSE	1	FALSE
rs6719577	2:144013418:G:A	KYNU	-0.066026	-3.5338	0.000509255	0.887123	1742	3759	FALSE	1	TRUE
rs10496950	2:144372973:C:G	AC079793.1	0.172478	3.6179	0.000371165	0.55749	1502	2874	FALSE	1	FALSE
rs10173322	2:144907178:A:T	AC092652.1	-0.777437	-3.5032	0.000516452	0.788106	1526	2769	FALSE	1	FALSE
rs2048955	2:144391132:G:T	AC079584.2	0.46644	3.54174	0.000448712	0.678902	1513	2775	FALSE	1	FALSE
rs6725333	2:144960330:G:C	GTDC1	-0.0492738	-3.57823	0.000424901	0.613982	1445	2534	FALSE	1	FALSE
rs787434	2:145888840:T:G	ZEB2-AS1	-0.232494	-2.74491	0.00656021	1	1359	2432	FALSE	1	FALSE
rs7576105	2:144893538:A:G	ZEB2	-0.0339886	-3.15747	0.00185176	1	1363	2434	FALSE	1	TRUE
rs4662425	2:146269776:T:A	AC009951.3	-0.71926	-3.1501	0.00176609	1	1358	2429	FALSE	1	FALSE
rs2113774	2:147035699:T:C	AC062032.1	0.610743	2.99689	0.00306517	1	1277	2850	FALSE	1	FALSE
rs16827166	2:148038328:T:C	ACVR2A	-0.0652339	-2.87746	0.00439374	1	1163	3015	FALSE	1	FALSE
rs10198081	2:149007751:G:A	RNU6-1275P	-0.595875	-2.54221	0.0116595	1	1165	2983	FALSE	1	FALSE
rs7608453	2:148146960:A:G	MBD5	0.0552501	3.53035	0.00050863	0.573226	1127	2845	FALSE	1	FALSE
rs4346323	2:148458145:G:T	AC019226.1	-0.371774	-3.23849	0.00138983	1	1132	2846	FALSE	1	FALSE
rs34210886	2:149342021:A:G	RPS29P8	0.422978	3.29994	0.00106179	1	1252	3074	FALSE	1	FALSE
rs11883543	2:150276529:A:G	EPC2	0.0297226	3.15419	0.00184552	1	1219	3050	FALSE	1	FALSE
rs78318329	2:148985643:C:G	KIF5C	-0.140733	-3.52949	0.000496097	0.615656	1241	3102	FALSE	1	TRUE
rs73007531	2:149572852:C:T	TXNP5	-0.624086	-2.93897	0.00359886	1	1519	3396	FALSE	1	FALSE
rs10166425	2:150393751:C:G	MMADHC	0.0578512	3.11321	0.002102	1	1614	3324	FALSE	1	FALSE
rs16828340	2:151442863:G:T	RND3	0.135702	3.38656	0.000840944	1	1953	4090	FALSE	1	TRUE
rs2577184	2:153392680:C:T	ARL5A	-0.0442939	-3.43064	0.000732415	1	1900	4241	FALSE	1	FALSE
rs16830159	2:152385217:C:T	RPL30P2	0.554406	3.26184	0.00121065	1	1790	4002	FALSE	1	FALSE
rs1439628	2:154152143:C:T	FMNL2	0.06045	3.15424	0.00181531	1	1915	4137	FALSE	1	TRUE
rs72992022	2:154053250:C:T	AC012443.2	-0.171168	-3.49659	0.000528997	1	2060	4288	FALSE	1	FALSE
rs1221751	2:154350924:T:C	ARL6IP6	-0.0503884	-3.67432	0.000299014	0.630023	2107	4380	FALSE	1	FALSE
rs6728019	2:152873469:C:T	PRPF40A	-0.0247622	-3.28734	0.00117027	1	2107	4379	FALSE	1	TRUE
rs1972130	2:154508356:C:A	AC079150.1	0.509274	3.6134	0.000386434	0.937488	2426	5024	FALSE	1	FALSE
rs1371396	2:154162876:G:A	RPRM	-0.546739	-3.67801	0.00030111	0.741934	2464	4834	FALSE	1	FALSE
rs61661834	2:155466776:C:G	ATP5F1AP2	0.161361	2.66517	0.00803491	1	1498	3539	FALSE	1	FALSE
rs35915131	2:156735746:A:G	GPD2	0.0585798	2.86081	0.00456753	1	1196	2789	FALSE	1	TRUE
rs72927142	2:158783307:A:G	FAM133DP	0.147711	3.33172	0.00101067	1	1438	2810	FALSE	1	FALSE
rs11903290	2:157493924:T:C	CYTIP	0.0386471	3.01296	0.00292251	1	1568	3026	FALSE	1	TRUE
rs6731028	2:158890762:C:T	AC019186.1	-0.53588	-2.76376	0.00600195	1	1703	3357	FALSE	1	FALSE
rs2528630	2:159586588:G:C	AC013731.1	0.386005	3.42477	0.000756587	1	1759	3487	FALSE	1	FALSE
rs2528583	2:159512528:G:C	ACVR1	0.0402208	3.14536	0.00187429	1	1810	3556	FALSE	1	FALSE
rs12052397	2:158943277:A:G	RNU6-436P	-0.328471	-3.14801	0.0017784	1	1875	3586	FALSE	1	FALSE
rs6739776	2:159716122:T:C	AC091488.1	0.646177	3.39541	0.000760192	1	1877	3592	FALSE	1	FALSE
rs12478470	2:160662329:T:C	BTF3L4P2	0.0533457	2.71516	0.00693732	1	2324	5164	FALSE	1	FALSE
rs6738698	2:161433962:G:C	39142	-0.0359241	-3.25488	0.00123982	1	2135	4773	FALSE	1	FALSE
rs2357173	2:160223384:G:C	AC009961.2	0.198318	3.33281	0.00101358	1	2031	4752	FALSE	1	FALSE
rs4504007	2:161536779:C:G	ITGB6	-0.126017	-3.57644	0.000419672	0.821297	1957	4700	FALSE	1	TRUE
rs4538221	2:161866956:C:T	RMRPP3	-0.383924	-2.82022	0.00505963	1	1831	4297	FALSE	1	FALSE
rs10181181	2:161087411:T:C	RBMS1	0.0259173	2.94979	0.00350625	1	1831	4170	FALSE	1	TRUE
rs72868675	2:162911252:T:C	TANK	0.0476369	3.05945	0.00246311	1	1734	3368	FALSE	1	TRUE
rs6741949	2:162910223:G:C	AC009299.2	-0.151052	-3.45543	0.00065589	1	1700	3305	FALSE	1	FALSE
rs146880894	2:161858856:G:A	RNA5SP108	-0.768268	-3.13005	0.00199071	1	1674	3248	FALSE	1	FALSE
rs13020751	2:162889802:A:G	AC008063.1	0.223371	3.16167	0.0016992	1	1539	3077	FALSE	1	FALSE
rs79453664	2:163350163:A:G	FAP	0.255268	3.46625	0.000635157	1	1607	3119	FALSE	1	TRUE
rs78614345	2:165680449:C:A	AC107075.1	-0.302168	-3.31957	0.0010446	1	1634	3395	FALSE	1	FALSE
rs13425200	2:170647089:C:G	SPC25	-0.208395	-3.56106	0.000417978	0.978903	2342	4632	FALSE	1	TRUE
rs12621988	2:170651834:G:A	ABCB11	-0.463855	-3.27874	0.00121099	1	2228	4579	FALSE	1	FALSE
rs6706109	2:170831563:A:G	DHRS9	0.174159	3.66025	0.000316181	0.714253	2259	4567	FALSE	1	TRUE
rs66496255	2:169224056:T:C	AC007556.1	0.756021	2.98399	0.0031543	1	2229	4609	FALSE	1	FALSE
rs73022577	2:169418236:C:T	KLHL41	-0.725233	-3.42353	0.000687914	1	2447	4708	FALSE	1	FALSE
rs13011042	2:171341226:A:G	SSB	0.0315486	3.40889	0.000786931	1	2524	5018	FALSE	1	TRUE
rs13422715	2:171403008:T:C	UBR3	-0.0445351	-3.72903	0.000222584	0.564027	2534	5029	FALSE	1	FALSE
rs3769768	2:170680751:A:G	AC092641.1	0.363363	3.38221	0.000875575	1	2360	4838	FALSE	1	FALSE
rs7581588	2:172435740:G:A	EIF2S2P4	0.0682832	3.36381	0.000917395	1	2339	4792	FALSE	1	FALSE
rs218309	2:172057543:T:C	GORASP2	-0.0172173	-2.90489	0.00406379	1	2250	4588	FALSE	1	FALSE
rs7597273	2:173022747:A:T	AC008065.1	0.507706	2.99728	0.00290942	1	2230	4505	FALSE	1	FALSE
rs72887361	2:171614605:C:T	DCAF17	0.0334195	3.08557	0.00231655	1	2210	4438	FALSE	1	FALSE
rs1829023	2:172492504:G:C	DAP3P2	-0.15676	-2.88663	0.00412434	1	2262	4519	FALSE	1	FALSE
rs11674142	2:172423811:A:G	AC007969.2	-0.566348	-3.35442	0.000878294	1	2237	4508	FALSE	1	FALSE
rs6433258	2:171723827:C:T	AC007969.1	0.0408737	3.10985	0.00211805	1	2212	4471	FALSE	1	FALSE
rs73025000	2:172473679:A:G	RPL21P38	0.860314	3.16916	0.00177052	1	2157	4475	FALSE	1	FALSE
rs74664169	2:174265690:G:T	AC078883.1	-0.144636	-3.59921	0.000395687	0.933029	2358	4500	FALSE	1	FALSE
rs7561626	2:174298377:T:C	RAPGEF4	-0.0650716	-3.29929	0.00111952	1	2452	4490	FALSE	1	FALSE
rs7560771	2:174604544:T:C	AC073465.1	-0.406218	-3.22597	0.00136822	1	2398	4360	FALSE	1	FALSE
rs74718197	2:175131798:T:C	PPIAP66	-0.270447	-3.46925	0.000583937	1	2322	4242	FALSE	1	FALSE
rs6719782	2:175311520:C:T	AC013410.2	-0.825361	-3.04055	0.00253103	1	2239	3913	FALSE	1	FALSE
rs7559180	2:174111576:C:A	AC016737.2	-0.596552	-2.93389	0.00355783	1	2122	3803	FALSE	1	FALSE
rs16861989	2:174554992:A:G	OLA1	0.0378853	3.51403	0.000538963	1	2142	3779	FALSE	1	FALSE
rs12613192	2:174521798:T:C	HNRNPA1P39	-0.402566	-3.57076	0.000441979	0.918433	2078	3694	FALSE	1	FALSE
rs145837574	2:175161840:G:C	AC010894.2	-0.470591	-2.80312	0.00551808	1	1910	3618	FALSE	1	FALSE
rs4283386	2:175312764:C:T	RNU6-5P	-0.386206	-3.2378	0.00131426	1	1921	3663	FALSE	1	FALSE
rs1153701	2:175922047:C:T	AC010894.4	0.460627	3.23699	0.00139945	1	1927	3653	FALSE	1	FALSE
rs56150933	2:175568318:G:A	WIPF1	-0.0391052	-3.16067	0.00180495	1	1845	3643	FALSE	1	TRUE
rs12466879	2:176501895:A:G	H3F3AP4	-0.0924181	-2.86779	0.00451143	1	1844	3664	FALSE	1	FALSE
rs36020083	2:175651271:C:G	MIR933	0.586332	3.41577	0.000744664	1	1935	3765	FALSE	1	FALSE
rs983333	2:176677468:T:G	ATF2	-0.0604205	-3.31321	0.00101407	1	1934	3765	FALSE	1	TRUE
rs116091124	2:176121680:G:A	HOXD13	-0.758147	-3.46739	0.000623375	1	2165	4169	FALSE	1	FALSE
rs6749749	2:177966399:C:G	HOXD11	0.224009	3.52245	0.00051535	1	2161	4184	FALSE	1	FALSE
rs56037600	2:177834495:T:C	HOXD8	-0.122001	-3.18053	0.00159517	1	2181	4213	FALSE	1	FALSE
rs1374326	2:177058316:G:A	HOXD4	-0.0920752	-3.37637	0.000878682	1	2179	4208	FALSE	1	FALSE
rs1554011	2:177551886:A:G	AC016739.1	-0.0343328	-3.10045	0.00219057	1	2132	4169	FALSE	1	FALSE
rs74905038	2:177450326:T:C	MTX2	0.0429676	3.50864	0.000506352	1	2089	4104	FALSE	1	FALSE
rs4894116	2:177401312:T:C	AC017048.3	0.643736	3.63349	0.000344923	0.732961	2125	4078	FALSE	1	FALSE
rs77396556	2:177345922:C:T	MIR3128	-0.836258	-3.10668	0.00214054	1	2056	4425	FALSE	1	FALSE
rs78592630	2:178185098:A:G	AC019080.3	-0.225471	-3.59493	0.000368812	0.750902	2036	4466	FALSE	1	FALSE
rs78566445	2:179099183:A:C	AC019080.4	0.75172	2.94871	0.0033954	1	2053	4473	FALSE	1	FALSE
rs1901827	2:178164900:G:A	AC019080.5	-0.460482	-3.41035	0.000720944	1	2083	4493	FALSE	1	FALSE
rs2886161	2:178127839:T:C	NFE2L2	-0.0372919	-3.63841	0.00034079	0.748034	2195	4584	FALSE	1	FALSE
rs10497506	2:178346574:T:G	TTC30B	0.0889404	3.57506	0.000437591	0.894436	2044	4439	FALSE	1	FALSE
rs13382863	2:179138130:G:A	PRKRA-AS1	0.0794402	3.27614	0.00122924	1	1884	4085	FALSE	1	FALSE
rs16823537	2:179895542:C:A	PJVK	-0.146343	-3.53555	0.00049173	0.969691	1972	4126	FALSE	1	FALSE
rs6721466	2:180268325:G:T	PRKRA	0.0296942	3.03439	0.00271751	1	1973	4127	FALSE	1	FALSE
rs6735077	2:179381323:T:G	AC009948.1	-0.0551769	-3.04824	0.00264112	1	1969	4127	FALSE	1	FALSE
rs74552817	2:179990932:T:A	TTN-AS1	-0.159118	-3.46106	0.000642636	1	2022	4196	FALSE	1	FALSE
rs77502677	2:178471499:G:A	AC009948.3	-0.298293	-2.81471	0.00514535	1	2065	4226	FALSE	1	FALSE
rs77480831	2:179245678:G:A	AC009948.2	-0.508394	-3.18792	0.00155605	1	2066	4234	FALSE	1	FALSE
rs12464787	2:179440029:G:A	AC010680.2	-0.218146	-3.31718	0.00105955	1	2123	4264	FALSE	1	FALSE
rs12620792	2:179908515:A:C	AC010680.4	-0.576759	-3.3746	0.000818148	1	2111	4309	FALSE	1	FALSE
rs76598400	2:181640043:T:A	FTH1P20	0.0989543	3.54324	0.000482653	0.999092	2070	4419	FALSE	1	FALSE
rs61483341	2:181899804:C:G	UBE2E3	0.0443581	3.65456	0.000328085	0.645671	1968	4255	FALSE	1	FALSE
rs62190181	2:183206765:G:A	SAP18P2	-0.25277	-3.63261	0.000320509	0.565378	1764	3983	FALSE	1	FALSE
rs9789764	2:183373914:G:A	AC009962.1	0.145498	3.17459	0.0016273	1	1656	3845	FALSE	1	FALSE
rs3770136	2:182329460:C:T	ITPRID2	-0.0684665	-3.57482	0.000437981	0.725297	1656	3845	FALSE	1	FALSE
rs59161922	2:183272195:G:A	DNAJC10	0.0311698	3.48831	0.000582914	1	2000	4162	FALSE	1	FALSE
rs7602182	2:183915496:C:G	FRZB	-0.411329	-3.6993	0.000273612	0.568019	2076	4376	FALSE	1	FALSE
rs7601239	2:183316163:T:C	NCKAP1	0.0573002	3.59539	0.000411714	0.874891	2125	4594	FALSE	1	FALSE
rs112490100	2:184116032:C:T	AC021851.1	-0.250508	-3.2555	0.00131751	1	2167	4748	FALSE	1	FALSE
rs115979227	2:186242437:A:G	AC097500.1	0.478347	3.18896	0.00155059	1	1145	3746	FALSE	1	FALSE
rs7601208	2:186123812:T:C	RPL21P32	0.990419	2.96383	0.00336098	1	1143	3747	FALSE	1	FALSE
rs9288142	2:188388995:C:A	AC007319.1	-0.275689	-3.43614	0.000657625	0.870695	1324	3625	FALSE	1	FALSE
rs62181973	2:188522333:A:G	AC018735.1	-0.262368	-2.60569	0.00954205	1	1324	3625	FALSE	1	FALSE
rs80260682	2:188860141:C:T	GAPDHP59	-1.08527	-3.532	0.000496784	0.757596	1525	3646	FALSE	1	FALSE
rs73980915	2:188484262:G:A	CALCRL	-0.139612	-3.55433	0.000475664	0.712544	1498	3648	FALSE	1	TRUE
rs77305213	2:190412914:T:C	COL3A1	-0.268692	-2.88071	0.0043837	1	1323	3160	FALSE	1	FALSE
rs62184317	2:190781764:C:T	MIR1245A	-0.605494	-2.73705	0.00650091	1	1322	3156	FALSE	1	FALSE
rs7560973	2:189982213:G:T	MIR3129	-0.405278	-3.25945	0.00122059	1	1318	3081	FALSE	1	FALSE
rs113532711	2:190828014:A:G	WDR75	-0.0309012	-3.41096	0.000769802	0.973029	1264	3159	FALSE	1	FALSE
rs1837688	2:191238664:T:C	SLC40A1	-0.150161	-3.47534	0.000607084	0.819564	1350	3318	FALSE	1	FALSE
rs62181016	2:191320178:G:A	ANKAR	0.113571	3.30033	0.0011528	1	1359	3391	FALSE	1	FALSE
rs35199440	2:190897641:T:C	HNRNPCP2	-0.0725195	-2.5832	0.010175	1	1358	3420	FALSE	1	FALSE
rs2582736	2:191144892:A:T	INPP1	0.0627212	3.49547	0.000567612	0.785575	1384	3404	FALSE	1	TRUE
rs61265305	2:192352907:G:T	AC108047.1	-0.165531	-2.9262	0.00378071	1	1414	3395	FALSE	1	FALSE
rs11552967	2:191555630:G:A	AC067945.1	0.188905	3.48471	0.000552248	0.948762	1718	3651	FALSE	1	FALSE
rs2067456	2:191236627:A:G	STAT1	0.0815039	3.65962	0.000329048	0.573201	1742	3647	FALSE	1	TRUE
rs12469996	2:191912532:T:C	AC067945.3	0.177585	3.54494	0.000477771	0.832278	1742	3647	FALSE	1	FALSE
rs4640332	2:192435198:G:A	RNU6-959P	0.275685	3.15089	0.00176145	1	1746	3667	FALSE	1	FALSE
rs4853723	2:191508481:T:C	STAT4	0.0670487	3.32387	0.00103946	1	1737	3616	FALSE	1	TRUE
rs7570284	2:191436813:G:T	MYO1B	-0.0730282	-3.46443	0.000652464	1	1730	3488	FALSE	1	TRUE
rs6707403	2:193356216:G:A	CAVIN2	-0.118034	-3.26053	0.00128393	1	1573	3042	FALSE	1	FALSE
rs2037601	2:196282058:T:C	RNU6-915P	0.28369	2.82938	0.00492013	1	1811	3955	FALSE	1	FALSE
rs6734285	2:197834551:G:A	AC114760.2	0.136527	3.19142	0.00153782	1	1725	3736	FALSE	1	FALSE
rs332300	2:197761824:T:C	CCDC150	0.0821026	3.15042	0.00185685	1	1453	3329	FALSE	1	FALSE
rs112850670	2:197477913:G:A	GTF3C3	-0.0383848	-3.5663	0.000432184	0.607651	1406	3272	FALSE	1	FALSE
rs9288265	2:197403343:T:C	PGAP1	0.0631676	3.47194	0.000628155	0.84738	1349	3243	FALSE	1	TRUE
rs11895128	2:197859475:G:A	HNRNPA3P15	0.68683	3.02396	0.00281748	1	1278	3209	FALSE	1	FALSE
rs115131974	2:196948020:C:T	AC017035.1	-0.212041	-2.66981	0.00792675	1	1281	3227	FALSE	1	FALSE
rs1919131	2:198072673:T:C	ANKRD44-IT1	0.144175	2.71984	0.00684184	1	1202	3002	FALSE	1	FALSE
rs16860250	2:197860491:G:T	HSPE1	-0.041561	-2.5321	0.0121416	1	1169	2813	FALSE	1	TRUE
rs2376083	2:197472901:A:G	MOB4	-0.0236666	-2.66474	0.00804479	1	1165	2818	FALSE	1	FALSE
rs4850411	2:197923396:C:T	HSPD1	0.0521537	3.23935	0.0013662	1	1166	2820	FALSE	1	TRUE
rs13019481	2:197908675:C:A	AC020550.1	-0.415471	-2.97996	0.00321637	1	1187	2806	FALSE	1	FALSE
rs10180332	2:198056786:C:G	AC011997.1	-0.464857	-3.06722	0.00232095	1	1191	2782	FALSE	1	FALSE
rs12993399	2:198077877:A:G	MARS2	-0.0488421	-3.12605	0.0020071	1	1194	2792	FALSE	1	FALSE
rs12620840	2:200093341:T:C	SATB2	0.116521	3.52338	0.000508836	0.744428	1463	3135	FALSE	1	FALSE
rs967725	2:201363082:A:T	C2orf69	-0.0586327	-3.20272	0.00148031	1	1549	3212	FALSE	1	FALSE
rs59580441	2:200988635:A:G	MAIP1	0.0691402	3.3073	0.00108888	1	1548	3171	FALSE	1	TRUE
rs17590956	2:200720420:A:G	AC105381.1	-0.868051	-2.98433	0.0032111	1	1612	3175	FALSE	1	FALSE
rs4673782	2:201072852:C:T	RNU6-31P	0.626626	3.56217	0.000446121	0.694611	1557	3262	FALSE	1	FALSE
rs1914260	2:202382774:G:A	RNA5SP115	-0.443856	-3.3794	0.000804439	1	1529	3249	FALSE	1	FALSE
rs55724588	2:202307620:T:C	RNU6-312P	-0.71779	-3.382	0.000869933	1	1548	3272	FALSE	1	FALSE
rs13408904	2:202040924:C:T	RNU6-762P	0.724896	3.01449	0.00275311	1	1557	3268	FALSE	1	FALSE
rs59278883	2:202379828:T:A	ORC2	-0.033994	-3.33601	0.000990098	1	1594	3250	FALSE	1	FALSE
rs4673218	2:202803860:G:A	HNRNPA1P35	0.173509	3.01665	0.00273407	1	1651	3326	FALSE	1	FALSE
rs11688937	2:202763525:A:G	RPL23AP30	0.494254	3.27871	0.00114247	1	1661	3330	FALSE	1	FALSE
rs11894470	2:202855806:C:T	NDUFB3	-0.0484936	-3.33871	0.000983385	1	1672	3337	FALSE	1	TRUE
rs4674302	2:201521731:A:G	RNU6-1206P	-0.405436	-3.26381	0.0012025	1	1693	3342	FALSE	1	FALSE
rs35350828	2:202856470:C:T	RNU7-45P	-0.575308	-3.13072	0.00196541	1	1714	3419	FALSE	1	FALSE
rs2349731	2:202522700:T:G	CFLAR-AS1	-0.0522081	-2.875	0.00443882	1	1693	3423	FALSE	1	FALSE
rs16838004	2:202547528:A:T	MTND5P25	-0.639383	-3.54931	0.00043643	0.751095	1721	3432	FALSE	1	FALSE
rs6722588	2:203051886:C:T	STRADB	-0.0650425	-3.60115	0.000394321	0.654572	1660	3329	FALSE	1	TRUE
rs2160239	2:202477848:G:A	TMEM237	0.053302	3.5219	0.000523141	0.831794	1590	3164	FALSE	1	FALSE
rs10197426	2:203845646:T:C	PSMA2P3	-0.723255	-3.5443	0.000486502	0.673806	1385	2811	FALSE	1	FALSE
rs16838491	2:202827623:C:T	DAZAP2P1	-0.260439	-2.82058	0.00520061	1	1363	2795	FALSE	1	FALSE
rs4675278	2:203334572:A:G	AC079354.1	0.465922	3.30922	0.00102821	1	1373	2758	FALSE	1	FALSE
rs11899836	2:203236039:G:A	NOP58	0.0326146	3.15276	0.00175048	1	1331	2693	FALSE	1	TRUE
rs34193668	2:202817791:T:C	SNORD70	-0.469858	-3.10049	0.00208129	1	1291	2677	FALSE	1	FALSE
rs10202650	2:202948473:A:G	SNORD11	0.32935	2.82381	0.00500454	1	1271	2650	FALSE	1	FALSE
rs6730625	2:202908175:C:T	RN7SL40P	-0.469868	-2.97567	0.00311718	1	1275	2561	FALSE	1	FALSE
rs35711585	2:203410351:G:C	BMPR2	0.0475618	3.30689	0.00110577	1	1230	2533	FALSE	1	FALSE
rs58834901	2:203152892:G:A	AC073410.2	0.483412	3.20693	0.00154088	1	1249	2462	FALSE	1	FALSE
rs2443800	2:204369324:T:C	CARF	0.0465966	3.17849	0.00169407	1	1189	2357	FALSE	1	FALSE
rs17478098	2:204449445:C:T	AC010900.2	-0.807284	-3.26166	0.00121137	1	1138	2377	FALSE	1	FALSE
rs11678215	2:204060889:A:G	WDR12	-0.0369044	-3.16572	0.00178326	1	1136	2365	FALSE	1	FALSE
rs13031642	2:204875840:T:A	NBEAL1	0.0930021	2.98877	0.0029896	1	1136	2366	FALSE	1	FALSE
rs113299267	2:203057266:T:C	SNORA1	-1.03013	-3.48668	0.000597472	0.699042	1170	2371	FALSE	1	FALSE
rs12386155	2:203518041:G:A	CYP20A1	-0.0512322	-2.99322	0.00294743	1	1204	2403	FALSE	1	FALSE
rs10180051	2:203568082:A:G	ABI2	0.0485572	2.76455	0.00618766	1	1235	2511	FALSE	1	FALSE
rs139427860	2:205627586:C:G	NPM1P33	-0.842234	-3.29508	0.00107979	1	1316	2630	FALSE	1	FALSE
rs3087243	2:204738919:G:A	CTLA4	0.0942962	3.19692	0.00159172	1	1336	2679	FALSE	1	TRUE
rs4675527	2:206346167:A:G	AC008171.1	0.596296	2.7139	0.00715113	1	1899	3529	FALSE	1	FALSE
rs849231	2:206260997:A:G	AC007362.1	-0.502966	-2.70305	0.00719015	1	1905	3599	FALSE	1	FALSE
rs36031034	2:207838388:C:T	AC007383.2	0.077728	2.98917	0.00298583	1	2010	3845	FALSE	1	FALSE
rs750504	2:207097363:G:A	INO80D	-0.0340868	-3.06083	0.00236976	1	2009	3846	FALSE	1	FALSE
rs7581375	2:208016934:A:G	EEF1B2	0.0611112	3.32727	0.00103626	1	2047	3916	FALSE	1	FALSE
rs35482852	2:206827836:C:T	SNORD51	0.470422	2.77066	0.00587895	1	2044	3913	FALSE	1	FALSE
rs7577449	2:208766985:T:C	MIR2355	-0.441171	-3.33617	0.000998157	1	1822	3785	FALSE	1	FALSE
rs3791997	2:208029014:A:C	KLF7-IT1	0.250523	3.32239	0.000982246	1	1880	3808	FALSE	1	FALSE
rs72958651	2:207520854:T:C	MYOSLID	-0.273043	-2.94662	0.00357154	1	2050	3892	FALSE	1	FALSE
rs112863601	2:208802168:C:T	KLF7	0.0477923	3.39661	0.000822568	1	2052	3898	FALSE	1	TRUE
rs2269071	2:208019264:T:C	CREB1	0.0301895	3.64569	0.000330824	0.693076	2095	4020	FALSE	1	FALSE
rs6725418	2:209140622:T:G	LINC01857	-0.479221	-3.40312	0.0007397	1	2120	4121	FALSE	1	FALSE
rs11898772	2:208556877:C:T	AC083900.1	-0.832749	-3.37189	0.000825992	1	2039	4016	FALSE	1	FALSE
rs2854711	2:209011867:T:G	RNU6-360P	-0.267908	-3.20016	0.00159994	1	2025	4044	FALSE	1	FALSE
rs1864352	2:209510934:G:A	PLEKHM3	0.0425672	3.58411	0.000417667	0.841182	2014	4051	FALSE	1	FALSE
rs7567245	2:208821192:A:G	RPL12P17	-0.236062	-2.95404	0.0034749	1	1953	4018	FALSE	1	FALSE
rs1348751	2:209034801:C:T	IDH1	0.0575756	3.27385	0.0012388	1	1899	4270	FALSE	1	TRUE
rs13026110	2:210748741:C:T	PKP4P1	-0.157028	-3.28426	0.00112086	1	1665	4064	FALSE	1	FALSE
rs77077326	2:210019593:T:A	RNA5SP118	-1.02862	-3.31402	0.00108651	1	1474	3997	FALSE	1	FALSE
rs7559831	2:210378639:C:T	AC007038.2	0.0936555	3.11679	0.00197244	1	1549	3999	FALSE	1	FALSE
rs13006132	2:210879917:T:C	AC007038.1	-0.184495	-3.04844	0.00256793	1	1550	3998	FALSE	1	FALSE
rs2371006	2:211501202:A:G	KANSL1L	0.0390866	3.48746	0.000586923	0.923229	1573	4008	FALSE	1	FALSE
rs73060582	2:210245631:G:A	ACADL	-0.260617	-2.82542	0.00514132	1	1611	3960	FALSE	1	FALSE
rs71420760	2:210393496:A:C	LANCL1-AS1	-0.44637	-2.80491	0.00530101	1	1617	3768	FALSE	1	FALSE
rs16849057	2:213535235:A:C	IKZF2	-0.0849464	-2.96086	0.00342006	1	2136	4848	FALSE	1	FALSE
rs972489	2:213316881:A:G	AC079610.3	0.600047	2.88481	0.00414774	1	2100	4622	FALSE	1	FALSE
rs6726101	2:216505585:G:A	RPL10P6	-0.471469	-3.50664	0.000548579	1	2162	4757	FALSE	1	FALSE
rs1814891	2:216533787:G:A	AC073284.1	0.518951	3.15165	0.00186875	1	2212	4424	FALSE	1	FALSE
rs284562	2:217287780:A:G	AC093382.1	-0.297585	-3.02206	0.00268684	1	2521	4382	FALSE	1	FALSE
rs9341178	2:217518940:A:G	MREG	0.111086	3.65058	0.000324086	0.823177	2540	4495	FALSE	1	TRUE
rs9341134	2:217507926:A:T	POLHP1	0.890357	2.94904	0.0033918	1	2559	4468	FALSE	1	FALSE
rs6730091	2:216970801:C:T	AC012513.3	-0.100999	-3.65008	0.000334286	0.844741	2527	4478	FALSE	1	FALSE
rs10182201	2:216954572:A:G	LINC01963	-0.0691445	-3.29437	0.00114768	1	2542	4479	FALSE	1	FALSE
rs376094532	2:216542576:G:A	IGFBP2	-0.295279	-3.67243	0.000300774	0.758551	2522	4536	FALSE	1	FALSE
rs34064769	2:218641122:C:A	RPL7L1P9	-0.330987	-3.3485	0.000896708	1	1955	4072	FALSE	1	FALSE
rs2113768	2:218732405:G:C	CXCR1	-0.316086	-3.29499	0.00115005	1	1674	3743	FALSE	1	TRUE
rs55993522	2:218157056:G:A	AAMP	-0.0391168	-3.53684	0.000498169	0.833437	1673	3712	FALSE	1	FALSE
rs10183694	2:218279923:T:A	PNKD	-0.058815	-3.56462	0.000441334	0.737911	1672	3711	FALSE	1	TRUE
rs1427674	2:218882911:G:C	AC021016.1	-0.0462155	-3.13382	0.00197177	1	1623	3682	FALSE	1	FALSE
rs2552517	2:218656286:A:G	CTDSP1	0.0243694	3.51589	0.000545438	0.851428	1561	3652	FALSE	1	FALSE
rs6436135	2:220183420:G:A	MIR26B	0.430694	2.96502	0.00322447	1	1561	3649	FALSE	1	FALSE
rs10932726	2:218582843:G:A	RNU6-136P	-0.330598	-3.39435	0.000763052	1	1525	3327	FALSE	1	FALSE
rs73991002	2:219678965:A:C	PLCD4	-0.121372	-3.28994	0.00116512	1	1501	3308	FALSE	1	FALSE
rs748515	2:220311039:C:A	AC012510.1	0.12209	3.02339	0.00279073	1	1502	3261	FALSE	1	FALSE
rs80062932	2:218691374:G:A	BCS1L	0.0676411	3.33034	0.001019	1	1497	3260	FALSE	1	FALSE
rs2739047	2:219263458:G:A	AC009974.1	-0.544838	-3.17697	0.00170121	1	1553	3469	FALSE	1	FALSE
rs3731906	2:220346596:C:T	WNT6	-0.262091	-3.33085	0.000953704	1	1554	3442	FALSE	1	FALSE
rs2280039	2:220363488:A:G	WNT10A	-0.115636	-3.37618	0.000864894	1	1535	3479	FALSE	1	FALSE
rs13028225	2:220031255:T:C	AC097468.3	0.199098	3.33333	0.000945501	1	1551	3603	FALSE	1	FALSE
rs11679530	2:220588805:A:C	NHEJ1	-0.211034	-3.47472	0.000623554	0.954661	1531	3673	FALSE	1	FALSE
rs12611876	2:220856820:C:G	ZFAND2B	0.0312205	3.07048	0.00243291	1	1591	3748	FALSE	1	FALSE
rs2664213	2:220860480:G:T	ABCB6	0.122726	3.26727	0.0012717	1	1614	3794	FALSE	1	FALSE
rs4674331	2:219595932:G:A	STK16	-0.0292536	-3.46234	0.00059866	0.971026	1622	3857	FALSE	1	TRUE
rs1840349	2:221115552:T:C	TUBA4A	-0.0623481	-3.17708	0.00174074	1	1656	3887	FALSE	1	FALSE
rs6732979	2:219540462:G:A	DES	0.732513	3.59067	0.000404711	0.715528	1768	4124	FALSE	1	FALSE
rs6746266	2:220653589:T:C	AC053503.4	0.753452	3.13875	0.00183405	1	1763	4131	FALSE	1	FALSE
rs2891834	2:220766746:C:T	SPEG	-0.101332	-2.77807	0.00598579	1	1749	4146	FALSE	1	FALSE
rs2305054	2:220506522:G:A	TMEM198	-0.101297	-3.20528	0.00146757	1	1835	4286	FALSE	1	FALSE
rs28705933	2:220602701:C:T	STK11IP	-0.0330169	-3.60555	0.000382676	0.732824	1915	4324	FALSE	1	FALSE
rs13390924	2:222992442:C:G	AC079834.1	-0.258617	-3.17176	0.00164279	1	2058	3801	FALSE	1	FALSE
rs7608336	2:222194001:A:G	AC009302.1	0.167402	3.70273	0.00027418	0.569471	2077	3994	FALSE	1	FALSE
rs60235806	2:221914440:C:A	HSPA9P1	0.557008	3.53789	0.000490425	1	2102	3997	FALSE	1	FALSE
rs45524536	2:223112062:T:C	GAPDHP49	0.55399	3.01597	0.00273999	1	2250	4194	FALSE	1	FALSE
rs16864847	2:224362937:G:T	MOGAT1	0.956633	3.12812	0.00189985	1	2169	4139	FALSE	1	FALSE
rs16864923	2:224410192:A:G	AC016712.1	-0.10265	-3.21342	0.00154333	1	2162	4204	FALSE	1	FALSE
rs16865096	2:224559055:T:C	ACSL3	-0.0830159	-3.395	0.000814419	1	2192	4422	FALSE	1	FALSE
rs1448288	2:224021048:A:G	SCG2	-0.200587	-3.345	0.000966096	1	2297	4935	FALSE	1	TRUE
rs56147922	2:223639001:G:T	AC012512.1	0.502457	3.52813	0.000510862	1	2271	4860	FALSE	1	FALSE
rs6436448	2:224811482:G:C	MRPL44	-0.0280225	-3.63133	0.000356404	0.742745	2084	4756	FALSE	1	TRUE
rs4674854	2:224889402:G:A	AC073641.1	-0.643717	-2.97676	0.00310639	1	2047	4738	FALSE	1	FALSE
rs16824886	2:229307271:T:C	AGFG1	-0.0385443	-3.24185	0.00139879	1	2525	5291	FALSE	1	TRUE
rs58803641	2:228235929:A:G	SCYGR3	-0.305559	-3.48664	0.000548403	1	2608	5392	FALSE	1	FALSE
rs59919834	2:228672387:G:A	SCYGR6	-0.418141	-3.04076	0.00252936	1	2576	5430	FALSE	1	FALSE
rs7580776	2:227892498:A:G	SCYGR7	-0.451762	-3.34604	0.000971562	1	2583	5435	FALSE	1	FALSE
rs62189454	2:228351261:T:C	SCYGR8	0.642017	2.77793	0.00575166	1	2611	5441	FALSE	1	FALSE
rs11678824	2:230297595:G:A	AC007559.1	-0.517951	-2.80307	0.00549424	1	2544	4927	FALSE	1	FALSE
rs6749311	2:231430833:G:A	RNU6-613P	-0.496998	-3.49058	0.000572973	1	2504	4982	FALSE	1	FALSE
rs208780	2:230573866:C:A	FBXO36	0.0708196	3.71846	0.000253001	0.665645	2631	4994	FALSE	1	FALSE
rs57624753	2:229942273:T:G	TRIP12	0.0382472	3.41213	0.000767223	1	2627	4995	FALSE	1	TRUE
rs6759186	2:230376823:G:C	RNU6-964P	0.750369	3.29279	0.00115192	1	2622	4995	FALSE	1	FALSE
rs75484200	2:230459859:A:T	SLC16A14	-0.23046	-3.46071	0.000654908	1	2645	5091	FALSE	1	FALSE
rs17513198	2:232259376:G:A	HMGB1P3	-0.417926	-3.45802	0.000608016	1	2404	4764	FALSE	1	FALSE
rs9989835	2:231115630:A:T	TPM3P8	-0.162386	-3.33775	0.000987959	1	2457	4851	FALSE	1	FALSE
rs62191759	2:230916715:C:T	AC010149.1	0.465999	3.19969	0.00149553	1	2482	4841	FALSE	1	FALSE
rs60486756	2:231494110:A:T	BANF1P3	-0.145015	-3.04286	0.00251219	1	2450	4770	FALSE	1	FALSE
rs2439570	2:230791929:A:G	RNU6-268P	-0.413502	-2.89929	0.00411273	1	2485	4771	FALSE	1	FALSE
rs893739	2:232748845:A:C	COX20P2	0.294867	3.69157	0.000256694	0.661243	2576	4879	FALSE	1	FALSE
rs7573636	2:231815532:G:A	GPR55	0.291853	3.66711	0.000315394	0.813085	2578	4880	FALSE	1	TRUE
rs35574529	2:231043479:C:G	C2orf72	-0.670126	-3.55999	0.000419623	1	2562	4889	FALSE	1	FALSE
rs10210144	2:231450980:C:T	PSMD1	-0.0219594	-3.27508	0.00124551	1	2477	4877	FALSE	1	TRUE
rs3731725	2:231030811:C:T	RNU1-93P	0.328021	3.00925	0.00279981	1	2507	4711	FALSE	1	FALSE
rs2369000	2:231850621:A:G	MIR4777	0.427522	3.56584	0.000410691	0.931858	2269	4340	FALSE	1	FALSE
rs6726593	2:231746780:T:C	ZBTB8OSP2	-0.605132	-3.64501	0.000331882	0.753704	2271	4248	FALSE	1	FALSE
rs1554296	2:233204890:A:G	SNORD82	-0.610366	-3.37167	0.000826641	1	2304	4278	FALSE	1	FALSE
rs6745740	2:231899879:T:C	RNU2-22P	-0.57722	-3.20807	0.00155911	1	2308	4244	FALSE	1	FALSE
rs59322490	2:232497510:C:T	AC104634.1	-0.627714	-3.55569	0.000464578	1	2291	4193	FALSE	1	FALSE
rs76707309	2:232507685:C:A	RN7SL499P	0.994132	3.44681	0.000682107	1	2185	3959	FALSE	1	FALSE
rs5268	2:232790053:C:T	AC073476.4	0.445964	3.44488	0.000637376	1	2135	3932	FALSE	1	FALSE
rs13416036	2:231767095:G:A	PDE6D	0.0335906	3.20601	0.00155762	1	2157	3953	FALSE	1	TRUE
rs59661333	2:232044184:A:G	MIR562	0.625113	3.52792	0.000471984	1	2208	4066	FALSE	1	FALSE
rs2741279	2:233344991:T:G	ECEL1	-0.138786	-3.31746	0.00105731	1	2145	4088	FALSE	1	TRUE
rs10192240	2:232839824:C:T	EIF4E2	0.0433176	3.2533	0.00131511	1	2171	4019	FALSE	1	TRUE
rs11885054	2:233984336:G:C	EFHD1	0.107924	3.46466	0.000660156	1	2176	4009	FALSE	1	FALSE
rs56954307	2:232630237:C:A	GIGYF2	0.0241919	3.11995	0.00205633	1	2083	3922	FALSE	1	FALSE
rs1107504	2:233498790:G:T	EEF1B2P7	-0.389657	-3.51028	0.000503334	1	2073	3942	FALSE	1	FALSE
rs13386477	2:233894496:G:A	RNU6-107P	0.504895	3.54292	0.000480535	0.989423	2059	4011	FALSE	1	FALSE
rs10737929	2:235098737:C:T	RN7SL32P	-0.336574	-3.50285	0.000569562	1	2539	4807	FALSE	1	FALSE
rs9288685	2:233987114:T:C	SCARNA5	0.429228	3.21501	0.00142005	1	2598	4847	FALSE	1	FALSE
rs10173752	2:233484154:A:G	SCARNA6	-0.39067	-3.42906	0.000674467	1	2617	4897	FALSE	1	FALSE
rs7608175	2:234599089:C:G	UGT1A1	-0.353758	-3.47954	0.000601906	1	2920	5411	FALSE	1	FALSE
rs7586559	2:235706615:G:A	HJURP	0.181289	3.69294	0.000255357	0.762752	2987	5498	FALSE	1	TRUE
rs73126185	2:235974398:G:A	AGAP1	0.0740985	3.30091	0.00105824	1	2926	5298	FALSE	1	FALSE
rs1000572	2:237676588:A:C	TMSB10P1	-0.261398	-3.65328	0.000320229	0.923541	2884	5091	FALSE	1	FALSE
rs10803659	2:238555316:T:C	AC112715.1	-0.474634	-3.45675	0.000651411	1	2883	5536	FALSE	1	FALSE
rs2326005	2:238916748:G:A	RNU6-1333P	-0.425235	-3.01146	0.00278006	1	2978	5593	FALSE	1	FALSE
rs58525077	2:239606309:T:G	SCLY	0.191495	3.78218	0.000196133	0.589967	3008	5647	FALSE	1	TRUE
rs10221593	2:239493801:A:C	ERFE	0.254772	3.80143	0.000189209	0.596576	3153	5738	FALSE	1	TRUE
rs79748885	2:239834058:G:C	HES6	-0.176247	-3.33304	0.00102728	1	3266	5839	FALSE	1	FALSE
rs10193548	2:240000793:T:C	AC016999.1	0.522359	3.59951	0.000362596	1	3210	5806	FALSE	1	FALSE
rs6759400	2:240058585:C:T	TWIST2	-0.181991	-3.78337	0.000192732	0.636981	3305	5676	FALSE	1	TRUE
rs2411923	2:240491167:C:T	MIR4440	-0.400792	-3.65261	0.00029735	0.986013	3316	5706	FALSE	1	FALSE
rs150530918	2:239775835:A:G	AC017028.8	0.552611	3.44489	0.000637365	1	3345	5692	FALSE	1	FALSE
rs12328525	2:239916135:A:G	MIR4441	-0.344436	-3.54729	0.000439676	1	3344	5690	FALSE	1	FALSE
rs3923767	2:239799547:A:C	AC017028.7	0.348338	2.77	0.00589068	1	3355	5686	FALSE	1	FALSE
rs1470605	2:239961307:G:A	AC017028.1	0.591187	3.80874	0.00017976	0.588175	3272	5719	FALSE	1	FALSE
rs61351764	2:241085146:A:G	MIR2467	-0.47444	-3.60268	0.000358344	1	3387	5932	FALSE	1	FALSE
rs13385219	2:240745816:G:A	HDAC4	-0.0782964	-3.58951	0.000412619	1	3501	6008	FALSE	1	FALSE
rs112214458	2:240197688:G:A	MIR4786	1.04943	3.40933	0.000723554	1	3521	6104	FALSE	1	FALSE
rs13393875	2:240984010:T:A	COPS9	0.0327643	3.61898	0.00036635	1	3441	6041	FALSE	1	FALSE
rs4234125	2:241760574:T:C	GPC1	0.0500858	3.34305	0.000973122	1	3385	6009	FALSE	1	FALSE
rs74002294	2:241095719:C:T	AC110619.1	0.342452	3.76915	0.000214708	0.725928	3381	6002	FALSE	1	FALSE
rs4676428	2:241492255:G:T	DUSP28	0.0482501	3.38124	0.000799214	1	3302	5956	FALSE	1	FALSE
rs67448739	2:241526862:C:T	RNPEPL1	0.0431293	3.69481	0.000280474	0.919674	3279	5946	FALSE	1	FALSE
rs1470414	2:242077496:C:T	AC093585.1	0.525202	3.29365	0.00108514	1	3340	6105	FALSE	1	FALSE
rs73018185	2:242241706:C:T	AC005104.1	-0.227752	-3.40941	0.000780986	1	2763	5126	FALSE	1	FALSE
rs34123564	2:242404437:A:G	AC005104.2	0.650137	3.17486	0.00162579	1	2544	4699	FALSE	1	FALSE
rs2268904	2:242121720:G:T	STK25	-0.0304086	-3.38625	0.000829743	1	2550	4604	FALSE	1	FALSE
rs74002804	2:242958884:T:C	AC133528.1	-0.718919	-2.67458	0.00781691	1	2380	4451	FALSE	1	FALSE
rs67129934	2:242964321:C:G	RNA5SP122	0.730458	3.19738	0.00150726	1	2391	4445	FALSE	1	FALSE
rs55677174	2:242791326:G:A	THAP4	0.0243693	3.0955	0.00220332	1	2244	4274	FALSE	1	FALSE
rs111295396	2:242710587:C:T	AC114730.3	-0.513567	-3.50404	0.000514876	1	2126	4057	FALSE	1	FALSE
rs7591047	2:242668050:A:G	AC093642.1	0.41085	2.82022	0.00505964	1	1697	3178	FALSE	1	FALSE
rs74002805	2:242964625:G:A	LINC01881	0.18105	3.54179	0.000480875	0.762187	1585	3013	FALSE	1	FALSE
rs12481467	20:634621:C:T	ZCCHC3	0.0340911	3.47913	0.000623545	1	2275	3249	FALSE	1	TRUE
rs58365829	20:347165:C:T	SOX12	0.136339	3.53799	0.00049453	1	2334	3327	FALSE	1	FALSE
rs6036482	20:295866:T:C	NRSN2-AS1	-0.0677282	-3.58126	0.000415716	0.984416	2368	3378	FALSE	1	FALSE
rs6116344	20:492830:T:C	CSNK2A1	-0.0254208	-3.65156	0.000331277	0.877554	2649	3948	FALSE	1	FALSE
rs75670495	20:63733:C:T	RPS10P5	-0.474549	-3.66762	0.000281018	0.839682	2988	4594	FALSE	1	FALSE
rs6108259	20:961925:A:T	ACTG1P3	-0.315331	-3.48603	0.000549628	1	3249	5278	FALSE	1	FALSE
rs6115706	20:340235:A:G	C20orf202	-0.473867	-3.44929	0.000686128	1	3276	5295	FALSE	1	FALSE
rs2145069	20:381191:T:C	SNPH	-0.0748613	-3.34541	0.000965509	1	3295	5278	FALSE	1	FALSE
rs143683829	20:1202206:C:T	AL136531.3	-0.412461	-3.43942	0.000649959	1	3234	5206	FALSE	1	FALSE
rs11907567	20:641553:G:T	SDCBP2	-0.072051	-3.74685	0.000235455	0.763347	3242	5217	FALSE	1	FALSE
rs56035174	20:1380843:C:T	AL136531.2	0.215578	3.18472	0.00170695	1	3191	5214	FALSE	1	FALSE
rs2422576	20:1490152:A:C	NSFL1C	-0.0258135	-3.44022	0.000693774	1	3156	5228	FALSE	1	FALSE
rs2422609	20:1503297:T:C	SIRPD	0.263958	3.57388	0.00039869	1	3177	5295	FALSE	1	TRUE
rs73069013	20:2226881:C:T	TGM3	0.214772	3.61634	0.000364265	0.974043	2674	4943	FALSE	1	FALSE
rs6079304	20:1463800:C:G	SNORD119	0.602025	3.28099	0.00113355	1	2567	4851	FALSE	1	FALSE
rs41281856	20:3185174:A:T	SNRPB	-0.0417842	-3.39331	0.000815515	1	2582	4858	FALSE	1	TRUE
rs7273528	20:2487453:A:G	AL049712.1	0.608397	3.69765	0.000250839	0.641897	2559	4816	FALSE	1	FALSE
rs10153972	20:2746980:G:A	PTPRA	-0.0359126	-3.56956	0.000444254	1	2603	4715	FALSE	1	FALSE
rs2277757	20:3027220:G:A	MRPS26	-0.0343108	-3.37895	0.000860731	1	2480	4585	FALSE	1	FALSE
rs10211730	20:3221287:A:G	OXT	-0.618688	-3.54979	0.000466228	1	2571	4678	FALSE	1	FALSE
rs2740203	20:3056180:G:A	AL109976.1	0.131467	3.36521	0.000892975	1	2821	4906	FALSE	1	FALSE
rs4813638	20:3685286:G:C	UBE2V1P1	-0.249389	-3.13985	0.00182737	1	2908	5035	FALSE	1	FALSE
rs235594	20:3532573:A:G	C20orf194	0.0461011	3.70828	0.000268782	0.784574	2919	5000	FALSE	1	FALSE
rs7263360	20:3838474:G:A	AL109805.1	0.914552	3.04703	0.00247846	1	2967	5003	FALSE	1	FALSE
rs1034063	20:3031832:A:G	SIGLEC1	-0.0974672	-3.65667	0.000326354	0.939247	2878	4874	FALSE	1	TRUE
rs73590407	20:4008772:T:C	HSPA12B	-0.0807778	-3.64892	0.000337024	0.975684	2895	4887	FALSE	1	FALSE
rs4532012	20:4077227:C:G	CENPB	-0.0364115	-3.07349	0.0024043	1	2918	5058	FALSE	1	FALSE
rs6116070	20:3836435:T:A	MIR103A2	0.338551	3.39152	0.000770727	1	3071	5160	FALSE	1	FALSE
rs2184891	20:4130255:A:G	FTLP3	-0.0801357	-3.59914	0.000394615	1	3073	5171	FALSE	1	FALSE
rs58173127	20:4787246:T:C	ADRA1D	-0.740054	-3.68102	0.000289529	0.864534	2986	5128	FALSE	1	FALSE
rs1764998	20:4126822:C:T	RASSF2	0.0407358	3.52807	0.000510106	1	3285	5521	FALSE	1	TRUE
rs72552203	20:4847546:G:T	SLC23A2	-0.0771158	-3.60918	0.000382395	1	3454	5706	FALSE	1	FALSE
rs1715372	20:4910589:G:C	AL121890.2	0.334685	3.2295	0.00142577	1	3427	5706	FALSE	1	FALSE
rs73610166	20:4198153:C:T	AL121890.4	-0.924879	-3.62795	0.000345078	1	3424	5643	FALSE	1	FALSE
rs6037815	20:4300385:G:T	RNA5SP474	0.539165	3.33613	0.000936314	1	3368	5569	FALSE	1	FALSE
rs6107577	20:5092828:T:C	PCNA	-0.0736132	-3.62845	0.000325533	1	3278	5533	FALSE	1	TRUE
rs6139646	20:5154911:C:T	UBE2D3P1	0.0829272	3.71551	0.000234363	0.734727	3135	5305	FALSE	1	FALSE
rs111759254	20:6196040:G:C	RPS18P1	-0.779463	-3.01374	0.00275977	1	3054	5552	FALSE	1	FALSE
rs6107658	20:5587838:C:T	AL109935.1	-0.376672	-3.4144	0.000766704	1	3048	5547	FALSE	1	FALSE
rs6053537	20:5602486:A:G	EIF4EP1	0.201465	3.24687	0.00127422	1	3043	5520	FALSE	1	FALSE
rs6085521	20:6356246:C:G	TRMT6	0.0325204	3.21426	0.00142365	1	2877	5165	FALSE	1	TRUE
rs111845389	20:5601780:C:T	FERMT1	0.19055	3.62435	0.000368567	1	2868	5281	FALSE	1	FALSE
rs6117352	20:6567669:A:G	BMP2	0.186105	3.34572	0.000967313	1	2666	5239	FALSE	1	FALSE
rs8123495	20:10585712:A:G	SNAP25	-0.414694	-3.73214	0.00024639	0.659093	2675	4632	FALSE	1	FALSE
rs2050109	20:9661698:G:A	RPL23AP6	-0.83651	-3.20082	0.00148987	1	2705	4795	FALSE	1	FALSE
rs225148	20:10455161:T:C	SLX4IP	0.100623	3.68368	0.000299359	0.806173	2693	4967	FALSE	1	FALSE
rs80029586	20:11253016:A:G	AL035456.1	0.203212	3.69863	0.000277498	0.736201	2653	5028	FALSE	1	FALSE
rs6040356	20:11091189:A:G	JAG1	-0.039896	-3.31596	0.00107735	1	2668	5013	FALSE	1	FALSE
rs1232586	20:10901772:A:G	LINC01752	0.605131	3.00906	0.00280156	1	2639	4977	FALSE	1	FALSE
rs6108762	20:10936573:C:A	AL135937.1	-0.71143	-3.66803	0.00028058	0.720529	2568	4923	FALSE	1	FALSE
rs67667422	20:11893242:T:G	BTBD3	-0.0517452	-3.43344	0.000718571	1	2642	5104	FALSE	1	FALSE
rs377461	20:12885326:C:G	AL035448.1	0.556296	3.46067	0.000645897	1	2637	5090	FALSE	1	FALSE
rs73899710	20:12066236:G:A	PA2G4P2	0.0965715	2.9216	0.00369788	1	2622	5070	FALSE	1	FALSE
rs11905846	20:12986112:T:C	AL050320.1	-0.919325	-2.9527	0.00335278	1	2319	4276	FALSE	1	FALSE
rs6078764	20:12774540:G:A	AL121782.1	-1.02932	-3.45786	0.000648758	1	2144	4198	FALSE	1	FALSE
rs55722769	20:13849702:A:G	MACROD2	-0.273355	-3.53175	0.000498987	0.944582	1893	3804	FALSE	1	FALSE
rs67980704	20:13826548:C:A	RPS3P1	0.394823	2.86879	0.00435875	1	1821	3772	FALSE	1	FALSE
rs4814350	20:15232125:A:C	RPS10P2	-0.466373	-2.96636	0.00321079	1	2325	4231	FALSE	1	FALSE
rs6044261	20:16694535:G:A	SNRPB2	0.0218084	3.31959	0.00105914	1	3044	5503	FALSE	1	TRUE
rs6132052	20:18379756:C:A	DYNLT3P1	0.459874	3.2894	0.00110118	1	3163	5703	FALSE	1	FALSE
rs2745864	20:17847214:C:T	BFSP1	-0.173473	-3.6067	0.000392414	1	3100	5657	FALSE	1	FALSE
rs1999040	20:17774765:C:A	DSTN	0.0329369	3.34327	0.000962416	1	3100	5658	FALSE	1	FALSE
rs17733134	20:18366623:G:A	RN7SKP69	-0.499445	-3.29265	0.00108889	1	3073	5662	FALSE	1	FALSE
rs73130526	20:18963263:G:C	OVOL2	-0.257515	-3.66925	0.000279301	0.770032	2757	5279	FALSE	1	FALSE
rs76320771	20:17621397:G:T	RN7SKP74	0.654001	2.98282	0.00304695	1	2784	5193	FALSE	1	FALSE
rs6080751	20:17604043:A:C	DZANK1	-0.0692036	-3.3666	0.000904903	1	2663	5133	FALSE	1	FALSE
rs6075292	20:18161756:T:C	POLR3F	-0.0374952	-3.31066	0.00110983	1	2663	5133	FALSE	1	FALSE
rs4813269	20:17454949:T:A	MIR3192	-0.433564	-3.2243	0.00137604	1	2662	5133	FALSE	1	FALSE
rs59176110	20:18723255:A:T	RPL21P3	-0.654815	-3.24484	0.00128308	1	2692	5128	FALSE	1	FALSE
rs2179683	20:20072939:A:C	AL049647.1	-0.385197	-3.07292	0.00227812	1	2578	5084	FALSE	1	FALSE
rs6106134	20:19785465:G:C	RIN2	0.051869	3.7204	0.000253266	0.627592	2478	4425	FALSE	1	TRUE
rs77693690	20:19741852:T:C	RPL12P12	0.22108	3.43301	0.000665027	1	2395	4387	FALSE	1	FALSE
rs73900311	20:21498526:G:T	RPL24P2	0.138898	2.59646	0.010157	1	1354	3098	FALSE	1	FALSE
rs2208582	20:21509962:A:G	RNA5SP477	-0.449917	-3.30715	0.00109895	1	1320	3032	FALSE	1	FALSE
rs6081940	20:20238324:C:T	RPS15AP1	-0.0432133	-3.21548	0.00150537	1	1308	2958	FALSE	1	FALSE
rs804623	20:22210985:C:T	AL117332.1	-0.172494	-3.40777	0.000727594	0.863654	1187	2860	FALSE	1	FALSE
rs844887	20:23106084:A:G	CD93	0.0911725	3.7098	0.000267561	0.633317	2367	5237	FALSE	1	TRUE
rs6048120	20:22469601:C:T	AL390037.1	-0.485624	-3.26635	0.00119204	1	2391	5360	FALSE	1	FALSE
rs6083276	20:23811039:T:C	RNA5SP479	-0.68567	-3.55491	0.000427551	0.985504	2305	5286	FALSE	1	FALSE
rs6076184	20:24077185:C:T	NAPB	-0.0688583	-3.3022	0.00110257	1	2431	5320	FALSE	1	FALSE
rs6138159	20:23873518:A:G	AL121894.1	0.710962	3.55146	0.000432998	1	2338	5250	FALSE	1	FALSE
rs6037252	20:25841946:G:A	RNU6-1257P	-0.446542	-3.27611	0.00122098	1	1570	4294	FALSE	1	FALSE
rs59082275	20:25204137:T:A	AL035252.3	0.322977	3.61702	0.000372376	0.567501	1524	3834	FALSE	1	FALSE
rs8125200	20:24716895:C:T	PPIAP2	-0.247075	-3.29073	0.00115025	1	1453	3770	FALSE	1	FALSE
rs8124822	20:26309753:G:C	RNU6ATAC17P	0.517291	2.44947	0.0151478	1	1123	3302	FALSE	1	FALSE
rs114452644	20:26090239:A:C	NANP	-0.0775531	-3.30297	0.00105071	1	1105	3272	FALSE	1	FALSE
rs926486	20:25666807:C:G	AL031673.1	0.28651	2.50714	0.0126028	1	1064	3106	FALSE	1	FALSE
rs56222810	20:24993220:A:G	AL390198.2	0.568461	2.80999	0.00521973	1	869	2625	FALSE	1	FALSE
rs12479656	20:29509998:G:A	AL441988.1	0.600418	2.46264	0.0142502	1	497	1535	FALSE	1	FALSE
rs6058580	20:30827493:C:T	AL121723.1	-0.40866	-3.30191	0.00109943	0.665152	605	1825	FALSE	1	FALSE
rs34329220	20:30941503:A:T	REM1	-0.135977	-2.88416	0.00438272	1	633	2008	FALSE	1	FALSE
rs6089119	20:30514161:T:G	AL110115.1	0.308362	2.54181	0.0118001	1	659	2084	FALSE	1	FALSE
rs6060986	20:30426297:G:A	HM13-IT1	-0.108074	-3.15119	0.00184758	1	668	2110	FALSE	1	FALSE
rs34329220	20:30941503:A:T	HM13-AS1	-0.69744	-3.02571	0.00279174	1	676	2128	FALSE	1	FALSE
rs296470	20:31099703:G:A	AL110115.2	0.597101	2.88985	0.00408328	1	683	2152	FALSE	1	FALSE
rs6088864	20:30228157:G:A	ID1	-0.103119	-2.77798	0.0057508	1	709	2197	FALSE	1	FALSE
rs6058742	20:31154455:T:C	AL117381.1	0.289389	3.32387	0.00105956	0.85083	803	2358	FALSE	1	FALSE
rs62207021	20:31379151:A:G	RNU1-94P	-0.641778	-3.04984	0.00245596	1	945	2818	FALSE	1	FALSE
rs75868445	20:30626200:G:A	PDRG1	-0.0523823	-2.9006	0.00416004	1	934	2798	FALSE	1	TRUE
rs6579318	20:30628567:C:T	CCM2L	-0.114432	-3.32159	0.000984956	0.964272	979	2915	FALSE	1	FALSE
rs35802810	20:31422053:G:C	RSL24D1P6	-0.589489	-3.22804	0.00141201	1	1174	3268	FALSE	1	FALSE
rs7271727	20:31677474:A:G	KIF3B	-0.0249115	-3.29973	0.00113864	1	1273	3313	FALSE	1	FALSE
rs6088124	20:31734598:A:G	AL121583.1	0.355818	3.34493	0.000907976	1	1240	3290	FALSE	1	FALSE
rs115981583	20:31606787:G:A	ASXL1	0.0439113	3.3386	0.000996079	1	1243	3290	FALSE	1	TRUE
rs62206338	20:30582757:C:G	AL034550.1	-0.338758	-2.99196	0.0031559	1	1210	3166	FALSE	1	FALSE
rs6059164	20:31807682:G:T	AL133343.2	-0.997508	-3.34914	0.000894682	1	1243	3121	FALSE	1	FALSE
rs17123975	20:31589118:C:T	BAK1P1	-0.189751	-2.85256	0.00474998	1	1245	2998	FALSE	1	FALSE
rs11699709	20:31581879:G:A	DNMT3B	-0.141537	-3.38814	0.000838339	1	1328	3031	FALSE	1	FALSE
rs7346337	20:32299475:C:G	AL035071.2	0.36477	2.84062	0.00475368	1	1325	2994	FALSE	1	FALSE
rs6087561	20:32783827:T:C	CDK5RAP1	-0.0241419	-2.7739	0.00604612	1	1455	3136	FALSE	1	FALSE
rs73606209	20:32667078:G:T	SNTA1	0.072339	3.02403	0.0028078	1	1433	3147	FALSE	1	FALSE
rs28464223	20:31501285:A:G	E2F1	0.0838691	3.02688	0.00264543	1	1282	2979	FALSE	1	TRUE
rs291671	20:31950845:G:A	PXMP4	-0.0825208	-3.29308	0.00117313	1	1278	2949	FALSE	1	FALSE
rs73119149	20:32129846:A:T	ZNF341	0.0552066	2.9799	0.00319599	1	1287	2934	FALSE	1	FALSE
rs12329638	20:31683044:C:T	RALY	-0.0363145	-2.9719	0.00325997	1	1209	2783	FALSE	1	TRUE
rs6120737	20:33399083:T:C	AL031668.1	0.992685	3.03503	0.00257668	1	1207	2767	FALSE	1	FALSE
rs6088358	20:32550503:C:T	EIF2S2	-0.02737	-3.4439	0.000705306	0.782184	1109	2748	FALSE	1	TRUE
rs17090763	20:32379195:A:C	ASIP	0.479051	2.68731	0.0075309	1	1146	2813	FALSE	1	FALSE
rs6057939	20:32500432:G:C	XPOTP1	0.143724	3.41139	0.000718294	0.796588	1109	2821	FALSE	1	FALSE
rs3827028	20:31874257:A:G	AL035458.1	-0.076415	-2.83492	0.00506485	1	1087	2784	FALSE	1	FALSE
rs2889874	20:33715777:G:T	AL356299.2	-0.307681	-2.68476	0.00758742	1	1134	2761	FALSE	1	FALSE
rs6058107	20:33288546:T:C	CDC42P1	-0.281071	-2.76552	0.00597037	1	1074	2775	FALSE	1	FALSE
rs8122909	20:32454448:T:C	ITCH-AS1	-0.573559	-3.23217	0.00144149	1	1095	2824	FALSE	1	FALSE
rs2207354	20:32367703:A:G	ITCH-IT1	-0.54362	-3.46594	0.000637555	0.697485	1094	2827	FALSE	1	FALSE
rs6057932	20:32484687:A:G	MIR644A	0.280977	2.8082	0.00544682	1	1093	2831	FALSE	1	FALSE
rs59623549	20:32658600:G:A	FDX1P1	0.757758	2.54559	0.0113175	1	1092	2841	FALSE	1	FALSE
rs76482035	20:33613906:T:C	DYNLRB1	0.0575909	3.07769	0.00224289	1	1061	2856	FALSE	1	FALSE
rs7271014	20:32524307:G:A	AL109824.1	-0.657472	-2.83458	0.00484252	1	1050	3025	FALSE	1	FALSE
rs7266028	20:34477169:T:C	GSS	-0.0298659	-3.29214	0.00115667	1	875	2902	FALSE	1	FALSE
rs6119534	20:33441257:C:T	RNU6-407P	-0.401782	-3.1613	0.00177618	1	892	2870	FALSE	1	FALSE
rs6060230	20:33689308:C:T	AL356652.1	-0.555311	-3.13694	0.00197334	1	872	2841	FALSE	1	FALSE
rs6142299	20:33704888:T:C	AL121753.1	0.171397	3.22658	0.00136539	1	859	2810	FALSE	1	FALSE
rs6121187	20:34846320:T:G	FAM83C-AS1	0.429066	2.80912	0.00540731	1	848	2758	FALSE	1	FALSE
rs60802584	20:33772355:T:C	MIR1289-1	0.435602	2.50961	0.0125164	1	882	2717	FALSE	1	FALSE
rs224377	20:34086148:G:A	FO393401.1	-0.234382	-3.43875	0.000651527	0.590283	906	2722	FALSE	1	FALSE
rs2425019	20:33819415:A:G	SPAG4	-0.142926	-3.45557	0.000613392	0.55696	908	2649	FALSE	1	TRUE
rs74272546	20:35055997:C:T	RN7SKP271	-0.378861	-2.26045	0.0247956	1	899	2631	FALSE	1	FALSE
rs73903002	20:34796309:T:C	RNU6-759P	-0.971351	-3.04584	0.00248802	1	900	2630	FALSE	1	FALSE
rs6022059	20:35111066:T:G	RBM12	0.0578407	3.21588	0.00148265	1	903	2626	FALSE	1	TRUE
rs2145082	20:33905326:C:T	ROMO1	-0.0327958	-3.15661	0.00172816	1	917	2584	FALSE	1	TRUE
rs6088776	20:33835773:T:C	RPF2P1	-0.218227	-2.86081	0.00446746	1	952	2573	FALSE	1	FALSE
rs6058419	20:34742806:A:C	PHF20	-0.0365345	-3.4459	0.000688926	0.655857	952	2566	FALSE	1	FALSE
rs6088892	20:34180456:A:G	COX7BP2	-0.916875	-3.4564	0.000660956	0.614689	930	2508	FALSE	1	FALSE
rs6058442	20:34886870:A:C	HIGD1AP16	-0.989811	-3.42408	0.000753402	0.716486	951	2479	FALSE	1	FALSE
rs633784	20:33726323:A:G	RNU4-40P	0.405599	2.85776	0.00450971	1	957	2472	FALSE	1	FALSE
rs6058227	20:33895947:C:T	EPB41L1	-0.0508002	-2.89033	0.00427366	1	968	2315	FALSE	1	FALSE
rs221310	20:35272778:A:G	AAR2	-0.0241837	-3.19101	0.00162154	1	866	2153	FALSE	1	FALSE
rs11698378	20:35803101:T:C	DLGAP4	-0.034662	-3.03721	0.00268533	1	774	2151	FALSE	1	FALSE
rs6103023	20:35589095:T:C	RAB5IF	0.0288293	2.63836	0.00888253	1	1019	2163	FALSE	1	TRUE
rs6031051	20:35021060:C:T	HNRNPA3P2	0.384174	2.59998	0.00989788	1	1024	2222	FALSE	1	FALSE
rs74807155	20:36069652:C:T	SLA2	0.0769058	3.37994	0.000866997	0.881736	1017	2282	FALSE	1	TRUE
rs62208091	20:35494980:A:G	SOGA1	-0.039739	-3.0449	0.00261815	1	1142	2304	FALSE	1	FALSE
rs1291116	20:35502131:G:A	TLDC2	0.112583	2.91101	0.00382253	1	1141	2325	FALSE	1	TRUE
rs6094662	20:36048415:A:G	SAMHD1	-0.0429598	-2.83509	0.00497435	1	1197	2387	FALSE	1	TRUE
rs7273375	20:34891950:G:A	RPS3AP3	-1.06348	-3.13367	0.00186524	1	1235	2430	FALSE	1	FALSE
rs1884430	20:36636298:C:G	RPN2	-0.0293432	-2.77193	0.00611492	1	1288	2569	FALSE	1	TRUE
rs5741806	20:36953097:C:T	NNAT	-0.120149	-3.22878	0.00143122	1	1525	3032	FALSE	1	FALSE
rs6014479	20:36885919:A:G	AL109614.1	-0.184632	-3.15257	0.00175162	1	1529	3038	FALSE	1	FALSE
rs16987150	20:36763194:A:G	PPIAP3	-0.598356	-3.54177	0.000489806	0.749893	1531	3042	FALSE	1	FALSE
rs1291143	20:35525640:A:C	AL162293.1	0.357209	3.04174	0.00260828	1	1626	3212	FALSE	1	FALSE
rs73908016	20:36544188:G:A	VSTM2L	0.15962	3.20622	0.00154426	1	1654	3485	FALSE	1	FALSE
rs67346344	20:36603498:T:A	RN7SKP185	-0.704112	-3.58866	0.000377481	0.62926	1667	3487	FALSE	1	FALSE
rs5741800	20:36936280:G:A	TTI1	0.0328749	3.31541	0.00106553	1	1665	3503	FALSE	1	FALSE
rs6015420	20:37210562:G:T	AL031651.2	-0.558096	-3.44979	0.000675622	1	1785	3534	FALSE	1	FALSE
rs6070830	20:37262236:C:T	LBP	0.369476	3.36881	0.000877897	1	1748	3607	FALSE	1	TRUE
rs6023525	20:36783483:A:G	RALGAPB	0.0207246	3.22697	0.00136358	1	1687	3733	FALSE	1	FALSE
rs6014196	20:36803026:T:G	SLC32A1	-0.299592	-3.41091	0.000766407	1	1731	3754	FALSE	1	TRUE
rs56332392	20:37956227:C:T	RN7SL116P	-0.892047	-3.16198	0.00169743	1	1818	3849	FALSE	1	FALSE
rs17803745	20:38542569:C:T	NPM1P19	-0.400086	-3.4984	0.000566269	0.994368	1756	3804	FALSE	1	FALSE
rs76623439	20:39337846:C:T	RNU2-52P	0.73102	2.82421	0.00499852	1	1982	3779	FALSE	1	FALSE
rs13039801	20:39239787:C:T	TOP1	0.0519015	3.6733	0.000303597	0.596264	1964	3778	FALSE	1	TRUE
rs17179419	20:39749241:C:G	PLCG1	-0.0563797	-3.07085	0.00241347	1	2020	3836	FALSE	1	FALSE
rs75583734	20:39393520:C:T	AL022394.1	-0.778752	-3.41981	0.000697079	1	2127	3881	FALSE	1	FALSE
rs6102760	20:40921606:A:C	ZHX3	-0.0336297	-3.52714	0.000504972	1	2080	3858	FALSE	1	FALSE
rs6093485	20:40096852:C:T	EMILIN3	-0.19178	-3.47989	0.00060567	1	2020	3832	FALSE	1	FALSE
rs4810385	20:42074998:G:A	SRSF6	0.0263043	3.34071	0.000993826	1	2447	4376	FALSE	1	FALSE
rs6016967	20:41786385:G:A	RNU6-1251P	-0.632186	-3.5692	0.000454632	1	2415	4355	FALSE	1	FALSE
rs13043824	20:42741900:C:T	Z98752.2	1.05383	3.40898	0.000724466	1	2412	4289	FALSE	1	FALSE
rs998739	20:41661935:T:C	SGK2	0.211864	3.39355	0.000765212	1	2355	4227	FALSE	1	FALSE
rs113039039	20:43073213:T:C	RPL27AP	-0.688116	-3.55985	0.000419842	0.958918	2284	4035	FALSE	1	FALSE
rs912919	20:43313341:C:T	RPL37AP1	-0.0591236	-3.44026	0.000699942	1	2043	3867	FALSE	1	FALSE
rs6031485	20:42890507:A:G	SERINC3	0.0200053	3.10003	0.00219667	1	2131	3925	FALSE	1	FALSE
rs55934816	20:43035743:A:G	RIMS4	-0.380418	-3.4553	0.000655415	1	2154	4436	FALSE	1	FALSE
rs1540310	20:43719985:C:G	STK4	-0.0289822	-3.37071	0.000889954	1	2135	4379	FALSE	1	TRUE
rs6103677	20:42846540:A:G	WFDC5	0.118243	3.50452	0.000513995	1	2030	4312	FALSE	1	FALSE
rs6032129	20:43974925:C:G	AL049767.1	-0.661567	-3.41883	0.000750595	1	2060	4272	FALSE	1	FALSE
rs6103998	20:43715673:C:A	PI3	0.484806	3.45945	0.000638543	1	1981	4271	FALSE	1	TRUE
rs6104121	20:43962266:A:G	MATN4	0.272875	3.66152	0.000311799	0.640747	2055	4175	FALSE	1	FALSE
rs6131047	20:44916056:G:A	AL021578.1	0.483273	3.64105	0.00033623	0.669435	1991	4156	FALSE	1	FALSE
rs77720881	20:43322263:A:G	SDC4	0.0851533	3.4938	0.000580137	1	1974	4147	FALSE	1	FALSE
rs73907575	20:43431697:C:T	PIGT	-0.0592606	-3.44659	0.000685447	1	1892	4023	FALSE	1	FALSE
rs6130764	20:43750410:T:C	WFDC10B	0.452664	3.21264	0.00150924	1	1946	4086	FALSE	1	FALSE
rs6124862	20:45385268:C:T	UBE2C	-0.105545	-3.41626	0.000705954	1	2009	4237	FALSE	1	TRUE
rs2743293	20:44059215:A:T	TNNC2	-0.219107	-3.03689	0.00256121	1	1997	4266	FALSE	1	FALSE
rs16989785	20:43804132:C:G	ZSWIM3	0.100357	2.79265	0.00550171	1	2021	4330	FALSE	1	FALSE
rs34959201	20:44417938:G:A	ZSWIM1	-0.033461	-2.98096	0.00306506	1	2126	4323	FALSE	1	FALSE
rs847069	20:45197215:C:T	SPATA25	-0.196468	-3.36202	0.000906969	1	2099	4310	FALSE	1	FALSE
rs1516579	20:44407144:A:T	CTSA	0.0383108	3.41334	0.000796921	1	2097	4309	FALSE	1	TRUE
rs16990209	20:44094550:A:C	ZNF335	0.0406745	3.42893	0.000728181	1	2143	4461	FALSE	1	FALSE
rs6130775	20:43773168:T:C	RPL13P2	0.0569082	3.63215	0.000350121	0.788123	2251	4545	FALSE	1	FALSE
rs4813019	20:44945587:A:T	ELMO2	0.0256663	3.26449	0.00127353	1	2281	4500	FALSE	1	TRUE
rs2425791	20:44850833:G:C	SLC13A3	0.0930662	3.35317	0.000935202	1	2223	4077	FALSE	1	FALSE
rs11087001	20:44821776:C:T	TP53RK	-0.0511677	-3.51601	0.000544849	1	2238	4089	FALSE	1	FALSE
rs113350515	20:45425010:G:A	AL031055.1	0.534655	2.91024	0.00383176	1	2238	4089	FALSE	1	FALSE
rs3818008	20:45816488:C:T	EYA2	0.100036	3.20432	0.0015537	1	2543	4233	FALSE	1	FALSE
rs1206812	20:45699529:G:A	AL354766.2	-0.832938	-3.38773	0.000843442	1	2540	4223	FALSE	1	FALSE
rs6066472	20:46421928:C:G	ZMYND8	0.0356789	3.44687	0.00068712	1	2777	4535	FALSE	1	FALSE
rs60237556	20:46832097:G:A	NCOA3	-0.0690887	-3.76772	0.000219185	0.633224	2889	4795	FALSE	1	FALSE
rs6019056	20:46962780:G:A	AL034418.1	0.671777	3.5144	0.000527657	1	2868	4922	FALSE	1	FALSE
rs67048983	20:46363080:C:T	AL139351.3	-0.50612	-3.66129	0.000309518	0.832604	2690	4848	FALSE	1	FALSE
rs2904072	20:47089556:G:A	AL139351.1	0.683204	3.35067	0.00088991	1	2650	4826	FALSE	1	FALSE
rs4810859	20:47301192:A:G	AL035106.1	0.239448	3.52044	0.000485057	1	2551	4885	FALSE	1	FALSE
rs73132833	20:46986207:C:T	AL133342.1	0.223086	3.2477	0.00135741	1	2405	4823	FALSE	1	FALSE
rs226845	20:46878545:C:G	ARPC3P1	-0.0693059	-3.53876	0.000489048	1	2282	4818	FALSE	1	FALSE
rs4810894	20:47532999:A:G	STAU1	0.0177328	3.49192	0.000583521	1	2171	4713	FALSE	1	FALSE
rs7267130	20:48158375:T:A	ZNFX1	-0.0530747	-2.90421	0.00408861	1	2054	4554	FALSE	1	TRUE
rs6067085	20:48025102:A:G	SNORD12C	-0.400739	-3.51873	0.000488081	1	2055	4555	FALSE	1	FALSE
rs566718	20:48212306:A:G	SNORD12B	0.406087	2.9805	0.00306953	1	2061	4557	FALSE	1	FALSE
rs71352000	20:48678378:C:T	SNRPFP1	0.164287	3.42811	0.000716016	1	2078	4345	FALSE	1	FALSE
rs61013127	20:48133549:A:G	AL162615.1	0.208118	3.39684	0.000810602	1	2120	4361	FALSE	1	FALSE
rs6125554	20:47728107:A:T	RNU6-147P	-0.409197	-3.58501	0.000382623	0.785524	2053	4325	FALSE	1	FALSE
rs6067399	20:48923418:T:G	SNAI1	-0.150899	-3.1127	0.00199924	1	2085	4332	FALSE	1	TRUE
rs4809812	20:49256606:A:G	CEBPB	-0.0469443	-2.94778	0.0035439	1	2302	4371	FALSE	1	TRUE
rs1888086	20:48806315:A:G	CEBPB-AS1	0.180643	3.6625	0.000312745	0.720878	2305	4374	FALSE	1	FALSE
rs11697321	20:49866762:C:T	RN7SL636P	-0.453936	-3.22556	0.00137014	1	2315	4261	FALSE	1	FALSE
rs5016173	20:49233671:T:C	PTPN1	0.0365299	3.32066	0.00107721	1	2331	4269	FALSE	1	TRUE
rs232735	20:48764387:C:G	AL133230.1	-0.111704	-3.57892	0.000391331	0.958761	2450	4320	FALSE	1	FALSE
rs111682508	20:49602061:T:G	MIR645	0.832002	3.68227	0.000265889	0.658341	2476	4339	FALSE	1	FALSE
rs6067576	20:49478760:C:G	MIR1302-5	0.408023	3.43148	0.000668666	1	2412	4327	FALSE	1	FALSE
rs2869931	20:48413818:C:T	PARD6B	0.0899278	3.36895	0.00089279	1	2521	4578	FALSE	1	FALSE
rs2426218	20:49583773:A:G	AL133228.1	-0.461601	-3.01963	0.00270793	1	2527	4593	FALSE	1	FALSE
rs6012929	20:49045877:G:A	PSMD10P1	-0.529951	-3.58867	0.00037747	1	2653	4693	FALSE	1	FALSE
rs6091213	20:49384745:T:C	ADNP	0.0251637	3.48978	0.000576895	1	2698	4683	FALSE	1	FALSE
rs6013213	20:50170633:A:G	AL034553.1	0.335029	3.44038	0.000698747	1	2705	4683	FALSE	1	FALSE
rs2869961	20:48793362:A:G	MOCS3	0.0860584	3.56512	0.000438921	1	2675	4692	FALSE	1	FALSE
rs62205181	20:49488143:G:A	AL079339.1	-0.720523	-3.6256	0.000329017	0.848863	2580	4565	FALSE	1	FALSE
rs4811177	20:50098070:T:C	MIR3194	0.303048	2.97621	0.00311181	1	2514	4565	FALSE	1	FALSE
rs12632	20:50214629:A:G	AL109984.1	-0.413946	-2.71079	0.00702754	1	2572	4815	FALSE	1	FALSE
rs67373293	20:49741626:C:T	ERP29P1	-0.273519	-3.22402	0.00137732	1	2574	4870	FALSE	1	FALSE
rs6123336	20:52617703:C:T	RN7SKP184	-0.668777	-3.75975	0.000223117	0.574972	2577	4634	FALSE	1	FALSE
rs1016123	20:51817716:A:G	AL391097.2	-0.407811	-3.70143	0.00027109	0.733028	2704	4794	FALSE	1	FALSE
rs8121015	20:51921328:G:A	ZNF217	0.0366662	3.37561	0.000866049	1	2974	4846	FALSE	1	TRUE
rs16997425	20:51629429:A:C	SUMO1P1	-0.926648	-3.63626	0.000316162	0.957655	3029	4960	FALSE	1	FALSE
rs60913760	20:53419915:A:G	RPL12P4	0.114079	3.76952	0.000205658	0.572963	2786	5332	FALSE	1	FALSE
rs376900	20:55026535:G:A	AURKA	0.0605168	3.47196	0.000578278	1	2734	5040	FALSE	1	TRUE
rs1276467	20:55556233:C:A	AL109806.1	0.416937	3.6687	0.000304602	0.884563	2904	5258	FALSE	1	FALSE
rs2870739	20:55032503:A:T	GCNT7	0.140865	3.06765	0.00231767	1	2884	5247	FALSE	1	FALSE
rs6024836	20:54944068:G:A	RPS4XP3	0.21415	3.22142	0.00138952	1	2859	5194	FALSE	1	FALSE
rs2870718	20:54754377:A:G	RNU6-1146P	0.419134	3.52759	0.00047255	1	2887	5180	FALSE	1	FALSE
rs6014827	20:55365449:A:G	RN7SL170P	0.506074	3.61881	0.000367817	1	2860	5111	FALSE	1	FALSE
rs6014928	20:55675457:A:G	AL133232.1	-0.472239	-3.43278	0.00071049	1	2919	5013	FALSE	1	FALSE
rs438334	20:55468411:C:G	RAE1	0.0309583	3.49014	0.00054151	1	3098	5087	FALSE	1	FALSE
rs6025010	20:55194478:A:T	MTND1P9	0.724746	3.54543	0.00044269	1	3130	5073	FALSE	1	FALSE
rs7271423	20:56165027:C:T	AL109955.1	-0.141544	-2.97158	0.00334011	1	3148	5074	FALSE	1	FALSE
rs6014848	20:55447397:A:G	PMEPA1	0.0694974	3.31977	0.000991214	1	3152	5087	FALSE	1	FALSE
rs6128375	20:57152382:A:G	PPP4R1L	-0.0497834	-3.77906	0.000200311	0.567481	2833	4484	FALSE	1	FALSE
rs6025839	20:56433008:T:G	RAB22A	-0.0355958	-3.59783	0.000394121	1	2834	4485	FALSE	1	FALSE
rs73124388	20:57285847:G:T	AL139349.1	-0.222443	-3.74543	0.000243141	0.668151	2748	4338	FALSE	1	FALSE
rs60887444	20:56562598:T:G	AL109840.1	-0.712562	-3.507	0.000509373	1	2506	3911	FALSE	1	FALSE
rs6026381	20:57165528:C:T	TUBB1	-0.349805	-3.20147	0.00155446	1	2367	3743	FALSE	1	FALSE
rs275294	20:58056769:G:A	ATP5F1E	-0.0280954	-3.41441	0.000710615	1	2364	3749	FALSE	1	TRUE
rs151337	20:57602791:T:C	PRELID3B	-0.0324964	-3.51099	0.000557645	1	2363	3758	FALSE	1	TRUE
rs454356	20:57769854:A:G	ZNF831	-0.0737107	-3.51071	0.000556145	1	2404	3818	FALSE	1	TRUE
rs6027884	20:59447965:C:G	SYCP2	0.132092	3.37703	0.000840452	1	2425	4136	FALSE	1	FALSE
rs67496935	20:59918120:G:A	AL162457.2	-0.603884	-3.67666	0.000298457	0.92283	3092	5486	FALSE	1	FALSE
rs6142711	20:60662086:A:G	AL137077.2	0.199124	3.47633	0.000569231	1	3112	5436	FALSE	1	FALSE
rs79057434	20:60254736:G:C	ADRM1	-0.0261539	-3.57844	0.000392031	1	3200	5593	FALSE	1	TRUE
rs28418498	20:59940859:A:G	AL354836.1	0.120509	3.63405	0.000338842	1	3185	5612	FALSE	1	FALSE
rs6142681	20:60338690:G:A	LAMA5-AS1	0.697903	3.50596	0.000511296	1	3202	5547	FALSE	1	FALSE
rs73307490	20:60755133:A:T	RBBP8NL	-0.301118	-3.1241	0.00198933	1	3114	5405	FALSE	1	FALSE
rs73313222	20:60910344:G:A	BX640514.2	-0.465692	-3.585	0.000382627	1	3281	5589	FALSE	1	FALSE
rs6089917	20:61264220:G:C	SLCO4A1	-0.092256	-3.8006	0.000188675	0.607346	3219	5512	FALSE	1	FALSE
rs747680	20:61507075:T:C	AL357033.4	0.0809101	3.50464	0.000549145	1	3231	5498	FALSE	1	FALSE
rs58949691	20:61738310:A:C	SLCO4A1-AS1	-0.143397	-3.24925	0.00126391	1	3164	5470	FALSE	1	FALSE
rs6122482	20:62222702:C:G	AL117379.1	-0.154988	-3.64412	0.00030698	0.932912	3039	5444	FALSE	1	FALSE
rs914559	20:62369300:C:G	DIDO1	-0.0263332	-3.6962	0.000277571	0.841873	3033	5448	FALSE	1	FALSE
rs2427472	20:61623186:T:G	AL096828.1	-0.577603	-3.02827	0.00263355	1	3012	5244	FALSE	1	FALSE
rs2427364	20:61280725:C:T	YTHDF1	-0.0272931	-3.55026	0.000474421	1	2949	5279	FALSE	1	FALSE
rs74874116	20:61033706:G:T	NKAIN4	-1.03714	-3.533	0.000494572	1	3095	5308	FALSE	1	FALSE
rs2009307	20:62856701:G:A	AL121829.2	0.4079	3.20121	0.00148791	1	2660	4597	FALSE	1	FALSE
rs8113956	20:62097991:G:A	SRMS	-0.383972	-3.69643	0.000282491	0.753968	2669	4574	FALSE	1	FALSE
rs6010886	20:61899627:G:C	HELZ2	-0.0597314	-3.67787	0.000298168	0.756154	2536	4453	FALSE	1	TRUE
rs3810459	20:61594353:A:G	GMEB2	-0.0267334	-3.49943	0.000571132	1	2529	4427	FALSE	1	FALSE
rs2250853	20:61282227:G:A	MHENCR	-0.0516565	-3.22282	0.0014559	1	2529	4427	FALSE	1	FALSE
rs2427474	20:61623988:A:G	RTEL1-TNFRSF6B	-0.0711797	-3.26324	0.00130509	1	2557	4381	FALSE	1	FALSE
rs1741708	20:62372041:G:T	AL121845.3	-0.193471	-3.70681	0.000275625	0.658468	2389	4228	FALSE	1	FALSE
rs67381409	20:61363675:G:T	AL121845.4	-0.402783	-3.53032	0.000501561	1	2421	4161	FALSE	1	FALSE
rs7275041	20:61438080:G:A	SLC2A4RG	-0.0332702	-3.11805	0.00196426	1	2368	4103	FALSE	1	FALSE
rs117813095	20:62506274:C:G	TPD52L2	-0.0479413	-3.34987	0.000983228	1	2094	3701	FALSE	1	FALSE
rs35902944	20:62308395:G:C	DNAJC5	-0.0268018	-3.07296	0.00241674	1	2000	3616	FALSE	1	TRUE
rs62207967	20:62006454:T:A	RNU1-134P	-0.56752	-3.12497	0.00191978	1	2006	3592	FALSE	1	FALSE
rs111814166	20:61682281:G:A	MIR941-3	0.496911	3.06019	0.00237472	1	2014	3577	FALSE	1	FALSE
rs35720586	20:62117402:G:T	MIR647	-0.178591	-3.3895	0.00083495	1	2018	3541	FALSE	1	FALSE
rs6122382	20:61772031:A:C	UCKL1-AS1	-0.193077	-3.20685	0.00158365	1	2011	3526	FALSE	1	FALSE
rs748251	20:62589377:G:A	ZNF512B	-0.0372379	-3.39263	0.000823342	1	1941	3485	FALSE	1	FALSE
rs12479906	20:62059065:G:A	SOX18	-0.161784	-3.21409	0.00148438	1	1777	3243	FALSE	1	FALSE
rs6089970	20:62381979:C:T	AL355803.1	-0.646742	-3.49086	0.000540097	0.962994	1783	3231	FALSE	1	FALSE
rs375557609	21:10582437:A:G	MIR3648	-0.0254019	-0.0838893	0.93319	1	2	2	FALSE	1	FALSE
rs1831363	21:10556422:C:T	MIR3687	-0.0830702	-0.24395	0.80751	1	2	2	FALSE	1	FALSE
rs375557609	21:10582437:A:G	CR392039.3	-0.351708	-1.025	0.306445	0.61289	2	2	FALSE	1	FALSE
rs58367328	21:10884247:C:T	CR392039.2	-0.375043	-1.14722	0.252499	1	8	9	FALSE	1	FALSE
rs142954660	21:15387224:G:A	RHOT1P2	-0.514697	-3.29569	0.00107751	1	1906	3716	FALSE	1	FALSE
rs2822384	21:15401698:T:C	AP001347.1	-0.318017	-3.25098	0.00125648	1	2054	3923	FALSE	1	FALSE
rs393270	21:15620391:A:C	RNA5SP488	-0.330314	-3.41145	0.000718143	1	2110	4024	FALSE	1	FALSE
rs2822916	21:16140490:A:G	AF127577.4	0.237936	3.37022	0.0008848	1	2784	5238	FALSE	1	FALSE
rs2254107	21:16324417:A:G	RBPMSLP	-0.555673	-3.28732	0.00116371	1	2268	3967	FALSE	1	FALSE
rs11088571	21:17527484:C:T	MIRLET7C	0.376026	2.95175	0.00351131	1	2210	4156	FALSE	1	FALSE
rs114168077	21:18672078:G:A	AP000962.1	1.08797	3.44072	0.000704667	1	2155	4077	FALSE	1	FALSE
rs208884	21:18808365:A:G	RPL39P40	-0.523751	-3.69173	0.000256532	0.668266	2605	4803	FALSE	1	FALSE
rs60114597	21:18530560:C:T	BTF3L4P1	-0.32943	-3.13996	0.00182667	1	2595	4878	FALSE	1	FALSE
rs2824206	21:18431308:A:G	BTG3	0.0418094	3.63578	0.000349598	0.919793	2631	4954	FALSE	1	FALSE
rs9982389	21:19090718:T:C	AL109761.1	-0.442057	-3.04044	0.00253198	1	2662	5171	FALSE	1	FALSE
rs17002289	21:19415476:A:G	AF130417.1	1.12237	3.4472	0.000632112	1	2903	5690	FALSE	1	FALSE
rs2825566	21:20783311:C:T	PPIAP22	0.0356285	3.5919	0.000415978	1	2858	5755	FALSE	1	FALSE
rs73331057	21:21738725:C:T	AP000568.1	-0.602901	-3.0991	0.00209084	1	3001	6119	FALSE	1	FALSE
rs2828294	21:24953568:A:G	EEF1A1P1	0.629082	3.31991	0.000990749	1	2835	6182	FALSE	1	FALSE
rs2830117	21:27596793:G:A	RPL13AP7	0.271235	3.45438	0.000648946	1	2346	4715	FALSE	1	FALSE
rs128647	21:27343167:G:A	MIR155HG	-0.170491	-3.39906	0.000750422	1	2369	4463	FALSE	1	FALSE
rs13050467	21:26998474:T:C	AP000223.1	0.186578	3.0896	0.00215715	1	2377	4485	FALSE	1	FALSE
rs7283136	21:27444110:T:C	GABPA	-0.0454058	-3.02	0.00285713	1	2493	4759	FALSE	1	FALSE
rs1822628	21:28213728:G:A	RNU6-123P	-0.977006	-3.25508	0.00123897	1	2576	4838	FALSE	1	FALSE
rs688031	21:29167236:G:C	ADAMTS1	0.147384	3.7207	0.000247943	0.765895	3089	5624	FALSE	1	TRUE
rs242364	21:28890132:A:C	ADAMTS5	0.126653	3.41521	0.000747482	1	3119	5694	FALSE	1	TRUE
rs9647050	21:28541953:C:G	GPX1P2	-0.303738	-3.73687	0.000216	0.682561	3160	5955	FALSE	1	FALSE
rs12483313	21:29776366:A:T	LINC00161	0.453162	3.6167	0.000372647	0.757591	2033	4992	FALSE	1	FALSE
rs430424	21:31395239:G:A	USP16	-0.0329698	-3.32886	0.00100506	1	1834	4508	FALSE	1	FALSE
rs1571680	21:30470087:C:T	AF129075.2	-0.408084	-3.00362	0.00285085	1	1834	4508	FALSE	1	FALSE
rs463954	21:31196423:C:T	AF129075.1	0.224788	2.99308	0.00327967	1	1752	4569	FALSE	1	FALSE
rs4817304	21:31142159:C:T	AF129075.3	0.0900108	2.93446	0.00355138	1	1745	4569	FALSE	1	FALSE
rs2008728	21:31006428:A:G	BACH1-IT1	-0.114813	-3.53443	0.000489041	0.85142	1741	4575	FALSE	1	FALSE
rs2248610	21:30277102:G:A	BACH1-IT2	0.165547	3.16158	0.00169973	1	1793	4544	FALSE	1	FALSE
rs2832427	21:31073435:G:T	AP000238.1	-0.518268	-3.31127	0.00106738	1	1507	4260	FALSE	1	FALSE
rs464809	21:31340248:G:A	RPL8P2	0.545332	3.42315	0.00068884	1	1713	4152	FALSE	1	FALSE
rs1507402	21:32005489:T:C	KRTAP26-1	0.333906	3.29142	0.00109353	1	1801	4203	FALSE	1	FALSE
rs80128408	21:32401290:A:G	KRTAP11-1	-0.648992	-2.81488	0.00514267	1	2118	4658	FALSE	1	FALSE
rs9647059	21:32527012:G:A	TIAM1	-0.0704913	-3.69082	0.000278609	0.711288	2553	4726	FALSE	1	FALSE
rs112501569	21:33530881:A:C	FBXW11P1	-0.532231	-3.45411	0.000616626	1	2559	4768	FALSE	1	FALSE
rs9979757	21:33567220:G:C	SCAF4	-0.0280969	-3.39479	0.000761846	1	2572	4556	FALSE	1	FALSE
rs2833483	21:33075404:T:C	AP000255.1	-0.442838	-3.34332	0.000993818	1	2563	4544	FALSE	1	FALSE
rs2284496	21:32665297:C:T	MIS18A	0.0467344	2.97462	0.00312759	1	2630	4528	FALSE	1	FALSE
rs2284513	21:32811251:T:C	MRAP	-0.590806	-3.3657	0.000909982	1	2633	4550	FALSE	1	FALSE
rs73199541	21:32943710:G:A	AP000266.1	0.546197	3.4465	0.000633697	1	2667	4597	FALSE	1	FALSE
rs2833630	21:33430317:C:T	RN7SL109P	0.82059	3.40498	0.000734828	1	2675	4599	FALSE	1	FALSE
rs8129180	21:34496394:A:G	SNORA80	0.490862	3.63393	0.000350205	0.912284	2605	4563	FALSE	1	FALSE
rs78183042	21:34010194:A:C	EXOSC3P1	-0.71031	-3.70171	0.000272423	0.692772	2543	4499	FALSE	1	FALSE
rs2833841	21:33832331:G:A	RNA5SP490	-0.515961	-3.43537	0.00071826	1	2470	4411	FALSE	1	FALSE
rs75481604	21:33537991:A:C	CFAP298	0.0638681	3.2112	0.00151604	1	2400	4273	FALSE	1	FALSE
rs35868776	21:33327120:G:A	PAXBP1	-0.0873095	-3.43144	0.000699031	1	2370	4198	FALSE	1	FALSE
rs55763891	21:33420629:C:G	AP000281.1	0.910321	3.36269	0.00091648	1	2305	4068	FALSE	1	FALSE
rs13052056	21:34567790:C:A	AP000302.1	-0.87796	-3.30103	0.00111688	1	2205	3838	FALSE	1	FALSE
rs8178507	21:34656618:G:A	BTF3P6	0.549956	3.38259	0.000847411	1	2184	3855	FALSE	1	FALSE
rs9981693	21:35042550:A:G	SON	0.0202548	3.58481	0.000382897	0.842373	2200	3919	FALSE	1	FALSE
rs8133382	21:34869731:G:A	GART	0.0616081	3.17278	0.00178199	1	2207	3925	FALSE	1	TRUE
rs73197944	21:34935173:C:T	DONSON	0.0560456	3.67827	0.000297141	0.6445	2169	4000	FALSE	1	FALSE
rs9983755	21:34440669:C:G	ITSN1	-0.0472984	-3.69259	0.000281756	0.625781	2221	4054	FALSE	1	FALSE
rs12627619	21:36015188:C:G	CRYZL1	0.0366935	3.60844	0.000377745	0.841616	2228	4064	FALSE	1	FALSE
rs7279715	21:34522713:C:T	SLC5A3	0.142528	3.71636	0.000255629	0.592293	2317	4005	FALSE	1	FALSE
rs57418291	21:35667525:A:T	FAM243B	-0.305649	-3.32237	0.000982304	1	2260	3969	FALSE	1	FALSE
rs73901912	21:36640007:A:C	AP000322.2	0.51969	3.4405	0.000647444	1	2261	3984	FALSE	1	FALSE
rs11088275	21:35581240:G:A	SMIM34B	-0.527422	-3.38958	0.000819693	1	2264	3986	FALSE	1	FALSE
rs75856930	21:36785362:C:T	AP000331.1	0.308219	2.97506	0.00312317	1	2466	4371	FALSE	1	FALSE
rs12481927	21:35988767:T:C	EZH2P1	-0.158202	-3.15917	0.00171347	1	2356	4458	FALSE	1	FALSE
rs41513750	21:37874975:A:C	RPL23AP3	0.125347	3.07147	0.00228897	1	2341	4704	FALSE	1	FALSE
rs2268298	21:37609299:T:C	RIMKLBP1	0.259633	3.37657	0.000812511	1	2361	4744	FALSE	1	FALSE
rs55869152	21:36650244:T:G	MEMO1P1	0.113973	3.4468	0.000673789	1	2300	4754	FALSE	1	FALSE
rs2835321	21:37592741:T:C	MORC3	0.027204	3.46207	0.00059923	1	2080	4640	FALSE	1	TRUE
rs75667746	21:37403433:G:A	CHAF1B	0.0734718	3.29849	0.00114262	1	2183	4620	FALSE	1	TRUE
rs11701354	21:37812262:T:C	AP000695.2	-0.429978	-2.92306	0.00368092	1	2061	4630	FALSE	1	FALSE
rs128494	21:37834258:T:C	CLDN14	0.435106	3.54811	0.000476433	1	2150	4579	FALSE	1	TRUE
rs13053097	21:38984624:G:A	RNA5SP491	0.498101	3.64841	0.000324386	0.71819	2214	4768	FALSE	1	FALSE
rs11700681	21:39169655:T:C	AP001429.1	-0.400276	-3.22863	0.00135592	1	2196	4633	FALSE	1	FALSE
rs17815381	21:39424758:C:T	AP001432.1	-0.348793	-3.61775	0.000338803	0.728426	2150	4473	FALSE	1	FALSE
rs2836259	21:39636575:A:G	AP001412.1	0.488501	3.38921	0.000777041	1	2119	4494	FALSE	1	FALSE
rs35039037	21:38826656:A:C	AP001437.1	-0.944575	-3.14372	0.00180396	1	2195	4591	FALSE	1	FALSE
rs13052608	21:40320829:G:T	AP001434.1	0.222954	3.36033	0.000860268	1	2640	4869	FALSE	1	FALSE
rs13049081	21:39674094:G:A	SPATA20P1	0.252563	3.21102	0.00143937	1	2640	4869	FALSE	1	FALSE
rs464484	21:40003117:T:C	SNRPGP13	-0.415093	-3.64159	0.000335423	0.884846	2638	5020	FALSE	1	FALSE
rs12482611	21:39417989:G:A	AP001037.1	0.636551	3.41621	0.000706071	1	2639	5023	FALSE	1	FALSE
rs2836801	21:40349661:T:C	AF064858.2	-0.398916	-3.71676	0.000259297	0.787484	3037	5701	FALSE	1	FALSE
rs2836821	21:40377090:A:G	AF064858.1	0.128305	3.76823	0.000208018	0.644648	3099	5748	FALSE	1	FALSE
rs28360562	21:42878126:A:C	AP001619.2	-0.836537	-3.4845	0.000609095	1	3807	6057	FALSE	1	FALSE
rs61459778	21:42838423:C:G	ZBTB21	-0.056223	-3.48825	0.000591446	1	3835	6189	FALSE	1	FALSE
rs57856006	21:42785833:C:T	ABCG1	-0.142768	-3.53765	0.000491767	1	3891	6183	FALSE	1	TRUE
rs17115302	21:44051855:T:C	RNA5SP492	0.417907	3.25095	0.00125658	1	3841	6169	FALSE	1	FALSE
rs2838025	21:42730007:G:C	AP001623.1	-0.636817	-3.73037	0.000245599	0.9264	3772	6075	FALSE	1	FALSE
rs8130105	21:43084764:C:T	TFF3	-0.586391	-3.39181	0.000769937	1	3767	6088	FALSE	1	FALSE
rs113458670	21:44010478:T:G	UBASH3A	-0.170224	-3.792	0.00018585	0.709575	3818	6137	FALSE	1	TRUE
rs7282997	21:43059884:G:A	RSPH1	-0.149565	-3.73149	0.000244163	0.923669	3783	5970	FALSE	1	FALSE
rs393953	21:43389036:G:A	LINC01671	-0.29589	-3.81868	0.000171531	0.631405	3681	5891	FALSE	1	FALSE
rs67554951	21:44235802:G:A	ERVH48-1	0.430679	3.59547	0.000435094	1	3202	5492	FALSE	1	FALSE
rs13048578	21:44606517:T:C	MIR5692B	-0.290778	-3.35932	0.000863306	1	3197	5506	FALSE	1	FALSE
rs4818874	21:45373356:G:T	PKNOX1	-0.032147	-3.56538	0.00045153	1	3175	5472	FALSE	1	FALSE
rs59647649	21:44134290:G:A	FP236240.2	0.951416	3.63078	0.000322707	0.946501	2933	5267	FALSE	1	FALSE
rs62227538	21:45248014:G:A	FRGCA	0.561046	3.51637	0.00053026	1	2883	5211	FALSE	1	FALSE
rs3761378	21:43832918:T:C	LINC01679	0.072242	3.19598	0.00158575	1	2870	5279	FALSE	1	FALSE
rs1005164	21:45680103:C:T	CU639417.4	-0.316524	-2.83731	0.00480217	1	2841	5194	FALSE	1	FALSE
rs60355366	21:44317997:G:A	AP001052.1	0.282178	2.94645	0.0034197	1	2822	5148	FALSE	1	FALSE
rs234702	21:44477543:G:C	AP001053.1	0.739036	3.63947	0.000312381	0.859985	2753	5169	FALSE	1	FALSE
rs2838559	21:45841365:C:A	MYL6P1	0.0636496	3.13889	0.00183322	1	2789	5124	FALSE	1	FALSE
rs58891064	21:45744836:G:T	AGPAT3	-0.0444018	-3.08452	0.00233222	1	2799	5125	FALSE	1	TRUE
rs554781	21:44824854:G:T	RNU6-859P	0.942437	3.77837	0.00020275	0.587164	2896	5140	FALSE	1	FALSE
rs476659	21:44766698:C:T	GATD3B	0.102072	3.08809	0.00216782	1	2902	5093	FALSE	1	FALSE
rs7282137	21:45624667:T:C	LINC01678	-0.116178	-3.09155	0.00228252	1	2929	5064	FALSE	1	FALSE
rs55800836	21:45697334:G:A	AP001055.1	-0.30725	-3.39131	0.000771301	1	2928	5074	FALSE	1	FALSE
rs857552	21:44828031:T:C	AP001059.3	0.788857	3.14939	0.00177023	1	2901	5159	FALSE	1	FALSE
rs67515227	21:45701678:T:G	AP001062.2	-0.600972	-3.44419	0.000638958	1	2809	5190	FALSE	1	FALSE
rs734336	21:45768350:T:C	AP001063.1	0.604794	3.62125	0.000334408	0.938682	2807	5189	FALSE	1	FALSE
rs4818917	21:45799280:T:C	TRPM2-AS	0.27638	3.44785	0.000630634	1	2856	5211	FALSE	1	FALSE
rs112556345	21:45160920:T:C	AP001065.1	-0.346948	-3.38277	0.000835983	1	2795	5236	FALSE	1	FALSE
rs909425	21:45701932:C:A	KRTAP10-2	0.403477	2.99003	0.00314474	1	2902	5341	FALSE	1	FALSE
rs1058229	21:46716848:C:G	KRTAP10-3	-0.356781	-3.38212	0.000796758	1	2906	5345	FALSE	1	FALSE
rs7281359	21:45393542:G:A	KRTAP10-5	0.233808	3.67845	0.000298715	0.865378	2897	5357	FALSE	1	FALSE
rs41277548	21:45709395:C:T	KRTAP10-10	0.483662	3.15891	0.00171495	1	2964	5416	FALSE	1	FALSE
rs11701526	21:45975524:G:A	KRTAP12-1	-0.207079	-3.36629	0.000842429	1	2985	5397	FALSE	1	FALSE
rs12626759	21:46351134:T:G	KRTAP10-12	0.234343	3.38333	0.000843255	1	2989	5395	FALSE	1	FALSE
rs73232950	21:46208128:G:C	LINC01424	0.674254	3.37108	0.000915753	1	2811	5198	FALSE	1	FALSE
rs34675004	21:46310669:G:T	SUMO3	-0.0285156	-3.60739	0.000388597	1	2827	5156	FALSE	1	TRUE
rs2142494	21:46376882:A:G	AL844908.1	0.206512	3.61222	0.000388844	1	2726	5177	FALSE	1	FALSE
rs7282057	21:46432974:G:A	MTCO1P3	0.537023	3.49657	0.000577764	1	2916	5442	FALSE	1	FALSE
rs7282491	21:47503880:T:C	AJ011932.1	-0.441441	-3.00345	0.00285242	1	2235	4557	FALSE	1	FALSE
rs2776406	21:47395013:G:A	COL6A1	0.100108	3.38648	0.000828858	1	2267	4529	FALSE	1	FALSE
rs4819099	21:46834814:A:G	PSMA6P3	-0.538784	-3.56923	0.000433246	0.892054	2059	4246	FALSE	1	FALSE
rs10483081	21:47133983:A:T	COL6A2	0.0902548	3.24609	0.00135607	1	1993	4182	FALSE	1	FALSE
rs11089012	21:46949161:A:G	AP001469.2	-0.220992	-3.03007	0.00272353	1	1870	3859	FALSE	1	FALSE
rs1041458	21:46818782:G:A	C21orf58	0.0681372	3.12251	0.00203818	1	1809	3661	FALSE	1	FALSE
rs76675535	21:46918065:G:T	AP000471.1	-0.61441	-2.6684	0.00795945	1	1804	3659	FALSE	1	FALSE
rs113514607	22:17066034:G:A	LA16c-60H5.7	-0.208647	-2.59786	0.0100347	0.752602	75	107	FALSE	1	FALSE
rs5747203	22:17972676:G:A	FABP5P11	-0.620007	-3.29084	0.0010957	1	1551	2344	FALSE	1	FALSE
rs3804061	22:17526055:C:T	SLC25A15P5	0.797833	3.34377	0.000965511	1	1623	2553	FALSE	1	FALSE
rs9605487	22:18483230:A:G	AC006946.1	0.351805	3.21458	0.00152688	1	2324	3745	FALSE	1	FALSE
rs11550530	22:17640022:G:C	HDHD5-AS1	-0.608493	-3.35649	0.000943268	1	2417	3897	FALSE	1	FALSE
rs2268779	22:18030891:T:A	AC005300.1	-0.929528	-3.71537	0.00025467	0.616811	2422	3915	FALSE	1	FALSE
rs6518473	22:17906238:C:T	AC005399.1	-0.220622	-3.50786	0.00050779	1	2422	3915	FALSE	1	FALSE
rs5992671	22:17844897:T:C	FAM32BP	-0.235881	-3.55886	0.000421382	1	2422	3915	FALSE	1	FALSE
rs424721	22:18214208:C:A	MIR3198-1	-0.4246	-2.93414	0.003555	1	2726	4630	FALSE	1	FALSE
rs8142722	22:17682006:C:T	LINC00528	-0.189043	-3.34017	0.000992367	1	2740	4666	FALSE	1	FALSE
rs5748205	22:19423630:A:T	MIR648	0.424457	3.54855	0.000437653	1	2621	4581	FALSE	1	FALSE
rs2083881	22:18394968:C:T	RHEBP3	0.437743	2.91778	0.00374238	1	2602	4572	FALSE	1	FALSE
rs4819668	22:18617515:G:A	AC016027.1	-0.159207	-2.84025	0.0049825	1	2617	4555	FALSE	1	FALSE
rs8142200	22:18496522:T:C	AC016027.5	-0.611675	-3.68308	0.000265081	0.693716	2617	4559	FALSE	1	FALSE
rs4819669	22:18623721:A:T	TUBA8	-0.207401	-3.61486	0.000375986	0.989595	2632	4610	FALSE	1	FALSE
rs62223868	22:19109609:A:C	E2F6P1	-0.309699	-3.59342	0.000370875	0.951664	2566	4445	FALSE	1	FALSE
rs1124070	22:18296438:T:C	AC004461.1	-0.62263	-3.56932	0.000439152	1	2576	4536	FALSE	1	FALSE
rs9618135	22:18321040:C:T	AC004461.2	-0.436269	-3.52651	0.000522149	1	2583	4538	FALSE	1	FALSE
rs9605483	22:18467665:C:T	AC004471.1	-0.809992	-2.87281	0.00452527	1	2614	4496	FALSE	1	FALSE
rs7293017	22:19733811:G:A	AC000072.1	-0.611075	-3.40214	0.000742262	1	2665	4550	FALSE	1	FALSE
rs361816	22:18638649:G:A	AC000085.1	-0.350147	-3.59675	0.000408523	1	2646	4500	FALSE	1	FALSE
rs145440333	22:19006249:A:G	RN7SL168P	1.10285	3.50999	0.000503869	1	2543	4329	FALSE	1	FALSE
rs5992432	22:19577100:A:G	HIRA	-0.0373946	-3.374	0.000881323	1	2454	4177	FALSE	1	TRUE
rs5748350	22:19595315:C:A	AC000068.2	-0.819729	-3.69761	0.000250882	0.615915	2455	4143	FALSE	1	FALSE
rs2106147	22:18997367:T:C	UFD1	-0.0222732	-3.25359	0.00132753	1	2414	4023	FALSE	1	TRUE
rs5748018	22:19150991:T:C	CDC45	-0.0949074	-3.68211	0.00026605	0.642776	2416	4020	FALSE	1	TRUE
rs111235086	22:19305320:A:G	AC000089.1	-0.106791	-3.45165	0.000670847	1	2219	3716	FALSE	1	FALSE
rs5748469	22:19907099:C:A	MIR4761	0.370903	3.28984	0.00109951	1	2300	3875	FALSE	1	FALSE
rs13058085	22:19600574:G:A	DGCR8	-0.0346461	-3.32686	0.00101584	1	2316	3821	FALSE	1	FALSE
rs592681	22:20190697:G:A	RTN4R	-0.0872251	-2.90289	0.00408796	1	2126	3657	FALSE	1	FALSE
rs11704032	22:19400094:C:T	AC007663.1	-0.388823	-3.09635	0.00219518	1	2051	3629	FALSE	1	FALSE
rs738040	22:20966547:A:G	AC007663.4	0.201869	3.32264	0.000981367	1	2057	3631	FALSE	1	FALSE
rs77178912	22:20160081:G:A	AC007663.3	-0.877409	-3.19473	0.00152078	1	2060	3632	FALSE	1	FALSE
rs647171	22:21019903:G:A	PI4KAP1	-0.545171	-3.15501	0.00180261	1	2217	3760	FALSE	1	FALSE
rs73150831	22:19972544:G:T	USP41	-0.733273	-3.43268	0.000704737	1	1822	3137	FALSE	1	FALSE
rs11913445	22:20142513:C:A	SCARF2	-0.0910558	-3.37751	0.000866239	1	1762	3049	FALSE	1	FALSE
rs1210575	22:21421069:A:G	KLHL22-IT1	0.408036	3.00922	0.0028001	1	1733	2997	FALSE	1	FALSE
rs73877376	22:19857207:C:T	RN7SL812P	-0.392149	-3.50484	0.000556121	0.961534	1729	2983	FALSE	1	FALSE
rs9618779	22:20292393:G:A	KRT18P5	0.167105	2.96531	0.0032215	1	1725	2974	FALSE	1	FALSE
rs5761896	22:21369681:G:A	AC007731.3	-1.02132	-3.10824	0.00202889	1	1669	2850	FALSE	1	FALSE
rs77178912	22:20160081:G:A	BCRP5	-0.675959	-2.57362	0.0104559	1	1403	2532	FALSE	1	FALSE
rs175201	22:20168641:T:G	AC007308.6	0.161967	3.29754	0.00107064	1	1417	2526	FALSE	1	FALSE
rs385427	22:21356549:T:C	THAP7	0.0366247	3.51492	0.000535052	0.71911	1344	2519	FALSE	1	FALSE
rs512705	22:20972277:A:C	SLC7A4	0.547683	2.9114	0.0040066	1	1401	2583	FALSE	1	FALSE
rs59112939	22:21407523:G:C	HIC2	-0.0563198	-2.73287	0.00658235	1	1820	3353	FALSE	1	FALSE
rs5998509	22:21917479:C:T	AP000553.3	-0.611748	-3.48315	0.000600269	0.882396	1470	2867	FALSE	1	FALSE
rs735455	22:22413793:C:T	SDF2L1	-0.0508952	-3.19203	0.00165037	1	1470	2867	FALSE	1	TRUE
rs6005061	22:21320528:C:T	AP000553.6	0.509291	3.33958	0.000925103	1	1508	2804	FALSE	1	FALSE
rs447258	22:21417823:T:C	AP000553.7	0.482811	3.32026	0.000989545	1	1506	2803	FALSE	1	FALSE
rs450129	22:22002999:G:T	AP000553.4	-0.440619	-3.16817	0.00166265	1	1506	2803	FALSE	1	FALSE
rs861856	22:21983853:G:A	RN7SL280P	-0.821181	-3.23393	0.00140761	1	1357	2718	FALSE	1	FALSE
rs6005114	22:21335491:A:C	YPEL1	-0.142133	-3.46197	0.000670694	0.911474	1359	2704	FALSE	1	TRUE
rs861836	22:22018988:A:C	RNA5SP493	-0.420202	-2.8958	0.0040084	1	1450	2593	FALSE	1	FALSE
rs7364303	22:22357325:C:A	AC245452.2	-0.174505	-2.8769	0.00440062	1	1409	2443	FALSE	1	FALSE
rs5996449	22:23365301:A:G	IGLV4-69	-0.591447	-3.0276	0.00276165	1	1336	2482	FALSE	1	TRUE
rs61763381	22:22143759:A:C	AC245060.2	-0.649846	-2.97854	0.00320053	1	1437	2810	FALSE	1	FALSE
rs60882067	22:22138954:G:A	IGLV5-52	-0.852487	-3.01038	0.00291601	1	1467	2876	FALSE	1	FALSE
rs34043275	22:21809133:G:A	IGLV1-51	0.495377	3.20523	0.00154209	1	1473	2888	FALSE	1	TRUE
rs28379041	22:23657966:G:A	IGLV7-46	0.443385	2.92512	0.00382469	1	1564	3036	FALSE	1	TRUE
rs5755694	22:22200530:T:C	IGLV1-44	0.472784	3.51661	0.000528828	0.832903	1575	3050	FALSE	1	TRUE
rs6003599	22:23616878:G:A	IGLV7-43	1.08494	3.37501	0.000867128	1	1617	3124	FALSE	1	TRUE
rs131677	22:23632665:C:A	IGLV1-40	-0.455753	-3.58195	0.000417397	0.693297	1661	3203	FALSE	1	TRUE
rs55941592	22:23610861:G:A	IGLV1-36	1.12585	3.28062	0.00120837	1	1692	3251	FALSE	1	TRUE
rs9612257	22:23513128:C:G	ZNF280B	-0.0922065	-3.57161	0.000402048	0.758664	1887	3564	FALSE	1	TRUE
rs79952383	22:22405825:T:C	PRAME	0.481387	3.57438	0.000437103	0.863279	1975	3702	FALSE	1	TRUE
rs8143081	22:22262369:A:G	IGLV2-23	-0.473731	-2.96688	0.00335906	1	2133	3851	FALSE	1	TRUE
rs5755745	22:22220816:T:C	IGLV3-21	-0.710297	-3.45335	0.000642168	1	2170	3843	FALSE	1	TRUE
rs9612333	22:23706975:A:G	IGLV3-19	0.544101	3.58707	0.000423136	0.920745	2176	3849	FALSE	1	TRUE
rs11090226	22:23590269:G:A	IGLV2-18	-0.493724	-3.05354	0.0025535	1	2106	3836	FALSE	1	TRUE
rs5757108	22:22511565:G:A	IGLV2-14	0.564813	2.83322	0.00504721	1	2098	3867	FALSE	1	TRUE
rs12171223	22:22541905:C:T	IGLV3-13	-0.731597	-2.96509	0.00333787	1	2095	3872	FALSE	1	FALSE
rs5756051	22:22268520:T:C	IGLV2-11	-0.824955	-3.25834	0.00129014	1	2148	3883	FALSE	1	TRUE
rs7288276	22:23999627:T:C	IGLV3-10	-0.541421	-3.44694	0.000673724	1	2204	3920	FALSE	1	TRUE
rs6000051	22:22264027:G:A	IGLV3-9	-0.618008	-3.64552	0.000339652	0.757084	2229	3963	FALSE	1	TRUE
rs987710	22:22512415:G:A	IGLV2-8	-0.381532	-2.84316	0.00492594	1	2246	3997	FALSE	1	TRUE
rs61359004	22:23816518:T:A	IGLC3	0.340941	2.98296	0.00304561	1	2343	4184	FALSE	1	TRUE
rs5996585	22:23968773:C:T	GNAZ	0.219449	3.51165	0.000544255	1	2128	3939	FALSE	1	FALSE
rs3949149	22:23697301:C:T	RAB36	-0.064733	-3.20538	0.00156163	1	1963	3629	FALSE	1	FALSE
rs78635061	22:23526290:T:C	BCRP8	-0.916936	-3.16871	0.00177976	1	1922	3452	FALSE	1	FALSE
rs9624229	22:23952160:G:A	RN7SL263P	-0.40708	-3.47164	0.000578934	1	1806	3266	FALSE	1	FALSE
rs5759761	22:23725886:A:C	ZDHHC8P1	0.546247	3.3831	0.000857914	1	1926	3433	FALSE	1	FALSE
rs73157031	22:23915652:G:A	ASLP1	-0.246937	-3.24566	0.00132519	1	2036	3718	FALSE	1	FALSE
rs1986197	22:23809889:C:T	RGL4	0.172062	3.3218	0.00106093	1	2079	3774	FALSE	1	FALSE
rs2154611	22:24989920:C:T	RN7SL268P	-0.489045	-3.28223	0.00122132	1	2308	4265	FALSE	1	FALSE
rs116656615	22:24192147:T:C	CABIN1	0.056875	3.53592	0.000502814	1	2434	4326	FALSE	1	FALSE
rs17552190	22:24251015:C:T	GGTLC4P	0.621494	3.19225	0.00153354	1	2517	4398	FALSE	1	FALSE
rs5752084	22:25621591:C:T	AP000354.1	0.512766	3.18184	0.00167329	1	2520	4366	FALSE	1	FALSE
rs6004397	22:25416292:A:G	ADORA2A	-0.18635	-3.62076	0.000335018	0.784947	2343	4067	FALSE	1	TRUE
rs9624335	22:24184328:C:T	LRRC75B	-0.0760342	-3.12773	0.00202703	1	2147	3763	FALSE	1	FALSE
rs2070448	22:24036657:T:C	AP000356.1	-0.649702	-3.12137	0.00205683	1	2130	3741	FALSE	1	FALSE
rs13054678	22:25265790:G:T	AP000357.1	-0.188121	-3.34809	0.000949097	1	2011	3529	FALSE	1	FALSE
rs6004775	22:26216360:G:T	AL022323.1	-0.5206	-3.10115	0.0020768	1	2215	3773	FALSE	1	FALSE
rs5760410	22:24815406:G:A	Z99916.2	-0.444702	-3.09279	0.00213464	1	2275	3813	FALSE	1	FALSE
rs3865744	22:25031521:C:T	AL022324.1	1.0818	3.67324	0.000275128	0.668836	2431	4036	FALSE	1	FALSE
rs9608339	22:25202807:A:G	AL022324.2	0.184184	3.28426	0.00112084	1	2491	4077	FALSE	1	FALSE
rs73879534	22:26161487:C:T	GRK3	-0.0648295	-3.1687	0.00177194	1	2704	4378	FALSE	1	TRUE
rs6005006	22:26707546:G:A	AL022329.2	-1.09627	-3.7442	0.00022959	0.624257	2719	4412	FALSE	1	FALSE
rs5752005	22:25211481:A:G	YES1P1	0.0989331	3.6534	0.000320265	0.884253	2761	4481	FALSE	1	FALSE
rs139766	22:25309448:G:A	RNA5SP494	-0.442265	-3.50273	0.000517335	1	2760	4554	FALSE	1	FALSE
rs653361	22:26689201:A:T	SEZ6L	-0.248667	-3.6254	0.000329265	0.985818	2994	4721	FALSE	1	FALSE
rs77026443	22:27562952:G:C	SRRD	-0.0550952	-3.4674	0.000587842	1	3413	5216	FALSE	1	FALSE
rs8136604	22:26933253:G:A	MIR548J	0.609878	3.57444	0.000397859	1	3469	5329	FALSE	1	FALSE
rs5761579	22:26919783:A:T	HMGB1P10	-0.189325	-3.26093	0.00121442	1	3490	5328	FALSE	1	FALSE
rs134193	22:28653316:T:G	TTC28	0.046667	3.60928	0.000385795	0.628459	1629	2911	FALSE	1	FALSE
rs683345	22:29814942:C:A	CCDC117	-0.0688296	-2.99278	0.00295161	1	1549	2860	FALSE	1	FALSE
rs2157374	22:29230791:A:G	Z93930.1	-0.548937	-3.22826	0.0014393	1	1497	2927	FALSE	1	FALSE
rs5752915	22:29823768:A:G	ZNRF3	-0.0590619	-3.43021	0.000740059	1	1520	2977	FALSE	1	FALSE
rs132306	22:29557257:G:A	ZNRF3-IT1	0.50917	3.09765	0.00220537	1	1552	3064	FALSE	1	FALSE
rs6519770	22:29448408:T:C	C22orf31	-0.38754	-3.56766	0.000444095	0.678578	1528	3080	FALSE	1	FALSE
rs11912717	22:29069376:C:T	AL021393.1	0.707538	2.66123	0.00835111	1	1531	3069	FALSE	1	FALSE
rs132381	22:29612481:G:A	RNU6-1219P	-0.257933	-3.11162	0.00200639	1	1483	3108	FALSE	1	FALSE
rs5762660	22:28893208:G:T	AL031186.1	0.110367	2.82526	0.00498246	1	1550	3160	FALSE	1	FALSE
rs6006029	22:29540297:G:A	EWSR1	-0.0229607	-3.35322	0.000953542	1	1560	3165	FALSE	1	FALSE
rs75709848	22:29723641:G:A	AC002059.1	0.462576	2.97527	0.00312114	1	1593	3193	FALSE	1	FALSE
rs2857646	22:30062375:A:G	SNORD125	0.150318	2.82969	0.00491553	1	1591	3195	FALSE	1	FALSE
rs6005837	22:29090481:G:C	AC002059.3	0.317594	3.15052	0.00176359	1	1623	3290	FALSE	1	FALSE
rs3884934	22:29544839:C:T	AP1B1	-0.0389541	-3.49402	0.000573623	0.921812	1607	3312	FALSE	1	TRUE
rs10439931	22:29048078:T:C	AC005529.1	0.593874	3.21802	0.00150135	1	1709	3483	FALSE	1	FALSE
rs5763275	22:29891925:C:T	NF2	-0.0295798	-3.55237	0.000472572	0.846376	1791	3560	FALSE	1	FALSE
rs5752951	22:30056698:C:T	UQCR10	0.0378868	3.05632	0.00240478	1	1862	3734	FALSE	1	TRUE
rs916341	22:29604130:A:G	AC004882.3	-0.306402	-2.75095	0.00623673	1	1862	3734	FALSE	1	FALSE
rs8136401	22:29650993:C:T	RNU6-331P	0.514165	3.0938	0.0022747	1	1858	3749	FALSE	1	FALSE
rs61741444	22:30887919:G:A	CNN2P1	-0.788271	-2.98935	0.0029841	1	1846	3704	FALSE	1	FALSE
rs724055	22:30675923:A:C	LIF-AS1	0.428449	3.38142	0.000798716	1	1834	3655	FALSE	1	FALSE
rs16988410	22:30617585:T:C	LIF	-0.138429	-3.51218	0.000533663	0.963262	1805	3631	FALSE	1	TRUE
rs28699499	22:31198848:G:A	OSM	-0.122628	-2.9512	0.00356426	1	1749	3622	FALSE	1	TRUE
rs5749090	22:30786948:A:G	CASTOR1	0.107515	3.26312	0.00128365	1	1765	3661	FALSE	1	FALSE
rs2232181	22:31533137:T:C	TBC1D10A	0.0577613	3.33167	0.000995399	1	1788	3685	FALSE	1	FALSE
rs16987928	22:30076720:G:A	CCDC157	0.117658	3.25915	0.00131041	1	1814	3700	FALSE	1	FALSE
rs2072159	22:30823065:G:A	SF3A1	0.0210061	3.64515	0.000337936	0.613016	1814	3700	FALSE	1	FALSE
rs3958027	22:30244835:A:T	SEC14L2	-0.0777425	-2.79281	0.00574129	1	1837	3685	FALSE	1	FALSE
rs9614057	22:30188611:T:C	AC004832.5	-0.805202	-3.40274	0.000740699	1	1772	3661	FALSE	1	FALSE
rs5753135	22:30829572:A:G	RNU6-564P	-0.437146	-2.86136	0.00459803	1	1772	3662	FALSE	1	FALSE
rs8136014	22:29880049:G:A	AC004832.4	-0.535334	-2.85738	0.00451493	1	1772	3662	FALSE	1	FALSE
rs7284527	22:30784537:A:G	MTFP1	-0.110394	-3.55	0.000435316	0.766592	1761	3660	FALSE	1	TRUE
rs2301402	22:30234045:G:A	SIRPAP1	-0.236104	-3.00261	0.0029613	1	1686	3529	FALSE	1	FALSE
rs58417572	22:30009701:T:G	SEC14L6	-0.543429	-3.44555	0.000694743	1	1689	3523	FALSE	1	FALSE
rs5753339	22:31227932:T:C	AC005006.1	0.518334	3.372	0.000882212	1	1633	3440	FALSE	1	FALSE
rs136380	22:31116753:C:T	TUG1	-0.0211963	-3.41621	0.000785458	1	1649	3204	FALSE	1	FALSE
rs117542487	22:31377185:T:G	SMTN	-0.0874264	-3.52763	0.000505544	0.885712	1752	3324	FALSE	1	FALSE
rs5749109	22:30878464:C:G	AC005005.3	-0.38434	-3.63697	0.000343895	0.609382	1772	3341	FALSE	1	FALSE
rs5997893	22:31556103:A:G	SELENOM	-0.0372589	-3.26521	0.00127808	1	1778	3350	FALSE	1	TRUE
rs8139338	22:31450499:A:T	PLA2G3	-0.112131	-3.25157	0.0013189	1	1762	3358	FALSE	1	TRUE
rs2295242	22:31957752:G:A	PIK3IP1-AS1	0.206176	3.43367	0.000663465	1	1821	3613	FALSE	1	FALSE
rs1061664	22:30819758:G:A	PATZ1	0.0284676	3.19673	0.00151056	1	1931	3812	FALSE	1	FALSE
rs113274966	22:32568600:C:T	LINC01521	0.134872	3.36571	0.000844154	1	1930	3810	FALSE	1	FALSE
rs7285777	22:31982241:C:G	RNU6-28P	0.619248	3.64614	0.00033	0.693	2100	4047	FALSE	1	FALSE
rs12165705	22:32187549:G:A	EIF4ENIF1	-0.0287883	-3.09911	0.00221469	1	2051	4046	FALSE	1	FALSE
rs13054912	22:31025798:C:T	AL096701.2	0.471922	2.99926	0.002891	1	2098	4038	FALSE	1	FALSE
rs738684	22:32012634:C:T	PISD	0.0307668	3.6757	0.000303803	0.661075	2176	4116	FALSE	1	FALSE
rs16990836	22:33002082:C:T	DEPDC5	-0.0477271	-3.41888	0.000748102	1	2202	4123	FALSE	1	FALSE
rs2413029	22:31542137:A:G	RN7SL20P	0.636106	3.28214	0.00112906	1	2212	4134	FALSE	1	FALSE
rs5749436	22:32823156:G:A	Z82190.1	0.492419	2.86365	0.00455688	1	2216	4214	FALSE	1	FALSE
rs77970132	22:32971100:G:A	YWHAH	-0.0802775	-3.48899	0.000584196	1	2283	4241	FALSE	1	TRUE
rs5994570	22:32831711:C:G	AL008723.2	0.903235	3.60392	0.000392474	0.949787	2420	4541	FALSE	1	FALSE
rs28664874	22:32915284:G:A	AL021937.2	-0.461599	-3.15768	0.00181278	1	2575	4654	FALSE	1	FALSE
rs760544	22:33831799:C:T	LARGE1	-0.0491549	-3.52033	0.000522185	1	2644	5301	FALSE	1	FALSE
rs35991189	22:36132770:A:T	AL008635.1	-0.763554	-3.38178	0.000797697	1	2476	5327	FALSE	1	FALSE
rs35433006	22:35382268:C:A	Z82244.2	-0.446474	-3.67213	0.000307127	0.765667	2493	5224	FALSE	1	FALSE
rs4821368	22:35534933:G:C	HMOX1	-0.131477	-3.64318	0.00033807	0.832667	2463	5186	FALSE	1	TRUE
rs5995129	22:36020403:C:T	MB	0.162408	3.38727	0.000834457	1	2486	4971	FALSE	1	FALSE
rs61041112	22:36491060:A:T	APOL1	-0.16593	-3.45533	0.000668625	1	2719	4759	FALSE	1	TRUE
rs12628495	22:37307711:C:T	RN7SL349P	0.582939	3.21863	0.0014974	1	2803	4762	FALSE	1	FALSE
rs12330087	22:36894326:C:T	MYH9	-0.0747887	-3.60954	0.000373481	1	2825	4791	FALSE	1	TRUE
rs6000611	22:37612910:G:A	FO393418.1	0.454551	2.968	0.00319415	1	2823	4793	FALSE	1	FALSE
rs2301435	22:37695256:T:C	AL022313.2	-0.482639	-3.22605	0.00136785	1	2816	4764	FALSE	1	FALSE
rs4988466	22:37603745:G:A	AL022313.1	-0.46071	-3.48815	0.000545411	1	2804	4709	FALSE	1	FALSE
rs760518	22:37259605:T:C	AL022314.1	-0.568523	-3.26703	0.00118928	1	2712	4690	FALSE	1	FALSE
rs2281091	22:37495550:C:T	TMPRSS6	-0.179283	-3.40269	0.000796169	1	2665	4674	FALSE	1	FALSE
rs11089858	22:38453135:G:A	IL2RB	-0.109568	-3.32362	0.00103409	1	2673	4739	FALSE	1	TRUE
rs229554	22:37594920:A:C	C1QTNF6	-0.0841116	-3.64814	0.000332673	0.889236	2673	4720	FALSE	1	TRUE
rs73881655	22:37640026:T:A	RAC2	0.0767857	3.65272	0.000329178	0.859154	2610	4617	FALSE	1	TRUE
rs12628381	22:37805716:A:G	MFNG	0.0549975	3.67775	0.000270481	0.68107	2518	4334	FALSE	1	TRUE
rs2064133	22:37952493:A:G	CDC42EP1	-0.0514534	-3.61614	0.000377542	0.906856	2402	4162	FALSE	1	FALSE
rs9619637	22:37258651:G:C	PDXP	-0.252668	-3.33305	0.000946433	1	2288	4106	FALSE	1	TRUE
rs13057866	22:38069622:G:A	LGALS1	0.103493	3.47279	0.000611834	1	2225	4104	FALSE	1	TRUE
rs58519213	22:38063722:C:G	MIR659	0.608746	3.55699	0.000461581	1	2169	4038	FALSE	1	FALSE
rs6519078	22:38123800:T:A	ANKRD54	-0.0391816	-2.99329	0.00313869	1	2156	4035	FALSE	1	FALSE
rs12157866	22:37795283:A:G	AL022311.1	-0.047208	-2.95653	0.00343642	1	2118	4017	FALSE	1	FALSE
rs9610708	22:37710839:C:T	AL031587.5	0.0745464	3.54296	0.000485212	1	2108	4042	FALSE	1	FALSE
rs73413373	22:38927665:A:T	C22orf23	0.1504	3.23838	0.00138511	1	2114	4019	FALSE	1	FALSE
rs5995425	22:37794293:A:C	SOX10	0.192147	3.37502	0.000873322	1	2004	3908	FALSE	1	FALSE
rs135724	22:38671152:T:C	MIR4534	0.514731	2.88235	0.00435949	1	2010	3901	FALSE	1	FALSE
rs741977	22:39216301:T:C	SLC16A8	-0.169245	-3.4174	0.000703091	1	1997	3863	FALSE	1	FALSE
rs55989130	22:37560104:G:A	BAIAP2L2	0.146481	2.86183	0.00461035	1	2050	3920	FALSE	1	FALSE
rs61486715	22:39145484:C:T	MAFF	0.104087	3.27039	0.00122735	1	2049	3952	FALSE	1	TRUE
rs79238994	22:39586579:A:G	RN7SL704P	-0.680684	-3.6519	0.000298143	0.563192	1889	3943	FALSE	1	FALSE
rs7582	22:38029295:G:A	CSNK1E	-0.0438286	-3.05944	0.00250413	1	1867	3940	FALSE	1	FALSE
rs6001455	22:39547962:C:T	TPTEP2	-0.0853426	-3.47884	0.00060966	1	1879	3988	FALSE	1	FALSE
rs9622725	22:38497893:C:G	DMC1	-0.394284	-3.60132	0.000409896	0.735764	1795	3850	FALSE	1	TRUE
rs2284060	22:38543453:T:C	RPS29P31	0.388494	3.45822	0.000607585	1	1802	3831	FALSE	1	FALSE
rs9607581	22:39241509:A:G	FAM227A	-0.135184	-3.49773	0.000559849	0.980856	1752	3770	FALSE	1	FALSE
rs7293155	22:39199061:T:C	AL021707.4	-0.627924	-3.11954	0.00195461	1	1785	3753	FALSE	1	FALSE
rs73159372	22:39323164:A:G	TOMM22	0.0372509	3.3361	0.000988211	1	1765	3755	FALSE	1	TRUE
rs5757732	22:39968018:C:T	PRDX3P1	-0.176976	-3.34598	0.000973004	1	1659	3689	FALSE	1	FALSE
rs139400	22:39545396:C:T	AL021707.3	0.0997493	2.93909	0.00364174	1	1708	3673	FALSE	1	FALSE
rs1004763	22:38474952:C:T	AL021707.8	0.0998934	3.24567	0.00127946	1	1709	3675	FALSE	1	FALSE
rs196088	22:38844803:C:G	AL021707.1	0.288947	3.26898	0.00118135	1	1713	3676	FALSE	1	FALSE
rs2294180	22:39190096:G:T	DNAL4	-0.085485	-3.50503	0.000579736	1	1766	3652	FALSE	1	FALSE
rs150738608	22:39596574:C:T	AL031846.2	0.176742	3.45961	0.00060455	1	1811	3652	FALSE	1	FALSE
rs548432046	22:39953884:C:T	RPL3	0.0673507	3.61894	0.000386142	0.601223	1557	3460	FALSE	1	FALSE
rs7292457	22:39824781:A:G	AL022326.2	-0.511688	-3.29843	0.00106735	1	1578	3429	FALSE	1	FALSE
rs3788571	22:40024410:C:T	TAB1	-0.0255984	-3.58343	0.000384856	0.612691	1592	3418	FALSE	1	FALSE
rs8137675	22:40810392:G:C	MGAT3-AS1	-0.903888	-3.58569	0.000381654	0.575533	1508	3367	FALSE	1	FALSE
rs117667045	22:40736961:C:T	MIEF1	0.025786	2.77234	0.00602696	1	1535	3397	FALSE	1	FALSE
rs7284798	22:39937468:G:T	RPS19BP1	0.0242896	3.21303	0.00151378	1	1556	3404	FALSE	1	TRUE
rs111672077	22:39204683:G:T	AL022319.1	0.601946	3.15682	0.00172693	1	1598	3449	FALSE	1	FALSE
rs9611240	22:40389058:T:C	RN7SKP210	-0.494036	-3.06368	0.00234784	1	1521	3345	FALSE	1	FALSE
rs9611367	22:40914949:T:C	UQCRFS1P1	-0.119243	-3.25047	0.00133564	1	1522	3344	FALSE	1	FALSE
rs12158982	22:40053045:G:A	ENTHD1	0.251237	2.80554	0.00550789	1	1516	3282	FALSE	1	TRUE
rs1297231	22:39771920:G:C	FAM83F	-0.124202	-3.34936	0.000957614	1	1463	3162	FALSE	1	FALSE
rs133040	22:41018165:T:C	TNRC6B	0.0230691	2.7181	0.00687734	1	1468	3186	FALSE	1	FALSE
rs4820389	22:40098844:G:A	ADSL	-0.0392557	-3.25912	0.00122196	1	1252	2774	FALSE	1	TRUE
rs6001601	22:39865475:A:G	SGSM3	-0.053937	-3.13674	0.00193946	1	1229	2729	FALSE	1	FALSE
rs2103648	22:40539379:A:G	AL022238.2	0.314862	2.66756	0.00797889	1	1233	2711	FALSE	1	FALSE
rs11703076	22:40201634:C:T	AL022238.1	-0.662164	-2.9483	0.00339977	1	1213	2747	FALSE	1	FALSE
rs139478	22:41624761:G:A	MRTFA-AS1	0.16099	2.67395	0.00783151	1	1199	2709	FALSE	1	FALSE
rs62228480	22:39974808:T:C	AL031594.1	-1.03109	-2.92994	0.00366707	1	1191	2708	FALSE	1	FALSE
rs5758093	22:41216028:A:G	COX6B1P3	0.592334	2.70027	0.00724923	1	1119	2702	FALSE	1	FALSE
rs139498	22:41644234:G:C	RPL4P6	-0.184664	-2.80646	0.0052761	1	1133	2705	FALSE	1	FALSE
rs5758092	22:41215183:A:G	Z98048.1	-0.572988	-3.14529	0.00179459	1	1217	2838	FALSE	1	FALSE
rs2018393	22:40803186:G:T	JTBP1	0.548634	3.35449	0.000927854	1	1225	2852	FALSE	1	FALSE
rs202637	22:41853928:A:G	MIR4766	-0.574144	-2.88998	0.00420307	1	1234	2867	FALSE	1	FALSE
rs13055841	22:42279653:A:G	RBX1	0.0307664	3.4574	0.000657202	0.821503	1250	2981	FALSE	1	TRUE
rs11914200	22:42378070:G:A	AL080243.1	0.0594556	3.13584	0.00185186	1	1273	3110	FALSE	1	FALSE
rs9611560	22:41750622:T:C	AL080243.2	-0.0929843	-2.72662	0.00670567	1	1274	3116	FALSE	1	FALSE
rs57478028	22:40882975:A:C	MIR1281	-0.608898	-3.03524	0.00269809	1	1265	3138	FALSE	1	FALSE
rs5758020	22:40994908:C:T	RNU6-375P	0.34204	3.04115	0.00252616	1	1259	3149	FALSE	1	FALSE
rs5996084	22:42300173:C:T	AL035658.1	-0.749661	-2.5805	0.0105429	1	1263	3157	FALSE	1	FALSE
rs8137098	22:41632032:C:T	CHADL	-0.270395	-3.55358	0.000429641	0.5624	1309	3117	FALSE	1	FALSE
rs11090082	22:42697449:G:A	ZC3H7B	-0.0227701	-2.99192	0.00309204	1	1335	3145	FALSE	1	FALSE
rs56660236	22:41771613:G:A	TEF	-0.227448	-3.04001	0.00267634	1	1380	3249	FALSE	1	FALSE
rs113534075	22:42745697:C:T	TOB2	-0.0668698	-3.03639	0.00270151	1	1467	3372	FALSE	1	FALSE
rs5758368	22:41862288:T:C	PHF5A	-0.0354827	-3.32646	0.00101148	1	1498	3395	FALSE	1	FALSE
rs136975	22:42937745:C:T	CSDC2	-0.32894	-3.12463	0.0021127	1	1536	3491	FALSE	1	FALSE
rs7287010	22:42234937:C:T	XRCC6	-0.0189187	-3.57982	0.000425652	0.661038	1553	3528	FALSE	1	TRUE
rs6002830	22:43027869:C:T	SNU13	-0.0388354	-3.20754	0.00152957	1	1620	3672	FALSE	1	FALSE
rs75999014	22:42175832:C:T	HMGN2P10	-0.888629	-3.28121	0.00122362	1	1616	3701	FALSE	1	FALSE
rs1058172	22:42523528:C:T	TNFRSF13C	0.176011	3.30728	0.00110675	1	1763	3986	FALSE	1	FALSE
rs763000	22:42704682:T:A	37865	-0.109981	-3.17656	0.00169567	1	1789	4048	FALSE	1	FALSE
rs139477	22:41624461:A:G	Z99716.2	-0.568474	-2.81657	0.00511631	1	1789	4108	FALSE	1	FALSE
rs5759133	22:43468995:C:T	AL021878.2	-0.236471	-3.63666	0.000344777	0.629908	1827	4141	FALSE	1	FALSE
rs5758876	22:43099055:C:G	OLA1P1	0.0511642	3.42557	0.000682914	1	1857	4166	FALSE	1	FALSE
rs7285550	22:43103684:C:A	AC254562.3	-0.236323	-3.02289	0.00278045	1	1866	4198	FALSE	1	FALSE
rs113424985	22:42378467:A:G	AC254562.2	-0.897937	-3.5602	0.000419301	0.781577	1864	4197	FALSE	1	FALSE
rs2839715	22:42284260:C:T	Z93241.1	-0.470995	-3.39525	0.000760607	1	2388	4709	FALSE	1	FALSE
rs137117	22:43012853:A:C	SERHL2	-0.147797	-3.63908	0.000334254	0.798197	2388	4709	FALSE	1	FALSE
rs137117	22:43012853:A:C	RRP7BP	-0.102244	-3.67423	0.000294348	0.698488	2373	4706	FALSE	1	FALSE
rs5758925	22:43161405:T:C	POLDIP3	0.0222576	3.33245	0.00100634	1	2408	4700	FALSE	1	FALSE
rs760648	22:42571028:G:A	RPL5P34	0.0630944	3.49557	0.000570536	1	2362	4764	FALSE	1	FALSE
rs5759052	22:43342723:G:A	AL049757.1	-0.459685	-3.70927	0.000260228	0.611015	2348	4751	FALSE	1	FALSE
rs58618659	22:42924732:C:A	AL049758.1	0.759904	3.29313	0.00108708	1	2397	4769	FALSE	1	FALSE
rs2038187	22:42933492:C:G	TTLL1	-0.0731559	-3.5901	0.000406039	1	2500	4908	FALSE	1	FALSE
rs2284153	22:44454166:G:A	BIK	-0.111529	-3.18161	0.00158939	1	2631	4932	FALSE	1	FALSE
rs6006823	22:44927554:A:G	PNPLA5	0.962922	3.51244	0.000548451	1	3679	6072	FALSE	1	FALSE
rs8136152	22:43776080:A:G	AL035398.1	-0.445407	-3.25888	0.00133204	1	3771	6122	FALSE	1	FALSE
rs2401620	22:44672378:T:C	AL008718.3	-0.729305	-3.52607	0.000507475	1	3800	6113	FALSE	1	FALSE
rs12170776	22:44993903:G:A	FBLN1	-0.155566	-3.13147	0.00197895	1	3457	5790	FALSE	1	FALSE
rs41378347	22:46636976:G:A	LINC01589	0.962772	3.42193	0.000691847	1	3445	5825	FALSE	1	FALSE
rs4253723	22:46608750:G:A	MIR4762	0.398242	3.56309	0.000414873	1	3329	5740	FALSE	1	FALSE
rs138544	22:47002680:G:A	WNT7B	-0.159811	-3.48604	0.000577939	1	3080	5481	FALSE	1	FALSE
rs140535	22:47271747:T:C	BX537318.1	-0.164738	-3.38147	0.000798565	1	3065	5460	FALSE	1	FALSE
rs7286213	22:46462517:T:A	AL121672.3	0.527229	3.058	0.00239165	1	3004	5425	FALSE	1	FALSE
rs6008780	22:46769872:A:C	AL121672.2	0.910333	3.29219	0.0011754	1	2964	5434	FALSE	1	FALSE
rs56336637	22:46685514:G:A	GTSE1	-0.185275	-3.2442	0.00128592	1	2843	5178	FALSE	1	TRUE
rs710118	22:47199389:G:C	LINC01644	0.450283	3.71754	0.00025647	0.84353	3289	5759	FALSE	1	FALSE
rs877160	22:49757255:T:G	RPL35P8	0.435722	3.69757	0.000275305	1	4705	7947	FALSE	1	FALSE
rs5770905	22:51006988:T:C	Z98885.3	-0.174347	-3.39596	0.00082037	1	3971	6757	FALSE	1	FALSE
rs8138590	22:50510963:C:T	Z98885.1	0.925776	3.1315	0.00199845	1	3919	6673	FALSE	1	FALSE
rs11913353	22:50193909:C:T	BRD1	-0.0464472	-3.58911	0.00041312	1	3937	6619	FALSE	1	FALSE
rs73187233	22:50611915:C:G	AL117328.1	0.924158	3.84859	0.0001534	0.58246	3797	6525	FALSE	1	FALSE
rs8137450	22:50152479:C:T	ALG12	-0.077131	-3.4645	0.000645032	1	3652	6192	FALSE	1	FALSE
rs7288862	22:49476122:G:A	PIM3	0.0435626	3.78051	0.000199233	0.68795	3453	5933	FALSE	1	TRUE
rs6010167	22:50526741:A:G	MLC1	-0.185341	-3.56214	0.000443334	1	2928	5123	FALSE	1	FALSE
rs136773	22:49802450:A:G	AL022328.4	0.177368	3.67879	0.000295009	0.742242	2516	4406	FALSE	1	FALSE
rs79206784	22:50327416:G:T	AL022328.1	0.185002	3.27449	0.00122856	1	2501	4397	FALSE	1	FALSE
rs12484572	22:51115863:G:A	AL022328.2	-0.154269	-3.63722	0.000341436	0.852225	2496	4388	FALSE	1	FALSE
rs76239491	22:51156109:G:A	MAPK11	0.092951	3.39798	0.000801562	1	2267	4061	FALSE	1	TRUE
rs9616625	22:49837653:C:T	RN7SL500P	0.518235	2.95876	0.00343457	1	1884	3570	FALSE	1	FALSE
rs76160051	22:50119275:C:T	SBF1	-0.0435904	-3.46499	0.000651493	1	1696	3239	FALSE	1	FALSE
rs5770825	22:51174331:C:G	ADM2	0.113498	2.87368	0.00448857	1	1646	3208	FALSE	1	TRUE
rs36183785	22:50771599:T:C	NCAPH2	-0.029361	-3.31104	0.00108512	1	1601	3146	FALSE	1	TRUE
rs11705623	22:50258690:C:T	U62317.3	-0.346497	-3.30194	0.00119237	1	1542	2962	FALSE	1	FALSE
rs9628268	22:50601762:C:T	AC000050.1	-0.807049	-3.30827	0.00110215	1	1440	2746	FALSE	1	FALSE
rs131747	22:51025074:C:T	AC002056.1	0.0871718	3.41549	0.000707885	0.928745	1312	2555	FALSE	1	FALSE
rs5014974	3:1114385:T:C	AC090044.1	0.720487	3.3817	0.000846077	1	3351	5920	FALSE	1	FALSE
rs2729164	3:732750:C:A	RPL23AP38	-0.682571	-3.21805	0.00140552	1	3816	6733	FALSE	1	FALSE
rs9811644	3:2743204:T:C	AC024060.1	-0.121444	-3.02585	0.00265417	1	4005	6851	FALSE	1	FALSE
rs17037697	3:3900087:G:A	PNPT1P1	0.330138	3.63853	0.000313487	1	3523	6378	FALSE	1	FALSE
rs113670965	3:4975394:G:A	ITPR1	0.116681	3.63113	0.00033931	1	3462	6042	FALSE	1	FALSE
rs9826440	3:4419965:G:A	EGOT	-0.388848	-3.45345	0.000649006	1	3281	5831	FALSE	1	FALSE
rs2572685	3:5901842:G:C	BHLHE40	0.0565623	3.58697	0.000421164	1	3563	6076	FALSE	1	TRUE
rs11130057	3:4593065:C:T	ARL8B	0.0290149	3.21384	0.00150975	1	3606	6096	FALSE	1	FALSE
rs17215874	3:6138104:T:C	MRPS36P1	-0.295506	-3.49123	0.000585986	1	3562	6356	FALSE	1	FALSE
rs1145149	3:9220420:A:T	LMCD1	0.0892868	3.47599	0.000569931	1	3275	5956	FALSE	1	FALSE
rs2193767	3:8829535:C:A	RAD18	0.070373	3.7449	0.000209461	0.570781	2725	4848	FALSE	1	FALSE
rs17050082	3:9187916:A:G	SETD5	-0.045727	-3.39961	0.000796548	1	2529	4622	FALSE	1	FALSE
rs12152382	3:8704472:G:C	MTMR14	0.0408444	3.5322	0.000506013	1	2671	4638	FALSE	1	TRUE
rs112204493	3:9651446:A:G	CPNE9	-0.460924	-3.15678	0.00181021	1	2593	4686	FALSE	1	FALSE
rs9826066	3:10491230:T:C	AC022382.2	0.206108	3.55386	0.000429194	1	2595	4669	FALSE	1	FALSE
rs77968928	3:10243840:G:A	OGG1	-0.0673464	-3.22875	0.00140854	1	2576	4698	FALSE	1	FALSE
rs9825370	3:9553469:T:A	ARPC4	0.0261778	3.35729	0.000930133	1	2546	4628	FALSE	1	TRUE
rs2670007	3:9083526:C:T	ARPC4-TTLL3	0.153473	3.0919	0.00244533	1	2542	4626	FALSE	1	FALSE
rs4684698	3:10540411:C:G	IL17RE	0.0504694	3.29687	0.00113497	1	2518	4538	FALSE	1	FALSE
rs57178592	3:9878578:A:G	RNU6-882P	-0.788144	-3.7187	0.000245397	0.626499	2553	4520	FALSE	1	FALSE
rs2675172	3:9118806:C:G	AC018809.1	-0.138287	-3.22156	0.00148538	1	2551	4482	FALSE	1	FALSE
rs154236	3:10356314:C:T	CYCSP10	0.448922	3.75295	0.00022814	0.579932	2542	4476	FALSE	1	FALSE
rs67796754	3:9114514:A:G	EMC3	-0.0386015	-3.3704	0.000881522	1	2565	4458	FALSE	1	FALSE
rs17032711	3:10391373:C:T	FANCD2	0.0822012	3.38299	0.000868666	1	2588	4461	FALSE	1	TRUE
rs75385686	3:10554355:G:A	RNU6-814P	-1.08501	-3.60553	0.000388363	0.970907	2500	4432	FALSE	1	FALSE
rs67899317	3:10446076:G:A	SEC13	0.0218133	3.32761	0.00096456	1	2405	4342	FALSE	1	TRUE
rs971930	3:10872262:T:G	SLC6A11	-0.135189	-3.39955	0.000790337	1	2577	4737	FALSE	1	FALSE
rs17033257	3:10666144:C:T	AC027128.1	-0.613703	-3.73877	0.00021444	0.597643	2787	4967	FALSE	1	FALSE
rs56402424	3:11122233:T:C	HRH1	0.105663	3.65333	0.000296548	0.825887	2785	4927	FALSE	1	TRUE
rs709634	3:10279280:A:G	CHCHD4P4	0.521247	3.09216	0.00224894	1	2748	4814	FALSE	1	FALSE
rs303872	3:11916844:T:A	AC022001.2	-0.444636	-3.19758	0.00150624	1	2451	4613	FALSE	1	FALSE
rs7615303	3:11797010:T:G	ACTG1P12	0.132042	2.66982	0.00792647	1	2297	4434	FALSE	1	FALSE
rs307560	3:12093405:T:C	TIMP4	-0.297768	-3.38095	0.000875571	1	2381	4525	FALSE	1	FALSE
rs9808956	3:12215656:A:G	PPARG	0.10356	3.38977	0.000830796	1	2408	4622	FALSE	1	FALSE
rs75487565	3:13212225:C:T	AC091492.1	-0.777577	-3.53684	0.000456845	1	2441	4685	FALSE	1	FALSE
rs55972064	3:13116754:T:C	RNU6-404P	0.578784	3.5484	0.000437885	1	2545	4902	FALSE	1	FALSE
rs177316	3:11806255:T:C	RNU6-377P	-0.600534	-3.15226	0.00185903	1	2532	4896	FALSE	1	FALSE
rs62232798	3:13325515:T:C	MKRN2OS	-0.115614	-3.34717	0.000967153	1	2565	4972	FALSE	1	FALSE
rs1061390	3:13679688:T:A	AC034198.2	-0.41476	-3.56186	0.000416747	1	2710	5097	FALSE	1	FALSE
rs73019633	3:13893883:G:A	AC069271.1	0.740666	3.64371	0.000342863	0.8647	2522	4864	FALSE	1	FALSE
rs13078908	3:13829632:A:G	IQSEC1	-0.0336474	-3.37626	0.000865127	1	2707	5132	FALSE	1	TRUE
rs56037476	3:13925554:T:C	WNT7A	-0.327414	-3.79571	0.000186896	0.59489	3183	5491	FALSE	1	TRUE
rs2607748	3:14158725:T:C	CHCHD4	-0.0384677	-3.63957	0.00033968	1	3078	5371	FALSE	1	FALSE
rs11712568	3:15821121:T:C	MRPS25	-0.0266167	-3.2044	0.00156517	1	2515	4672	FALSE	1	FALSE
rs6792120	3:15310608:G:A	RBSN	-0.0380425	-3.07045	0.00240992	1	2483	4629	FALSE	1	FALSE
rs75737075	3:14802541:C:G	EAF1	-0.073833	-3.50861	0.000553701	1	2424	4528	FALSE	1	TRUE
rs61550134	3:14558314:A:G	RNU6-1024P	-0.455111	-3.37897	0.000912083	1	2424	4529	FALSE	1	FALSE
rs9861131	3:16263048:G:C	BTD	-0.0514374	-3.59137	0.000405408	0.926357	2285	4450	FALSE	1	FALSE
rs6807547	3:14665901:G:A	HACL1	-0.0341642	-3.33648	0.00103442	1	2287	4451	FALSE	1	FALSE
rs6801433	3:15348823:G:A	MIR3134	-0.357264	-3.46833	0.00058589	1	2300	4531	FALSE	1	FALSE
rs17040499	3:14925821:A:G	AC090950.2	-0.312582	-3.34691	0.000995733	1	2408	4589	FALSE	1	FALSE
rs17272607	3:16669435:G:T	AC090950.1	0.394317	2.82346	0.00500991	1	2409	4592	FALSE	1	FALSE
rs1689549	3:14837473:T:C	RN7SL4P	-0.470485	-3.34074	0.000921374	1	2415	4608	FALSE	1	FALSE
rs73041150	3:16689699:T:G	MIR563	0.593329	3.33706	0.000933277	1	2409	4639	FALSE	1	FALSE
rs77563275	3:15036452:A:G	IMPDH1P8	-0.490268	-3.28349	0.00112385	1	2418	4628	FALSE	1	FALSE
rs73817108	3:15812074:C:T	AC090948.4	-0.452642	-3.01612	0.00273866	1	2146	4446	FALSE	1	FALSE
rs6442658	3:17037869:C:T	AC140076.1	0.110851	2.82496	0.00498697	1	1691	3641	FALSE	1	FALSE
rs12638630	3:17919422:C:T	AC104451.1	0.545353	3.50646	0.000550162	0.880258	1600	3539	FALSE	1	FALSE
rs9876738	3:18095725:A:G	AC104297.1	0.113241	3.18897	0.0016846	1	1510	3506	FALSE	1	FALSE
rs113834739	3:17605554:A:G	TBC1D5	-0.0818868	-3.4755	0.000606092	0.993385	1639	3331	FALSE	1	FALSE
rs62276962	3:19472282:A:C	SATB1-AS1	-0.232529	-3.23892	0.00145732	1	1640	3332	FALSE	1	FALSE
rs79574092	3:18130444:C:T	SATB1	0.0894299	3.33844	0.00100208	1	1643	3329	FALSE	1	TRUE
rs11922362	3:18674261:C:T	RAD23BP1	0.120702	3.37254	0.000824119	1	1569	3284	FALSE	1	FALSE
rs1983020	3:20754342:A:G	RNU4-85P	-0.547783	-3.01891	0.00284362	1	2649	4833	FALSE	1	FALSE
rs9814599	3:19282990:C:T	RPL39P18	-0.69562	-3.48708	0.000589983	1	2630	4855	FALSE	1	FALSE
rs9883584	3:20780760:G:A	MIR3135A	0.294609	3.32226	0.000982681	1	2686	5051	FALSE	1	FALSE
rs17797581	3:20174396:C:T	SGO1	-0.095681	-3.21262	0.00143159	1	2675	5096	FALSE	1	TRUE
rs6810100	3:23639065:T:G	AC121251.1	-0.460021	-3.60788	0.000351492	0.814406	2317	4681	FALSE	1	FALSE
rs12330633	3:24410827:A:G	AC092038.2	-0.706466	-3.46841	0.000645571	1	2253	4573	FALSE	1	FALSE
rs6771538	3:24417850:G:C	RPL15	0.0253025	3.2387	0.00138019	1	2547	4640	FALSE	1	FALSE
rs7633678	3:23702999:T:G	NR1D2	-0.22761	-3.32621	0.00100894	1	2527	4698	FALSE	1	FALSE
rs11711194	3:23648116:C:T	NKIRAS1	0.0429112	3.14531	0.00188116	1	2528	4698	FALSE	1	FALSE
rs9858053	3:24211002:A:G	THRB-IT1	-0.635194	-3.3179	0.000997689	1	2911	5160	FALSE	1	FALSE
rs4858593	3:24270970:C:A	EIF3KP2	0.438614	3.30004	0.00106141	1	3031	5232	FALSE	1	FALSE
rs6550934	3:25052333:G:A	TOP2B	-0.0240466	-3.24711	0.00133834	1	2508	5109	FALSE	1	FALSE
rs12492794	3:25378086:C:T	MIR4442	0.351892	2.6672	0.00798743	1	2508	5109	FALSE	1	FALSE
rs73156023	3:25378453:T:A	CRIP1P2	-1.08276	-3.69576	0.000252645	0.638434	2527	5068	FALSE	1	FALSE
rs4858126	3:24835148:A:G	AC092798.1	-0.433528	-3.47163	0.000630574	1	2404	4953	FALSE	1	FALSE
rs76186595	3:25098736:A:T	TAF9BP1	0.991606	3.392	0.000769398	1	2372	4948	FALSE	1	FALSE
rs36023907	3:26454607:T:C	MICOS10P3	-1.03744	-3.35774	0.000912116	1	2211	4932	FALSE	1	FALSE
rs337430	3:27994752:A:G	AC099535.1	0.453172	2.85786	0.00450825	1	2174	4937	FALSE	1	FALSE
rs78788415	3:27840347:T:C	RPS20P15	0.635843	3.37204	0.000825571	1	2048	4777	FALSE	1	FALSE
rs905935	3:26874284:A:T	AC098614.3	-0.0456255	-3.39045	0.000832955	1	1970	4354	FALSE	1	FALSE
rs58068295	3:27940717:T:C	EOMES	-0.21762	-3.5489	0.000469417	0.935079	1992	4389	FALSE	1	TRUE
rs56138756	3:27649948:A:G	CMC1	-0.0987532	-3.07751	0.00230734	1	2208	4348	FALSE	1	TRUE
rs13059610	3:28044163:C:G	AC093142.1	-0.599659	-3.62201	0.000333458	0.857989	2573	4523	FALSE	1	FALSE
rs6770726	3:28879089:T:A	RBMS3	0.0728506	3.64372	0.000307443	0.811958	2641	4595	FALSE	1	FALSE
rs3773023	3:29530142:A:C	MTND4LP9	0.58249	3.30067	0.00113193	1	3253	5642	FALSE	1	FALSE
rs73829208	3:29988484:T:C	TGFBR2	0.0789548	3.77974	0.000211462	0.602456	2849	5413	FALSE	1	TRUE
rs11915471	3:30347438:G:T	AC096921.1	-0.636777	-2.96469	0.00322779	1	2863	5397	FALSE	1	FALSE
rs4563369	3:29952961:T:A	AC096921.2	-0.199753	-3.13365	0.00186534	1	2798	5303	FALSE	1	FALSE
rs34558646	3:33083961:G:T	AC097639.1	-0.299878	-3.49013	0.000581838	1	2969	5249	FALSE	1	FALSE
rs4361316	3:32263993:C:T	AC097639.2	0.523181	3.30711	0.00108689	1	2986	5246	FALSE	1	FALSE
rs73061424	3:31891029:C:T	CMTM6	0.0453	3.59665	0.000404667	1	2682	4893	FALSE	1	TRUE
rs7643959	3:32955883:G:C	AC104306.1	-1.05311	-3.68366	0.000264502	0.711245	2689	4888	FALSE	1	FALSE
rs9867708	3:31939237:C:G	RPL30P4	-0.151453	-3.65025	0.000300005	0.800414	2668	4805	FALSE	1	FALSE
rs72861087	3:33273328:T:C	CNOT10	0.0392652	3.57497	0.000422321	1	2627	4730	FALSE	1	FALSE
rs62243012	3:31897366:G:A	CNOT10-AS1	0.52285	3.3405	0.000922147	1	2577	4625	FALSE	1	FALSE
rs28882196	3:33589227:C:A	SUGT1P2	-0.318986	-3.63365	0.000319264	0.80742	2529	4585	FALSE	1	FALSE
rs79826866	3:32419646:T:A	TRIM71	0.574698	3.28665	0.0011612	1	2517	4535	FALSE	1	TRUE
rs9819337	3:33095835:T:C	TMPPE	-0.0685049	-3.50372	0.000515482	1	2284	4410	FALSE	1	TRUE
rs13063689	3:34102012:A:G	RNU7-110P	0.404225	3.43845	0.000652217	1	1901	3874	FALSE	1	FALSE
rs6796921	3:32861628:A:G	RNA5SP128	-0.413538	-3.24877	0.00134166	1	1798	3769	FALSE	1	FALSE
rs73049089	3:32935155:C:G	COX6CP10	1.06216	3.59088	0.000407532	0.73641	1807	3785	FALSE	1	FALSE
rs6764245	3:33019374:G:A	CLASP2	-0.0303411	-3.39048	0.000832406	1	1682	3646	FALSE	1	FALSE
rs77604871	3:36291697:G:A	HSPD1P6	-0.272024	-3.37262	0.000823884	1	1755	3845	FALSE	1	FALSE
rs6800759	3:36182781:G:C	RNU6ATAC4P	-0.470214	-3.18831	0.00155399	1	1788	3739	FALSE	1	FALSE
rs113235553	3:37974382:G:A	RPL29P11	-0.184601	-3.27096	0.00124529	1	1703	3707	FALSE	1	FALSE
rs9867289	3:37397352:T:C	UBE2D3P2	0.106119	2.70188	0.00743293	1	1714	3537	FALSE	1	FALSE
rs6550427	3:36633152:A:C	RNU6-1301P	0.606833	3.11247	0.00209727	1	1700	3513	FALSE	1	FALSE
rs72862229	3:37853019:T:C	UBE2FP1	-0.2387	-3.35279	0.000883334	1	1709	3507	FALSE	1	FALSE
rs75513592	3:37972419:C:G	AC126118.1	-0.331028	-3.48538	0.000591447	0.949273	1605	3296	FALSE	1	FALSE
rs73060843	3:38053953:C:T	LRRFIP2	-0.0665066	-3.49334	0.000576865	0.9201	1595	3291	FALSE	1	FALSE
rs1507881	3:36735419:T:G	TCEA1P2	0.041698	3.24694	0.00127394	1	1566	3154	FALSE	1	FALSE
rs73052235	3:36414667:T:C	RNA5SP129	0.743341	2.8927	0.00404722	1	1626	3234	FALSE	1	FALSE
rs267526	3:37516136:A:G	C3orf35	-0.0863224	-3.23611	0.00132186	1	1670	3243	FALSE	1	FALSE
rs12491040	3:37721460:G:T	MIR26A1	0.535772	3.2576	0.00122835	1	1629	3393	FALSE	1	FALSE
rs2844395	3:37821779:C:T	MYD88	0.031877	3.34407	0.000975104	1	1710	3576	FALSE	1	TRUE
rs2070989	3:38437924:T:C	OXSR1	-0.0473777	-3.4924	0.000537084	0.943656	1757	3602	FALSE	1	TRUE
rs11922345	3:38845645:T:C	ACVR2B-AS1	0.371671	3.09983	0.00221409	1	2010	4023	FALSE	1	FALSE
rs166507	3:37568530:C:T	DDTP1	-0.642223	-2.87901	0.00422307	1	1929	4142	FALSE	1	FALSE
rs9841023	3:38687649:G:A	WDR48	0.0362927	3.37433	0.000903224	1	1956	4433	FALSE	1	FALSE
rs6786911	3:39830709:C:A	AC092053.3	0.193708	3.2517	0.0012534	1	2022	4516	FALSE	1	FALSE
rs7616236	3:39542136:G:A	CSRNP1	0.0870904	3.19213	0.00158534	1	2026	4521	FALSE	1	TRUE
rs33965905	3:38225781:C:T	AC092053.4	0.506048	3.49452	0.000532972	1	2039	4542	FALSE	1	FALSE
rs11707439	3:39842022:A:T	XIRP1	-0.335704	-3.01806	0.00281327	1	2071	4574	FALSE	1	TRUE
rs72864380	3:38745065:G:A	CX3CR1	0.228131	2.78537	0.00585755	1	2015	4708	FALSE	1	TRUE
rs6766794	3:39840487:A:G	HNRNPA1P21	0.146355	3.32969	0.00102344	1	1915	4608	FALSE	1	FALSE
rs7631584	3:39805999:C:G	EEF1A1P24	-0.233883	-2.97784	0.00309572	1	1951	4614	FALSE	1	FALSE
rs56713196	3:39428654:C:G	SLC25A38	-0.0553505	-3.40028	0.000809849	1	1946	4584	FALSE	1	TRUE
rs12107052	3:41108552:T:C	EIF1B	-0.045879	-3.51534	0.000532833	0.789126	1481	3842	FALSE	1	FALSE
rs9842969	3:39600177:T:C	ZNF619	0.0735158	3.13897	0.00192796	1	1595	3835	FALSE	1	FALSE
rs964351	3:41432472:T:C	RNU5B-2P	0.241779	2.55692	0.0109619	1	1491	3796	FALSE	1	FALSE
rs7636962	3:41077671:T:C	RPL5P10	0.37174	3.07722	0.00237253	1	1535	3997	FALSE	1	FALSE
rs9819592	3:41043988:T:C	HMGN2P24	-0.418862	-2.63682	0.00893748	1	1611	4029	FALSE	1	FALSE
rs7616688	3:40257087:G:A	AC099560.2	-0.0933242	-3.19267	0.00153138	1	1678	4107	FALSE	1	FALSE
rs60340105	3:41740744:A:G	ATP6V0E1P2	-0.846129	-3.09374	0.00212801	1	2078	4830	FALSE	1	FALSE
rs1949583	3:43149575:G:A	ZBTB47	0.0384333	2.80476	0.00554937	1	1829	4068	FALSE	1	FALSE
rs10049242	3:42419684:C:G	AC006059.1	-0.198461	-3.23156	0.0013425	1	1829	4070	FALSE	1	FALSE
rs56769452	3:42482082:G:C	LINC02158	0.296429	3.61798	0.000375293	0.69692	1857	3982	FALSE	1	FALSE
rs147172946	3:41868440:C:T	HIGD1A	0.0705758	3.35111	0.000954913	1	1838	3909	FALSE	1	FALSE
rs17390473	3:43072105:C:G	AC092042.3	-0.320522	-2.81792	0.00509523	1	1825	3914	FALSE	1	FALSE
rs9857907	3:42316806:T:C	ZNF662	0.117007	3.31143	0.00108101	1	1794	3691	FALSE	1	FALSE
rs4589902	3:43196801:T:G	AC092042.2	-0.632524	-3.3058	0.00104046	1	1760	3528	FALSE	1	FALSE
rs28482409	3:43215771:T:C	POMGNT2	0.058978	3.54025	0.000500165	0.887294	1774	3500	FALSE	1	FALSE
rs11130018	3:43981374:C:A	RN7SL517P	-0.447428	-3.14956	0.00176924	1	1579	3336	FALSE	1	FALSE
rs77208140	3:43871381:G:A	SNRK-AS1	-0.195232	-3.08992	0.00225987	1	1592	3226	FALSE	1	FALSE
rs57838122	3:43644029:T:C	ABHD5	0.0615253	2.68461	0.00759068	1	1235	2901	FALSE	1	FALSE
rs60329676	3:43533660:T:C	ANO10	-0.0496975	-2.79764	0.00541912	1	1233	2900	FALSE	1	FALSE
rs6441833	3:44370851:G:C	TCAIM	-0.0506246	-3.57935	0.000423295	0.565099	1335	3186	FALSE	1	FALSE
rs6809116	3:44712097:A:C	ZNF660	0.112635	3.58001	0.000423301	0.640031	1512	3443	FALSE	1	FALSE
rs7645010	3:43776774:C:T	MPRIPP1	0.25216	3.61251	0.000370943	0.561608	1514	3444	FALSE	1	FALSE
rs2372872	3:45219109:A:G	ZNF197-AS1	-0.464598	-2.9033	0.00403913	1	1543	3501	FALSE	1	FALSE
rs75858643	3:45276160:C:T	ZNF35	-0.0922071	-3.54026	0.000467748	0.726881	1554	3531	FALSE	1	FALSE
rs75619629	3:44025763:A:G	ZKSCAN7-AS1	-0.554011	-2.95107	0.00337016	1	1524	3541	FALSE	1	FALSE
rs2372857	3:45111566:C:T	KIF15	-0.0888986	-2.96279	0.00340868	1	1510	3611	FALSE	1	TRUE
rs1008369	3:44105159:G:A	TMEM42	-0.0555228	-3.24026	0.00130328	1	1512	3547	FALSE	1	FALSE
rs4683041	3:45129277:C:T	RPL12P44	0.338039	2.74835	0.0062854	1	1483	3626	FALSE	1	FALSE
rs9857201	3:45211399:A:G	ZDHHC3	-0.0174277	-2.89963	0.00414451	1	1575	3649	FALSE	1	FALSE
rs4683112	3:45475016:A:C	RPS24P8	-0.122222	-3.29847	0.0010672	1	1593	3981	FALSE	1	FALSE
rs3213480	3:46479830:G:A	LARS2-AS1	0.550691	3.42341	0.000688206	1	2186	4641	FALSE	1	FALSE
rs9842666	3:45162483:A:G	AC099539.1	0.700858	3.27202	0.00116908	1	2240	4778	FALSE	1	FALSE
rs76258812	3:46360322:T:C	RN7SL145P	0.433383	3.10392	0.00205796	1	2503	5077	FALSE	1	FALSE
rs113327327	3:45262710:A:G	LZTFL1	-0.0558313	-3.25735	0.0012294	1	2535	5088	FALSE	1	FALSE
rs13077923	3:46155872:G:A	CCR3	-0.198329	-3.70681	0.000272244	0.617449	2268	4811	FALSE	1	TRUE
rs3733106	3:45781148:C:T	CCR2	-0.157238	-3.22612	0.00136754	1	2031	4261	FALSE	1	TRUE
rs7627901	3:45919392:T:C	PTH1R	-0.12799	-3.44042	0.000683257	1	1628	3583	FALSE	1	FALSE
rs71327065	3:46483630:A:T	AC109583.2	-0.667196	-3.41057	0.000780352	1	1532	3524	FALSE	1	FALSE
rs13087255	3:46593435:A:C	MRPL57P3	-0.351129	-2.4733	0.0138394	1	1480	3292	FALSE	1	FALSE
rs6442007	3:46634529:T:A	SETD2	0.0273827	2.60769	0.00977276	1	1225	2898	FALSE	1	FALSE
rs12493947	3:46633759:A:C	KIF9-AS1	0.100693	3.22981	0.00135049	1	1225	2898	FALSE	1	FALSE
rs4683271	3:46684823:A:G	KLHL18	-0.0367334	-3.53159	0.000497799	0.556041	1117	2671	FALSE	1	FALSE
rs71327065	3:46483630:A:T	AC104447.1	0.205787	2.67932	0.00794823	1	1038	2571	FALSE	1	FALSE
rs73075538	3:46640782:T:C	AC099778.1	-0.106009	-2.78619	0.00576904	1	973	2534	FALSE	1	FALSE
rs1879326	3:46593321:C:T	PTPN23	0.0251948	2.86552	0.00440302	1	973	2534	FALSE	1	FALSE
rs867620	3:46537849:C:T	AC099778.2	0.491397	2.98219	0.00319856	1	778	2215	FALSE	1	FALSE
rs11130158	3:48198300:C:A	CSPG5	0.146466	2.7711	0.00606376	1	667	1985	FALSE	1	FALSE
rs7644414	3:48299079:A:T	AC026318.1	0.262474	2.66126	0.00812681	1	466	1632	FALSE	1	FALSE
rs12487126	3:46884882:C:T	SMARCC1	0.0325211	2.93688	0.00365545	1	465	1633	FALSE	1	FALSE
rs58853735	3:48177829:C:T	VPS26BP1	0.476146	3.21028	0.001443	0.565656	392	1549	FALSE	1	FALSE
rs76060013	3:47769926:G:A	AC124916.2	0.611147	2.33574	0.0200427	1	405	1509	FALSE	1	FALSE
rs60992717	3:47588898:A:G	AC124916.1	-0.109504	-3.10667	0.00203938	0.89121	437	1508	FALSE	1	FALSE
rs61368683	3:48616491:G:A	NDUFB1P1	0.77288	2.06202	0.0404015	1	432	1514	FALSE	1	FALSE
rs6800730	3:48174210:A:G	CDC25A	-0.0759176	-3.11041	0.00201444	0.874268	434	1519	FALSE	1	TRUE
rs60305502	3:48316272:A:G	CAMP	-0.688023	-2.64487	0.00852323	1	419	1525	FALSE	1	TRUE
rs9812977	3:48720303:G:A	PFKFB4	0.116253	3.25069	0.00134557	0.565138	420	1626	FALSE	1	TRUE
rs73078357	3:48695834:T:C	COL7A1	-0.0805782	-2.78931	0.00579573	1	425	1637	FALSE	1	FALSE
rs7640221	3:48385718:A:T	LINC02585	-0.289851	-2.96837	0.0031904	1	441	1657	FALSE	1	FALSE
rs9917656	3:48581513:T:C	PRKAR2A	-0.0231049	-2.70747	0.00728546	1	467	1703	FALSE	1	FALSE
rs9849446	3:49228226:C:T	SLC25A20	-0.103605	-2.80176	0.00559429	1	492	1720	FALSE	1	TRUE
rs747654	3:48502606:C:T	ARIH2OS	-0.145814	-2.7898	0.00574943	1	498	1726	FALSE	1	FALSE
rs4858820	3:48484016:A:T	AC137630.2	-0.380249	-3.30224	0.00105338	0.557239	529	1770	FALSE	1	FALSE
rs11719291	3:48735706:A:G	AC137630.5	0.258986	2.66967	0.00816056	1	530	1779	FALSE	1	FALSE
rs56023037	3:48412246:G:A	MIR425	0.59715	2.81336	0.00534812	1	536	1799	FALSE	1	FALSE
rs12630599	3:48408221:A:G	AC137630.3	-0.572759	-2.6836	0.00787295	1	538	1809	FALSE	1	FALSE
rs73077157	3:49749705:A:C	IMPDH2	0.0388507	2.34678	0.0198067	1	538	1809	FALSE	1	FALSE
rs1568661	3:49520958:A:G	QARS	0.0193001	2.78791	0.00578636	1	544	1849	FALSE	1	FALSE
rs7633840	3:48719638:T:C	USP19	0.0204006	3.32168	0.00105738	0.575217	544	1848	FALSE	1	FALSE
rs62260715	3:49829326:G:A	CCDC71	-0.0342121	-3.34627	0.000967673	0.558347	577	1862	FALSE	1	FALSE
rs2526389	3:50192826:C:T	AC121247.2	0.282333	2.09538	0.0368219	1	599	1909	FALSE	1	FALSE
rs2014830	3:50172397:C:T	C3orf62	0.0327555	2.73829	0.00666627	1	621	1911	FALSE	1	FALSE
rs6446202	3:50219991:C:G	GPX1	0.036141	2.79569	0.00565568	1	636	1840	FALSE	1	TRUE
rs6782577	3:49620770:A:G	RHOA-IT1	-0.169649	-2.68187	0.00765188	1	631	1830	FALSE	1	FALSE
rs6785549	3:49736565:G:A	RNF123	-0.0268408	-2.82261	0.00520735	1	714	1974	FALSE	1	FALSE
rs9820609	3:48981596:A:C	COX6CP14	-0.71218	-2.35486	0.0194705	1	759	1995	FALSE	1	FALSE
rs739431	3:50255305:A:G	AC139451.1	-0.495503	-2.67783	0.00797456	1	772	2015	FALSE	1	FALSE
rs12636232	3:50157895:C:T	IP6K1	-0.0391973	-2.83904	0.00491739	1	782	2027	FALSE	1	FALSE
rs6775384	3:49853073:G:A	CDHR4	-0.221599	-2.81344	0.00539322	1	790	2044	FALSE	1	FALSE
rs9870030	3:49332709:G:A	INKA1	-0.0993461	-2.76013	0.0062428	1	796	2048	FALSE	1	FALSE
rs6800021	3:50190346:G:A	UBA7	0.0402654	3.13605	0.00194931	1	807	2063	FALSE	1	TRUE
rs2236961	3:50446524:G:C	TRAIP	-0.0651804	-2.65294	0.00832593	1	839	2113	FALSE	1	TRUE
rs67070774	3:49900350:G:A	AC105935.2	-0.538365	-2.48546	0.013693	1	868	2152	FALSE	1	FALSE
rs67425923	3:50569152:C:A	AC105935.1	-0.395756	-2.65002	0.00839679	1	866	2155	FALSE	1	FALSE
rs77648866	3:49469449:G:A	MON1A	0.0493281	2.72396	0.00698841	1	880	2187	FALSE	1	FALSE
rs374528934	3:50350376:C:G	RBM5-AS1	-0.211675	-2.66232	0.00810186	1	984	2308	FALSE	1	FALSE
rs490634	3:50640830:C:T	SEMA3F	-0.0526963	-2.91398	0.00378715	1	1017	2328	FALSE	1	FALSE
rs2624847	3:50174197:G:T	SEMA3F-AS1	-0.0553125	-2.78334	0.00565866	1	1019	2326	FALSE	1	FALSE
rs2071208	3:50159679:G:A	MIR566	-0.555936	-3.05705	0.00252631	1	1022	2330	FALSE	1	FALSE
rs3774753	3:50333627:T:C	GNAI2	0.0197848	2.07133	0.0394066	1	1023	2342	FALSE	1	TRUE
rs73833366	3:50450804:C:T	U73169.1	-0.53001	-3.44399	0.00068917	0.694683	1008	2340	FALSE	1	FALSE
rs4855865	3:49747042:A:G	U73166.1	-0.199438	-2.63563	0.00899439	1	1015	2359	FALSE	1	FALSE
rs2236971	3:50473349:G:A	SEMA3B	-0.106096	-2.76927	0.00607162	1	1017	2369	FALSE	1	FALSE
rs2236971	3:50473349:G:A	IFRD2	0.0514907	3.07102	0.00236466	1	1005	2372	FALSE	1	FALSE
rs2236961	3:50446524:G:C	HYAL2	0.0575399	2.85594	0.00468546	1	1020	2389	FALSE	1	FALSE
rs7636862	3:50260057:C:T	TUSC2	-0.038209	-3.18365	0.00164948	1	1033	2389	FALSE	1	TRUE
rs9809209	3:51281664:A:G	RASSF1-AS1	-0.214485	-2.70596	0.00712864	1	1045	2399	FALSE	1	FALSE
rs4987107	3:49460375:G:C	NPRL2	-0.0692271	-3.13614	0.00191714	1	1063	2404	FALSE	1	FALSE
rs76195050	3:50492526:G:T	Z84492.1	-0.31842	-2.70132	0.00756522	1	1076	2401	FALSE	1	FALSE
rs13100903	3:50174572:C:T	CISH	0.0660965	2.87586	0.00441676	1	1148	2322	FALSE	1	TRUE
rs55913858	3:50592359:G:T	RP11-89F17.5	0.640847	2.79529	0.00545778	1	1190	2170	FALSE	1	FALSE
rs34756253	3:50567007:A:G	DCAF1	0.0296791	2.72329	0.00677233	1	1183	2091	FALSE	1	FALSE
rs35911561	3:52722562:T:C	RNA5SP132	0.50289	2.37037	0.0182863	1	1085	2134	FALSE	1	FALSE
rs11707129	3:52116236:G:C	ABHD14A	-0.0576283	-3.22198	0.00145861	1	1069	2286	FALSE	1	FALSE
rs58080002	3:52125551:A:G	PCBP4	0.0546179	3.19804	0.00159979	1	1065	2286	FALSE	1	FALSE
rs11707129	3:52116236:G:C	ACY1	0.0840843	2.67841	0.00792868	1	1063	2298	FALSE	1	FALSE
rs9858279	3:51850819:G:A	LINC00696	-0.812424	-3.47838	0.00060726	0.669807	1103	2358	FALSE	1	FALSE
rs13099450	3:52013883:A:G	ALAS1	0.0487669	2.88899	0.00423101	1	1104	2473	FALSE	1	TRUE
rs58080002	3:52125551:A:G	AC097637.2	-0.259121	-2.37405	0.018108	1	1139	2520	FALSE	1	FALSE
rs34569561	3:52287293:T:C	TWF2	0.0311761	3.37289	0.000823085	0.983587	1195	2600	FALSE	1	TRUE
rs11715382	3:52269616:C:T	PPM1M	-0.0532241	-3.1408	0.00192316	1	1215	2628	FALSE	1	TRUE
rs7619650	3:51932720:A:G	MIRLET7G	-0.695384	-3.4873	0.000547101	0.680594	1244	2642	FALSE	1	FALSE
rs9854669	3:53301969:G:A	GLYCTK-AS1	0.173446	3.25887	0.00122303	1	1242	2657	FALSE	1	FALSE
rs9864057	3:53275777:A:G	AC092045.1	0.0609529	2.87752	0.00441474	1	1239	2674	FALSE	1	FALSE
rs3844291	3:52341215:A:C	BAP1	-0.0224226	-3.27426	0.00122393	1	1250	2703	FALSE	1	FALSE
rs610060	3:52273421:G:A	PHF7	0.0395278	2.6909	0.00767992	1	1250	2703	FALSE	1	FALSE
rs6446166	3:52047421:A:G	SEMA3G	-0.130501	-3.56181	0.000455993	0.583672	1280	2750	FALSE	1	FALSE
rs28419284	3:53176978:T:C	NISCH	0.0582088	3.30142	0.00111908	1	1287	2767	FALSE	1	FALSE
rs34804225	3:53721411:T:C	SNORD19B	0.658108	3.10135	0.00207543	1	1476	3030	FALSE	1	FALSE
rs898418	3:53702453:C:T	SNORD19	0.226625	2.74089	0.00665652	1	1476	3030	FALSE	1	FALSE
rs807186	3:53606677:T:C	SNORD69	-0.351009	-3.53379	0.000488566	0.71868	1471	3029	FALSE	1	FALSE
rs2240921	3:52830764:C:T	SPCS1	0.0296264	3.04312	0.00268787	1	1481	3047	FALSE	1	FALSE
rs11130356	3:53235760:A:G	AC104446.1	-0.603369	-3.57066	0.000403451	0.612438	1518	3095	FALSE	1	FALSE
rs9311504	3:53570496:A:C	AC006254.2	-0.956109	-3.47937	0.000613752	0.931676	1518	3097	FALSE	1	FALSE
rs13077680	3:53376081:G:C	ITIH1	0.38484	3.08234	0.00229531	1	1558	3173	FALSE	1	TRUE
rs55839728	3:53606397:G:A	AC097015.1	-0.548864	-3.28416	0.00112125	1	1845	3639	FALSE	1	FALSE
rs4432683	3:54280137:T:C	RN7SL821P	-0.617755	-3.47846	0.000564861	1	1970	3841	FALSE	1	FALSE
rs35666674	3:54190954:A:G	SNORD63	-0.750627	-3.36427	0.000848439	1	2187	4221	FALSE	1	FALSE
rs748866	3:55459275:T:C	RPS15P5	0.127874	3.44794	0.000696409	1	2739	4607	FALSE	1	FALSE
rs3773605	3:54871826:C:T	WNT5A-AS1	-0.417371	-2.80824	0.00524767	1	2381	4411	FALSE	1	FALSE
rs697933	3:55157112:A:G	WNT5A	-0.282854	-3.69974	0.000265606	0.632409	2381	4412	FALSE	1	FALSE
rs6445918	3:57646329:T:G	IL17RD	0.0770242	3.50194	0.000518822	0.938031	1808	4244	FALSE	1	FALSE
rs951630	3:56550225:C:T	HESX1	-0.17347	-3.10539	0.00215763	1	1841	4232	FALSE	1	TRUE
rs8640	3:58154327:C:T	ASB14	0.0794957	3.3387	0.000927939	1	1891	4351	FALSE	1	FALSE
rs2577318	3:57975851:T:A	RNF7P1	-0.485399	-3.18517	0.00157052	1	1861	4439	FALSE	1	FALSE
rs282534	3:56634544:G:A	RNU6-483P	-0.486338	-3.62806	0.000326004	0.602455	1848	4427	FALSE	1	FALSE
rs6445829	3:56891446:T:C	AC092418.2	0.39088	3.2119	0.00143511	1	1850	4431	FALSE	1	FALSE
rs72875826	3:57178698:A:C	PDE12	-0.0614532	-2.8159	0.00512666	1	1848	4431	FALSE	1	FALSE
rs1718464	3:57944781:A:G	ARF4-AS1	0.460293	3.53922	0.000482647	0.913651	1893	4449	FALSE	1	FALSE
rs76610579	3:57965713:A:C	RNU6ATAC26P	0.780687	3.29732	0.00112721	1	1929	4461	FALSE	1	FALSE
rs4493401	3:57213724:C:T	SLMAP	-0.029071	-3.45331	0.000667893	1	2015	4412	FALSE	1	FALSE
rs76285544	3:58599479:C:G	AC135507.2	-0.954931	-3.0312	0.00260877	1	1685	3863	FALSE	1	FALSE
rs74354879	3:58209491:G:C	AC135507.1	-0.416905	-3.04186	0.00252032	1	1744	3916	FALSE	1	FALSE
rs6807289	3:58426506:T:C	ACOX2	-0.152936	-3.54948	0.00048241	0.898248	1862	4066	FALSE	1	FALSE
rs72877405	3:59498920:C:G	AC119424.1	0.688338	3.51144	0.000501208	0.939765	1875	4092	FALSE	1	FALSE
rs77589722	3:60722549:T:C	PPIAP70	-0.763356	-3.25532	0.00123796	1	3543	6142	FALSE	1	FALSE
rs1980281	3:61789749:T:G	FHIT	-0.118346	-3.71703	0.000251749	0.754491	2997	5499	FALSE	1	FALSE
rs1354781	3:62648142:T:C	RPL10AP6	0.0447176	3.6731	0.000307547	0.778709	2532	4777	FALSE	1	FALSE
rs73102549	3:62409180:T:A	CADPS	-0.181959	-3.61935	0.000364537	0.955451	2621	4789	FALSE	1	FALSE
rs7651923	3:63605534:A:G	THOC7-AS1	0.863791	3.27135	0.00122662	1	2594	4771	FALSE	1	FALSE
rs11709894	3:63380099:G:A	THOC7	-0.0273306	-3.47158	0.000621428	1	2586	4768	FALSE	1	FALSE
rs831692	3:64003983:G:A	ATXN7	-0.0272346	-3.73089	0.00024548	0.634321	2584	4767	FALSE	1	TRUE
rs6445373	3:63604381:A:G	AC012557.1	-0.120808	-2.88313	0.00416933	1	2696	5117	FALSE	1	FALSE
rs3774727	3:63977875:A:G	AC012557.2	0.521422	3.41825	0.000700971	1	2685	5121	FALSE	1	FALSE
rs13071681	3:65010318:T:A	ADAMTS9-AS1	-0.367753	-3.47088	0.000580515	1	2842	5076	FALSE	1	FALSE
rs10510941	3:65729747:C:T	RPL17P17	0.768658	3.33027	0.000955634	1	3084	5268	FALSE	1	FALSE
rs9872784	3:65702897:T:C	AC106827.1	0.635351	3.6484	0.000332655	1	3060	5231	FALSE	1	FALSE
rs73129000	3:65525539:C:T	RNU6-787P	0.378534	3.38305	0.000794142	1	2690	4975	FALSE	1	FALSE
rs9813839	3:66707908:T:C	RN7SL482P	0.613794	3.7733	0.000205787	0.55933	2718	5029	FALSE	1	FALSE
rs7646301	3:66783668:G:A	LRIG1	-0.0537949	-3.6674	0.000306299	0.860086	2808	5161	FALSE	1	FALSE
rs17804294	3:67294182:G:C	NDUFB4P1	-0.942128	-3.66403	0.000305445	0.736429	2411	4836	FALSE	1	FALSE
rs2220527	3:68916910:G:A	COPS8P2	0.0924742	3.36939	0.000833308	1	2074	4485	FALSE	1	FALSE
rs7372484	3:68131911:A:G	AC109587.1	-0.163353	-3.21971	0.00139763	1	2265	4817	FALSE	1	FALSE
rs7617661	3:68190907:T:C	MIR3136	-0.378506	-3.00883	0.00280364	1	2213	4829	FALSE	1	FALSE
rs77615507	3:69281338:G:A	TMF1	-0.065154	-3.51849	0.000544633	1	2202	4822	FALSE	1	TRUE
rs9838293	3:68330696:T:C	UBA3	-0.0224514	-3.26116	0.00132371	1	2215	4806	FALSE	1	FALSE
rs79504469	3:70087112:G:A	RBM43P1	-0.768737	-3.55653	0.000425012	0.943101	2219	4770	FALSE	1	FALSE
rs1288983	3:71141051:G:A	MIR1284	-0.372378	-2.99401	0.00294002	1	2546	4081	FALSE	1	FALSE
rs4677010	3:71185505:G:T	AC097634.3	0.597281	3.02253	0.00280212	1	2537	4043	FALSE	1	FALSE
rs1316780	3:71837235:A:T	AC097634.1	-0.161534	-3.36366	0.000850256	1	2530	4042	FALSE	1	FALSE
rs56324130	3:73256316:G:A	AC134050.1	-0.331963	-3.46969	0.000651359	1	2763	4739	FALSE	1	FALSE
rs291477	3:73807858:G:A	PSMD12P	0.28329	3.39429	0.000812882	1	2778	4809	FALSE	1	FALSE
rs77370850	3:74697280:C:A	CNTN3	0.249173	3.25535	0.00133147	1	2012	4088	FALSE	1	FALSE
rs1358345	3:74837028:C:G	HNRNPA3P6	0.044654	3.42341	0.000722219	0.977162	1353	3096	FALSE	1	FALSE
rs7639460	3:76164330:C:T	AC139453.1	0.542084	2.66896	0.00794636	1	1389	3167	FALSE	1	FALSE
rs11707608	3:75469493:G:A	AC139453.2	0.617787	3.03688	0.00256131	1	1400	3199	FALSE	1	FALSE
rs7616046	3:74736744:G:A	LSP1P2	0.443606	3.06202	0.0024967	1	1398	3195	FALSE	1	FALSE
rs6809792	3:81990084:C:T	RNU2-28P	-0.504473	-3.21663	0.00148915	1	1205	3423	FALSE	1	FALSE
rs2578338	3:81108432:T:A	AC017015.2	0.426672	2.73206	0.00677439	1	1302	3568	FALSE	1	FALSE
rs13434082	3:82402228:C:T	CYP51A1P1	0.244816	3.13938	0.00194018	1	1237	3590	FALSE	1	FALSE
rs1563667	3:88380668:C:G	ZNF654	0.0423819	2.73594	0.0066965	1	1602	5004	FALSE	1	TRUE
rs2633674	3:87328365:G:A	CBX5P1	0.550442	3.50941	0.000537189	0.845536	1574	5020	FALSE	1	FALSE
rs9290284	3:94229960:C:T	HMGN1P7	0.53498	3.03638	0.00256539	1	524	1769	FALSE	1	FALSE
rs1492019	3:94120407:C:T	RBBP4P2	0.0844572	2.42711	0.016024	1	564	1912	FALSE	1	FALSE
rs62269572	3:94496661:C:G	RNU7-108P	-0.492234	-2.67646	0.00801128	1	581	1967	FALSE	1	FALSE
rs13080445	3:93645925:C:T	ARMC10P1	-0.276661	-3.14798	0.0018664	1	980	3561	FALSE	1	FALSE
rs74598752	3:95262074:A:G	WDR82P1	-0.18923	-3.12688	0.00190768	1	1157	4342	FALSE	1	FALSE
rs74625188	3:95396631:T:A	HNRNPKP4	-0.0437665	-2.76336	0.00621607	1	1457	4420	FALSE	1	FALSE
rs34168566	3:95703081:T:A	CDV3P1	-0.43157	-3.49445	0.000533119	0.741569	1391	3685	FALSE	1	FALSE
rs72928832	3:98393668:A:G	ARL6	0.110655	3.103	0.00206421	1	1529	4088	FALSE	1	FALSE
rs2061582	3:98223679:G:A	OR5K2	0.580583	3.54472	0.000443833	0.709689	1599	5171	FALSE	1	FALSE
rs4488775	3:98463808:A:G	CLDND1	-0.056218	-2.69559	0.00753717	1	1631	5204	FALSE	1	FALSE
rs937129	3:97712234:G:A	GPR15	-0.275636	-3.60217	0.000389101	0.638125	1640	5215	FALSE	1	TRUE
rs7646497	3:98265810:G:A	RNU6-26P	0.472907	3.34634	0.000952932	1	1850	5565	FALSE	1	FALSE
rs9820709	3:98764900:G:T	DCBLD2	0.0541272	3.66865	0.000298602	0.554206	1856	5548	FALSE	1	FALSE
rs34422754	3:100670950:G:C	GMFBP1	-0.392517	-2.77388	0.00582218	1	1492	3683	FALSE	1	FALSE
rs6784601	3:100475823:T:C	TFG	0.0239686	3.48267	0.000602026	0.860295	1429	3655	FALSE	1	TRUE
rs1828669	3:101670259:T:C	RNU6-865P	0.269429	3.0023	0.00286295	1	1491	3781	FALSE	1	FALSE
rs9834402	3:101600512:G:A	AC110994.2	-0.35271	-3.47584	0.000625747	1	1637	4208	FALSE	1	FALSE
rs144409209	3:101195134:C:T	FAM172BP	-0.280681	-3.00458	0.0029776	1	1566	4140	FALSE	1	FALSE
rs10049146	3:101334753:C:A	TRMT10C	-0.0347987	-3.40364	0.000797763	1	1680	4105	FALSE	1	FALSE
rs9809589	3:101073447:T:C	PCNP	-0.0344788	-3.18963	0.00163024	1	1655	4085	FALSE	1	FALSE
rs41273551	3:100594123:C:G	AC073861.1	0.0687491	2.8798	0.00431115	1	1639	4077	FALSE	1	FALSE
rs1868496	3:100753024:C:T	AC084198.1	-0.491597	-3.26994	0.00117745	1	1577	4042	FALSE	1	FALSE
rs1185984	3:100380811:A:G	RNU6-1256P	-0.667868	-3.04828	0.00246838	1	1645	4033	FALSE	1	FALSE
rs9880931	3:101668798:A:G	RPL24	0.028306	3.58978	0.000416526	0.634786	1524	3952	FALSE	1	FALSE
rs6793022	3:101958734:T:C	CEP97	0.0768659	3.24111	0.00135132	1	1622	3923	FALSE	1	FALSE
rs12491209	3:106031640:G:C	FCF1P3	-0.586829	-3.41613	0.000706279	1	1852	4051	FALSE	1	FALSE
rs34298184	3:107152293:G:C	DUBR	-0.0976481	-3.29463	0.00115491	1	1993	4144	FALSE	1	FALSE
rs9866284	3:107007352:G:A	BBX	-0.0600651	-3.29276	0.0011718	1	1924	4041	FALSE	1	TRUE
rs6798345	3:107597621:C:A	AC012020.1	-0.0684723	-3.481	0.000594477	1	1989	4051	FALSE	1	FALSE
rs76167686	3:106810817:G:A	CD47	0.0706435	3.65137	0.000330871	0.642883	1943	4054	FALSE	1	TRUE
rs9835822	3:107731924:T:C	LINC01215	0.132171	3.1665	0.00176868	1	1905	4027	FALSE	1	FALSE
rs35806152	3:109202423:C:T	AC069499.1	0.389166	3.12828	0.00189885	1	1818	4221	FALSE	1	FALSE
rs6804727	3:108530171:G:T	TRAT1	-0.0748284	-3.22604	0.00144085	1	1801	4291	FALSE	1	TRUE
rs1512667	3:110115632:A:C	AC068781.1	-0.387618	-3.25483	0.00124005	1	1545	4530	FALSE	1	FALSE
rs7634000	3:111048350:T:C	NECTIN3	0.0663024	3.43046	0.000716051	1	1690	4330	FALSE	1	FALSE
rs774857	3:111685572:C:T	AC092916.2	-0.574544	-3.07348	0.00239972	1	1735	4345	FALSE	1	FALSE
rs11706807	3:111159403:A:C	ZBED2	0.13512	3.47026	0.00062138	1	1761	4303	FALSE	1	TRUE
rs2399412	3:112042396:A:G	PHLDB2	0.0860305	3.58904	0.000376956	0.651003	1727	4231	FALSE	1	FALSE
rs56153231	3:112100943:T:C	AC117509.1	-0.60555	-2.74817	0.00648072	1	1828	4402	FALSE	1	FALSE
rs111382914	3:112637283:C:T	TAGLN3	-0.511949	-2.95869	0.00328984	1	1938	4632	FALSE	1	FALSE
rs774762	3:111721782:T:C	MIR567	0.390301	2.53414	0.0116874	1	2096	4784	FALSE	1	FALSE
rs9870950	3:112509526:T:C	AC128688.1	-0.469402	-3.413	0.000751444	1	2250	4992	FALSE	1	FALSE
rs9854311	3:112185881:C:T	SLC9C1	0.325237	3.59522	0.000395696	0.899022	2272	5012	FALSE	1	FALSE
rs4622877	3:112012840:A:T	BTLA	-0.0997396	-3.33217	0.00102298	1	2191	4915	FALSE	1	TRUE
rs2705565	3:112219336:C:T	ATG3	-0.031854	-3.31771	0.00107025	1	2232	4903	FALSE	1	TRUE
rs6438014	3:111517048:G:A	AC048334.1	0.499337	3.14009	0.00182589	1	2268	4910	FALSE	1	FALSE
rs72946624	3:113924397:C:T	BOC	0.0771335	3.39015	0.000849539	1	1883	4157	FALSE	1	FALSE
rs16822487	3:113944194:T:C	SPICE1	-0.152074	-3.48257	0.000587065	1	1874	3724	FALSE	1	FALSE
rs1466578	3:113836861:C:T	SIDT1-AS1	0.795292	3.21287	0.00152222	1	1899	3698	FALSE	1	FALSE
rs3732790	3:113847283:T:A	MIR4446	0.410048	3.41221	0.00076836	1	1919	3699	FALSE	1	FALSE
rs12492484	3:113723144:T:A	RN7SL767P	-0.770912	-3.27605	0.00115297	1	1964	3690	FALSE	1	FALSE
rs717706	3:112460195:C:A	AC108693.1	0.311839	3.33318	0.000946014	1	1891	3640	FALSE	1	FALSE
rs66732921	3:112604409:T:G	NAA50	-0.0278231	-3.46585	0.000641034	1	1892	3623	FALSE	1	FALSE
rs9849279	3:114338895:C:T	GRAMD1C	0.092881	3.25917	0.00127476	1	1872	3470	FALSE	1	FALSE
rs61380137	3:113919366:C:G	AC079944.1	0.334528	3.30388	0.00111857	1	1778	3427	FALSE	1	FALSE
rs6438157	3:113207316:G:T	AC079944.2	-0.152073	-3.34254	0.000982987	1	1840	3378	FALSE	1	FALSE
rs60087087	3:114245776:T:C	VPS26AP1	0.608731	2.96043	0.00327179	1	1733	3282	FALSE	1	FALSE
rs12495335	3:114265199:A:G	ZDHHC23	0.102331	3.66425	0.000325947	0.572362	1756	3205	FALSE	1	FALSE
rs9854924	3:114039055:G:T	AC128687.1	-0.418363	-3.00646	0.00282505	1	1692	3184	FALSE	1	FALSE
rs73237123	3:113125966:A:G	CCDC191	-0.0439825	-3.28174	0.00119066	1	1715	3141	FALSE	1	FALSE
rs17605608	3:113912270:G:A	TIGIT	0.122441	3.55233	0.000461755	0.650152	1408	2736	FALSE	1	TRUE
rs76742544	3:115414951:T:C	ZBTB20-AS3	-1.08663	-3.36841	0.000877412	1	1733	3033	FALSE	1	FALSE
rs73858080	3:115549909:T:C	EIF4E2P2	-0.806543	-3.51175	0.000500649	0.846097	1690	3141	FALSE	1	FALSE
rs28490069	3:115148769:C:A	GAP43	0.220024	3.25104	0.0013317	1	1745	3466	FALSE	1	FALSE
rs17706338	3:116236180:C:T	BZW1P2	-0.0960942	-3.28544	0.00111631	1	2528	4637	FALSE	1	FALSE
rs76954012	3:115977242:T:A	PTMAP8	-0.210556	-3.41456	0.000710228	1	2477	4744	FALSE	1	FALSE
rs9882233	3:117379876:T:C	LSAMP	0.212965	2.96653	0.00338381	1	2464	4840	FALSE	1	FALSE
rs4146333	3:118223589:T:C	B4GALT4-AS1	-0.551821	-3.18149	0.00159003	1	2206	4380	FALSE	1	FALSE
rs1589282	3:118214253:G:A	ARHGAP31	0.0552414	3.62612	0.00037738	0.770609	2042	4398	FALSE	1	TRUE
rs112802622	3:118415427:G:A	RPS26P21	-0.528571	-3.33669	0.000934495	1	2053	4407	FALSE	1	FALSE
rs499498	3:118534761:T:A	ARHGAP31-AS1	0.236723	2.69116	0.00744616	1	2198	4418	FALSE	1	FALSE
rs2461832	3:119506984:A:C	RNU6-1127P	-0.400363	-3.3465	0.000973234	1	2183	4385	FALSE	1	FALSE
rs77522702	3:118250462:A:T	AC073352.1	-0.638306	-3.2268	0.00136441	1	2018	4292	FALSE	1	FALSE
rs79713873	3:119231627:G:A	TIMMDC1	0.0459289	3.27569	0.00121857	1	2018	4292	FALSE	1	TRUE
rs2629406	3:119347028:C:G	CD80	-0.131194	-3.23627	0.00132113	1	2149	4305	FALSE	1	TRUE
rs4687981	3:118928588:T:C	PLA1A	0.161345	3.19905	0.00158841	1	2045	4270	FALSE	1	TRUE
rs62264686	3:119526906:C:T	RPL10P7	-0.594677	-2.97235	0.00326891	1	2172	4242	FALSE	1	FALSE
rs9870088	3:118409090:T:C	AC023494.1	-0.122826	-3.52078	0.000484445	1	2182	4302	FALSE	1	FALSE
rs724653	3:119021907:A:C	AC092910.3	-0.076363	-2.71302	0.00719118	1	2207	4412	FALSE	1	FALSE
rs7642267	3:120014700:A:G	LRRC58	0.0669647	3.29764	0.00115819	1	1975	4145	FALSE	1	FALSE
rs417631	3:120591837:C:T	FSTL1	-0.0507524	-3.4089	0.000724671	1	1884	4045	FALSE	1	FALSE
rs909078	3:120364307:A:T	NDUFB4	-0.0411223	-3.47129	0.000633084	1	1754	3847	FALSE	1	FALSE
rs2551622	3:120367079:G:T	GTF2E1	-0.0395275	-2.82227	0.0050282	1	1674	3748	FALSE	1	TRUE
rs17740066	3:121100283:G:A	NAP1L1P3	-0.546069	-3.34114	0.000920085	1	1620	3799	FALSE	1	FALSE
rs6438601	3:120782246:T:C	RPL7AP11	-0.0496244	-2.75837	0.00629286	1	1668	4059	FALSE	1	FALSE
rs77989862	3:121805791:G:A	POLQ	-0.147238	-3.46044	0.000673141	1	1626	3994	FALSE	1	TRUE
rs6780443	3:121903842:C:A	RN7SL172P	-0.208028	-3.58536	0.000438712	0.765553	1745	4161	FALSE	1	FALSE
rs56027687	3:121898518:C:T	RNU4-62P	-0.175929	-3.53004	0.000468337	0.817248	1745	4160	FALSE	1	FALSE
rs9289170	3:121144509:T:C	HCLS1	-0.0605835	-3.56447	0.00044675	0.769304	1722	4158	FALSE	1	TRUE
rs2681415	3:121815615:G:A	GOLGB1	0.0289377	2.95003	0.00357529	1	1729	4197	FALSE	1	FALSE
rs7153	3:121383297:G:A	CD86	-0.0518922	-3.24813	0.00134248	1	1712	4175	FALSE	1	TRUE
rs9810996	3:122074387:G:A	CCDC58	-0.0620194	-3.64539	0.000336986	0.641959	1905	4306	FALSE	1	FALSE
rs75654550	3:122633098:G:A	AC083798.1	-0.867598	-3.13216	0.00187461	1	1914	4350	FALSE	1	FALSE
rs1036110	3:122533683:G:A	LINC02035	0.0721389	3.55409	0.00047207	0.979545	2075	4339	FALSE	1	FALSE
rs57177489	3:122692039:G:T	AC112503.2	-0.601409	-2.61501	0.00929026	1	2094	4287	FALSE	1	FALSE
rs1262254	3:122375515:T:C	HACD2	0.0735042	3.26803	0.00124276	1	2161	4263	FALSE	1	FALSE
rs2332767	3:123958591:G:T	MYLK-AS1	0.177749	3.30526	0.00111035	1	2166	4261	FALSE	1	FALSE
rs73860443	3:124675836:C:T	MIR544B	0.698801	3.10986	0.00201808	1	2416	4780	FALSE	1	FALSE
rs56210800	3:124472592:C:G	AC022336.1	0.875289	3.62498	0.000329778	0.797732	2419	4785	FALSE	1	FALSE
rs332416	3:124252137:A:G	ITGB5	-0.0527684	-3.45637	0.000654541	1	2355	4890	FALSE	1	FALSE
rs13073802	3:125651317:C:T	AC092902.1	0.494547	3.26	0.00121831	1	2356	5220	FALSE	1	FALSE
rs10804576	3:126234026:A:G	SNRPCP11	-0.400715	-3.15554	0.00183293	1	2316	5189	FALSE	1	FALSE
rs4679158	3:124855945:C:A	ROPN1B	-0.401404	-3.49491	0.000580171	1	2211	5071	FALSE	1	FALSE
rs4524233	3:126867495:T:A	AC024558.1	-1.14152	-3.68798	0.00026021	0.599004	2302	5097	FALSE	1	FALSE
rs58127923	3:127156586:A:G	PRR20G	0.907938	3.67123	0.000305672	0.683484	2236	4257	FALSE	1	TRUE
rs3773133	3:127430886:A:G	MCM2	-0.130497	-3.2933	0.00115225	1	2124	4064	FALSE	1	TRUE
rs6798286	3:127701413:G:A	PODXL2	0.0805328	3.33451	0.00100491	1	2131	4068	FALSE	1	FALSE
rs7653663	3:127475626:G:A	RNU2-37P	0.456831	2.78452	0.00582869	1	2212	4255	FALSE	1	FALSE
rs73863210	3:128166458:A:T	RNU6-823P	0.71898	3.29222	0.0011382	1	2104	4105	FALSE	1	FALSE
rs12695504	3:127791388:G:C	RUVBL1	0.0383639	3.71318	0.000261397	0.554162	2120	4083	FALSE	1	TRUE
rs2999035	3:127983209:C:T	MIR1280	0.353312	2.97357	0.00313806	1	2005	4019	FALSE	1	FALSE
rs1680777	3:128666129:G:A	GATA2-AS1	0.0997793	3.20844	0.00151088	1	1985	4023	FALSE	1	FALSE
rs62265264	3:128625923:G:T	GATA2	0.228493	3.07007	0.00239521	1	1975	4026	FALSE	1	FALSE
rs1872119	3:129320136:G:C	SNORA24	0.774732	3.66512	0.000283681	0.576157	2031	4136	FALSE	1	FALSE
rs1683776	3:128622760:G:T	MARK2P8	0.136294	3.13257	0.00204587	1	1974	4052	FALSE	1	FALSE
rs10934838	3:127730319:C:A	FTH1P4	-0.126281	-2.9728	0.0032971	1	1915	4014	FALSE	1	FALSE
rs145061288	3:127513392:G:A	RN7SL698P	-0.827014	-2.97157	0.00331901	1	1908	3985	FALSE	1	FALSE
rs6771177	3:128510137:C:G	RPS15AP16	0.19363	3.31453	0.00100943	1	1900	3980	FALSE	1	FALSE
rs75648657	3:127695646:T:A	AC112484.2	-0.866823	-3.4083	0.000726228	1	1869	3961	FALSE	1	FALSE
rs55748159	3:128069935:C:T	EFCC1	-0.258399	-3.21175	0.00150017	1	1842	3989	FALSE	1	FALSE
rs73212406	3:128770574:T:C	RAB43	0.109041	3.04665	0.00248151	1	1839	3897	FALSE	1	TRUE
rs1708890	3:129670909:T:C	AC108673.2	-0.168596	-3.19207	0.00164526	1	1835	3902	FALSE	1	FALSE
rs2253720	3:128194861:C:T	AC108673.3	-0.108814	-3.08653	0.00217894	1	1935	3989	FALSE	1	FALSE
rs75640888	3:129127166:C:T	CNBP	0.0370006	3.00143	0.0030178	1	1970	3984	FALSE	1	FALSE
rs60110505	3:130071476:C:G	SNORA7B	-0.514432	-3.26687	0.00118993	1	1927	4001	FALSE	1	FALSE
rs2670896	3:129703565:G:A	RN7SL752P	0.715356	2.85466	0.00455287	1	1901	4004	FALSE	1	FALSE
rs79248174	3:128829507:C:T	RNU6-1142P	0.799994	3.48245	0.000556772	1	1922	3994	FALSE	1	FALSE
rs1497311	3:130128534:G:A	AC083799.1	-0.0935531	-3.58778	0.000406413	0.778281	1915	3973	FALSE	1	FALSE
rs1708225	3:129677301:C:T	AC083906.5	0.955186	3.26085	0.00121475	1	1762	3728	FALSE	1	FALSE
rs7618892	3:131240642:A:G	PIK3R4	-0.0412163	-2.60595	0.00953491	1	1677	3738	FALSE	1	FALSE
rs59432015	3:130934436:T:C	GSTO3P	0.740071	3.16404	0.00181379	1	1719	3854	FALSE	1	FALSE
rs17334851	3:131035264:C:T	ASTE1	-0.0646851	-3.34463	0.000908927	1	1896	4257	FALSE	1	FALSE
rs1403285	3:130476564:C:T	AC116424.1	0.85544	3.28925	0.00117572	1	1959	4371	FALSE	1	FALSE
rs16837140	3:131290631:C:T	MRPL3	0.0433408	3.47353	0.000622963	1	2137	4670	FALSE	1	FALSE
rs111451029	3:131943622:G:A	BCL2L12P1	0.875721	3.282	0.00112963	1	2072	4638	FALSE	1	FALSE
rs58594346	3:131695717:C:T	AC117409.1	0.127465	3.31388	0.00108185	1	2269	5170	FALSE	1	FALSE
rs6785432	3:131375105:A:T	AC020633.1	-0.287763	-3.16317	0.00169071	1	2230	5227	FALSE	1	FALSE
rs7628262	3:133189192:T:C	ACKR4	-0.117454	-3.6085	0.000391385	0.917799	2345	5384	FALSE	1	TRUE
rs4017717	3:132486313:T:G	AC022296.2	-0.479698	-3.34033	0.000922668	1	2135	4424	FALSE	1	FALSE
rs62280906	3:133136939:A:T	SNORA33	-0.130577	-2.86024	0.0044754	1	2119	4419	FALSE	1	FALSE
rs78393733	3:132968124:T:G	CDV3	-0.0273768	-3.27715	0.0012413	1	2085	4435	FALSE	1	TRUE
rs4854800	3:133757097:C:T	RYK	-0.0245341	-3.07973	0.00234785	1	2273	4445	FALSE	1	FALSE
rs11718777	3:133281162:C:T	RPL39P5	-0.903925	-3.27449	0.0012404	1	2316	4433	FALSE	1	FALSE
rs13079426	3:133522334:A:G	AMOTL2	0.0550117	3.18215	0.0015865	1	2319	4415	FALSE	1	FALSE
rs6772642	3:136760945:T:C	AC072039.1	0.386433	2.59786	0.0100569	1	1166	2820	FALSE	1	FALSE
rs12495584	3:136825785:G:C	TDGF1P6	-0.608779	-2.70438	0.00716194	1	1148	2923	FALSE	1	FALSE
rs12633717	3:135285741:T:C	MSL2	-0.0265997	-2.75429	0.00645227	1	1146	2907	FALSE	1	TRUE
rs2120927	3:134996284:C:T	AC092991.1	0.410706	3.17597	0.00161975	1	1142	2907	FALSE	1	FALSE
rs111323206	3:135949806:C:G	RNY4P4	0.745861	2.78218	0.00587717	1	1026	2912	FALSE	1	FALSE
rs12489178	3:136820234:A:T	RNU6-789P	0.463536	3.41083	0.000719729	0.775868	1078	3135	FALSE	1	FALSE
rs9867384	3:136979955:G:A	AC117382.1	-0.0662541	-3.40913	0.000776646	0.840331	1082	3145	FALSE	1	FALSE
rs2290620	3:137499542:G:T	SLC35G2	0.064723	2.85932	0.00448803	1	1172	3203	FALSE	1	FALSE
rs55686457	3:136874210:G:A	NCK1-DT	-0.0623048	-2.89622	0.00400315	1	1187	3249	FALSE	1	FALSE
rs1072825	3:137274383:C:T	HSPA8P9	0.603628	3.24934	0.00131687	1	1323	3436	FALSE	1	FALSE
rs397266	3:137860107:C:T	DBR1	-0.0282756	-2.81573	0.00535405	1	1280	3290	FALSE	1	TRUE
rs114705527	3:138012330:G:C	ARMC8	0.0451939	3.31865	0.000995098	1	1278	3317	FALSE	1	FALSE
rs1199331	3:138118488:C:T	NME9	-0.0917386	-3.31756	0.000998882	1	1415	3426	FALSE	1	FALSE
rs10935281	3:138172951:G:A	MRAS	0.0468851	3.50381	0.000574353	0.826494	1439	3418	FALSE	1	FALSE
rs75374736	3:137414930:A:G	PPIAP72	-0.295382	-2.64955	0.00840833	1	1469	3386	FALSE	1	FALSE
rs12632376	3:138850534:G:A	GAPDHP39	-0.560147	-3.33379	0.00100833	1	1416	3502	FALSE	1	FALSE
rs1447726	3:139550666:A:C	ATP5MC1P3	0.336279	2.77765	0.00592295	1	1404	3473	FALSE	1	FALSE
rs60341679	3:138992640:G:A	MRPS22	-0.0427183	-3.21199	0.00154602	1	1485	3547	FALSE	1	FALSE
rs79375384	3:139039825:G:A	ACTG1P1	-0.810594	-3.3248	0.00102813	1	1828	3959	FALSE	1	FALSE
rs8800	3:141013268:A:G	SLC25A36	-0.0353111	-3.7329	0.000246325	0.584036	2371	4404	FALSE	1	FALSE
rs55923220	3:140963009:A:T	AC022215.1	0.742784	3.73864	0.000240649	0.561434	2333	4404	FALSE	1	FALSE
rs75248747	3:140548803:C:T	RASA2	-0.0490976	-2.76344	0.00600786	1	2120	4065	FALSE	1	TRUE
rs2127098	3:140883489:A:G	RASA2-IT1	-0.622585	-3.48256	0.000592291	1	2125	4014	FALSE	1	FALSE
rs11708108	3:141951838:G:C	RNF7	0.027429	3.5773	0.000421905	0.823558	1952	3868	FALSE	1	FALSE
rs9819541	3:140960116:G:A	AC133435.1	0.181864	3.5008	0.000520981	1	2018	3873	FALSE	1	FALSE
rs6440027	3:141378407:G:A	TFDP2	0.0440413	3.34575	0.000978194	1	2021	3923	FALSE	1	FALSE
rs9862637	3:142943746:A:G	RNU6-1294P	0.607374	3.04521	0.00259568	1	2143	3994	FALSE	1	FALSE
rs6440032	3:141425418:C:T	RNU1-100P	-0.426524	-2.85532	0.00454373	1	2120	4013	FALSE	1	FALSE
rs16852071	3:141764799:G:C	AC109992.2	-0.342825	-2.84203	0.00487071	1	2160	4034	FALSE	1	FALSE
rs58020426	3:141341594:A:G	PLS1	0.248033	3.43492	0.000660516	1	2262	4225	FALSE	1	FALSE
rs6769133	3:141924942:C:T	RNU7-47P	-0.371097	-3.12227	0.0020096	1	2162	4035	FALSE	1	FALSE
rs6796961	3:143025851:T:C	PBX2P1	-0.212556	-3.53436	0.000490686	0.911695	1858	3927	FALSE	1	FALSE
rs10513184	3:142783108:G:A	ST13P15	-0.0695033	-3.45082	0.000668704	1	1971	4067	FALSE	1	FALSE
rs13061222	3:143519619:G:A	SLC9A9	0.0520846	3.62249	0.000368259	0.785497	2133	4298	FALSE	1	TRUE
rs13073669	3:145764486:C:T	RPL21P39	0.49901	3.42343	0.000688145	1	2101	5423	FALSE	1	FALSE
rs2673862	3:145433939:A:G	PLOD2	-0.0946744	-3.06844	0.00240706	1	2237	5343	FALSE	1	TRUE
rs73004625	3:147095294:T:C	ZIC1	0.125921	3.65278	0.000323803	0.618463	1910	4150	FALSE	1	FALSE
rs6440571	3:148530224:G:A	UBQLN4P1	-0.114662	-3.17172	0.00175821	1	2193	4253	FALSE	1	FALSE
rs6440565	3:148358932:T:C	TM4SF18	0.111278	3.39144	0.000819481	1	2263	4316	FALSE	1	FALSE
rs6764337	3:149944845:T:C	TM4SF1	0.0684764	3.3223	0.00105283	1	2362	4317	FALSE	1	FALSE
rs6791522	3:148461537:C:T	RNU6-1098P	-0.968794	-3.35089	0.000889211	1	2395	4417	FALSE	1	FALSE
rs9868841	3:149180923:C:T	WWTR1	0.0653057	3.70247	0.000273883	0.659783	2409	4300	FALSE	1	FALSE
rs11717908	3:150622735:T:C	AC117386.2	0.839955	3.46819	0.000586183	1	2393	4142	FALSE	1	FALSE
rs12631032	3:150311347:A:C	AC117386.1	0.758142	3.23254	0.001338	1	2311	4043	FALSE	1	FALSE
rs60979559	3:150544412:A:G	SELENOT	0.0411587	3.47624	0.000611724	1	2130	3912	FALSE	1	TRUE
rs7634871	3:150686545:C:G	AC069236.1	0.720868	3.21571	0.00146457	1	2141	3921	FALSE	1	FALSE
rs10513377	3:150452729:C:T	SIAH2	0.0500813	3.53033	0.000506118	1	2115	3967	FALSE	1	FALSE
rs1897489	3:150425445:A:G	MED12L	0.11259	3.37018	0.00088429	1	2301	4387	FALSE	1	FALSE
rs56016740	3:151348193:A:G	RNA5SP145	0.342172	2.96099	0.0032659	1	2261	4359	FALSE	1	FALSE
rs1378820	3:150713195:C:T	GPR171	0.103019	3.28908	0.00116841	1	2299	4364	FALSE	1	TRUE
rs16863227	3:150901456:A:G	AC078816.1	0.318878	3.13298	0.00186952	1	2314	4386	FALSE	1	FALSE
rs115118553	3:150211511:G:C	SETP11	-0.633146	-3.46927	0.000629516	1	2251	4368	FALSE	1	FALSE
rs12637212	3:151622500:C:T	GPR87	-0.155641	-3.57632	0.000432316	0.977034	2260	4307	FALSE	1	FALSE
rs35655656	3:152846344:G:A	AC108718.1	-0.626715	-3.49664	0.000567954	1	2212	4558	FALSE	1	FALSE
rs78467291	3:152792637:C:T	MBNL1	0.0591447	3.57736	0.000424497	0.933894	2200	4549	FALSE	1	TRUE
rs76110651	3:152040390:A:C	TMEM14EP	0.46655	3.15424	0.00174185	1	2296	4622	FALSE	1	FALSE
rs9289905	3:153078377:A:G	P2RY1	0.0762617	3.29209	0.00116728	1	2397	4694	FALSE	1	FALSE
rs6767164	3:152687197:G:A	HMGN2P13	-0.980748	-3.18972	0.00154665	1	2334	4877	FALSE	1	FALSE
rs60339714	3:153246843:T:C	AC078788.2	-0.808227	-3.36532	0.000916028	1	2252	4762	FALSE	1	FALSE
rs11925046	3:153645021:G:A	DHX36	-0.0421918	-3.12745	0.00198228	1	1997	4301	FALSE	1	FALSE
rs115750062	3:153289354:A:G	DDX50P2	-0.31727	-3.2125	0.00143218	1	1912	4265	FALSE	1	FALSE
rs358713	3:155448334:T:C	MME	0.181975	3.59515	0.000404454	0.717501	1774	3824	FALSE	1	TRUE
rs55991223	3:155090616:A:T	C3orf33	0.143202	3.1654	0.00167812	1	1894	3954	FALSE	1	FALSE
rs13090418	3:156344825:G:A	AC104472.5	0.576276	3.04583	0.00248808	1	1875	3922	FALSE	1	FALSE
rs7637459	3:155395995:C:G	SETP14	-0.0400288	-3.51775	0.000489823	0.890498	1818	3891	FALSE	1	FALSE
rs4680237	3:155859113:G:A	KCNAB1	-0.126219	-3.53275	0.000513849	0.924413	1799	3903	FALSE	1	FALSE
rs4680166	3:155061761:G:A	ALG1L15P	0.329957	2.88058	0.004317	1	1802	3905	FALSE	1	FALSE
rs908807	3:156254213:G:A	AC091607.2	0.223156	3.45945	0.000685262	1	1850	3962	FALSE	1	FALSE
rs138128281	3:155557691:G:A	AC091607.1	-0.207615	-3.02894	0.00276171	1	1818	4003	FALSE	1	FALSE
rs12054056	3:156231893:A:G	TIPARP	0.0384726	2.41764	0.0164694	1	1881	4162	FALSE	1	FALSE
rs1516501	3:155730446:T:C	METTL15P1	0.237977	3.34779	0.00097426	1	1884	4163	FALSE	1	FALSE
rs57718542	3:155805476:T:C	PA2G4P4	-0.0972342	-3.05056	0.00253147	1	1926	4229	FALSE	1	FALSE
rs79068671	3:156584323:C:G	AC104411.1	-0.991743	-3.16895	0.00177557	1	1728	4089	FALSE	1	FALSE
rs34434866	3:158098317:C:T	PTX3	0.259225	3.43006	0.00072011	1	1703	4417	FALSE	1	TRUE
rs138721653	3:156381118:C:T	VEPH1	-0.244295	-3.20755	0.00156712	1	1580	4356	FALSE	1	FALSE
rs74884812	3:158962656:A:G	AC080013.6	-0.422001	-3.24356	0.00128874	1	1553	4265	FALSE	1	FALSE
rs2595234	3:158963880:A:T	AC080013.2	0.524591	3.28384	0.00120188	1	1520	4164	FALSE	1	FALSE
rs7639027	3:159190439:G:A	AC080013.5	-0.48002	-3.13212	0.00196823	1	1577	4188	FALSE	1	FALSE
rs61796766	3:158512003:C:T	IQCJ-SCHIP1	0.161456	2.78996	0.00570375	1	1615	4238	FALSE	1	TRUE
rs7631740	3:159133317:C:T	IL12A	-0.19015	-3.01872	0.00271585	1	1803	3591	FALSE	1	TRUE
rs6789479	3:159815034:T:A	BRD7P2	0.070332	3.20537	0.00146713	1	1714	3566	FALSE	1	FALSE
rs75834465	3:160047985:C:A	SMC4	0.0863332	3.56613	0.000441715	0.729272	1651	3573	FALSE	1	TRUE
rs78189380	3:160989218:G:A	IFT80	-0.0777633	-3.33933	0.000925901	1	1650	3572	FALSE	1	FALSE
rs62272180	3:160032281:G:A	KPNA4	0.0337814	3.18116	0.00170342	1	1605	3801	FALSE	1	FALSE
rs9861636	3:159822667:C:A	ARL14	0.343242	2.93999	0.00364195	1	1592	3798	FALSE	1	TRUE
rs76180534	3:160548147:G:A	AC069224.1	-0.309348	-3.19763	0.00159818	1	1680	3911	FALSE	1	FALSE
rs6784918	3:161688919:G:A	NMD3	0.0223441	2.99169	0.00296193	1	1504	4238	FALSE	1	FALSE
rs78562926	3:161135687:C:T	AC108738.1	-0.826363	-2.96411	0.00333938	1	1571	4421	FALSE	1	FALSE
rs62272209	3:160364149:G:A	SPTSSB	0.193988	3.36792	0.000891042	1	1841	4703	FALSE	1	FALSE
rs78369441	3:161672707:C:A	AC112491.1	0.272406	2.98979	0.00309637	1	1900	4829	FALSE	1	FALSE
rs73172704	3:161686128:G:A	RPL23AP42	-0.0496229	-3.08202	0.00232062	1	1900	4829	FALSE	1	FALSE
rs13317918	3:167968292:T:G	HMGN1P8	0.746936	3.66295	0.000307457	0.559265	1819	3739	FALSE	1	FALSE
rs6780209	3:166660798:T:G	PDCD10	0.0303494	2.74631	0.00651012	1	1764	3727	FALSE	1	TRUE
rs6772023	3:167736645:G:A	GOLIM4	0.0722722	3.55326	0.000464705	0.82671	1779	3782	FALSE	1	FALSE
rs144547768	3:170127259:T:C	RPL22P1	0.0624101	3.04552	0.00259868	1	1934	3820	FALSE	1	FALSE
rs4955711	3:169753570:A:G	MECOM	-0.0810882	-3.57479	0.000429852	0.875609	2037	3840	FALSE	1	FALSE
rs2421449	3:168520730:A:G	TERC	-0.747913	-3.37705	0.000860654	1	2043	3881	FALSE	1	FALSE
rs6763533	3:170082675:C:T	MYNN	0.0561174	3.11036	0.00201474	1	2052	3889	FALSE	1	FALSE
rs6444926	3:170133235:T:C	AC078795.1	-0.318388	-3.5039	0.000515148	1	2053	3894	FALSE	1	FALSE
rs16853574	3:169079763:T:C	SEC62	0.0474023	3.40336	0.000791446	1	2008	3840	FALSE	1	FALSE
rs62294347	3:169174515:G:A	SEC62-AS1	-0.5281	-2.69874	0.00728196	1	2008	3801	FALSE	1	FALSE
rs75725101	3:169640873:C:G	RNU4-38P	0.939286	3.38	0.000802727	1	1965	3734	FALSE	1	FALSE
rs57321487	3:169617267:A:T	RNU6-315P	-0.759942	-3.01849	0.00271788	1	1933	3667	FALSE	1	FALSE
rs733507	3:169252918:G:A	SKIL	-0.0620002	-3.35061	0.00095542	1	1856	3667	FALSE	1	TRUE
rs114834500	3:171605843:G:A	EIF5A2	-0.105554	-3.17857	0.00170285	1	1913	3890	FALSE	1	FALSE
rs6769079	3:170628132:A:G	AC061708.1	-0.487337	-3.66327	0.000314809	0.602229	1913	3890	FALSE	1	FALSE
rs9818206	3:171881699:A:G	AC092919.2	-0.22597	-3.51333	0.00054774	1	2215	4115	FALSE	1	FALSE
rs72622535	3:171469137:G:A	FNDC3B	0.051267	3.73184	0.000245512	0.618444	2519	4473	FALSE	1	TRUE
rs4353828	3:171540401:C:T	RPS27AP8	0.496913	3.51289	0.000498572	1	2474	4467	FALSE	1	FALSE
rs75700010	3:171061320:A:C	RN7SL141P	1.05389	3.02955	0.00262266	1	2472	4457	FALSE	1	FALSE
rs76047624	3:171940636:G:A	BZW1P1	-0.531878	-3.33741	0.000932136	1	2495	4441	FALSE	1	FALSE
rs7653242	3:171951720:G:A	TNFSF10	-0.0496878	-3.68703	0.000261143	0.6304	2414	4411	FALSE	1	TRUE
rs9858860	3:172760455:A:G	SLC31A1P1	-0.426895	-3.35353	0.000881022	1	2439	4395	FALSE	1	FALSE
rs10936713	3:171876079:C:T	AC007919.2	-0.477657	-3.50252	0.000517728	1	2391	4381	FALSE	1	FALSE
rs6787360	3:172048594:A:G	RNU4-4P	0.497402	3.50619	0.00056753	1	2453	4270	FALSE	1	FALSE
rs7646248	3:172974102:A:C	ATP5MC1P4	-0.324936	-3.23346	0.00139945	1	2467	4280	FALSE	1	FALSE
rs7614177	3:173453987:T:C	AC069218.1	0.802667	3.45409	0.000660007	1	2388	4821	FALSE	1	FALSE
rs141024105	3:175421345:A:G	UBE2V1P2	0.0985355	3.29288	0.00108802	1	2553	5162	FALSE	1	FALSE
rs4857655	3:176384982:A:G	RNU6-681P	0.393772	3.32582	0.000970581	1	2396	4719	FALSE	1	FALSE
rs61036913	3:175989739:G:A	TBL1XR1	0.0324519	3.5326	0.000501202	1	2340	4672	FALSE	1	FALSE
rs9833612	3:176724650:T:C	ASS1P7	-0.512196	-2.79545	0.00545514	1	2321	4624	FALSE	1	FALSE
rs13077002	3:179673545:T:C	LRRFIP1P1	-0.206561	-3.67098	0.000297334	0.59556	2003	3979	FALSE	1	FALSE
rs9836005	3:178362010:C:T	AC007620.3	-0.458656	-3.28106	0.00113328	1	2044	4072	FALSE	1	FALSE
rs9870179	3:178532517:G:T	ACTL6A	0.0452692	3.61826	0.000338158	0.652645	1930	3973	FALSE	1	FALSE
rs4419362	3:178566680:A:C	AC090425.1	-0.524017	-3.21723	0.00140942	1	1957	3954	FALSE	1	FALSE
rs9290705	3:180174467:T:C	TTC14	0.0620855	3.23563	0.0013928	1	1538	3308	FALSE	1	FALSE
rs12496529	3:180304277:A:C	CCDC39	-0.106989	-2.98373	0.00315544	1	1486	3280	FALSE	1	FALSE
rs7625048	3:180549878:G:A	AC108734.3	0.431497	2.96857	0.00318833	1	1497	3229	FALSE	1	FALSE
rs28650487	3:181371454:A:G	AC108734.2	-0.442059	-3.43856	0.000651956	1	1550	3290	FALSE	1	FALSE
rs78592962	3:181404662:C:T	FXR1	-0.028964	-2.68787	0.00784198	1	1565	3298	FALSE	1	FALSE
rs1805579	3:180630565:T:C	AC108734.4	0.36801	3.16766	0.00166551	1	1570	3296	FALSE	1	FALSE
rs6797366	3:179792884:G:T	DNAJC19	0.0305246	3.31018	0.00109402	1	1492	3153	FALSE	1	FALSE
rs74811931	3:181475408:C:A	AC083904.1	0.758659	2.79698	0.00559845	1	1416	2986	FALSE	1	FALSE
rs515043	3:182852468:G:C	RPL7L1P8	0.441161	3.6838	0.00028641	0.610339	2131	3865	FALSE	1	FALSE
rs9877496	3:182207825:A:G	LINC02031	0.495193	2.92867	0.00361667	1	2185	3942	FALSE	1	FALSE
rs73186947	3:183151355:G:A	AC092953.1	0.424161	3.24055	0.00130201	1	1997	4058	FALSE	1	FALSE
rs76700787	3:183271290:G:A	DCUN1D1	-0.0499507	-3.26102	0.00129124	1	2023	4089	FALSE	1	FALSE
rs62287537	3:184160996:T:C	LINC00888	-0.0827606	-3.02704	0.00278174	1	2126	4231	FALSE	1	FALSE
rs873933	3:183203918:G:T	SNORA81	-0.28662	-3.18456	0.00166598	1	2127	4237	FALSE	1	FALSE
rs16857470	3:183144470:G:A	KLHL6-AS1	-0.646861	-3.35079	0.000889539	1	2269	4569	FALSE	1	FALSE
rs12108025	3:183240827:G:A	KLHL6	0.046249	3.67147	0.00030318	0.693675	2288	4577	FALSE	1	TRUE
rs4859184	3:183129238:G:C	PARL	-0.0488585	-3.47658	0.000607361	1	2495	4605	FALSE	1	TRUE
rs4621373	3:183601105:G:A	ABCC5-AS1	-0.439993	-3.00695	0.0028206	1	2428	4572	FALSE	1	FALSE
rs59460410	3:183008037:T:G	EEF1A1P8	-0.254555	-3.27656	0.00115096	1	2481	4569	FALSE	1	FALSE
rs2136235	3:183075828:C:A	EIF2B5	-0.0210363	-3.39842	0.000801998	1	2452	4637	FALSE	1	FALSE
rs1709624	3:183904232:T:A	AC131235.2	-0.796719	-3.19615	0.00158572	1	2453	4638	FALSE	1	FALSE
rs4686760	3:184514613:G:A	AC131235.1	0.0380241	3.13573	0.00185256	1	2425	4607	FALSE	1	FALSE
rs7431967	3:184219666:T:C	ALG3	0.040117	3.01693	0.00287336	1	2347	4593	FALSE	1	FALSE
rs55720975	3:184180041:T:C	EIF4G1	-0.0304698	-3.32638	0.00101907	1	2358	4582	FALSE	1	FALSE
rs62287507	3:184079960:C:T	CLCN2	-0.0859571	-3.54402	0.000444984	1	2275	4520	FALSE	1	FALSE
rs4912525	3:183838450:G:T	THPO	0.139927	3.51812	0.000525864	1	2302	4517	FALSE	1	TRUE
rs2313216	3:183637251:C:T	EPHB3	0.0777233	3.54807	0.000486301	1	2175	4322	FALSE	1	FALSE
rs1868216	3:185366663:A:G	EIF2S2P2	-0.560292	-3.37602	0.000860879	1	2086	3919	FALSE	1	FALSE
rs60274515	3:184520436:T:C	RPL4P4	-0.047246	-3.46864	0.00063967	1	2192	3978	FALSE	1	FALSE
rs9858719	3:184217288:A:G	TMEM41A	-0.0394198	-3.33981	0.00100596	1	2060	3823	FALSE	1	FALSE
rs16859667	3:184845633:T:C	LIPH	-0.0962762	-3.6144	0.000377353	0.757725	2008	3745	FALSE	1	FALSE
rs2377115	3:184525971:C:T	SENP2	-0.0232467	-2.98594	0.00301677	1	2046	3756	FALSE	1	FALSE
rs75109087	3:185720981:C:T	AC133473.1	-1.04334	-3.41337	0.000793294	1	1954	3740	FALSE	1	FALSE
rs6798888	3:186037296:C:T	TRA2B	0.0482169	3.31026	0.00112058	1	2139	4083	FALSE	1	FALSE
rs111917542	3:186333328:G:A	RN7SL637P	-0.878644	-3.56755	0.000447392	1	2245	4144	FALSE	1	FALSE
rs73052057	3:185843271:G:A	DGKG	0.130024	3.46621	0.000631895	1	2601	4376	FALSE	1	FALSE
rs79403265	3:185581273:G:T	CRYGS	0.0956434	3.41582	0.000763779	1	2735	4560	FALSE	1	FALSE
rs35376159	3:186648929:T:A	TBCCD1	0.0755432	3.4876	0.000580521	1	2714	4574	FALSE	1	FALSE
rs1468836	3:186835441:G:A	EIF4A2	-0.0380766	-3.74138	0.000230611	0.679149	2945	4819	FALSE	1	FALSE
rs77058020	3:185545405:G:A	AC112907.3	-0.230877	-3.43525	0.000659738	1	2953	4820	FALSE	1	FALSE
rs6786774	3:186526489:T:A	AC112907.2	0.922476	3.40197	0.000742703	1	2930	4794	FALSE	1	FALSE
rs17366568	3:186570453:G:A	RPS20P14	-0.182402	-3.50149	0.000555916	1	2952	4839	FALSE	1	FALSE
rs7619111	3:185929467:C:T	AC007690.1	0.550548	3.40019	0.000747415	1	2923	4854	FALSE	1	FALSE
rs79730692	3:186609658:A:G	ST6GAL1	0.0831609	3.70151	0.000271171	0.793448	2926	4864	FALSE	1	TRUE
rs1679196	3:187880614:G:C	RPL39L	0.0821233	3.57121	0.000427959	1	3101	5077	FALSE	1	FALSE
rs55901867	3:187138899:A:T	RTP4	0.109661	3.41981	0.000738254	1	3125	5125	FALSE	1	TRUE
rs62289742	3:187870778:C:T	LPP-AS2	-0.0792056	-3.35306	0.000949657	1	2592	4317	FALSE	1	FALSE
rs6800979	3:187995408:C:T	AC063932.1	0.404685	3.64354	0.000307654	0.790056	2568	4349	FALSE	1	FALSE
rs73890106	3:189652734:G:T	TP63	0.133941	3.77075	0.000214657	0.626154	2917	5191	FALSE	1	FALSE
rs6800495	3:189457674:G:T	MIR944	0.289423	3.19377	0.00152568	1	2948	5414	FALSE	1	FALSE
rs73195990	3:189416277:G:C	RN7SKP296	-0.551812	-3.14614	0.00178951	1	3065	6190	FALSE	1	FALSE
rs12486697	3:191656045:A:T	CCDC50	-0.0369546	-3.47894	0.000606338	1	2788	6023	FALSE	1	FALSE
rs62286269	3:193767728:T:C	VEZF1P1	0.250007	3.19927	0.0015881	1	2542	4858	FALSE	1	FALSE
rs10933716	3:193840329:C:T	OPA1-AS1	0.57514	3.58894	0.000377088	1	2910	5277	FALSE	1	FALSE
rs11928971	3:193384356:C:T	AC080129.2	-0.932494	-3.08318	0.00220301	1	3461	5945	FALSE	1	FALSE
rs1773172	3:194318281:T:A	HES1	-0.0786984	-3.77025	0.00019	0.664429	3497	5941	FALSE	1	FALSE
rs7635991	3:193899784:T:C	AC108676.2	0.473282	3.64733	0.000334404	1	3472	6040	FALSE	1	FALSE
rs1773170	3:194267183:C:T	ATP13A3	-0.0392955	-3.49516	0.000574796	1	3425	6024	FALSE	1	TRUE
rs4687513	3:193794023:A:G	AC046143.1	-0.147416	-3.57948	0.000431017	1	3550	6170	FALSE	1	FALSE
rs56165911	3:194423224:G:A	AC090018.2	-0.261599	-3.66159	0.000287479	0.96708	3364	5908	FALSE	1	FALSE
rs59336634	3:194336788:T:C	ACAP2-IT1	-0.48124	-3.19418	0.00152357	1	3333	5928	FALSE	1	FALSE
rs57732701	3:194179133:T:A	AC090018.1	0.88752	3.75316	0.000202924	0.650778	3207	5856	FALSE	1	FALSE
rs66931235	3:194595190:C:T	ACAP2	-0.0410094	-3.51733	0.000534711	1	3104	5611	FALSE	1	TRUE
rs9836661	3:194374147:A:G	PPP1R2	0.0317887	3.11759	0.00205147	1	3017	5555	FALSE	1	TRUE
rs1044988	3:195961685:A:G	AC069213.1	-0.329596	-3.42177	0.000786932	1	3020	5554	FALSE	1	FALSE
rs9790153	3:195048676:A:T	AC069213.3	-0.375578	-3.21584	0.00149062	1	3048	5547	FALSE	1	FALSE
rs73213978	3:196172501:T:C	AC233280.19	-0.87184	-3.73573	0.000241642	0.713809	2954	5428	FALSE	1	FALSE
rs1467282	3:195297430:A:G	TNK2-AS1	0.157609	3.56852	0.000434832	1	2784	5094	FALSE	1	FALSE
rs60568302	3:195852881:G:A	AC124944.1	0.72839	3.19516	0.00159716	1	2704	5014	FALSE	1	FALSE
rs7617545	3:196353556:C:T	AC024937.1	-0.942883	-3.69699	0.000278721	0.729135	2616	4797	FALSE	1	FALSE
rs73072305	3:195830690:C:T	TFRC	0.0831062	3.65354	0.000321597	0.806887	2509	4669	FALSE	1	TRUE
rs80064395	3:196372546:C:T	LINC00885	0.374358	3.22272	0.00144682	1	2477	4587	FALSE	1	FALSE
rs62287583	3:195233159:T:G	AC069257.1	0.319262	3.36383	0.000849757	1	2376	4524	FALSE	1	FALSE
rs57748162	3:195546145:A:G	AC069257.2	0.472443	2.87074	0.00433248	1	2321	4514	FALSE	1	FALSE
rs73210542	3:196925817:T:C	TM4SF19	-0.242084	-2.96664	0.00320791	1	2368	4512	FALSE	1	FALSE
rs73210546	3:196939958:T:C	RNU6-1279P	0.515715	3.20887	0.00144988	1	2456	4546	FALSE	1	FALSE
rs66516606	3:195281162:C:T	RN7SL434P	-0.556789	-2.9671	0.00320324	1	2457	4548	FALSE	1	FALSE
rs9880750	3:195843047:G:A	AC083822.1	0.923428	3.63486	0.000317817	0.802171	2524	4614	FALSE	1	FALSE
rs76157781	3:196357717:C:T	UBXN7	0.0761102	3.25921	0.00130766	1	2534	4622	FALSE	1	FALSE
rs73219660	3:196256121:T:C	AC117490.1	0.554399	3.71202	0.000262581	0.661966	2521	4632	FALSE	1	FALSE
rs2288765	3:196750016:A:G	AC117490.2	-0.18711	-3.34008	0.00102358	1	2532	4619	FALSE	1	FALSE
rs6809228	3:196381138:C:T	LINC01063	-0.653678	-3.29718	0.00107196	1	2555	4674	FALSE	1	FALSE
rs75391517	3:196415355:G:C	NRROS	-0.0651446	-3.44818	0.000674811	1	2560	4680	FALSE	1	TRUE
rs1872649	3:196397313:A:G	RNU6-646P	0.577358	3.16136	0.00170099	1	2610	4744	FALSE	1	FALSE
rs35902624	3:197303326:G:C	RNU6-42P	0.507855	2.95085	0.00337245	1	2593	4701	FALSE	1	FALSE
rs2630785	3:196356317:T:C	AC016949.1	-0.0983414	-3.42777	0.000720291	1	2455	4482	FALSE	1	FALSE
rs9829832	3:197133891:T:C	NCBP2	-0.0191046	-3.37477	0.00086962	1	2392	4487	FALSE	1	FALSE
rs3010121	3:196948655:C:T	RPSAP69	-0.318101	-3.00674	0.00282252	1	2433	4572	FALSE	1	FALSE
rs35317744	3:196327123:A:G	MELTF-AS1	0.206075	3.4741	0.000610599	1	2441	4579	FALSE	1	FALSE
rs6583205	3:197092110:A:G	RUBCN	-0.0682154	-2.76881	0.00610681	1	1467	2811	FALSE	1	TRUE
rs76368418	3:197775655:G:A	LRCH3	0.0621377	3.55383	0.000468835	0.68028	1451	2697	FALSE	1	FALSE
rs9681804	3:197579398:A:G	AC055764.1	0.964819	3.56069	0.000447871	0.601938	1344	2586	FALSE	1	FALSE
rs9863880	3:197674429:C:T	AC144530.1	-0.054048	-2.74721	0.00630684	1	1317	2549	FALSE	1	FALSE
rs28459095	3:196933991:G:C	RNU6-858P	-0.768807	-3.42449	0.000685573	0.89193	1301	2461	FALSE	1	FALSE
rs9881505	3:197413454:A:G	RPL35A	-0.0461407	-3.46072	0.00065336	0.818007	1252	2348	FALSE	1	FALSE
rs60149583	3:197624444:A:G	RNU6-621P	0.387621	3.11275	0.00199891	1	1152	2228	FALSE	1	FALSE
rs75298702	3:197168900:A:C	FAM157A	-0.206096	-2.57274	0.0106691	1	1031	1920	FALSE	1	FALSE
rs7692530	4:123445:G:C	ZNF595	0.201224	3.42326	0.000722296	0.765633	1060	2078	FALSE	1	FALSE
rs76573953	4:675625:G:A	Z95704.1	-0.859197	-3.23195	0.00144695	1	1062	2143	FALSE	1	FALSE
rs7690704	4:864126:A:G	ABCA11P	0.166657	3.18788	0.00155622	1	1477	3177	FALSE	1	FALSE
rs10001123	4:1558361:C:A	MYL5	-0.101202	-3.34591	0.000956511	1	1891	3881	FALSE	1	FALSE
rs28373520	4:1532196:A:G	ATP5ME	0.0229264	3.10405	0.00205708	1	1891	3881	FALSE	1	FALSE
rs6841277	4:190053:A:G	AC107464.2	-0.401306	-2.64669	0.00871167	1	1955	3991	FALSE	1	FALSE
rs9884553	4:1591711:C:T	AC139887.1	0.324323	3.24625	0.00136866	1	2015	4159	FALSE	1	FALSE
rs28750743	4:1144547:A:C	TMED11P	-0.465134	-3.00462	0.00298746	1	2208	4367	FALSE	1	FALSE
rs78501969	4:931440:C:A	CTBP1-AS	-0.108046	-3.64527	0.000305664	0.642506	2102	4455	FALSE	1	FALSE
rs7378277	4:1568210:A:G	AC078852.1	0.637728	3.555	0.000466028	1	2159	4469	FALSE	1	FALSE
rs4419429	4:1416863:T:C	AC147067.1	-0.170281	-3.47421	0.000620591	1	2311	4627	FALSE	1	FALSE
rs62294126	4:776153:C:T	AC016773.1	-0.250815	-3.58659	0.000411258	0.95412	2320	4665	FALSE	1	FALSE
rs11931951	4:1623424:C:A	FGFR3	-0.167393	-3.42873	0.000721453	1	2282	4605	FALSE	1	FALSE
rs1530587	4:1811503:T:C	LETM1	-0.046112	-2.86217	0.00461498	1	2265	4588	FALSE	1	FALSE
rs73795184	4:1626144:C:G	NSD2	-0.0418966	-3.59754	0.000365251	0.826198	2262	4555	FALSE	1	TRUE
rs11247978	4:1186494:G:C	SCARNA22	0.516134	3.41341	0.000748114	1	2219	4452	FALSE	1	FALSE
rs7684966	4:2481132:G:C	NELFA	-0.0444571	-3.10822	0.00212614	1	2093	4429	FALSE	1	FALSE
rs7669316	4:1932862:A:G	COX6B1P5	-0.928323	-3.08656	0.00217871	1	2141	4243	FALSE	1	FALSE
rs35339646	4:2760454:T:C	HAUS3	0.0699339	3.11093	0.00201098	1	2085	4231	FALSE	1	FALSE
rs524051	4:2138041:A:G	MXD4	0.0440537	3.47618	0.000630234	1	2085	4224	FALSE	1	FALSE
rs362295	4:3247101:C:T	AL158068.2	-0.603248	-2.9695	0.00317892	1	2066	4136	FALSE	1	FALSE
rs846237	4:2479140:T:C	RN7SL589P	-0.300389	-3.61512	0.000342135	0.724642	2118	4067	FALSE	1	FALSE
rs56368812	4:1788279:C:T	AL158068.1	-0.281147	-3.19802	0.00150397	1	2109	4051	FALSE	1	FALSE
rs148396807	4:1486270:T:A	AL645924.1	0.656077	3.58699	0.000379819	0.780907	2056	4029	FALSE	1	FALSE
rs6841606	4:2459150:A:G	AL645924.2	-0.204342	-3.56944	0.000405272	0.890788	2198	4190	FALSE	1	FALSE
rs1203105	4:3461825:A:T	FAM193A	-0.0381277	-2.68465	0.00777803	1	2120	4163	FALSE	1	FALSE
rs1313767	4:3052980:C:T	RNU6-204P	-0.536907	-3.56457	0.000448746	1	2453	4530	FALSE	1	FALSE
rs10924	4:2838473:C:T	AL645949.1	-0.774371	-3.64274	0.000330779	0.880534	2662	4702	FALSE	1	FALSE
rs28703793	4:3761347:G:A	FAM86EP	0.0980022	3.74464	0.000229703	0.74217	3231	5387	FALSE	1	FALSE
rs1899267	4:4540648:C:T	LYAR	0.0626705	3.56192	0.00045471	1	3547	5764	FALSE	1	TRUE
rs79555315	4:4754651:C:T	MSX1	0.140036	3.226	0.00143715	1	3623	6115	FALSE	1	FALSE
rs13113725	4:4370052:T:C	LDHAP1	-0.232555	-3.80349	0.000167064	0.595916	3567	6059	FALSE	1	FALSE
rs75549984	4:5972845:A:C	CYTL1	0.402888	3.13458	0.00185961	1	3714	6443	FALSE	1	TRUE
rs3885409	4:5848928:A:G	STK32B	0.110847	3.67374	0.000293559	1	3796	6448	FALSE	1	FALSE
rs9994968	4:6040675:T:C	RN7SKP275	-0.832402	-3.63142	0.000321939	1	3909	6453	FALSE	1	FALSE
rs58986571	4:6696524:T:C	AC116317.1	0.291444	3.38546	0.000787416	1	3873	6159	FALSE	1	FALSE
rs13125782	4:7428266:T:C	MRFAP1L1	-0.0216016	-3.00825	0.0028089	1	4294	6637	FALSE	1	FALSE
rs9991407	4:7542509:C:T	BLOC1S4	0.0477198	3.74081	0.00023669	1	4294	6633	FALSE	1	TRUE
rs34398873	4:6112467:G:A	KIAA0232	0.0425622	3.85062	0.000138986	0.611121	4397	6658	FALSE	1	FALSE
rs11936782	4:7176818:T:C	AC097382.1	-0.723505	-3.50523	0.000512659	1	4328	6692	FALSE	1	FALSE
rs11736425	4:6231540:G:A	RN7SKP292	-0.93652	-3.53124	0.000466289	1	4331	6678	FALSE	1	FALSE
rs77176869	4:7449749:G:A	CCDC96	-0.137455	-3.66921	0.000310786	1	4345	6668	FALSE	1	FALSE
rs10937857	4:7743547:C:A	MIR95	-0.464305	-3.39383	0.000819799	1	4296	6837	FALSE	1	FALSE
rs4689144	4:7596151:T:C	AC097381.3	-0.476252	-3.29193	0.00109158	1	4306	6795	FALSE	1	FALSE
rs78904156	4:7444704:C:T	HTRA3	-0.264091	-3.55368	0.000458794	1	3799	6032	FALSE	1	TRUE
rs3103095	4:8545657:C:T	RNA5SP152	0.623203	3.57117	0.000436558	1	3402	5570	FALSE	1	FALSE
rs4604051	4:10399096:G:C	UNC93B7	-0.514983	-3.12993	0.00198132	1	2277	5311	FALSE	1	FALSE
rs71603977	4:9949386:T:C	SNRPCP13	0.622246	3.04108	0.0025267	1	2168	5191	FALSE	1	FALSE
rs6448035	4:9443472:G:A	RNA5SP154	-0.615479	-3.28109	0.00120576	1	1899	4989	FALSE	1	FALSE
rs78124964	4:10727429:A:G	AC005674.1	-0.554468	-3.15388	0.00182401	1	1910	5168	FALSE	1	FALSE
rs16869060	4:10495790:C:G	MIR3138	-0.529686	-3.58799	0.000412246	0.826554	2005	5342	FALSE	1	FALSE
rs16895909	4:10281646:G:A	RNA5SP155	-0.473597	-2.9804	0.00307054	1	2034	5428	FALSE	1	FALSE
rs13147855	4:10691942:C:T	WDR1	-0.0321128	-3.41812	0.000746215	1	2037	5431	FALSE	1	TRUE
rs1483656	4:10876658:T:C	AC005599.1	0.546932	3.68065	0.000296463	0.74857	2525	6078	FALSE	1	FALSE
rs12506352	4:13580532:A:G	AC093809.1	0.637193	3.0544	0.00251677	1	2219	5013	FALSE	1	FALSE
rs6835675	4:12461391:T:C	AC007370.1	-0.508746	-3.46992	0.000582527	1	2226	4766	FALSE	1	FALSE
rs10489083	4:13715586:A:T	HSP90AB2P	-0.124659	-3.46307	0.000628242	1	2374	4796	FALSE	1	FALSE
rs76265675	4:14079870:T:C	RAB28	0.05687	3.34621	0.000969032	1	2492	4974	FALSE	1	FALSE
rs28580736	4:13978895:G:T	BOD1L1	-0.0331562	-3.34887	0.000969177	1	2400	4803	FALSE	1	FALSE
rs3846396	4:14123352:A:C	MIR5091	-0.573301	-3.26831	0.00118407	1	2403	4804	FALSE	1	FALSE
rs62295444	4:12660554:G:A	AC006445.2	-0.503737	-3.43626	0.00065735	1	2412	4801	FALSE	1	FALSE
rs13131199	4:15515050:C:T	AC098829.1	0.440088	3.21532	0.00148346	1	2570	5248	FALSE	1	FALSE
rs6449194	4:15814579:C:T	CD38	-0.100748	-3.64095	0.000346627	0.899843	2596	5005	FALSE	1	TRUE
rs2240681	4:16024565:C:T	FGFBP1	-0.256488	-3.41283	0.000776009	1	2468	4772	FALSE	1	FALSE
rs10012583	4:15399754:C:A	PROM1	-0.19568	-3.46295	0.000656498	1	2510	4764	FALSE	1	TRUE
rs73800244	4:17549439:C:T	RN7SL315P	-0.977791	-3.64233	0.000335942	0.67558	2011	4427	FALSE	1	FALSE
rs1514986	4:17058277:G:C	LCORL	0.0870015	3.3204	0.00103874	1	2137	4742	FALSE	1	FALSE
rs73108774	4:19307841:T:A	AC114728.1	0.477771	2.94029	0.00363293	1	2307	4672	FALSE	1	FALSE
rs36069711	4:21788463:C:T	ADGRA3	-0.0888785	-3.65863	0.000321231	0.689682	2147	4743	FALSE	1	FALSE
rs75376308	4:22598608:T:A	AC098583.1	-0.527663	-3.29805	0.00116849	1	2234	4719	FALSE	1	FALSE
rs28475727	4:24005044:C:T	PPARGC1A	0.162441	3.5789	0.000421016	1	2422	4308	FALSE	1	FALSE
rs1267015	4:24151705:A:G	RN7SL16P	-0.769296	-3.24827	0.00126815	1	2706	4888	FALSE	1	FALSE
rs6813879	4:25564772:G:A	DHX15	0.0217165	3.45987	0.000603994	1	2658	4870	FALSE	1	FALSE
rs73243681	4:24166065:A:T	ATP5MGP3	-0.833739	-3.50925	0.000541933	1	2721	4669	FALSE	1	FALSE
rs7697215	4:24515088:C:T	AC108218.1	0.416132	3.33248	0.000996581	1	2590	4513	FALSE	1	FALSE
rs77487613	4:25885927:C:T	SLC34A2	-0.503418	-3.59491	0.000400914	1	2505	4474	FALSE	1	TRUE
rs2244757	4:24887391:T:C	RPS29P11	-0.803313	-3.23504	0.00140178	1	2477	4420	FALSE	1	FALSE
rs60821778	4:25888788:A:G	AC092436.4	-0.494997	-3.01291	0.00293729	1	2397	4301	FALSE	1	FALSE
rs4343712	4:26156131:G:T	RBPJ	-0.0411181	-3.4136	0.000771699	1	2159	3881	FALSE	1	TRUE
rs2854037	4:26496056:C:A	AC106047.1	-0.946793	-3.3604	0.000902426	1	2086	3942	FALSE	1	FALSE
rs2029670	4:28820854:T:C	RN7SL101P	-0.51491	-3.58313	0.000423768	0.982294	2318	5438	FALSE	1	FALSE
rs4692105	4:30828781:T:C	PCDH7	0.0770382	3.66944	0.000307803	0.693787	2254	5235	FALSE	1	FALSE
rs887918	4:31779135:A:G	AC097716.1	0.467058	3.29057	0.00109672	1	2218	5119	FALSE	1	FALSE
rs73219973	4:34300968:G:C	AC016687.1	0.219329	2.83101	0.00508084	1	1392	3900	FALSE	1	FALSE
rs7674793	4:36709460:G:A	AC098827.1	-0.735916	-3.10824	0.00202889	1	2578	6179	FALSE	1	FALSE
rs13118055	4:36345669:C:T	ARAP2	0.05444	3.28406	0.00120973	1	2659	6385	FALSE	1	TRUE
rs7677907	4:36918929:T:C	DTHD1	-0.285884	-3.48726	0.000584791	1	2695	6404	FALSE	1	TRUE
rs60080578	4:38509115:C:T	AC108022.1	-0.768771	-3.10609	0.00212708	1	3696	6553	FALSE	1	FALSE
rs55701840	4:38842400:A:G	AC021106.3	0.509666	3.79413	0.000199525	0.735648	3687	6557	FALSE	1	FALSE
rs4832993	4:38189803:T:C	AC021106.2	-0.340948	-3.76214	0.000196029	0.72805	3714	6536	FALSE	1	FALSE
rs1601758	4:38433101:T:C	LINC02513	-0.576165	-3.79816	0.000170554	0.562486	3298	5978	FALSE	1	FALSE
rs73243389	4:38425269:C:T	LINC01259	-0.701565	-3.58966	0.000417749	1	3215	5978	FALSE	1	FALSE
rs6814033	4:38727641:A:G	MIR574	0.668604	3.39462	0.000824212	1	2825	5383	FALSE	1	FALSE
rs17582921	4:38892649:T:C	RNU6-32P	-0.638304	-3.1101	0.00201645	1	2598	5110	FALSE	1	FALSE
rs4596247	4:38986238:T:G	RFC1	0.0220237	3.11605	0.00209676	1	2634	5180	FALSE	1	FALSE
rs55746279	4:39071693:G:C	AC021148.1	-0.211805	-2.94128	0.00347593	1	2727	5153	FALSE	1	FALSE
rs146738814	4:38920538:C:T	AC021148.2	0.244929	3.4794	0.000562957	1	2687	5088	FALSE	1	FALSE
rs28404028	4:39585698:G:A	SMIM14	0.045649	3.53426	0.000501274	1	2687	5115	FALSE	1	FALSE
rs11544855	4:39512347:T:C	UBE2K	0.0404205	3.1809	0.00166701	1	2691	5108	FALSE	1	FALSE
rs13111541	4:39488473:C:T	AC108471.1	0.281463	3.52027	0.000485348	1	2669	5098	FALSE	1	FALSE
rs6829460	4:40493355:C:T	RN7SL558P	-0.177265	-3.4859	0.000549882	1	2642	4965	FALSE	1	FALSE
rs61650109	4:40290584:C:A	RNA5SP159	0.647582	2.9219	0.00369442	1	2513	4706	FALSE	1	FALSE
rs151201873	4:40321610:A:T	AC098591.2	-0.246272	-3.66261	0.000315319	0.794289	2519	4734	FALSE	1	FALSE
rs55933108	4:40468479:C:T	PDS5A	0.0334863	2.86876	0.00457768	1	2514	4734	FALSE	1	FALSE
rs6819385	4:40339574:A:G	AC098591.1	-0.155534	-3.25021	0.00125978	1	2469	4660	FALSE	1	FALSE
rs4861088	4:41073721:A:T	RNU6-1112P	0.273849	3.02669	0.00264705	1	2521	4665	FALSE	1	FALSE
rs4861064	4:40342542:T:A	AC095057.3	-0.123298	-3.5532	0.000462719	1	2570	4594	FALSE	1	FALSE
rs7669532	4:40255193:T:C	RHOH	-0.0859731	-3.76468	0.000214785	0.556507	2591	4600	FALSE	1	TRUE
rs73229777	4:40259226:A:G	CHRNA9	-0.636547	-3.5257	0.000529382	1	2839	4874	FALSE	1	FALSE
rs4861305	4:40344895:G:A	AC098869.2	-0.450656	-3.43156	0.00066848	1	2824	4949	FALSE	1	FALSE
rs12503237	4:39840544:C:T	AC098869.1	0.635795	3.32357	0.000978201	1	2863	4927	FALSE	1	FALSE
rs790151	4:40718861:T:A	RBM47	0.0474807	3.20945	0.00154919	1	2727	4844	FALSE	1	TRUE
rs34835507	4:40802192:T:C	NSUN7	-0.167309	-3.29674	0.00116267	1	2751	4874	FALSE	1	FALSE
rs79849917	4:40256387:T:G	ARL4AP2	-1.12086	-3.58009	0.000389642	1	2836	4911	FALSE	1	FALSE
rs4861146	4:41811916:T:G	AC131953.1	0.512207	3.25684	0.00123153	1	2730	4906	FALSE	1	FALSE
rs74574259	4:43913503:A:G	NDUFB4P12	-0.281552	-3.02355	0.00277425	1	1750	4623	FALSE	1	FALSE
rs959160	4:47288955:C:G	COMMD8	0.0508687	2.98469	0.00317219	1	1613	3962	FALSE	1	TRUE
rs17609346	4:48336371:T:C	AC107398.2	0.607933	3.17882	0.00160437	1	1618	3957	FALSE	1	FALSE
rs6813436	4:47390820:G:A	AC092597.1	0.273452	3.07912	0.00232432	1	1588	3876	FALSE	1	FALSE
rs2353295	4:48260150:A:G	CORIN	-0.191436	-3.42505	0.000722927	1	1552	3765	FALSE	1	FALSE
rs6845122	4:48063731:A:G	RNU6-838P	0.840731	3.0466	0.00260703	1	1410	3479	FALSE	1	FALSE
rs6847127	4:47611405:C:T	RNU6-868P	0.480407	2.69846	0.00747545	1	1408	3469	FALSE	1	FALSE
rs4695226	4:47382920:C:A	TEC	-0.0523981	-3.19146	0.00153761	1	1250	3197	FALSE	1	FALSE
rs2704400	4:48112382:A:T	OCIAD1-AS1	0.329678	2.46114	0.0143093	1	636	1913	FALSE	1	FALSE
rs17576196	4:48817703:A:G	CWH43	-0.0685531	-2.25353	0.0251712	1	569	1617	FALSE	1	FALSE
rs62336342	4:53076072:T:A	AC027271.1	0.442207	2.53797	0.0115626	1	619	1828	FALSE	1	FALSE
rs301135	4:53778384:A:G	SGCB	-0.0376945	-2.88158	0.00418945	1	723	2006	FALSE	1	FALSE
rs75056412	4:54612452:C:T	RNU6-310P	0.484794	2.81173	0.00548459	1	1557	3631	FALSE	1	FALSE
rs55849518	4:54470353:C:T	FIP1L1	0.0412132	3.38879	0.000854758	1	1568	3590	FALSE	1	FALSE
rs7696144	4:53669877:C:T	LNX1	-0.108709	-3.37495	0.000871675	1	1868	4017	FALSE	1	FALSE
rs17230697	4:55480792:C:T	CHIC2	0.0363388	3.46297	0.000597299	1	1931	4178	FALSE	1	FALSE
rs13109280	4:54380513:A:G	PDGFRA	-0.0688275	-3.1478	0.00186545	1	2012	4271	FALSE	1	TRUE
rs77033262	4:55817000:T:C	RPL38P3	-0.662451	-3.0448	0.00249639	1	2033	4282	FALSE	1	FALSE
rs116037544	4:56260232:T:C	FCF1P8	-0.878306	-2.7627	0.00602116	1	2355	4557	FALSE	1	FALSE
rs62310217	4:57406646:A:T	RN7SKP30	-0.570778	-3.58919	0.00040605	0.863263	2126	4477	FALSE	1	FALSE
rs28488125	4:56974577:C:T	RNU6-652P	-0.786386	-3.37299	0.000822818	1	2391	4787	FALSE	1	FALSE
rs56198714	4:57403918:G:A	RPL7AP31	-0.118786	-3.52085	0.000536395	1	2732	5389	FALSE	1	FALSE
rs2899038	4:56457616:T:C	AC068620.2	-0.346174	-3.01905	0.00289751	1	2886	5421	FALSE	1	FALSE
rs899419	4:57047106:C:T	PPAT	0.0516617	3.24316	0.00137435	1	2902	5449	FALSE	1	FALSE
rs6839014	4:57911929:A:G	PAICS	0.0411399	3.7201	0.000251674	0.730358	2902	5449	FALSE	1	FALSE
rs34824554	4:58024476:C:T	AC108215.1	-0.220041	-3.58439	0.000410199	1	3212	5581	FALSE	1	FALSE
rs17087865	4:58132897:A:G	HOPX	-0.0684115	-3.80513	0.000189443	0.593145	3131	5571	FALSE	1	FALSE
rs11941268	4:57689243:C:T	SPINK2	0.518068	3.66801	0.000315417	0.961076	3047	5613	FALSE	1	TRUE
rs10013938	4:56985600:G:A	NOA1	0.0276538	2.9854	0.0031599	1	3087	5782	FALSE	1	FALSE
rs1277311	4:57902761:C:T	POLR2B	0.0195139	3.59204	0.00041409	1	3087	5782	FALSE	1	FALSE
rs4413462	4:57636878:T:C	RNU6-998P	0.486555	3.3117	0.0010194	1	3128	5802	FALSE	1	FALSE
rs13109990	4:61852714:C:T	ADGRL3	-0.21818	-3.62903	0.000349502	0.740246	2118	5047	FALSE	1	FALSE
rs74737896	4:62803354:C:T	EXOC5P1	-0.398945	-2.96233	0.00325207	1	2334	5480	FALSE	1	FALSE
rs79781973	4:65770592:A:T	AC115223.1	0.0866422	3.64756	0.000334113	0.717341	2147	5384	FALSE	1	FALSE
rs17734810	4:67626038:T:C	AC116049.1	0.738787	2.97976	0.00318711	1	2177	5033	FALSE	1	FALSE
rs1450037	4:67654533:A:G	RNU1-63P	0.752557	3.07216	0.00228379	1	1816	4495	FALSE	1	FALSE
rs6851574	4:67356930:G:T	AC104806.1	-0.316618	-2.6621	0.00810699	1	1827	4478	FALSE	1	FALSE
rs7682081	4:68885135:C:T	TMPRSS11GP	-0.344986	-3.55241	0.000467281	0.909797	1947	4896	FALSE	1	FALSE
rs12646905	4:68693630:A:G	GCOM2	0.159783	2.89833	0.00417202	1	1943	4898	FALSE	1	FALSE
rs73823626	4:69044662:T:G	TMPRSS11F	0.274489	2.89732	0.00412874	1	1902	5132	FALSE	1	FALSE
rs6821850	4:68870286:C:T	YTHDC1	-0.0196752	-3.19421	0.00152343	1	1763	5109	FALSE	1	FALSE
rs4348160	4:70017531:T:G	MT2P1	0.295782	2.89568	0.00411305	1	1709	5070	FALSE	1	FALSE
rs150166026	4:69553769:C:T	TMPRSS11E	-0.165282	-2.62721	0.00923954	1	1732	5144	FALSE	1	FALSE
rs79442233	4:70507545:C:G	SULT1E1	-0.921787	-3.05471	0.00251839	1	2265	6229	FALSE	1	FALSE
rs35454701	4:71471258:G:T	CSN1S1	-0.64844	-3.4556	0.000613344	1	2226	6123	FALSE	1	FALSE
rs11941358	4:70092690:T:C	FDCSP	-0.351249	-3.69749	0.000276583	0.562294	2033	5216	FALSE	1	TRUE
rs71599974	4:71765339:A:G	MUC7	0.69177	3.54946	0.000475592	0.972586	2045	5052	FALSE	1	FALSE
rs11732632	4:72008826:A:C	JCHAIN	0.158752	3.32511	0.00102243	1	1945	4617	FALSE	1	TRUE
rs1814082	4:72076561:G:A	RNU6-520P	0.413569	3.54752	0.000439303	0.865867	1971	4584	FALSE	1	FALSE
rs776837	4:70876153:T:C	RNU6-784P	-0.363538	-2.88237	0.00434527	1	1972	4584	FALSE	1	FALSE
rs56373127	4:71016379:A:G	AC009570.1	-0.146358	-3.25881	0.00128532	1	1980	4584	FALSE	1	FALSE
rs7697794	4:72634276:C:A	GRSF1	0.0543276	3.50296	0.000551769	1	2003	4549	FALSE	1	TRUE
rs16845938	4:72026536:A:C	RNU6-459P	-0.412094	-3.14224	0.00181287	1	2040	4573	FALSE	1	FALSE
rs975971	4:70961850:T:C	SLC4A4	0.151396	3.26018	0.00129698	1	2188	4954	FALSE	1	TRUE
rs1970833	4:73905945:T:C	COX18	-0.0434573	-3.23914	0.0013981	1	1535	3680	FALSE	1	FALSE
rs6820253	4:74839071:T:C	HMGA1P2	-0.155603	-3.33288	0.000947002	1	1547	3611	FALSE	1	FALSE
rs2367443	4:74818406:T:C	ANKRD17	-0.032154	-3.56365	0.000444297	0.696213	1567	3500	FALSE	1	FALSE
rs352029	4:74791795:G:A	AC053527.1	0.504547	2.57353	0.0104584	1	1567	3501	FALSE	1	FALSE
rs553444	4:75061099:C:A	SNORA3	0.744016	3.27609	0.00115284	1	1572	3500	FALSE	1	FALSE
rs9991912	4:74642026:G:A	CXCL1	0.235813	3.18077	0.00170317	1	1504	3487	FALSE	1	TRUE
rs7682309	4:75585210:G:T	PF4	-0.637885	-3.23421	0.00142696	1	1493	3412	FALSE	1	FALSE
rs6836436	4:75230930:T:G	PPBP	-0.81063	-3.41656	0.00074424	1	1486	3406	FALSE	1	FALSE
rs11730881	4:74674373:A:G	AC093677.1	0.176332	3.17451	0.0016985	1	1513	3417	FALSE	1	FALSE
rs7661574	4:75568471:C:T	EPGN	-0.210412	-2.69515	0.00760092	1	1716	3898	FALSE	1	TRUE
rs75595278	4:76050287:G:T	THAP6	0.0468828	3.21523	0.00149146	1	2052	5044	FALSE	1	FALSE
rs34931409	4:76311250:G:A	RCHY1	0.0415127	3.38942	0.000833221	1	2055	5050	FALSE	1	TRUE
rs1348207	4:77167499:A:T	SDAD1	-0.0478802	-2.73897	0.00646391	1	2189	5273	FALSE	1	TRUE
rs74617719	4:77058983:T:C	CXCL9	-0.234566	-3.65333	0.000324943	0.708702	2181	5313	FALSE	1	TRUE
rs72662439	4:76031136:G:A	CXCL10	-0.166581	-3.50488	0.00051331	1	2197	5306	FALSE	1	TRUE
rs4418002	4:76776353:A:G	CXCL11	0.126106	3.46637	0.000590044	1	2218	5299	FALSE	1	TRUE
rs17000522	4:76295629:A:G	NUP54	-0.0415252	-3.33575	0.000988277	1	2107	5106	FALSE	1	FALSE
rs62303276	4:77341745:G:A	40787	-0.0653351	-3.66013	0.000324496	0.685661	2113	5229	FALSE	1	FALSE
rs6837383	4:77823330:A:G	TXNP6	-0.132202	-3.36762	0.000894495	1	2128	5229	FALSE	1	FALSE
rs72655601	4:77221247:C:T	CCNI	-0.0401251	-3.41125	0.000769949	1	2217	5151	FALSE	1	FALSE
rs4618339	4:78053949:C:G	CCNG2	0.0562162	3.58705	0.00041255	0.90101	2184	4890	FALSE	1	FALSE
rs36052736	4:79001041:C:T	MRPL1	-0.0330742	-3.20678	0.00152473	1	1924	4910	FALSE	1	TRUE
rs6825653	4:79524384:G:T	AC114801.3	-0.789215	-3.36377	0.000905984	1	1939	4818	FALSE	1	FALSE
rs6854055	4:79551592:G:T	ANXA3	0.105753	3.47411	0.000612812	1	1824	4032	FALSE	1	TRUE
rs113532839	4:80278524:T:C	LINC01094	0.178115	3.16034	0.00181201	1	1779	4012	FALSE	1	FALSE
rs11723823	4:80576767:C:A	RN7SL127P	-0.506473	-2.96882	0.00330465	1	1905	4514	FALSE	1	FALSE
rs55913586	4:80817835:G:A	PAQR3	0.0601352	3.40861	0.000778672	1	1970	4549	FALSE	1	FALSE
rs17003867	4:80449670:C:G	ANTXR2	-0.11719	-3.61801	0.000363378	0.6152	1693	3945	FALSE	1	TRUE
rs4693503	4:83650277:G:T	HNRNPA3P13	0.0788584	2.83181	0.005058	1	1846	4290	FALSE	1	FALSE
rs17005413	4:83019813:T:C	AC124016.2	0.274942	3.30161	0.00112419	1	1985	4425	FALSE	1	FALSE
rs75669231	4:82660015:T:C	AC124016.1	-0.335472	-3.19865	0.00150078	1	2034	4397	FALSE	1	FALSE
rs4616742	4:82481182:C:T	HNRNPD	0.0191286	3.14945	0.00176992	1	2034	4397	FALSE	1	TRUE
rs11940490	4:84329350:T:C	HNRNPDL	0.0606366	3.37797	0.000874838	1	2007	4417	FALSE	1	FALSE
rs13106643	4:82913706:T:A	ENOPH1	0.0293602	3.64663	0.000304104	0.610337	2007	4417	FALSE	1	FALSE
rs6535303	4:83015974:A:C	AC067942.1	0.508433	3.25572	0.00133218	1	2062	4451	FALSE	1	FALSE
rs11730520	4:83687582:A:G	THAP9	-0.080302	-3.55686	0.000463049	0.952954	2058	4632	FALSE	1	FALSE
rs62319715	4:83149641:C:A	SEC31A	0.0341596	3.70074	0.000273388	0.564547	2065	4629	FALSE	1	FALSE
rs7679085	4:83664207:T:C	snoR442	-0.548758	-3.43054	0.000724284	1	1999	4613	FALSE	1	FALSE
rs4693420	4:83017139:C:A	RNU6-615P	0.639994	3.41519	0.000708636	1	2079	4558	FALSE	1	FALSE
rs78118496	4:83537809:T:C	AC114781.3	0.981094	3.42741	0.00067846	1	2022	4617	FALSE	1	FALSE
rs4693454	4:83448764:A:G	AC114781.2	-0.553682	-3.4457	0.000635504	1	2051	4621	FALSE	1	FALSE
rs7673232	4:84265285:T:C	HELQ	-0.0814864	-3.64447	0.000306587	0.638928	2084	4604	FALSE	1	FALSE
rs75754679	4:85098559:G:A	CDS1	0.111805	3.51471	0.000495286	0.838519	1693	4277	FALSE	1	FALSE
rs74738265	4:86838066:T:A	WDFY3-AS2	-0.222704	-3.10826	0.00202873	1	1638	4312	FALSE	1	FALSE
rs1020585	4:86669260:G:T	ARHGAP24	0.152284	3.60718	0.000384979	0.626746	1628	4177	FALSE	1	FALSE
rs17010842	4:86694156:C:T	MIR4451	-1.08055	-3.53208	0.000464864	0.694042	1493	4027	FALSE	1	FALSE
rs17011645	4:87185848:A:G	PTPN13	-0.0987579	-3.25233	0.0013239	1	1980	4095	FALSE	1	FALSE
rs7666055	4:88141713:G:A	SLC10A6	0.124953	3.34358	0.000982014	1	1954	4103	FALSE	1	FALSE
rs55676643	4:88761728:T:A	AC093827.3	-0.208709	-3.29564	0.00116712	1	2011	4287	FALSE	1	FALSE
rs4693796	4:87900288:C:T	AFF1	0.0325356	3.45329	0.000618436	1	1986	4305	FALSE	1	FALSE
rs4640664	4:86932486:T:C	AC093827.4	0.082964	3.55147	0.00046585	0.926109	1988	4311	FALSE	1	FALSE
rs72877390	4:88365065:G:A	TECRP1	-0.183406	-2.82899	0.00509193	1	1999	4311	FALSE	1	FALSE
rs68083051	4:88466178:G:C	GAPDHP60	-0.0998566	-3.65486	0.000325824	0.688792	2114	4396	FALSE	1	FALSE
rs1381949	4:88832799:G:A	HSP90AB3P	-0.0393534	-3.2562	0.00129019	1	2307	4636	FALSE	1	FALSE
rs13130558	4:88848608:G:A	PPM1K	-0.0614883	-3.58154	0.000417078	1	2435	5067	FALSE	1	TRUE
rs62310030	4:89281565:C:T	HERC6	-0.13637	-3.60256	0.000391197	0.957258	2447	4934	FALSE	1	TRUE
rs6817223	4:88839497:T:C	HERC5	-0.0871356	-3.09658	0.00220651	1	2390	4862	FALSE	1	TRUE
rs1808859	4:89234812:T:C	HERC3	-0.0956319	-3.54815	0.000467774	1	2413	4865	FALSE	1	FALSE
rs6835339	4:90273802:A:G	RNU6-33P	-0.683242	-3.01451	0.00289383	1	2405	4928	FALSE	1	FALSE
rs60912832	4:90920775:C:A	FAM13A	0.125326	3.47603	0.000614804	1	2180	4594	FALSE	1	FALSE
rs3775373	4:89743821:G:T	TIGD2	-0.0485444	-3.03983	0.00263083	1	2180	4594	FALSE	1	FALSE
rs10516835	4:90271840:T:C	AC097478.3	0.737213	2.89374	0.0042302	1	2186	4740	FALSE	1	FALSE
rs55991436	4:92727325:C:G	TMSB4XP8	-0.0564791	-3.16985	0.00174443	1	1879	4521	FALSE	1	FALSE
rs144484279	4:95072831:C:T	SMARCAD1	-0.0609738	-3.1154	0.002114	1	1681	4197	FALSE	1	FALSE
rs10015246	4:97773851:A:G	COX7A2P2	-0.385501	-2.90867	0.00385061	1	1301	3841	FALSE	1	FALSE
rs2903081	4:98038915:T:G	DUTP8	0.587357	2.90089	0.0040764	1	1440	4334	FALSE	1	FALSE
rs17520933	4:98187361:T:C	RAP1GDS1	-0.066848	-3.24878	0.00130595	1	1554	4349	FALSE	1	FALSE
rs10011269	4:99401065:A:C	TSPAN5	0.0821098	3.55485	0.000485698	0.872799	1797	4844	FALSE	1	FALSE
rs165238	4:98712138:G:T	BTF3P13	0.115743	3.1675	0.00166641	1	1867	4838	FALSE	1	FALSE
rs2851307	4:99897610:A:G	EIF4E	0.0463917	3.34888	0.000895509	1	1979	4948	FALSE	1	FALSE
rs7692974	4:100051161:C:A	TRMT10A	-0.0740669	-3.49585	0.000574822	1	2207	4878	FALSE	1	FALSE
rs72694366	4:101534221:T:C	AP001962.1	-0.706985	-2.89459	0.00402351	1	2184	4881	FALSE	1	FALSE
rs3018048	4:100005538:C:T	H2AFZ	-0.0410689	-2.93536	0.00354143	1	2221	4957	FALSE	1	FALSE
rs28448284	4:101210344:G:A	AC097460.2	0.519813	3.07432	0.00226778	1	2183	4957	FALSE	1	FALSE
rs931870	4:102028930:G:C	EMCN	0.109081	3.32731	0.0010332	1	2024	4814	FALSE	1	FALSE
rs1603517	4:101808567:C:T	MIR1255A	0.762269	3.47244	0.000577272	1	2090	4885	FALSE	1	FALSE
rs10000030	4:103374154:G:A	AC084277.1	0.529261	2.91108	0.00398235	1	1959	4531	FALSE	1	FALSE
rs2851000	4:102137727:G:A	AP002075.1	-0.640387	-3.49096	0.000579534	0.942902	1627	4268	FALSE	1	FALSE
rs1426540	4:102445776:C:T	AF213884.3	0.404618	2.89537	0.00401378	1	1547	4021	FALSE	1	FALSE
rs7666330	4:104224899:T:A	RNU7-151P	-1.03171	-3.52369	0.000522552	0.690813	1322	3797	FALSE	1	FALSE
rs4648090	4:103527068:G:A	SLC9B1	-0.151905	-2.95128	0.00336795	1	1317	3800	FALSE	1	FALSE
rs233829	4:103198929:T:G	CENPE	-0.0626895	-2.6919	0.00778047	1	1193	3665	FALSE	1	TRUE
rs4648110	4:103533821:T:A	DDX3P3	0.203404	3.37964	0.000803755	0.924319	1150	3350	FALSE	1	FALSE
rs2725749	4:105833288:C:A	AC004069.1	0.400936	3.2467	0.00127498	1	1584	3383	FALSE	1	FALSE
rs9996800	4:105632303:A:G	TET2	0.0699541	3.44895	0.000628147	1	1593	3375	FALSE	1	FALSE
rs3133162	4:107314152:A:T	RNU6-553P	-0.400491	-2.74733	0.00655158	1	1610	3459	FALSE	1	FALSE
rs9996119	4:107443465:C:T	AIMP1	-0.0317189	-3.00774	0.00290729	1	1504	3246	FALSE	1	FALSE
rs34513395	4:108159007:G:A	LEF1	-0.0780757	-3.30473	0.00110043	1	1647	3956	FALSE	1	TRUE
rs1724442	4:109961884:A:G	OSTC	0.0453964	3.07486	0.00238834	1	1579	3764	FALSE	1	TRUE
rs2575641	4:109605726:G:A	RNU6-431P	0.643457	3.4255	0.000683103	1	1577	3759	FALSE	1	FALSE
rs11943148	4:109794892:T:C	RBMXP4	-0.443642	-3.4583	0.000660947	1	1951	4418	FALSE	1	FALSE
rs2194860	4:109948511:G:A	MIR576	-0.439372	-3.38501	0.000841206	1	1965	4516	FALSE	1	FALSE
rs13137555	4:111150690:C:T	CDC42P4	-0.789974	-3.22083	0.0013923	1	2005	4464	FALSE	1	FALSE
rs3756262	4:110832224:C:T	HIGD1AP14	0.137539	3.26949	0.00117927	1	2086	4438	FALSE	1	FALSE
rs1425351	4:109981002:G:A	CFI	0.109285	3.13438	0.00186086	1	2069	4487	FALSE	1	TRUE
rs9996165	4:110226858:G:C	GAR1	0.0375198	3.08522	0.00218832	1	2036	4473	FALSE	1	FALSE
rs7679048	4:110786290:C:T	EGF	-0.190688	-3.28757	0.00117525	1	2092	4426	FALSE	1	FALSE
rs2189702	4:110085820:G:C	RNU6-35P	-0.521723	-3.57432	0.00042936	0.914107	2129	4387	FALSE	1	FALSE
rs730598	4:110951627:A:G	HSBP1P2	-0.578218	-3.19195	0.0015351	1	2148	4157	FALSE	1	FALSE
rs2717197	4:112544616:T:C	LYPLA1P2	0.451251	3.12379	0.00192731	1	2135	3996	FALSE	1	FALSE
rs72682347	4:112922366:C:G	AC093663.2	-0.555725	-3.05432	0.00242045	1	1772	3783	FALSE	1	FALSE
rs7666510	4:113155792:A:G	AP1AR	0.0381094	3.24392	0.00135497	1	1799	3756	FALSE	1	TRUE
rs17672142	4:113775868:T:C	AC109347.2	0.44419	3.21957	0.00139828	1	1785	3717	FALSE	1	FALSE
rs11724583	4:113343774:A:T	ALPK1	-0.0820254	-3.46625	0.000652716	1	1744	3713	FALSE	1	TRUE
rs6826812	4:113277168:T:C	TIFA	-0.0580074	-3.16978	0.00175637	1	1744	3713	FALSE	1	TRUE
rs6834329	4:113234600:C:G	TOX4P1	-0.137615	-3.11413	0.00198983	1	1689	3558	FALSE	1	FALSE
rs62314881	4:113956403:G:T	AC023886.2	-0.317041	-2.51569	0.0126358	1	1753	3608	FALSE	1	FALSE
rs62314697	4:113392646:C:T	MIR367	-0.876443	-3.20575	0.00146527	1	1815	3703	FALSE	1	FALSE
rs9992488	4:113311185:A:G	MIR302D	-0.451356	-3.08552	0.00218617	1	1815	3704	FALSE	1	FALSE
rs1450784	4:112660493:C:T	MIR302A	-1.11479	-3.37804	0.000879163	1	1815	3704	FALSE	1	FALSE
rs6853238	4:113212607:C:T	MIR302CHG	0.251433	2.71023	0.00703922	1	1825	3708	FALSE	1	FALSE
rs60150779	4:114134892:G:A	RPL7AP30	-0.0483113	-3.3465	0.000974063	1	1883	3836	FALSE	1	FALSE
rs11731494	4:114032432:G:A	AC017007.2	-0.33578	-3.32352	0.00104927	1	1945	3892	FALSE	1	FALSE
rs10155204	4:113958014:C:T	RNU1-138P	-0.423224	-3.39878	0.000751173	1	2019	4214	FALSE	1	FALSE
rs6533864	4:116313560:T:A	CIR1P2	-0.330278	-3.13633	0.00184887	1	1646	4929	FALSE	1	FALSE
rs60324954	4:117396079:T:C	AC106892.1	-0.681914	-3.62522	0.000359691	0.733769	2040	4914	FALSE	1	FALSE
rs79394195	4:118026455:A:G	NT5C3AP1	0.137708	3.47785	0.000602021	1	1743	4662	FALSE	1	FALSE
rs77348550	4:119921897:A:G	AC092670.1	-0.418655	-3.24939	0.00126334	1	1554	4217	FALSE	1	FALSE
rs4452412	4:120072585:A:G	SEPT14P4	0.770605	3.32934	0.000958755	1	1351	4026	FALSE	1	FALSE
rs12508089	4:119396266:G:T	METTL14	-0.0392345	-3.03548	0.0027053	1	1351	4008	FALSE	1	FALSE
rs72908513	4:119992863:A:C	SEC24D	0.0672071	3.39968	0.000806231	1	1417	3947	FALSE	1	TRUE
rs1426818	4:119795868:A:G	KLHL2P1	-0.674348	-3.41083	0.000719709	1	1556	3922	FALSE	1	FALSE
rs421184	4:123750572:A:G	AC097533.1	0.560381	3.41004	0.000763017	1	1908	4238	FALSE	1	FALSE
rs28558827	4:123601657:A:T	IL2	-0.630968	-3.52524	0.000476621	0.80835	1696	4123	FALSE	1	TRUE
rs6848645	4:122606252:T:C	IL21	-0.387693	-3.10394	0.00221647	1	1659	3906	FALSE	1	TRUE
rs2706801	4:122797512:C:T	BBS12	0.0893006	3.29133	0.00109384	1	1654	3805	FALSE	1	FALSE
rs7667266	4:124377723:G:A	SPATA5	-0.0598739	-3.42695	0.000719307	1	1710	3808	FALSE	1	FALSE
rs75625544	4:129617304:A:C	AC093591.3	-0.770031	-2.87999	0.00438359	1	1631	3405	FALSE	1	FALSE
rs77626666	4:129477770:C:T	AC093591.1	0.783516	3.1066	0.00203989	1	1627	3399	FALSE	1	FALSE
rs17013588	4:129589798:T:A	RNU6-583P	-0.726802	-3.58183	0.000411719	0.624577	1517	3200	FALSE	1	FALSE
rs75875880	4:129529352:G:A	MFSD8	-0.0646438	-3.48986	0.00054205	0.813617	1501	3126	FALSE	1	FALSE
rs4834199	4:128422400:G:A	PGRMC2	-0.0226499	-2.94229	0.00364831	1	1445	2966	FALSE	1	FALSE
rs7658572	4:129468316:G:A	SCLT1	-0.0384268	-2.82497	0.00516748	1	1840	4139	FALSE	1	TRUE
rs13142765	4:132248091:C:A	RPL7AP28	-0.655614	-3.14301	0.00188654	1	1791	4737	FALSE	1	FALSE
rs79469446	4:133074604:A:C	AC096711.1	-0.644405	-3.18379	0.00165093	1	1959	5101	FALSE	1	FALSE
rs62313195	4:135764638:A:G	AC104619.3	-0.2937	-2.88991	0.00408247	1	1572	4586	FALSE	1	FALSE
rs6818743	4:139388475:A:G	PCDH18	-0.0859952	-3.64426	0.000337169	0.845958	2509	5447	FALSE	1	FALSE
rs75896383	4:140526665:G:A	NOCT	0.0926374	3.04491	0.0026184	1	2348	4211	FALSE	1	TRUE
rs11733104	4:140709154:A:G	AC093602.1	0.287514	2.88764	0.00411137	1	2345	4217	FALSE	1	FALSE
rs10022036	4:139235664:A:T	RN7SL382P	-0.582557	-3.44512	0.000636836	1	2366	4189	FALSE	1	FALSE
rs2874372	4:140993122:T:C	NAA15	0.0331839	3.7194	0.000252778	0.60414	2390	4174	FALSE	1	TRUE
rs67917842	4:140664598:T:G	AC097376.1	0.119117	3.14742	0.00187604	1	2287	4007	FALSE	1	FALSE
rs4074940	4:140395583:C:T	AC097376.2	-0.0641729	-3.63442	0.000353885	0.79058	2234	3987	FALSE	1	FALSE
rs4863526	4:140944612:T:C	FTH1P24	-0.563634	-3.54786	0.000438754	0.963943	2197	3864	FALSE	1	FALSE
rs113302508	4:141234464:A:T	AC112236.2	0.569419	3.3977	0.000820229	1	2167	3854	FALSE	1	FALSE
rs1402668	4:141084528:C:A	RN7SKP237	0.962797	3.49996	0.000561565	1	2099	3685	FALSE	1	FALSE
rs73857951	4:141089746:C:T	H3F3AP6	-0.157282	-3.64053	0.000340426	0.715236	2101	3675	FALSE	1	FALSE
rs72716382	4:141350474:G:A	AC108053.1	0.433069	3.58694	0.000439118	0.894923	2038	3621	FALSE	1	FALSE
rs56037640	4:140607242:A:G	MAML3	-0.07598	-3.43235	0.000726923	1	2198	3841	FALSE	1	FALSE
rs2602238	4:140593308:A:G	RPL14P3	0.138002	3.3535	0.000935578	1	2254	3890	FALSE	1	FALSE
rs3851425	4:141937423:A:G	ELMOD2	-0.051417	-3.56545	0.000411269	0.93317	2269	3935	FALSE	1	FALSE
rs7659292	4:141172413:C:T	TBC1D9	0.04865	3.21276	0.00149799	1	1981	3762	FALSE	1	TRUE
rs17729514	4:143487451:G:T	IL15	-0.0908282	-3.31117	0.00110123	1	1934	4161	FALSE	1	TRUE
rs114879595	4:143402039:G:A	AC139720.1	-0.581547	-3.47314	0.000575803	0.780214	1355	3885	FALSE	1	FALSE
rs4269130	4:145101424:T:C	USP38	-0.0276228	-2.71325	0.00717142	1	1275	4079	FALSE	1	FALSE
rs10013088	4:144416315:T:C	MIR3139	-0.346574	-2.99175	0.00296136	1	1198	4075	FALSE	1	FALSE
rs2874971	4:144487463:G:A	AC097658.3	-0.313242	-3.30635	0.00108336	1	1216	4068	FALSE	1	FALSE
rs34332032	4:144399221:A:C	RPSAP36	0.247544	3.40558	0.000733264	0.906314	1236	4055	FALSE	1	FALSE
rs1497618	4:144601271:A:G	SMARCA5	-0.0373688	-3.36096	0.000858356	1	1194	4058	FALSE	1	TRUE
rs6833051	4:146873903:G:A	ABCE1	-0.0429071	-2.89848	0.00414336	1	1479	3040	FALSE	1	FALSE
rs2115794	4:147100475:T:C	OTUD4	-0.024972	-3.28838	0.00117411	1	1486	3102	FALSE	1	TRUE
rs7682289	4:146814641:G:A	RTN3P1	-0.0995125	-3.13031	0.00188613	1	1512	3036	FALSE	1	FALSE
rs2220514	4:145576558:G:A	NCOA4P3	0.230836	3.26336	0.00126504	1	1575	2987	FALSE	1	FALSE
rs4586971	4:146638638:C:G	AC093864.1	0.587939	3.22894	0.0013545	1	1591	2999	FALSE	1	FALSE
rs3775498	4:147100117:T:G	AC097372.2	-0.607908	-3.6618	0.000287251	0.613856	2137	3796	FALSE	1	FALSE
rs73855952	4:149292391:A:G	AC010683.1	-0.474983	-2.97798	0.00325797	1	1849	3772	FALSE	1	FALSE
rs11731298	4:148612488:C:T	GTF2F2P1	-0.98888	-3.46183	0.000637704	1	1878	3812	FALSE	1	FALSE
rs17022415	4:147974912:G:C	TMEM184C	0.0398325	3.66177	0.0003116	0.565553	1815	3894	FALSE	1	FALSE
rs78787939	4:148521873:T:C	PRMT9	0.0634108	2.70965	0.00726185	1	1817	3936	FALSE	1	FALSE
rs3846302	4:149117955:G:A	ARHGAP10	-0.086069	-3.45886	0.000652092	1	1867	4016	FALSE	1	FALSE
rs6854578	4:148462987:G:C	RNA5SP165	0.906434	3.59065	0.000409615	0.761884	1860	4042	FALSE	1	FALSE
rs1546529	4:149264399:T:C	NR3C2	0.0855014	3.63758	0.00035302	0.592015	1677	3826	FALSE	1	FALSE
rs7675072	4:148685770:C:T	ASS1P8	0.780631	3.48785	0.000546013	0.882357	1616	3732	FALSE	1	FALSE
rs3749561	4:152610117:T:C	RNA5SP168	-0.405008	-3.09963	0.00208718	1	1367	3505	FALSE	1	FALSE
rs11936071	4:153004184:G:A	SNORD73	-0.491612	-3.46881	0.000624461	0.801808	1284	3441	FALSE	1	FALSE
rs17027158	4:151794207:G:A	AC104819.1	-0.870409	-3.31118	0.00106515	1	1171	3321	FALSE	1	FALSE
rs4309823	4:153136125:A:C	PRSS48	-0.599143	-3.26031	0.00129175	1	1196	3303	FALSE	1	FALSE
rs10452217	4:151754890:T:C	RNU6-1282P	0.510873	3.16371	0.00168764	1	1191	3286	FALSE	1	FALSE
rs12651644	4:152976668:A:C	FAM160A1-DT	-0.262238	-2.71706	0.00719924	1	1114	3115	FALSE	1	FALSE
rs360925	4:152905397:T:C	AC107074.1	0.390115	2.98134	0.00315881	1	1162	3003	FALSE	1	FALSE
rs6818398	4:153943571:T:C	AC080078.2	-0.630686	-3.36982	0.00083204	1	1540	3446	FALSE	1	FALSE
rs6834576	4:153933601:T:C	FBXW7-AS1	0.48242	3.0143	0.00287264	1	1539	3431	FALSE	1	FALSE
rs76899670	4:154112381:A:G	FBXW7	-0.0472758	-3.00712	0.00296622	1	1694	3485	FALSE	1	FALSE
rs57825313	4:152786114:A:C	AC023424.2	-0.835644	-3.62064	0.000335166	0.570118	1701	3508	FALSE	1	FALSE
rs7695877	4:153532240:G:A	FAM192BP	-0.0807817	-3.3895	0.000829796	1	1976	3841	FALSE	1	FALSE
rs9790708	4:155148689:T:C	ANXA2P1	0.236252	3.58816	0.000378187	0.787386	2082	3948	FALSE	1	FALSE
rs112295004	4:155275297:C:T	AC106865.1	-0.420936	-3.46763	0.000622026	1	2454	4580	FALSE	1	FALSE
rs4554047	4:155417619:G:C	AC106865.2	-0.262243	-3.38206	0.000845572	1	2408	4574	FALSE	1	FALSE
rs4696416	4:154023846:T:C	WDR45P1	0.305473	3.51499	0.000534858	1	2409	4574	FALSE	1	FALSE
rs72963129	4:154065186:C:T	SFRP2	0.324101	3.19179	0.00163102	1	2429	4621	FALSE	1	FALSE
rs62325342	4:155942787:G:C	RNU6-1285P	0.504047	3.22968	0.00143097	1	2371	4857	FALSE	1	FALSE
rs62328644	4:156552404:G:A	GUCY1B1	0.0691564	3.49739	0.000586148	1	2746	5508	FALSE	1	TRUE
rs10049919	4:157171679:G:A	PDGFC	0.0619493	2.95434	0.00355312	1	2110	4920	FALSE	1	FALSE
rs6833575	4:157906976:G:A	GLRB	-0.42037	-3.5827	0.000418623	0.845619	2020	4690	FALSE	1	FALSE
rs12108236	4:159214436:G:C	RXFP1	0.802721	3.48168	0.000613986	0.847301	1380	3929	FALSE	1	TRUE
rs10031554	4:158835349:C:T	C4orf46	-0.0652263	-3.33988	0.00100896	1	1380	3789	FALSE	1	TRUE
rs62351219	4:159660106:C:T	FNIP2	-0.0464169	-3.17169	0.00164316	1	1379	3719	FALSE	1	FALSE
rs75893245	4:160092544:C:T	AC093700.1	-0.246122	-3.44796	0.000668706	0.83187	1244	3503	FALSE	1	FALSE
rs115827820	4:163615003:T:C	AC022272.1	-0.705985	-3.44533	0.000636342	1	2127	4712	FALSE	1	FALSE
rs77628853	4:164462251:C:A	TMA16	-0.0532402	-3.24047	0.00137846	1	2062	4480	FALSE	1	FALSE
rs6816841	4:164642993:C:T	ANP32C	-0.141848	-3.15107	0.00176036	1	2695	5343	FALSE	1	FALSE
rs4691919	4:164348398:C:G	36951	0.0407686	3.33108	0.0010222	1	2746	5399	FALSE	1	FALSE
rs56923942	4:165206598:T:A	APELA	-0.451105	-3.66887	0.000279696	0.849157	3036	5942	FALSE	1	FALSE
rs17046703	4:166469186:C:T	AC106872.3	0.537956	2.88598	0.00427724	1	2970	5918	FALSE	1	FALSE
rs2714818	4:166665488:T:A	AC106872.2	-0.618985	-3.28736	0.0011759	1	3004	5911	FALSE	1	FALSE
rs10034131	4:166972011:T:C	GK3P	-0.440334	-3.24175	0.00137541	1	3178	6015	FALSE	1	FALSE
rs10011347	4:165766545:C:T	HADHAP1	-0.114965	-3.25045	0.00133378	1	3249	6312	FALSE	1	FALSE
rs6841985	4:166800902:T:G	TLL1	-0.0984077	-3.14303	0.00192676	1	2967	5857	FALSE	1	FALSE
rs747279	4:169993831:C:A	ANXA10	-0.628228	-3.02697	0.00264465	1	2074	4222	FALSE	1	TRUE
rs1551611	4:169931659:A:G	RPL9P16	0.676317	3.55738	0.000423685	0.808391	1908	4003	FALSE	1	FALSE
rs2133912	4:169785584:T:C	AC080188.2	-0.354915	-2.69739	0.00731107	1	1950	3989	FALSE	1	FALSE
rs7681784	4:169585314:T:C	RNU6-853P	-0.847343	-3.61796	0.000373649	0.732352	1960	3993	FALSE	1	FALSE
rs6849824	4:169523616:C:G	AC084724.1	-0.36485	-3.21872	0.00140233	1	1897	4061	FALSE	1	FALSE
rs17630002	4:171224171:C:T	CLCN3	0.0246845	2.96881	0.00331251	1	1882	4019	FALSE	1	FALSE
rs6840471	4:170276446:A:G	PTGES3P3	0.119669	3.41819	0.000762453	1	1862	4158	FALSE	1	FALSE
rs4588426	4:170895510:C:T	MFAP3L	-0.0751512	-3.41688	0.000756282	1	1862	4348	FALSE	1	FALSE
rs6855218	4:171698026:T:C	AADAT	-0.119442	-3.1011	0.00217602	1	1830	4329	FALSE	1	FALSE
rs7667453	4:172418044:G:C	HSP90AA6P	-0.421163	-3.62183	0.000354006	0.70518	1992	4595	FALSE	1	FALSE
rs35513212	4:174469207:G:T	GALNT7	0.0925093	3.50599	0.000543525	1	1859	3952	FALSE	1	TRUE
rs768425	4:173279047:A:G	AC097534.1	0.431865	3.37903	0.000805485	1	1937	3910	FALSE	1	FALSE
rs62339163	4:174837414:C:T	SAP30	-0.0654962	-3.45408	0.000616685	1	1916	3919	FALSE	1	TRUE
rs11934563	4:174722028:G:A	HAND2	0.191428	3.55696	0.000464519	0.932753	2008	4050	FALSE	1	FALSE
rs61136526	4:174993078:C:T	MORF4	-0.155447	-3.36314	0.000851826	1	2094	4121	FALSE	1	FALSE
rs3857074	4:175365228:C:T	RANP6	-0.0768115	-3.67316	0.000275205	0.580682	2110	4107	FALSE	1	FALSE
rs17064538	4:178199981:T:C	NEIL3	0.193405	3.28734	0.0011876	1	2654	5502	FALSE	1	TRUE
rs13140757	4:180077942:C:A	AC095041.1	0.149012	3.24488	0.00138397	1	2877	5846	FALSE	1	FALSE
rs6831558	4:182066000:G:A	AC093840.1	-0.861467	-3.34585	0.000905044	1	3679	5791	FALSE	1	FALSE
rs12510543	4:182558757:A:G	TENM3	-0.184906	-3.25279	0.00132187	1	3646	5662	FALSE	1	FALSE
rs74353607	4:184496618:A:G	AC079766.1	0.961125	3.78106	0.000182233	0.620139	3403	5353	FALSE	1	FALSE
rs10212884	4:184460696:T:A	WWC2-AS2	0.18794	3.21562	0.00152146	1	3311	5352	FALSE	1	FALSE
rs12512722	4:183552256:A:T	WWC2	-0.0468348	-3.26276	0.00128621	1	3311	5352	FALSE	1	FALSE
rs4862347	4:185191779:G:A	CDKN2AIP	-0.0304093	-3.24383	0.00128753	1	3493	5598	FALSE	1	FALSE
rs78515438	4:184357607:G:A	RNU6-479P	1.02345	3.62079	0.000334982	1	3384	5454	FALSE	1	FALSE
rs28655831	4:184681836:G:C	RWDD4	0.0650396	3.81137	0.000178528	0.608958	3411	5449	FALSE	1	FALSE
rs78735783	4:183775094:G:A	TRAPPC11	0.0320434	3.45985	0.000604031	1	3411	5449	FALSE	1	FALSE
rs4861597	4:184931818:G:A	RNU6-335P	0.405568	3.58455	0.000383276	1	3433	5457	FALSE	1	FALSE
rs793799	4:185381861:A:G	AC099343.2	0.150326	3.72675	0.000224529	0.795956	3545	5891	FALSE	1	FALSE
rs3822124	4:185384914:T:C	AC099343.4	-0.335895	-3.73296	0.000282094	1	3555	5917	FALSE	1	FALSE
rs13129746	4:185815345:G:A	SLED1	-0.440834	-3.62603	0.00034784	1	3561	5751	FALSE	1	FALSE
rs3121384	4:185218841:G:A	AC084871.1	-0.402033	-3.34635	0.000903463	1	3481	5730	FALSE	1	FALSE
rs10027818	4:186109657:C:T	SLC25A4	-0.0916748	-3.76373	0.000214396	0.806987	3764	6101	FALSE	1	FALSE
rs10009829	4:186010875:A:T	AC112722.1	0.416886	3.78339	0.000180595	0.654838	3626	5946	FALSE	1	FALSE
rs4308407	4:186526162:C:T	LRP2BP	-0.106706	-3.43589	0.000711565	1	3557	5953	FALSE	1	FALSE
rs55924283	4:186942863:A:T	ANKRD37	0.112722	3.6309	0.00036364	1	3557	5953	FALSE	1	FALSE
rs62345031	4:185847268:G:A	UFSP2	-0.07285	-3.53059	0.000491942	1	3571	5940	FALSE	1	FALSE
rs77151553	4:186360375:G:T	C4orf47	-0.38912	-3.5552	0.00046693	1	3574	5941	FALSE	1	FALSE
rs7667992	4:186663336:T:G	AC104805.1	-0.424958	-3.58685	0.000380021	1	3567	5827	FALSE	1	FALSE
rs4862502	4:186007879:G:A	SORBS2	-0.12357	-3.64953	0.000327692	1	3423	5693	FALSE	1	FALSE
rs13149714	4:189749951:T:C	AC093909.1	-0.214063	-3.60363	0.000386701	1	3869	7057	FALSE	1	FALSE
rs7667835	4:188848924:G:T	AC093909.6	-0.44479	-3.56824	0.000434531	1	3876	7052	FALSE	1	FALSE
rs4555869	5:1148937:A:G	AHRR	-0.137175	-3.20935	0.00155954	1	1663	3031	FALSE	1	FALSE
rs551256944	5:1023067:T:C	CEP72	-0.0940345	-3.16523	0.00176153	1	2221	3880	FALSE	1	TRUE
rs73028455	5:672477:C:T	TPPP	-0.240972	-3.41368	0.000769095	1	2410	4214	FALSE	1	FALSE
rs56031640	5:1114849:T:C	BRD9	0.0608449	3.37962	0.000854302	1	2836	4940	FALSE	1	FALSE
rs6887135	5:1039487:C:T	CLPTM1L	-0.0302135	-2.8852	0.0042732	1	3506	5763	FALSE	1	FALSE
rs11133770	5:1408979:A:C	LPCAT1	-0.0617398	-3.67116	0.000308406	1	3504	5863	FALSE	1	TRUE
rs6863044	5:1892680:C:T	AC026412.2	0.188224	3.48073	0.000602316	1	3580	6066	FALSE	1	FALSE
rs4866648	5:2183178:T:C	AC025183.1	0.460925	3.74316	0.000228058	0.922953	4047	6728	FALSE	1	FALSE
rs2016440	5:3095378:C:T	C5orf38	-0.133228	-3.49977	0.000566921	1	4261	7630	FALSE	1	FALSE
rs28680555	5:2703379:C:T	AC116359.1	0.549343	3.64674	0.000303977	1	4308	7567	FALSE	1	FALSE
rs301776	5:6114545:G:T	AC091978.1	-0.16928	-3.56332	0.00041452	1	2939	5429	FALSE	1	FALSE
rs3776445	5:6601004:T:C	ADCY2	0.0869991	3.66361	0.000313532	0.93464	2981	5702	FALSE	1	FALSE
rs35336185	5:7054967:T:G	C5orf49	-0.614798	-3.55935	0.000452326	1	2809	5823	FALSE	1	FALSE
rs117441662	5:8048087:A:G	FASTKD3	-0.0787233	-3.48595	0.000549787	1	2732	5793	FALSE	1	FALSE
rs2905985	5:9185619:G:T	AC091965.4	-0.457464	-3.27162	0.00126139	1	2657	5791	FALSE	1	FALSE
rs921186	5:8468123:T:C	MIR4458HG	-0.152094	-3.69113	0.000283618	0.750738	2647	5793	FALSE	1	FALSE
rs440527	5:9548694:G:A	SNORD123	-0.476107	-3.54375	0.000445422	1	2682	5282	FALSE	1	FALSE
rs73036431	5:9972641:G:A	AC012640.2	-0.314327	-3.44928	0.000664481	1	3028	5250	FALSE	1	FALSE
rs32621	5:11502204:A:G	ANKRD33B-AS1	-0.495091	-3.23624	0.00140969	1	2835	5028	FALSE	1	FALSE
rs32105	5:11266128:T:C	AC106760.2	0.625123	3.57759	0.000393259	1	2866	5051	FALSE	1	FALSE
rs111613869	5:14870698:G:A	AC010627.1	0.35365	3.20702	0.00145896	1	1856	3861	FALSE	1	FALSE
rs13172779	5:14886874:A:G	CCT6P2	-0.0964397	-2.91037	0.00383017	1	1879	3862	FALSE	1	FALSE
rs7706439	5:15586293:G:A	AC010491.1	-0.134016	-3.52114	0.000533307	1	1876	3842	FALSE	1	FALSE
rs409214	5:14373284:G:C	RBBP4P1	0.0595371	2.86	0.00464275	1	1847	3863	FALSE	1	FALSE
rs72735065	5:13917111:A:G	AC016575.1	0.579426	3.32151	0.000985231	1	1868	3672	FALSE	1	FALSE
rs42410	5:14670509:G:C	HNRNPKP5	0.521267	2.80017	0.00537774	1	1859	3665	FALSE	1	FALSE
rs258215	5:14763536:T:A	AC114964.1	-0.236793	-2.86209	0.0045963	1	1638	3186	FALSE	1	FALSE
rs1445946	5:16727534:C:T	ZNF622	0.0265239	3.47014	0.00062966	1	2233	4111	FALSE	1	TRUE
rs55933803	5:17883713:G:T	RPS26P28	-0.829815	-3.35741	0.000869135	1	2147	3995	FALSE	1	FALSE
rs1560087	5:16686339:G:A	MYO10	0.0450381	3.65702	0.000323883	0.703797	2173	4002	FALSE	1	FALSE
rs62351383	5:17693733:C:A	BASP1	0.0633839	3.25472	0.00136869	1	2187	4005	FALSE	1	TRUE
rs12653746	5:17405768:A:T	RNU6-1003P	0.375936	2.90703	0.00387037	1	2305	4250	FALSE	1	FALSE
rs58733156	5:16618461:T:G	FTH1P10	0.13549	3.62943	0.00035601	0.841252	2363	4399	FALSE	1	FALSE
rs1084601	5:17943043:C:T	RPL36AP21	0.40721	3.61489	0.000367585	0.819713	2230	4409	FALSE	1	FALSE
rs16886534	5:18881107:A:G	LINC02100	0.478784	3.58945	0.000407653	0.912736	2239	5192	FALSE	1	FALSE
rs73055542	5:20068345:T:A	AC094103.1	-0.505511	-3.2801	0.00113704	1	1713	4271	FALSE	1	FALSE
rs73742003	5:21756698:T:C	AC091946.1	-0.867095	-3.52204	0.00050829	0.661793	1302	3302	FALSE	1	FALSE
rs147167084	5:22196998:G:A	HSPD1P1	0.126566	3.14071	0.0019593	1	1377	3428	FALSE	1	FALSE
rs2278002	5:22214352:A:G	CDH12	0.423599	3.57307	0.000444066	0.748696	1686	4549	FALSE	1	FALSE
rs6864953	5:29613403:A:G	LSP1P3	-0.450314	-3.28759	0.00110804	1	2224	5878	FALSE	1	FALSE
rs79989891	5:29360879:T:A	AC010385.1	-0.836343	-3.46365	0.000595834	1	2224	5879	FALSE	1	FALSE
rs75466289	5:31473824:C:T	RPL19P11	-0.334795	-3.11181	0.00213816	1	2863	5059	FALSE	1	FALSE
rs874220	5:31362530:T:C	DROSHA	-0.0363569	-3.54893	0.000469984	1	2803	4657	FALSE	1	FALSE
rs78690021	5:32461033:T:C	TPT1P5	-0.787898	-3.66681	0.00028188	0.790673	2805	4671	FALSE	1	FALSE
rs10073758	5:32843929:C:T	GOLPH3	-0.0400332	-3.59443	0.000369488	0.986163	2669	4673	FALSE	1	FALSE
rs10076509	5:32065331:C:T	AC025181.2	0.246829	3.71026	0.000239098	0.638392	2670	4674	FALSE	1	FALSE
rs7733322	5:32327384:T:C	RNU6-1079P	0.618821	3.148	0.00177845	1	2686	4750	FALSE	1	FALSE
rs72751602	5:31498214:G:C	RNU6-378P	0.627636	3.0557	0.00240965	1	2678	4797	FALSE	1	FALSE
rs4563640	5:32209961:T:C	MIR579	0.605992	3.52408	0.000512338	1	2589	4702	FALSE	1	FALSE
rs10061486	5:33049029:G:A	AC074134.1	0.426582	3.50465	0.000513749	1	2600	4718	FALSE	1	FALSE
rs62360055	5:32027199:G:A	SUB1	-0.0278111	-3.60292	0.000380863	0.993291	2608	4712	FALSE	1	TRUE
rs73072273	5:32049107:A:G	AC025459.1	0.885588	2.89928	0.0039651	1	2353	4724	FALSE	1	FALSE
rs4260678	5:33630839:A:G	AC010343.2	-0.544943	-3.55363	0.000429556	0.957909	2230	4634	FALSE	1	FALSE
rs75412947	5:32204686:G:A	AC010343.1	0.0669909	3.67136	0.000303484	0.674949	2224	4566	FALSE	1	FALSE
rs4703438	5:34496270:G:A	SLC45A2	0.605911	3.34737	0.000900242	1	2478	5067	FALSE	1	FALSE
rs392588	5:34752609:T:C	AC138409.2	0.0972068	3.18102	0.00159255	1	2520	5066	FALSE	1	FALSE
rs6859682	5:34668797:A:G	RAI14	-0.0486124	-3.48975	0.000590024	1	2463	4829	FALSE	1	FALSE
rs10077149	5:34833001:G:C	AC026801.2	-0.201784	-3.29562	0.00107776	1	2349	4746	FALSE	1	FALSE
rs10054499	5:34764389:A:T	BRIX1	-0.0639478	-3.01194	0.00290934	1	2289	4771	FALSE	1	TRUE
rs336490	5:34848180:C:T	PRLR	-0.105813	-3.0843	0.00231249	1	2394	4952	FALSE	1	FALSE
rs2937552	5:36473192:C:T	IL7R	-0.0777346	-3.37971	0.00085176	1	2289	4598	FALSE	1	TRUE
rs7726563	5:35927258:A:C	SKP2	-0.055982	-3.35995	0.0008614	1	1949	4100	FALSE	1	FALSE
rs1993879	5:35952140:C:T	NADK2-AS1	-0.349073	-3.0272	0.00264269	1	1857	3966	FALSE	1	FALSE
rs2455282	5:36465840:C:T	AC010631.1	0.817553	3.51773	0.000525972	0.978834	1861	3961	FALSE	1	FALSE
rs2056871	5:37424855:C:T	AC008957.3	-0.208127	-3.48751	0.000546693	0.979674	1792	3990	FALSE	1	FALSE
rs62354530	5:36385908:G:C	NIPBL	-0.0541041	-3.20911	0.0014487	1	1794	3869	FALSE	1	FALSE
rs2972936	5:37784208:T:A	RPS4XP6	0.0504624	3.17136	0.00175163	1	1996	4089	FALSE	1	FALSE
rs2910798	5:37735849:A:G	RBISP2	0.824533	3.25778	0.00132157	1	2030	4161	FALSE	1	FALSE
rs2002876	5:36328910:G:T	RN7SL37P	-0.591247	-3.10103	0.00207764	1	2075	4192	FALSE	1	FALSE
rs35654151	5:36359066:G:C	AC025449.1	-0.13546	-3.1226	0.00204051	1	2085	4208	FALSE	1	FALSE
rs10041163	5:38200161:T:G	RNU7-75P	0.644246	2.98227	0.00305226	1	2064	4225	FALSE	1	FALSE
rs16903882	5:38211060:C:G	AC091839.1	0.46987	3.12095	0.00194552	1	2350	4605	FALSE	1	FALSE
rs80109677	5:39355647:C:T	LIFR-AS1	-0.172035	-3.59459	0.000369272	0.904348	2449	4567	FALSE	1	FALSE
rs6865392	5:38585105:C:T	AC091435.2	-0.840639	-3.38728	0.000782359	1	2518	4762	FALSE	1	FALSE
rs696743	5:39207939:C:T	AIG1P1	-0.411969	-3.57538	0.000436857	1	2428	4647	FALSE	1	FALSE
rs11949864	5:38903923:T:C	RICTOR	-0.048594	-3.70605	0.000242961	0.567556	2336	4579	FALSE	1	FALSE
rs28498827	5:39841551:C:T	INTS6P1	0.324293	3.35713	0.000869972	1	2132	5027	FALSE	1	FALSE
rs11740035	5:40196353:T:G	PTGER4	-0.113315	-3.64005	0.000337271	0.682298	2023	5077	FALSE	1	TRUE
rs74788209	5:41038656:G:A	SNORA57	0.968593	3.05487	0.00241616	1	2042	5017	FALSE	1	FALSE
rs72746147	5:40220199:A:T	SNORD72	-0.510648	-3.31576	0.00100513	1	1948	4971	FALSE	1	FALSE
rs34944520	5:40042638:G:T	RPL37	0.0262734	3.50174	0.000552259	1	1934	4967	FALSE	1	FALSE
rs11748743	5:40811886:T:A	CARD6	-0.0735241	-3.45552	0.000659707	1	1918	4963	FALSE	1	TRUE
rs276293	5:42048934:T:C	OXCT1-AS1	0.334098	3.10467	0.00214502	1	1707	4153	FALSE	1	FALSE
rs4146624	5:42690634:G:A	SERBP1P6	-0.0890309	-2.76854	0.00591657	1	1590	4084	FALSE	1	FALSE
rs67276929	5:43073531:C:T	PPIAP77	-0.800148	-3.21741	0.00148013	1	1368	3737	FALSE	1	FALSE
rs10068961	5:42912540:A:G	AC008875.2	0.19325	2.94602	0.00363258	1	1418	3843	FALSE	1	FALSE
rs2036746	5:42408433:A:C	AC008875.1	0.312128	3.05836	0.00265146	1	1403	3845	FALSE	1	FALSE
rs10473313	5:43465092:A:C	AC025171.5	-0.438047	-3.20229	0.0014825	1	1395	3854	FALSE	1	FALSE
rs71627587	5:43189074:G:A	AC025171.2	0.0941426	3.25932	0.00129958	1	1409	3859	FALSE	1	FALSE
rs62370952	5:42835735:A:C	AC025171.4	0.16362	3.37385	0.00088949	1	1454	3843	FALSE	1	FALSE
rs4438884	5:43906923:A:G	AC106800.2	-0.445658	-3.1949	0.00151988	1	1460	3865	FALSE	1	FALSE
rs10053456	5:44056033:A:G	HMGCS1	-0.060092	-2.68092	0.00793136	1	1517	3930	FALSE	1	FALSE
rs309928	5:42892300:G:C	AC114956.3	0.276719	3.10756	0.00203344	1	1526	3932	FALSE	1	FALSE
rs74629895	5:43104511:T:G	EEF1A1P19	0.148721	3.38006	0.000802547	1	1538	3942	FALSE	1	FALSE
rs6886399	5:43413268:G:A	AC114956.1	0.794846	3.40912	0.000724099	1	1540	3950	FALSE	1	FALSE
rs11750864	5:43199049:A:G	AMD1P3	-0.231263	-2.90129	0.0040498	1	1549	4030	FALSE	1	FALSE
rs74600139	5:44446273:T:C	RPL29P12	0.575724	3.2172	0.00149023	1	1584	4110	FALSE	1	FALSE
rs10805692	5:45099458:G:A	MRPS30	0.0342706	3.22045	0.00149837	1	1034	2814	FALSE	1	FALSE
rs75808642	5:50359936:G:T	EMB	0.0736436	2.5333	0.0119401	1	832	2615	FALSE	1	FALSE
rs6449742	5:50881385:G:C	AC112187.1	0.425144	2.94025	0.00348729	1	967	2915	FALSE	1	FALSE
rs3212430	5:52325775:C:T	AC108114.1	0.54026	3.70311	0.000245689	0.60292	2454	5333	FALSE	1	FALSE
rs40145	5:53579843:C:G	AC024569.1	-0.437618	-2.9451	0.00343428	1	2541	5545	FALSE	1	FALSE
rs11956038	5:53508435:T:C	ASS1P9	-0.689109	-3.29036	0.00109754	1	2485	5486	FALSE	1	FALSE
rs12652935	5:53884992:G:A	RNU6-272P	-0.812811	-3.2812	0.0012062	1	2541	5448	FALSE	1	FALSE
rs10073644	5:53861604:C:T	MIR581	-0.422303	-2.71574	0.00692558	1	2496	5447	FALSE	1	FALSE
rs388337	5:53557538:C:T	RN7SL801P	-0.484891	-3.25849	0.00122461	1	2501	5389	FALSE	1	FALSE
rs35952	5:53592163:C:T	MIR4459	0.422471	3.58134	0.000387841	0.991321	2556	5300	FALSE	1	FALSE
rs37780	5:52634586:G:A	AC008873.1	0.488911	3.57683	0.000394363	0.994189	2521	5108	FALSE	1	FALSE
rs6866215	5:53906687:C:T	ARL15	-0.0460956	-3.34698	0.000901462	1	2514	5094	FALSE	1	FALSE
rs269418	5:53040754:T:C	HSPB3	-0.850373	-3.1833	0.00167138	1	2443	4977	FALSE	1	FALSE
rs1423250	5:54269181:A:G	GZMK	-0.165742	-3.50524	0.000551168	1	2208	4884	FALSE	1	TRUE
rs6876943	5:54288053:T:A	GPX8	0.0623163	2.83199	0.00511636	1	2286	4899	FALSE	1	FALSE
rs459503	5:54489166:A:G	AC026704.1	0.572618	3.53065	0.000498773	1	2269	4893	FALSE	1	FALSE
rs2897739	5:53900365:T:C	DHX29	0.0245903	2.98965	0.00309902	1	2292	4956	FALSE	1	FALSE
rs158596	5:55583779:C:G	MTREX	-0.0315007	-2.90425	0.00408347	1	2293	4956	FALSE	1	FALSE
rs9292103	5:55167146:T:C	MIR5687	-0.323384	-3.10543	0.00204775	1	2307	4866	FALSE	1	FALSE
rs459972	5:54486877:G:T	RNF138P1	-0.437235	-3.31177	0.00106237	1	2321	4865	FALSE	1	FALSE
rs1559213	5:54870190:A:C	PLPP1	0.050561	3.69312	0.000255184	0.592281	2321	4871	FALSE	1	FALSE
rs30365	5:55828785:G:A	HNRNPH1P3	-0.202078	-2.99487	0.00293194	1	2359	4724	FALSE	1	FALSE
rs10940486	5:55149235:G:T	AC016596.2	0.283426	3.22698	0.00136353	1	2277	4717	FALSE	1	FALSE
rs12515884	5:55444640:T:C	RPL17P22	0.339969	2.77523	0.00579862	1	2345	4874	FALSE	1	FALSE
rs57912860	5:56789879:T:C	RPL26P19	0.0419873	3.09054	0.00232799	1	2290	4723	FALSE	1	FALSE
rs11741009	5:56751453:C:T	C5orf67	-0.699572	-3.45264	0.000656804	1	2417	4784	FALSE	1	FALSE
rs255231	5:56644757:A:G	MAP3K1	-0.0454123	-3.497	0.00056941	1	2459	4622	FALSE	1	FALSE
rs78024211	5:55826863:C:G	AC008937.2	-0.689568	-3.29101	0.00109508	1	2452	4650	FALSE	1	FALSE
rs79397868	5:57374589:T:C	PLK2	-0.142561	-3.50658	0.000544687	1	2727	5347	FALSE	1	FALSE
rs832635	5:57765653:C:T	GAPT	-0.173691	-3.49477	0.000590916	1	2744	5339	FALSE	1	TRUE
rs35386	5:59802783:T:C	SETP21	-0.359228	-2.86546	0.00457265	1	1429	3425	FALSE	1	FALSE
rs37571	5:58836066:C:T	PDE4D	-0.0726923	-2.70448	0.00733495	1	1375	3395	FALSE	1	TRUE
rs77475296	5:60895174:A:G	AC104113.1	0.487734	2.54013	0.0114925	1	1452	3452	FALSE	1	FALSE
rs16892408	5:60848185:C:T	SMIM15	0.053735	3.46898	0.000626035	0.970354	1550	3397	FALSE	1	TRUE
rs696888	5:60898157:A:G	ZSWIM6	0.0427872	3.04591	0.00259761	1	1464	3335	FALSE	1	TRUE
rs116090247	5:59877875:G:A	AC122718.2	-0.708562	-2.8676	0.00443994	1	1448	3313	FALSE	1	FALSE
rs79988488	5:60846319:C:T	AC122718.1	-0.0942169	-3.26092	0.00127764	1	1407	3323	FALSE	1	FALSE
rs389441	5:60972390:A:G	CKS1BP3	0.236805	3.11488	0.00198493	1	1626	3903	FALSE	1	FALSE
rs1973393	5:62451264:G:C	LRRC70	-0.298354	-3.26633	0.00125963	1	1650	3967	FALSE	1	FALSE
rs67976501	5:62156007:T:C	ISCA1P1	0.099318	3.10544	0.00204767	1	1515	3984	FALSE	1	FALSE
rs168458	5:65007846:C:T	CWC27	0.0342089	3.26327	0.00125785	1	1223	3512	FALSE	1	FALSE
rs3857267	5:63917733:A:G	AC092354.2	0.379133	3.2557	0.00131909	1	1242	3561	FALSE	1	FALSE
rs1030225	5:64053142:A:G	AC092354.1	0.485643	3.20065	0.00157288	1	1244	3563	FALSE	1	FALSE
rs7727731	5:64674446:C:T	RNU6-540P	0.480004	3.31149	0.0011105	1	1616	3934	FALSE	1	FALSE
rs17812416	5:64450343:C:T	AC010359.1	0.512689	3.19914	0.00149832	1	1776	4131	FALSE	1	FALSE
rs154842	5:65411618:C:T	ERBIN	0.0287759	2.8748	0.00444629	1	1773	4131	FALSE	1	FALSE
rs10054594	5:65396546:G:C	AC025442.2	0.282519	3.09176	0.00224815	1	1863	4086	FALSE	1	FALSE
rs61570328	5:66087032:G:A	SREK1	-0.0299048	-3.42548	0.000738384	1	1872	4008	FALSE	1	FALSE
rs2662226	5:66313218:T:C	MAST4-AS1	-0.373237	-3.57643	0.000394954	0.867714	2197	4421	FALSE	1	FALSE
rs148930414	5:67404191:G:A	AC112206.4	-0.885363	-3.59597	0.000402394	0.849856	2112	4270	FALSE	1	FALSE
rs113703849	5:67109014:A:G	AC112206.3	0.956881	3.27989	0.00121454	1	2113	4260	FALSE	1	FALSE
rs6872690	5:67597935:A:G	AC010280.2	0.55618	3.05139	0.00256186	1	2035	4410	FALSE	1	FALSE
rs2561172	5:68681639:A:T	AC010273.2	0.52257	3.08302	0.00220412	1	1291	2819	FALSE	1	FALSE
rs255257	5:67964088:T:C	AC010273.1	0.416788	3.34604	0.000958855	1	1247	2633	FALSE	1	FALSE
rs676012	5:68504967:C:T	CCNB1	-0.0896522	-3.08098	0.0022189	1	1215	2539	FALSE	1	TRUE
rs112101416	5:68321038:G:A	MRPS36	-0.04942	-3.53839	0.000503121	0.59167	1176	2445	FALSE	1	FALSE
rs35243	5:68018262:G:A	RAD17	-0.029901	-3.2835	0.00118103	1	998	2209	FALSE	1	FALSE
rs34935424	5:68595584:C:T	AC139495.3	0.27057	3.16095	0.00177643	1	738	1775	FALSE	1	FALSE
rs16898593	5:68430519:T:C	SERF1B	0.436487	2.9008	0.00407316	1	339	981	FALSE	1	TRUE
rs2874177	5:70960360:T:C	AC139272.1	-0.607625	-2.41405	0.016551	1	237	657	FALSE	1	FALSE
rs66463143	5:71041935:C:T	HMGN1P12	0.70179	2.70083	0.00723734	1	997	2250	FALSE	1	FALSE
rs549579	5:72431457:C:T	RN7SL153P	0.420545	3.19984	0.00149478	1	1475	3630	FALSE	1	FALSE
rs60509487	5:71438236:C:T	PTCD2	0.0661161	3.03851	0.00254779	1	1485	3647	FALSE	1	FALSE
rs16872591	5:71155662:T:A	TNPO1	0.0321762	3.10099	0.00219209	1	1622	4005	FALSE	1	TRUE
rs10069876	5:72588176:A:C	MIR4804	0.325251	3.20755	0.00155063	1	1661	3958	FALSE	1	FALSE
rs3805452	5:71495041:T:C	AC008953.1	0.431907	2.81666	0.00511483	1	1662	3955	FALSE	1	FALSE
rs6883073	5:72599392:C:G	AC020893.1	-0.322156	-3.03677	0.00256221	1	1728	4092	FALSE	1	FALSE
rs74835206	5:71465921:G:T	AC116345.1	-0.340444	-3.44962	0.000688942	1	1776	4063	FALSE	1	FALSE
rs4302566	5:72641086:C:G	AC099522.1	-0.128114	-3.05782	0.0023931	1	1936	4425	FALSE	1	FALSE
rs296931	5:73731177:C:G	AC099522.2	0.202247	3.47801	0.00056579	1	2039	4572	FALSE	1	FALSE
rs347246	5:72781131:G:A	BTF3	-0.0192394	-2.99727	0.00306574	1	2039	4572	FALSE	1	FALSE
rs17552137	5:72967291:C:T	ANKRA2	-0.0580935	-3.45616	0.000655254	1	2122	4647	FALSE	1	FALSE
rs6888331	5:73682008:T:A	ARHGEF28	0.100582	3.58522	0.000416827	0.939946	2255	4633	FALSE	1	FALSE
rs576243	5:72460195:A:G	AC091868.1	-0.762985	-3.45915	0.000605557	1	2293	4651	FALSE	1	FALSE
rs4267847	5:72587265:C:T	LINC02122	0.679531	3.47108	0.000580103	1	2487	4857	FALSE	1	FALSE
rs17645885	5:73850292:T:C	HEXB	-0.0519459	-3.243	0.00138103	1	2281	4540	FALSE	1	TRUE
rs1423527	5:74602699:C:A	RNU6-658P	-0.470831	-3.54666	0.000440691	1	2322	4623	FALSE	1	FALSE
rs2313977	5:73549355:C:G	FAM169A	0.0987692	3.3015	0.00112248	1	2224	4584	FALSE	1	TRUE
rs77481111	5:74221663:C:G	AC116337.4	0.976149	3.2295	0.00141956	1	2235	4634	FALSE	1	FALSE
rs282387	5:73243486:C:G	AC116337.2	-0.34766	-3.25625	0.00132894	1	2242	4606	FALSE	1	FALSE
rs76670507	5:74599093:C:T	RPL27AP5	-0.716711	-3.59756	0.000408123	0.903176	2213	4528	FALSE	1	FALSE
rs77704408	5:73884165:G:A	HMGCR	0.0727173	3.72125	0.000264901	0.58649	2214	4586	FALSE	1	FALSE
rs4318758	5:75278114:A:G	POLK	0.0514457	3.58882	0.000377265	0.797538	2114	4439	FALSE	1	FALSE
rs6869217	5:74298673:T:C	AC108120.1	-0.227617	-3.19961	0.00149593	1	2207	4645	FALSE	1	FALSE
rs7714554	5:74951747:C:T	AC113404.3	-0.0818822	-3.3873	0.000854896	1	2343	4671	FALSE	1	FALSE
rs4704326	5:75833416:A:G	HMGN2P4	0.160075	3.21913	0.00150342	1	2389	4675	FALSE	1	FALSE
rs12515607	5:76414575:C:T	PDCD5P2	-0.354721	-3.63642	0.000340196	0.849809	2498	4695	FALSE	1	FALSE
rs2455221	5:75923141:G:A	SNRPCP2	-0.0890725	-3.53109	0.000466544	1	2494	4741	FALSE	1	FALSE
rs6885282	5:76509129:C:G	IQGAP2	-0.064117	-3.45284	0.000663812	1	2552	4756	FALSE	1	TRUE
rs10214128	5:75996051:G:A	AC025188.1	0.517786	3.59343	0.000406197	1	2614	5080	FALSE	1	FALSE
rs6895132	5:75239130:T:G	RN7SL208P	-0.59108	-3.42293	0.000733311	1	2760	5187	FALSE	1	FALSE
rs6896578	5:76423090:C:T	AGGF1	0.0368173	3.61675	0.000380232	1	2767	5097	FALSE	1	FALSE
rs335614	5:76708987:A:G	SNORA47	-0.52436	-3.36091	0.000858527	1	2766	5077	FALSE	1	FALSE
rs59892757	5:76170037:T:C	ACTBP2	0.067256	3.18205	0.00165741	1	2298	4474	FALSE	1	FALSE
rs55932511	5:76690380:A:G	SCAMP1	0.0358839	3.14605	0.00190335	1	2131	4496	FALSE	1	FALSE
rs254420	5:77069705:T:C	LHFPL2	0.0960872	3.68318	0.000289085	0.60014	2076	4330	FALSE	1	TRUE
rs341927	5:77940438:C:T	AC016559.2	-0.451663	-3.16043	0.00179681	1	2167	4493	FALSE	1	FALSE
rs74813982	5:78761927:T:C	AC020898.1	0.119041	3.39347	0.000818173	1	2278	4524	FALSE	1	FALSE
rs7712162	5:78945171:C:T	AC093270.1	-0.432215	-3.02381	0.00267172	1	2332	4589	FALSE	1	FALSE
rs10040460	5:78160740:T:C	TENT2	0.0390248	3.15012	0.0018561	1	2400	4595	FALSE	1	TRUE
rs7737664	5:78918099:C:T	CMYA5	0.108731	3.22365	0.00145658	1	2426	4825	FALSE	1	FALSE
rs2913545	5:79323484:G:C	MTX3	-0.0352668	-3.43898	0.000703699	1	2304	4698	FALSE	1	FALSE
rs62366870	5:79867554:G:A	THBS4	-0.384437	-3.54963	0.000459551	1	2304	4698	FALSE	1	FALSE
rs6885347	5:79496876:G:A	AC026410.1	-0.209233	-3.35481	0.000943328	1	2538	4810	FALSE	1	FALSE
rs16877256	5:79139377:A:G	AC026410.2	-0.669789	-3.24822	0.00137141	1	2535	4814	FALSE	1	FALSE
rs13164900	5:79886959:A:G	AC026410.3	-0.0887687	-3.11262	0.0019998	1	2558	4802	FALSE	1	FALSE
rs494039	5:80286448:G:A	HNRNPA1P12	-0.230858	-3.35654	0.000871794	1	2588	4827	FALSE	1	FALSE
rs6884654	5:78948971:A:T	FAM151B	0.122656	3.72231	0.000249792	0.641467	2568	4796	FALSE	1	FALSE
rs35736176	5:79863681:G:A	LINC01337	-0.668939	-3.31342	0.00101332	1	2516	4776	FALSE	1	FALSE
rs1129770	5:79086883:G:A	AC008434.1	-0.431259	-3.37107	0.00082839	1	2484	4771	FALSE	1	FALSE
rs6866125	5:79087065:G:A	MTRNR2L2	0.736649	3.51313	0.000498149	1	2533	4746	FALSE	1	FALSE
rs6880347	5:80500585:T:C	AC022493.1	0.53569	3.68424	0.000263914	0.640519	2427	4589	FALSE	1	FALSE
rs57040652	5:80578610:T:A	RASGRF2	-0.0608495	-3.58687	0.000406821	0.960099	2360	4623	FALSE	1	TRUE
rs10036491	5:80485716:G:A	AC026436.1	-0.0481167	-2.6772	0.00808255	1	2027	4073	FALSE	1	FALSE
rs55874148	5:81605555:C:A	SSBP2	0.0620931	3.4793	0.000610499	1	2094	3882	FALSE	1	FALSE
rs28405913	5:81007697:T:G	SEM1P1	-1.0336	-3.56995	0.000404516	0.866879	2143	3936	FALSE	1	FALSE
rs224960	5:81699253:A:G	PPIAP11	-0.0495661	-2.75721	0.00612103	1	2164	3943	FALSE	1	FALSE
rs16899621	5:81735949:A:C	RN7SL378P	0.650922	3.288	0.00110648	1	2110	3867	FALSE	1	FALSE
rs34228043	5:82202854:A:C	AC010598.1	-0.647262	-3.5822	0.000413419	0.808233	1955	3911	FALSE	1	FALSE
rs6876647	5:81920484:G:A	XRCC4	0.0410141	3.38505	0.000845636	1	2069	3964	FALSE	1	TRUE
rs7723783	5:82328398:A:G	COQ10BP2	-0.84142	-3.03238	0.00271532	1	2204	4089	FALSE	1	FALSE
rs62371864	5:81969112:A:T	VCAN	-0.0762325	-3.50415	0.000555432	1	2235	3972	FALSE	1	TRUE
rs71638273	5:83588760:G:T	AC020899.1	-0.207943	-3.04799	0.00247074	1	2021	3704	FALSE	1	FALSE
rs10060821	5:83419996:C:T	EDIL3	0.167968	3.36786	0.000900936	1	1899	4504	FALSE	1	FALSE
rs73143759	5:86456308:A:C	RASA1	-0.0403483	-3.09487	0.00218886	1	1443	3008	FALSE	1	FALSE
rs30394	5:86490293:C:T	CCNH	-0.0276133	-2.80419	0.00554506	1	1269	2772	FALSE	1	FALSE
rs12189343	5:87743327:T:A	TMEM161B	-0.0325024	-2.78302	0.0058528	1	849	2225	FALSE	1	FALSE
rs419306	5:88611231:G:A	MEF2C	-0.0650642	-3.24985	0.0013335	1	883	2324	FALSE	1	FALSE
rs62378013	5:89582115:T:A	MBLAC2	-0.10724	-3.60444	0.00038174	0.569557	1492	3154	FALSE	1	FALSE
rs3763070	5:89768989:C:T	LYSMD3	0.0333814	3.47789	0.000566018	0.902799	1595	3126	FALSE	1	TRUE
rs73185169	5:90255181:G:A	LUCAT1	0.14924	3.07286	0.00236968	1	1574	3648	FALSE	1	FALSE
rs10514345	5:90424279:C:T	ARRDC3	0.0821213	3.16171	0.00178353	1	1555	3548	FALSE	1	FALSE
rs2216591	5:92241515:C:G	AC108102.1	0.537958	3.24248	0.00136762	1	1142	2135	FALSE	1	FALSE
rs449798	5:93948875:G:A	AC114980.1	-0.117686	-3.26236	0.001276	1	1171	2130	FALSE	1	FALSE
rs10059576	5:94167661:G:A	FAM172A	-0.0526213	-3.43512	0.000709517	0.950043	1339	2344	FALSE	1	FALSE
rs115255638	5:93795387:C:T	MTND6P3	-0.580594	-2.42397	0.0160992	1	1414	2625	FALSE	1	FALSE
rs159023	5:94288000:C:A	AC025766.1	-0.433735	-2.81194	0.00518897	1	1417	2661	FALSE	1	FALSE
rs9285013	5:93050453:C:T	SLF1	0.0575659	3.20452	0.0015326	1	1417	2661	FALSE	1	TRUE
rs17084159	5:94194065:T:G	RPL7P18	0.303921	3.05916	0.00246375	1	1562	2851	FALSE	1	FALSE
rs17083735	5:93812719:A:C	AC090071.1	-0.597728	-3.30504	0.00110592	1	1640	3247	FALSE	1	FALSE
rs36733	5:94168290:C:T	ARSK	0.0548104	2.8968	0.00416183	1	1763	3467	FALSE	1	FALSE
rs2731829	5:94783175:A:C	RFESD	0.0849628	3.22036	0.00149244	1	1742	3546	FALSE	1	FALSE
rs190034	5:95017531:C:T	ELL2	0.0430597	3.5613	0.000451625	0.780409	1728	3814	FALSE	1	FALSE
rs35896762	5:94756680:C:A	MIR583HG	-0.656571	-3.23448	0.00132923	1	1644	3700	FALSE	1	FALSE
rs10476681	5:95775005:A:G	AC020900.1	-0.483817	-3.0097	0.00279582	1	1677	4103	FALSE	1	FALSE
rs12110061	5:96386398:T:C	AC020900.2	0.46179	3.56405	0.000441867	0.697707	1579	4097	FALSE	1	FALSE
rs1560837	5:95825444:A:G	AC009126.1	0.147814	3.1507	0.00182676	1	1711	4448	FALSE	1	FALSE
rs4077349	5:95454131:G:A	AC008850.1	0.120388	2.73008	0.00663722	1	1707	4443	FALSE	1	FALSE
rs59482420	5:96885867:A:C	RNU1-73P	-0.476448	-2.92999	0.00360175	1	1877	4757	FALSE	1	FALSE
rs111506160	5:96337024:T:A	AC008883.1	-0.711452	-2.92141	0.00370005	1	1911	4765	FALSE	1	FALSE
rs6557054	5:97551830:A:C	CSNK1A1P3	0.183781	3.05275	0.00252804	1	1676	4531	FALSE	1	FALSE
rs6889644	5:97518164:A:G	RNU6-402P	-0.398779	-3.14416	0.00189303	1	1667	4559	FALSE	1	FALSE
rs75624281	5:98138730:C:T	CHD1	0.0716823	3.47111	0.000608598	0.96341	1583	4408	FALSE	1	TRUE
rs11742975	5:98401399:G:A	MTND6P22	-0.510793	-2.87672	0.00440941	1	1290	3909	FALSE	1	FALSE
rs10035776	5:98631011:C:G	MTND4P35	-0.30339	-2.94421	0.00354485	1	1287	3914	FALSE	1	FALSE
rs2166722	5:98421889:C:T	MTCO3P22	0.606866	3.17356	0.00170467	1	1282	3911	FALSE	1	FALSE
rs7700891	5:98479004:T:C	MTATP6P2	0.299568	3.30993	0.00108886	1	1281	3909	FALSE	1	FALSE
rs57154911	5:98437035:G:A	MTCO2P22	0.302824	3.42701	0.000717685	0.920072	1282	3908	FALSE	1	FALSE
rs2260806	5:99226031:T:C	MTCO1P22	0.362068	2.97886	0.00319398	1	1280	3906	FALSE	1	FALSE
rs17258745	5:101116278:A:G	MIR548P	0.763466	2.95356	0.00334368	1	1466	4298	FALSE	1	FALSE
rs58377143	5:101866873:C:T	PPIP5K2	-0.0569572	-3.48306	0.000555548	0.844433	1520	3924	FALSE	1	FALSE
rs524571	5:102681261:T:C	C5orf30	-0.0638852	-3.18316	0.00158114	1	1571	3962	FALSE	1	FALSE
rs10464043	5:107139503:T:C	PSMC1P5	0.492628	3.41063	0.000720242	1	2337	4413	FALSE	1	FALSE
rs2431250	5:108669559:G:A	AC133134.1	-0.328342	-3.12257	0.00200819	1	2564	5149	FALSE	1	FALSE
rs4957561	5:107995982:A:C	LINC01023	-0.192177	-3.10432	0.00205528	1	2407	5086	FALSE	1	FALSE
rs7710347	5:108166815:C:T	FER	0.0569276	3.51818	0.00052831	1	2458	5073	FALSE	1	FALSE
rs11739880	5:108341478:G:T	AC109481.1	-0.910571	-3.12869	0.0018963	1	2329	4967	FALSE	1	FALSE
rs6891065	5:108948059:G:C	MAN2A1	0.0464632	2.99563	0.00306039	1	1972	4532	FALSE	1	FALSE
rs62374644	5:109553422:A:G	RN7SKP230	0.60575	3.16318	0.00179597	1	1957	4498	FALSE	1	FALSE
rs9763502	5:110704910:T:C	BCLAF1P1	0.100024	2.97581	0.00311575	1	2078	4270	FALSE	1	FALSE
rs74966309	5:110992642:G:A	STARD4-AS1	0.136153	3.67303	0.000307533	0.664579	2161	4403	FALSE	1	FALSE
rs6876893	5:111542008:A:C	STARD4	-0.0787179	-3.11467	0.00209291	1	2171	4407	FALSE	1	TRUE
rs10065383	5:111902482:A:T	AC010261.1	0.491571	3.14666	0.00178642	1	2279	4947	FALSE	1	FALSE
rs56215833	5:112502420:C:A	AC010261.2	0.674935	3.49843	0.000525482	1	2300	4896	FALSE	1	FALSE
rs80040668	5:111927330:A:G	CBX3P3	-0.712072	-3.23306	0.00133566	1	2241	5385	FALSE	1	FALSE
rs4957648	5:111893591:C:T	XBP1P1	0.196537	3.02558	0.00278546	1	2300	5550	FALSE	1	FALSE
rs7725873	5:112475070:C:G	AC008536.1	-0.611916	-3.34302	0.000986018	1	2325	5553	FALSE	1	FALSE
rs61354560	5:114444980:G:C	AC008494.1	-0.502119	-3.12342	0.0019297	1	2243	5240	FALSE	1	FALSE
rs17467610	5:114662020:T:C	HMGN1P15	-0.415833	-2.35632	0.018982	1	2259	5210	FALSE	1	FALSE
rs3797570	5:115169920:G:A	CCT5P1	-0.115867	-3.44682	0.000676376	1	2350	5370	FALSE	1	FALSE
rs26532	5:115173678:C:A	FEM1C	-0.044944	-3.29175	0.00109227	1	2310	5310	FALSE	1	TRUE
rs256977	5:114886310:C:A	AC010226.1	0.0674771	3.06262	0.00246504	1	2338	5253	FALSE	1	FALSE
rs10062556	5:115075073:A:C	TICAM2	-0.172871	-3.42167	0.000737049	1	2334	5252	FALSE	1	TRUE
rs11241391	5:115770409:T:A	TMED7	-0.0531315	-2.92268	0.00382195	1	2399	5243	FALSE	1	TRUE
rs258014	5:115833644:C:A	AP3S1	0.029751	3.5741	0.000432839	1	2368	5185	FALSE	1	FALSE
rs12655946	5:115071549:A:G	RNU6-644P	0.384972	3.33625	0.00100526	1	2466	5198	FALSE	1	FALSE
rs1021516	5:116544172:C:A	HMGN2P27	-0.45595	-3.01277	0.0027684	1	2467	5230	FALSE	1	FALSE
rs113885460	5:116519391:C:A	AC018752.1	-0.844583	-3.35327	0.000952074	1	2447	5311	FALSE	1	FALSE
rs75009178	5:115082586:T:C	RPS14P8	1.13245	3.56959	0.00043587	1	2600	5696	FALSE	1	FALSE
rs17164372	5:115315944:A:G	RPS17P2	-0.867817	-3.38198	0.000797147	1	2586	5745	FALSE	1	FALSE
rs4489096	5:116435955:G:C	LINC00992	-0.601719	-3.73811	0.000231771	0.580355	2504	5301	FALSE	1	FALSE
rs6885055	5:119035619:A:C	DMXL1	0.0421213	3.66154	0.000319243	0.675837	2117	4604	FALSE	1	FALSE
rs330171	5:119075640:C:T	LAMTOR3P2	0.899624	2.90665	0.00403684	1	2116	4790	FALSE	1	FALSE
rs57988123	5:118301780:T:A	RNU6-701P	0.739712	3.15259	0.00186436	1	2130	4801	FALSE	1	FALSE
rs80330120	5:118270137:G:A	AC027320.1	-0.670293	-2.75274	0.00620348	1	2106	4633	FALSE	1	FALSE
rs4481370	5:119220292:C:T	RN7SL174P	-0.7221	-3.64786	0.000330125	0.707457	2143	4659	FALSE	1	FALSE
rs11949190	5:119043487:G:A	RNA5SP190	0.619619	3.07347	0.00227406	1	2140	4664	FALSE	1	FALSE
rs7724812	5:120501442:T:G	SRFBP1	0.0523056	3.62842	0.000353287	0.756387	2141	4644	FALSE	1	TRUE
rs1508811	5:121065681:T:A	ZNF474	0.289807	2.78396	0.00580823	1	2174	4529	FALSE	1	FALSE
rs73282980	5:122555913:G:A	AC106786.2	0.56903	3.00986	0.00279439	1	1947	4231	FALSE	1	FALSE
rs7728908	5:121833953:A:T	AC106786.1	0.242095	2.6851	0.00782218	1	1949	4284	FALSE	1	FALSE
rs1366350	5:123516187:G:A	KRT8P33	-0.368336	-3.45177	0.000694482	1	2020	4454	FALSE	1	FALSE
rs62371213	5:123324676:G:C	CEP120	-0.035662	-3.38334	0.000863909	1	2050	4490	FALSE	1	TRUE
rs79196418	5:122813771:C:T	CSNK1G3	0.045959	3.30039	0.00112554	1	2061	4571	FALSE	1	FALSE
rs4835817	5:123343834:A:C	AC113398.1	-0.444263	-3.42013	0.000696286	1	2757	4975	FALSE	1	FALSE
rs77050761	5:125925092:G:A	AC093535.1	-0.206952	-3.15699	0.00179651	1	2485	5151	FALSE	1	FALSE
rs11749282	5:126201232:A:G	AC099513.1	0.263342	2.96236	0.00325183	1	2399	5074	FALSE	1	FALSE
rs1422273	5:125710313:T:A	RNU6-752P	0.489664	3.07935	0.0024372	1	2324	5036	FALSE	1	FALSE
rs73785548	5:126583500:T:A	37681	0.12064	3.67585	0.000303736	0.637237	2098	4527	FALSE	1	FALSE
rs6879972	5:127262457:T:C	MRPS5P3	-0.493449	-2.69689	0.00732163	1	2014	4283	FALSE	1	FALSE
rs36023917	5:125786863:G:C	AC011416.2	-0.533062	-3.40056	0.000787393	1	1993	4230	FALSE	1	FALSE
rs58889726	5:127870933:G:T	CCDC192	0.31693	3.30609	0.00103943	1	1785	4161	FALSE	1	FALSE
rs151273	5:126841803:A:G	SLC12A2	0.0763239	3.56627	0.000454365	0.820583	1806	4541	FALSE	1	FALSE
rs10058781	5:128838809:C:T	ISOC1	-0.0550283	-2.86767	0.0045246	1	1915	4817	FALSE	1	FALSE
rs114241536	5:128656478:A:G	RNU6ATAC10P	0.60608	2.90663	0.00387527	1	1424	3659	FALSE	1	FALSE
rs12521992	5:129712221:G:A	AC113367.1	-0.289139	-3.3755	0.000815566	0.654084	802	2554	FALSE	1	FALSE
rs7701507	5:131138745:A:G	LYRM7	-0.0731168	-3.32091	0.00104765	0.875836	836	2574	FALSE	1	FALSE
rs72791950	5:129811769:C:T	AC004777.1	-0.583479	-3.22165	0.00146603	1	811	2648	FALSE	1	FALSE
rs57120367	5:132119512:C:T	ACSL6	-0.206681	-3.25205	0.00133684	1	1046	3114	FALSE	1	TRUE
rs113638840	5:132375622:A:G	IL3	0.402918	3.20469	0.00147051	1	1069	3106	FALSE	1	TRUE
rs2243210	5:132001386:G:A	snoZ6	-0.638498	-2.85219	0.00469809	1	1078	3098	FALSE	1	FALSE
rs56304413	5:132556432:T:A	SLC22A4	-0.130328	-3.47072	0.000580864	0.676126	1164	3133	FALSE	1	TRUE
rs7379336	5:132490308:G:A	C5orf56	-0.0425922	-3.11099	0.00210663	1	1336	3310	FALSE	1	FALSE
rs6596121	5:132646610:G:C	AC116366.2	-0.270343	-2.9662	0.00337883	1	1388	3338	FALSE	1	FALSE
rs6873269	5:131818554:G:A	IL5	0.420208	2.98563	0.00313144	1	1475	3466	FALSE	1	TRUE
rs2864680	5:132637766:G:A	IL13	0.366302	3.09	0.00215427	1	1678	3700	FALSE	1	TRUE
rs12520928	5:132305891:C:A	CCNI2	-0.128704	-3.42659	0.000680437	1	1784	3878	FALSE	1	TRUE
rs75196988	5:131867976:C:G	39692	-0.0699661	-3.48366	0.000591934	1	1886	3971	FALSE	1	FALSE
rs66542366	5:132159520:T:A	UQCRQ	-0.0330988	-3.44426	0.000724652	1	2007	4119	FALSE	1	FALSE
rs67457690	5:132167256:G:C	GDF9	-0.17161	-3.45452	0.000615711	1	2011	4121	FALSE	1	FALSE
rs2549009	5:131826765:T:C	LEAP2	0.0815429	3.4807	0.00060142	1	1996	4127	FALSE	1	FALSE
rs708461	5:132086817:G:C	AC010240.2	0.363494	3.17411	0.00162991	1	2109	4225	FALSE	1	FALSE
rs29551	5:132707527:C:G	ATP6V0E1P1	0.539491	3.36265	0.0009013	1	2112	4222	FALSE	1	FALSE
rs256260	5:132917365:G:A	ZCCHC10	-0.031621	-3.17488	0.00173782	1	2161	4242	FALSE	1	TRUE
rs708457	5:132215477:A:C	AC113410.3	-0.608205	-2.86092	0.00462761	1	2146	4246	FALSE	1	FALSE
rs743563	5:131569406:C:T	AC010307.2	0.317878	3.25082	0.00131665	1	2267	4343	FALSE	1	FALSE
rs25734	5:132735113:C:G	C5orf15	-0.0337268	-3.08833	0.00226423	1	2118	3676	FALSE	1	TRUE
rs13188098	5:133365052:C:T	AC008608.1	-0.455493	-3.42879	0.00070655	1	2184	3695	FALSE	1	FALSE
rs328041	5:133775770:A:C	AC104109.4	0.139239	3.32422	0.000975987	1	2099	3611	FALSE	1	FALSE
rs713562	5:134385107:G:C	UBE2B	0.0660541	3.2874	0.00110879	1	2099	3611	FALSE	1	FALSE
rs58889386	5:134598894:G:A	AC109454.4	-0.672919	-3.49686	0.000528483	1	2056	3573	FALSE	1	FALSE
rs2193941	5:134469594:G:A	JADE2	-0.0344076	-3.28342	0.0011241	1	2066	3629	FALSE	1	TRUE
rs9327709	5:134548428:A:G	SEC24A	0.0592164	3.38094	0.000800062	1	2000	3449	FALSE	1	TRUE
rs17167044	5:133122844:T:C	RNU6-1164P	-0.609218	-3.57528	0.000435263	0.823952	1893	3372	FALSE	1	FALSE
rs34969497	5:134933074:G:A	RNU6-757P	0.480491	2.94849	0.00353364	1	1881	3378	FALSE	1	FALSE
rs34439545	5:133792693:G:C	DDX46	-0.0302311	-3.3787	0.000863599	1	1887	3444	FALSE	1	FALSE
rs73289840	5:133660538:A:T	C5orf24	-0.0377232	-2.86116	0.00463434	1	1834	3614	FALSE	1	FALSE
rs12514949	5:134985040:T:A	AC006077.2	0.359513	3.10741	0.00213558	1	1808	3536	FALSE	1	FALSE
rs72791345	5:135128782:C:T	MTCYBP18	0.715062	3.48653	0.000573954	1	1746	3525	FALSE	1	FALSE
rs10074108	5:133357759:G:A	MTND4P12	0.458753	2.96865	0.00328337	1	1744	3529	FALSE	1	FALSE
rs10068682	5:134599652:G:A	CATSPER3	-0.320287	-3.26439	0.00127327	1	1779	3606	FALSE	1	FALSE
rs60142553	5:134671394:T:A	H2AFY	-0.0434772	-3.20267	0.0015262	1	1694	3609	FALSE	1	FALSE
rs10054204	5:134909472:T:G	AC011431.2	0.363335	3.08221	0.00220996	1	1772	3967	FALSE	1	FALSE
rs10076539	5:134455277:G:T	IL9	0.641248	3.43745	0.000686387	1	1816	4087	FALSE	1	TRUE
rs6874297	5:134765844:T:C	VTRNA2-1	-0.688976	-3.3101	0.00102506	1	1726	4119	FALSE	1	FALSE
rs28595855	5:135418325:C:A	SMAD5-AS1	0.588888	2.66403	0.0082831	1	1817	4144	FALSE	1	FALSE
rs17499	5:136828460:C:G	SPOCK1	-0.108235	-3.48716	0.000591446	0.838671	1418	3249	FALSE	1	FALSE
rs847821	5:137179924:C:T	AC106753.1	-0.285617	-3.5321	0.000464827	0.574992	1237	2885	FALSE	1	FALSE
rs17171794	5:137646178:C:A	FAM13B	-0.0284442	-2.8404	0.0049406	1	1147	2831	FALSE	1	FALSE
rs62381236	5:138424197:G:C	KIF20A	0.276654	2.94563	0.00342852	1	1036	2685	FALSE	1	TRUE
rs17171825	5:137793216:C:T	BRD8	0.0368834	2.62452	0.00936295	1	1036	2685	FALSE	1	FALSE
rs2916647	5:136639892:A:G	CDC23	-0.0186068	-2.84923	0.00483686	1	961	2621	FALSE	1	FALSE
rs17171925	5:137984195:A:G	GFRA3	0.552852	3.42938	0.000733	0.647239	883	2460	FALSE	1	FALSE
rs6859482	5:137959404:C:T	FAM53C	0.0339166	3.38852	0.000828518	0.740696	894	2363	FALSE	1	FALSE
rs188283761	5:137407109:C:T	CDC25C	-0.167788	-2.78239	0.00594223	1	878	2357	FALSE	1	TRUE
rs11567980	5:137653847:G:A	KDM3B	0.0183777	2.56	0.0111504	1	829	2337	FALSE	1	FALSE
rs34574126	5:137723640:T:G	REEP2	0.257725	3.04835	0.0026229	1	726	2196	FALSE	1	FALSE
rs7725416	5:137754180:T:A	ETF1	0.0146084	2.61919	0.00939683	1	711	2067	FALSE	1	FALSE
rs56305400	5:136937065:C:T	HSPA9	-0.0168556	-3.18249	0.00167205	1	611	2006	FALSE	1	FALSE
rs77588725	5:137746094:C:T	RN7SL867P	-0.778999	-2.97971	0.00307735	1	579	1890	FALSE	1	FALSE
rs6860273	5:139163372:C:T	LRRTM2	0.109955	2.99671	0.00291468	1	646	1974	FALSE	1	TRUE
rs62381238	5:138432907:C:T	RPL12P21	-0.743646	-3.13547	0.00192488	1	723	2021	FALSE	1	FALSE
rs17208010	5:139332485:C:T	MATR3	-0.0315271	-2.43249	0.0157745	1	794	2045	FALSE	1	FALSE
rs35228322	5:137962801:C:T	SNORA74A	0.473277	3.03067	0.00261325	1	790	2055	FALSE	1	FALSE
rs766740	5:139211024:T:C	RN7SKP64	0.552988	3.07753	0.00235649	1	706	2059	FALSE	1	FALSE
rs7731984	5:139204425:C:T	PAIP2	-0.0239354	-2.95794	0.00344233	1	716	2050	FALSE	1	TRUE
rs356438	5:139065246:C:T	MZB1	-0.228602	-2.7443	0.00655728	1	756	2059	FALSE	1	TRUE
rs12186347	5:139168949:G:A	SPATA24	-0.0688083	-2.94767	0.0034065	1	785	2043	FALSE	1	TRUE
rs56958517	5:139706856:G:A	RNU5B-4P	-0.56125	-2.78951	0.00555409	1	707	1985	FALSE	1	FALSE
rs889018	5:139198001:C:T	ECSCR	0.0415992	2.75813	0.00631957	1	719	1932	FALSE	1	TRUE
rs356468	5:139024222:A:G	UBE2D2	0.0269885	3.07801	0.00234798	1	720	1893	FALSE	1	FALSE
rs28883370	5:138870187:C:A	AC010378.1	-0.43481	-2.79855	0.00540423	1	679	1865	FALSE	1	FALSE
rs35779874	5:138869847:A:G	CXXC5	0.0502649	3.01971	0.00283347	1	689	1907	FALSE	1	FALSE
rs264343	5:139355252:C:T	NRG2	0.0885966	2.86232	0.00460171	1	713	2037	FALSE	1	FALSE
rs262787	5:139110879:G:A	PURA	-0.037905	-3.10034	0.00208236	1	720	2051	FALSE	1	FALSE
rs7707751	5:139282867:C:T	IGIP	0.0627724	3.42026	0.000753314	0.561219	745	2050	FALSE	1	FALSE
rs152409	5:139521808:T:C	AC011379.2	0.0803898	2.92914	0.00373283	1	775	2090	FALSE	1	FALSE
rs61997246	5:140604564:G:C	HBEGF	0.200829	3.0248	0.00280853	1	949	2380	FALSE	1	TRUE
rs355151	5:138946516:G:A	RNU4-14P	-0.819617	-3.44611	0.000634579	0.614907	969	2402	FALSE	1	FALSE
rs35137431	5:140703292:T:A	AC008438.1	0.185012	2.5936	0.00987782	1	971	2408	FALSE	1	FALSE
rs7722865	5:140344824:G:C	ANKHD1	-0.0663876	-2.81734	0.00529012	1	971	2408	FALSE	1	FALSE
rs111584901	5:139760462:A:G	APBB3	-0.0520202	-3.32005	0.00106482	1	1068	2545	FALSE	1	FALSE
rs197197	5:139348915:T:G	SLC35A4	-0.0220286	-3.3633	0.000922045	0.984744	1068	2545	FALSE	1	TRUE
rs6894652	5:140119442:A:G	CD14	0.152727	2.90445	0.00405387	1	1056	2556	FALSE	1	TRUE
rs17524297	5:140691506:G:A	WDR55	0.0295672	2.87082	0.00450289	1	1082	2603	FALSE	1	FALSE
rs4912714	5:139925855:G:T	HARS	0.0377019	2.81754	0.00525725	1	1090	2622	FALSE	1	FALSE
rs61646191	5:139243162:A:G	VTRNA1-1	0.579308	3.04923	0.00246084	1	1127	2655	FALSE	1	FALSE
rs149478	5:141095753:T:C	PCDHB5	0.214651	3.44053	0.000647381	0.956829	1478	3156	FALSE	1	FALSE
rs17097147	5:140696065:A:T	PCDHB6	0.43234	2.54693	0.0116482	1	1459	3173	FALSE	1	FALSE
rs73792251	5:141396325:T:A	PCDHB7	-0.386423	-3.27548	0.00122647	1	1432	3190	FALSE	1	FALSE
rs587342	5:140623793:T:C	PCDHB9	-0.21779	-3.39333	0.000814717	1	1426	3194	FALSE	1	FALSE
rs13158321	5:141128076:G:A	PCDHB10	-0.431165	-3.23666	0.0013194	1	1433	3202	FALSE	1	FALSE
rs248627	5:141098587:T:G	AC244517.7	-0.428247	-2.44184	0.0150842	1	1435	3203	FALSE	1	FALSE
rs778593	5:140027216:T:C	PCDHB14	0.110898	3.19984	0.00155878	1	1534	3276	FALSE	1	FALSE
rs17524297	5:140691506:G:A	PCDHGA2	-0.201058	-3.1051	0.00214575	1	1574	3372	FALSE	1	FALSE
rs35162249	5:140853700:C:T	PCDHGB2	0.327563	3.37992	0.00080296	1	1613	3387	FALSE	1	FALSE
rs148488227	5:141398545:C:G	PCDHGB6	-0.206035	-2.98244	0.0031536	1	1704	3486	FALSE	1	FALSE
rs12653033	5:140996144:T:G	PCDHGB7	0.136649	3.26623	0.00126983	1	1717	3503	FALSE	1	FALSE
rs153149	5:141439358:A:G	PCDHGA12	-0.142932	-3.25982	0.001283	1	1729	3514	FALSE	1	FALSE
rs10072382	5:141158686:G:A	AC008781.3	-0.731797	-3.01575	0.00291194	1	1791	3601	FALSE	1	FALSE
rs13436471	5:141852764:C:A	PCDHGC3	-0.0557209	-3.13079	0.00200762	1	1808	3621	FALSE	1	FALSE
rs1816263	5:141217079:T:C	RN7SL68P	0.474547	2.959	0.00345386	1	1818	3637	FALSE	1	FALSE
rs10074268	5:141743488:C:T	RPS27AP10	0.766972	3.65891	0.000290388	0.557545	1920	3873	FALSE	1	FALSE
rs6878257	5:140898604:G:A	DIAPH1	-0.0333316	-2.98699	0.00312973	1	1937	3920	FALSE	1	TRUE
rs4912797	5:141441917:T:C	ARAP3	0.0507268	3.19101	0.00161519	1	2072	3970	FALSE	1	FALSE
rs72794082	5:141234216:C:T	AC005740.4	0.33781	3.59376	0.000400362	0.90642	2264	4075	FALSE	1	FALSE
rs74321313	5:140874859:C:T	PCDH12	0.111827	2.89477	0.00421069	1	2269	4066	FALSE	1	FALSE
rs112025084	5:141274561:C:A	AC091825.1	-0.190093	-3.23661	0.00139	1	2367	4297	FALSE	1	FALSE
rs11958815	5:141054147:G:C	SPRY4	0.126337	3.59311	0.000403958	0.96748	2395	4184	FALSE	1	FALSE
rs10428532	5:142061736:T:C	FGF1	-0.186156	-3.60402	0.00038854	0.979121	2520	4422	FALSE	1	FALSE
rs249915	5:141982981:T:C	ARHGAP26-IT1	0.429665	3.23533	0.00132539	1	2368	4530	FALSE	1	FALSE
rs55768126	5:142024095:G:C	RPL7P21	-0.230604	-3.17071	0.00171728	1	2270	4390	FALSE	1	FALSE
rs6870084	5:142970232:A:G	AC091925.2	0.609711	3.67753	0.000270697	0.603112	2228	4347	FALSE	1	FALSE
rs55977204	5:142501095:T:C	AC091925.1	0.623401	3.6548	0.000325495	0.709253	2179	4300	FALSE	1	FALSE
rs9686807	5:146235633:C:G	SH3RF2	0.0545638	3.58666	0.000417094	0.709893	1702	3960	FALSE	1	FALSE
rs319195	5:146268501:G:A	AC091959.2	-0.437629	-3.39032	0.000773984	1	1658	3841	FALSE	1	FALSE
rs6876787	5:145001018:T:G	AC091959.1	-0.530492	-2.83909	0.00477602	1	1659	3839	FALSE	1	FALSE
rs17516662	5:146097254:T:C	RBM27	-0.0265705	-3.01161	0.0028872	1	1726	3819	FALSE	1	FALSE
rs12519504	5:146608541:G:T	RNU7-180P	0.261114	3.19381	0.0015255	1	1690	3781	FALSE	1	FALSE
rs1560655	5:145814349:C:T	TCERG1	0.0230296	3.35239	0.000940709	1	1766	4048	FALSE	1	FALSE
rs12521378	5:146681247:G:A	STK32A-AS1	-0.438129	-3.39904	0.000793262	1	1943	4155	FALSE	1	FALSE
rs6896453	5:147643861:G:A	AC011352.3	-0.678267	-3.38614	0.000785518	1	1952	4316	FALSE	1	FALSE
rs58995894	5:146811029:A:G	C5orf46	-0.686915	-3.63138	0.000348354	0.663265	1904	4310	FALSE	1	FALSE
rs4705050	5:147398054:G:A	AC114939.1	-0.49414	-2.91238	0.0038062	1	1923	4313	FALSE	1	FALSE
rs353235	5:148832575:G:C	AC116312.1	-0.54541	-3.51618	0.000530838	1	2143	4580	FALSE	1	FALSE
rs7702951	5:149472756:A:G	ABLIM3	-0.0547464	-3.64259	0.00033297	0.732201	2199	4486	FALSE	1	FALSE
rs3756314	5:149537346:T:C	GRPEL2-AS1	0.526149	3.61362	0.000344053	0.825726	2400	4396	FALSE	1	FALSE
rs76026492	5:149594538:C:T	AC131025.1	-0.655501	-3.40124	0.000744639	1	2413	4385	FALSE	1	FALSE
rs7725304	5:149223204:G:T	CARMN	-0.149593	-3.67055	0.000310666	0.75492	2430	4371	FALSE	1	FALSE
rs12054686	5:148874387:T:G	AC021078.1	0.0930485	3.52401	0.000531396	1	2489	4459	FALSE	1	FALSE
rs417188	5:148839164:A:G	RPL29P14	-0.269616	-3.45535	0.000669933	1	2503	4468	FALSE	1	FALSE
rs10065839	5:149852950:T:G	CSNK1A1	0.0499903	3.29918	0.00114735	1	2503	4470	FALSE	1	FALSE
rs1109466	5:148762232:A:G	RNU6-588P	0.441384	3.19822	0.00158998	1	2535	4487	FALSE	1	FALSE
rs35413298	5:149939422:G:A	PPARGC1B	-0.0552174	-3.38333	0.000856539	1	2597	4450	FALSE	1	TRUE
rs3816018	5:149508475:C:T	PDGFRB	0.0591187	3.51732	0.000524729	1	2692	4655	FALSE	1	FALSE
rs2569098	5:149797863:T:C	TCOF1	0.0494544	3.46252	0.000630432	1	2949	4983	FALSE	1	TRUE
rs57405979	5:149739119:C:G	CD74	-0.0480498	-3.62593	0.000353391	1	2894	5063	FALSE	1	TRUE
rs10066926	5:150909572:T:C	SYNPO	-0.10566	-3.41069	0.00076971	1	2938	5157	FALSE	1	TRUE
rs10080156	5:150806884:G:C	ZNF300	-0.0912445	-3.57115	0.000428197	1	2708	4968	FALSE	1	FALSE
rs57652693	5:150369314:G:A	RNA5SP197	0.37304	3.03795	0.00268822	1	2486	5331	FALSE	1	FALSE
rs72804325	5:151517192:G:A	SPARC	-0.131404	-3.68226	0.0002659	0.641883	2414	5453	FALSE	1	FALSE
rs2228458	5:150518988:G:A	G3BP1	-0.0230787	-3.09627	0.00225711	1	2484	5559	FALSE	1	FALSE
rs74689408	5:152786704:A:T	MFAP3	-0.0523762	-3.06754	0.00231851	1	1971	4502	FALSE	1	FALSE
rs139894432	5:154023534:A:G	MIR1303	-0.915316	-3.235	0.00132686	1	1975	4501	FALSE	1	FALSE
rs73807607	5:153710161:C:T	RN7SL439P	-0.978054	-3.22768	0.00136029	1	1895	4454	FALSE	1	FALSE
rs1093163	5:153504769:G:A	LARP1	-0.0471716	-3.52429	0.000512907	0.971958	1895	4452	FALSE	1	FALSE
rs13179828	5:154508903:C:G	AC008379.1	0.486296	3.4821	0.000557488	1	1909	4432	FALSE	1	FALSE
rs2396999	5:154114114:A:T	MIR378H	0.499391	3.14825	0.001777	1	1923	4383	FALSE	1	FALSE
rs59484332	5:154086104:T:G	MRPL22	0.04753	3.48029	0.000561152	1	2036	4412	FALSE	1	FALSE
rs10079754	5:155747951:G:C	SGCD	-0.219321	-3.56094	0.000450459	0.928847	2062	4234	FALSE	1	FALSE
rs256846	5:155918768:C:T	PPP1R2B	0.116945	2.98514	0.00315321	1	2092	4255	FALSE	1	FALSE
rs11952686	5:156489247:G:A	HAVCR1	-0.656747	-3.57462	0.000459371	1	2201	4580	FALSE	1	FALSE
rs6555830	5:156494021:C:T	AC011377.1	-0.547656	-2.91755	0.00388079	1	2089	4647	FALSE	1	FALSE
rs163315	5:156617587:G:T	HAVCR2	0.079425	3.22173	0.0014879	1	2144	4682	FALSE	1	TRUE
rs30130	5:156636815:C:T	ITK	0.052401	3.11347	0.00207581	1	2144	4682	FALSE	1	TRUE
rs246878	5:156556674:C:T	AC010609.1	-0.577386	-3.40413	0.000737051	1	2117	4647	FALSE	1	FALSE
rs76230318	5:157120811:G:A	CYFIP2	0.0530098	3.3214	0.000985624	1	2247	4608	FALSE	1	TRUE
rs6556615	5:155859368:T:C	AC008676.1	-0.161811	-3.54096	0.000500824	1	2066	4586	FALSE	1	FALSE
rs12513886	5:156494487:G:A	NIPAL4	0.101077	3.38825	0.000779677	1	2021	4571	FALSE	1	FALSE
rs11742512	5:157601403:G:A	AC106801.1	0.33091	3.49379	0.000561914	1	2012	4597	FALSE	1	FALSE
rs2014760	5:157037657:T:C	LSM11	-0.0443218	-3.56013	0.000419413	0.906772	2162	4667	FALSE	1	FALSE
rs1220306	5:156720202:T:C	AC008677.2	0.348622	3.55483	0.00046601	0.963708	2068	4607	FALSE	1	FALSE
rs1651265	5:158032738:A:G	RNU2-48P	0.525658	3.09235	0.00213773	1	2122	4631	FALSE	1	FALSE
rs983825	5:158774965:C:A	AC136424.2	-0.578971	-3.16565	0.00167673	1	2177	4173	FALSE	1	FALSE
rs55753119	5:157770028:C:A	EBF1	-0.0673205	-3.58457	0.000418987	0.876522	2092	3966	FALSE	1	FALSE
rs140934346	5:158041105:T:C	RNF145	0.0463533	3.20622	0.00153243	1	2096	4078	FALSE	1	TRUE
rs4568401	5:159633484:A:G	UBLCP1	-0.0459617	-3.15907	0.00179293	1	2110	4145	FALSE	1	FALSE
rs79569615	5:159342741:C:T	GAPDHP40	-0.271639	-3.70085	0.000266261	0.618524	2323	4354	FALSE	1	FALSE
rs34912542	5:158856466:A:C	AC068657.1	-0.50272	-3.40204	0.000742524	1	2425	4426	FALSE	1	FALSE
rs56011542	5:159763159:A:G	FABP6	-0.707583	-3.68606	0.000262107	0.610184	2328	4522	FALSE	1	TRUE
rs77325950	5:159860474:A:G	CCNJL	0.265072	3.00954	0.00291359	1	2536	4807	FALSE	1	FALSE
rs12523621	5:160749317:G:A	C1QTNF2	0.157002	3.21369	0.00142644	1	2515	4790	FALSE	1	FALSE
rs7736621	5:159811374:T:A	ZBED8	0.0913747	3.73832	0.00023547	0.56654	2406	4748	FALSE	1	FALSE
rs79692313	5:159274988:C:T	PTTG1	-0.115598	-3.34037	0.00103518	1	2396	4724	FALSE	1	TRUE
rs7704617	5:160654814:G:A	MIR3142HG	-0.183012	-3.26139	0.00130649	1	2444	4713	FALSE	1	FALSE
rs7712049	5:159325351:A:G	AC011363.1	0.508156	3.05802	0.00250633	1	2304	4550	FALSE	1	FALSE
rs111723092	5:160786842:C:A	GLRXP3	-2.02395	-3.2947	0.00112785	1	1963	4292	FALSE	1	FALSE
rs2303076	5:162887650:G:A	NUDCD2	0.0295041	3.19439	0.00161468	1	1941	4392	FALSE	1	FALSE
rs26442	5:165373210:G:C	AC026403.1	0.0474327	3.57264	0.00040051	1	2521	4181	FALSE	1	FALSE
rs35512038	5:166933897:C:T	TENM2	0.117619	3.70338	0.000271109	0.642256	2369	3993	FALSE	1	FALSE
rs4867976	5:168258297:G:A	AC026689.1	-0.546425	-3.66549	0.000308306	0.850616	2759	4352	FALSE	1	FALSE
rs11134494	5:167654788:G:A	PANK3	-0.0480546	-3.51507	0.000548612	1	2730	4522	FALSE	1	FALSE
rs2173019	5:167614971:T:A	AC011389.2	0.538441	3.57987	0.000419763	1	2758	4680	FALSE	1	FALSE
rs17072430	5:169720726:G:A	DOCK2	-0.0585862	-3.26036	0.0012989	1	3015	5013	FALSE	1	TRUE
rs6863681	5:169889932:A:G	AC008680.1	0.973859	3.52356	0.000479568	1	2968	5022	FALSE	1	FALSE
rs60324948	5:168874666:G:C	MIR378E	-0.626469	-3.52531	0.000476508	1	2708	4953	FALSE	1	FALSE
rs246770	5:169253887:A:G	FOXI1	0.369875	3.68705	0.000261123	0.693021	2654	4939	FALSE	1	FALSE
rs74764682	5:169875463:G:A	LCP2	-0.0649789	-3.42847	0.000675893	1	2400	4540	FALSE	1	TRUE
rs7713802	5:169769869:T:C	KCNMB1	-0.0748157	-3.68482	0.000288879	0.691	2392	4529	FALSE	1	TRUE
rs68176291	5:170873076:A:G	GABRP	0.126244	3.47227	0.000619384	1	2607	4519	FALSE	1	FALSE
rs11951617	5:170202565:C:A	AC008514.1	-0.72026	-3.1224	0.00201836	1	2625	4531	FALSE	1	FALSE
rs145780017	5:171620175:G:A	RPL10P8	0.295792	3.2648	0.00119839	1	2306	4192	FALSE	1	FALSE
rs2660657	5:169819193:A:T	NPM1	0.0627507	3.20927	0.00151806	1	2336	4179	FALSE	1	TRUE
rs12153642	5:170568187:T:C	FGF18	0.439584	3.37793	0.000888894	1	2202	4174	FALSE	1	FALSE
rs7442753	5:171976966:G:A	KLF3P1	0.426471	3.1823	0.00169167	1	2626	4477	FALSE	1	FALSE
rs10039210	5:172002695:G:A	UBTD2	0.0534592	3.53556	0.000500676	1	2659	4492	FALSE	1	FALSE
rs28498058	5:171267007:G:C	NEURL1B	0.165233	3.44842	0.000672514	1	2697	4684	FALSE	1	FALSE
rs954637	5:172648002:A:G	AC027309.2	-0.0616667	-3.14087	0.00194607	1	2712	4691	FALSE	1	FALSE
rs56139127	5:172093253:C:A	MIR5003	-0.432693	-3.30914	0.00108825	1	2684	4682	FALSE	1	FALSE
rs10063128	5:172103964:G:A	AC022217.3	-0.557604	-3.22059	0.00147674	1	2689	4739	FALSE	1	FALSE
rs12519360	5:172726085:C:T	AC022217.1	0.687187	3.36335	0.000907868	1	2689	4739	FALSE	1	FALSE
rs6885032	5:172983279:G:C	DUSP1	-0.165365	-3.68731	0.000293853	0.791053	2692	4741	FALSE	1	FALSE
rs4868321	5:173174829:G:T	RPL26L1	0.0957576	3.77155	0.000208157	0.592414	2846	5087	FALSE	1	TRUE
rs72841790	5:171539272:G:A	AC008429.2	-0.100372	-3.51227	0.000541013	1	2893	5123	FALSE	1	FALSE
rs73329622	5:171578294:T:C	AC008429.4	-0.91508	-3.60787	0.000381441	1	2907	5172	FALSE	1	FALSE
rs56846140	5:172335533:C:T	SNORA74B	0.987699	3.45598	0.00061249	1	2951	5214	FALSE	1	FALSE
rs17733311	5:172780104:T:C	CREBRF	0.0449313	3.48341	0.000607437	1	2932	5197	FALSE	1	FALSE
rs1994236	5:173401343:A:G	STC2	-0.127696	-3.71748	0.000232616	0.695987	2992	5126	FALSE	1	TRUE
rs7738022	5:173085912:A:G	LINC01863	0.466351	3.49325	0.000535431	1	3078	5176	FALSE	1	FALSE
rs2636047	5:173905800:A:C	CPEB4	0.0496568	3.53714	0.000456342	1	3053	5214	FALSE	1	FALSE
rs7716340	5:174130513:G:A	SUMO2P6	-0.0709462	-3.05019	0.0025745	1	3361	5584	FALSE	1	FALSE
rs4868473	5:174404780:C:T	MSX2	0.0997165	3.71039	0.000253569	0.840836	3316	5452	FALSE	1	FALSE
rs11134964	5:175561230:G:A	HRH2	-0.154687	-3.57942	0.000425949	1	2425	4023	FALSE	1	TRUE
rs6895025	5:175015522:T:G	RNU6-226P	0.451535	3.14785	0.00187637	1	2410	4045	FALSE	1	FALSE
rs2963833	5:174997682:C:T	SIMC1	-0.0746334	-3.50885	0.000558116	1	1970	3349	FALSE	1	FALSE
rs78629880	5:174765885:G:A	BRCC3P1	-0.264602	-3.2121	0.00143412	1	1884	3281	FALSE	1	FALSE
rs77799713	5:175611659:C:T	AC138956.1	-0.408073	-2.83974	0.00476645	1	1803	3203	FALSE	1	FALSE
rs114835719	5:174990718:C:T	AC138956.2	-0.357432	-3.2532	0.00128833	1	1775	3192	FALSE	1	FALSE
rs265994	5:174848017:C:T	NOP16	-0.0393251	-2.92189	0.00384156	1	1811	3133	FALSE	1	TRUE
rs4976661	5:176310198:T:C	FAF2	-0.029155	-2.98932	0.0031423	1	1698	3064	FALSE	1	FALSE
rs17065414	5:175167316:G:A	RNF44	-0.0593391	-3.54126	0.000508486	0.842561	1657	2849	FALSE	1	FALSE
rs10475629	5:175968528:G:A	RN7SL684P	-0.75144	-3.36661	0.000841492	1	1628	2841	FALSE	1	FALSE
rs692825	5:176255657:T:C	HK3	0.121069	3.41372	0.000755975	0.961601	1272	2428	FALSE	1	TRUE
rs62402762	5:176256716:C:T	UIMC1	-0.0314123	-2.9047	0.00404641	1	1432	2659	FALSE	1	FALSE
rs111434969	5:177113118:G:A	ZNF346	0.0755143	3.59886	0.000409252	0.586049	1432	2659	FALSE	1	FALSE
rs376709690	5:177292100:A:G	ZNF346-IT1	-0.371378	-3.15949	0.00182041	1	1443	2666	FALSE	1	FALSE
rs115528069	5:177003781:C:T	NSD1	0.0388842	2.89821	0.00397841	1	1573	2834	FALSE	1	FALSE
rs62392207	5:177556811:T:C	AC146507.3	0.212831	3.5612	0.000451614	0.770002	1705	3090	FALSE	1	FALSE
rs60160326	5:175825425:A:C	AC146507.2	0.473865	3.26345	0.00120399	1	1713	3100	FALSE	1	FALSE
rs35977534	5:176335231:T:C	RAB24	0.0358437	3.13914	0.00191588	1	1817	3180	FALSE	1	TRUE
rs2973723	5:177802834:G:A	GRK6	-0.037479	-3.59305	0.000398263	0.785773	1973	3410	FALSE	1	TRUE
rs34401308	5:177784090:T:A	F12	-0.170369	-3.29007	0.00116276	1	1973	3419	FALSE	1	FALSE
rs692200	5:176313335:T:G	PRR7	-0.0980987	-3.37222	0.00082504	1	2031	3475	FALSE	1	FALSE
rs114660361	5:177468964:G:A	DBN1	-0.12178	-3.65375	0.00032634	0.684987	2099	3552	FALSE	1	FALSE
rs7448451	5:175981843:C:T	AC145098.2	-0.194895	-3.49216	0.00058485	1	2108	3567	FALSE	1	FALSE
rs6556327	5:176863090:G:A	DDX41	-0.0620814	-3.57391	0.000433985	0.917009	2113	3581	FALSE	1	FALSE
rs35739984	5:177782537:G:A	RMND5B	-0.0396703	-3.4315	0.000713753	1	2469	4573	FALSE	1	FALSE
rs7730354	5:178444586:T:C	NHP2	-0.0270979	-3.22887	0.00146922	1	2475	4633	FALSE	1	FALSE
rs8900	5:176947107:G:A	AC136632.2	0.529686	3.41747	0.000758918	1	2470	4641	FALSE	1	FALSE
rs58562702	5:177665554:T:C	HNRNPAB	-0.0315448	-3.46174	0.000633316	1	2517	4699	FALSE	1	FALSE
rs11951192	5:178205170:G:A	RN7SKP70	-0.544775	-3.5239	0.000519598	1	2954	5277	FALSE	1	FALSE
rs12515789	5:178267705:T:C	AACSP1	-0.509499	-3.66329	0.000313851	0.950969	3030	5487	FALSE	1	FALSE
rs7702303	5:178986436:G:A	PIGFP1	-0.516937	-3.662	0.000311761	0.961783	3085	5648	FALSE	1	FALSE
rs1826864	5:178509565:C:T	AC104117.3	-0.579727	-3.52336	0.000479906	1	3073	5563	FALSE	1	FALSE
rs13182067	5:178210412:A:C	AC109479.1	-0.590788	-3.62836	0.000360161	1	3058	5624	FALSE	1	FALSE
rs9329110	5:179828925:C:T	HNRNPH1	-0.0236089	-3.42287	0.000743744	1	3061	5644	FALSE	1	TRUE
rs11746123	5:178579394:T:C	HMGB3P22	-0.292083	-3.04554	0.00260456	1	3100	5632	FALSE	1	FALSE
rs4701169	5:178897465:G:A	CBY3	0.509857	3.09596	0.00224476	1	3106	5630	FALSE	1	FALSE
rs111968143	5:179844673:T:G	SQSTM1	0.0510813	3.7266	0.00022466	0.677349	3015	5466	FALSE	1	TRUE
rs7447436	5:179875363:T:C	AC104115.1	-0.611767	-3.21358	0.00142695	1	2894	5105	FALSE	1	FALSE
rs6879842	5:180167197:C:T	GFPT2	0.145547	3.6502	0.000325533	0.892612	2742	4950	FALSE	1	TRUE
rs6887544	5:179712451:C:T	FLT4	0.229729	3.52721	0.000511778	1	2355	4207	FALSE	1	FALSE
rs113982621	5:180601077:A:G	AC008443.9	0.708647	3.21391	0.00151034	1	1643	3011	FALSE	1	FALSE
rs2770995	5:180664105:C:G	TRIM52	-0.050027	-3.61091	0.00034755	0.559903	1611	2902	FALSE	1	FALSE
rs2279622	5:180028743:C:T	AC008443.7	-0.649688	-3.48095	0.000607601	0.92963	1530	2821	FALSE	1	FALSE
rs6601175	5:180568541:G:A	AC138035.1	-0.636699	-3.41962	0.000697553	1	1518	2735	FALSE	1	FALSE
rs746096	6:1404821:C:T	AL031770.1	-0.50353	-3.10965	0.00201945	1	2406	3728	FALSE	1	FALSE
rs73371395	6:418738:C:G	HUS1B	-0.747933	-3.46847	0.000585582	1	2670	4110	FALSE	1	TRUE
rs12526653	6:1704486:G:T	FOXF2	-0.425993	-3.46112	0.000624793	1	3181	5193	FALSE	1	FALSE
rs1008693	6:2416368:C:T	FOXC1	0.13264	3.52736	0.000517274	1	3073	5305	FALSE	1	FALSE
rs6929402	6:1733278:A:G	HMGN2P28	0.233457	3.16659	0.00167147	1	2997	5365	FALSE	1	FALSE
rs3734483	6:3115526:C:T	WRNIP1	-0.0375048	-3.38513	0.000850338	1	2724	5178	FALSE	1	FALSE
rs17133185	6:3310796:C:T	RNA5SP201	-0.510905	-3.1273	0.00190502	1	2997	5482	FALSE	1	FALSE
rs73718962	6:3116699:A:G	BPHL	0.115424	3.74459	0.000231991	0.68994	2974	5510	FALSE	1	FALSE
rs55998739	6:2462796:C:T	TUBB2B	0.186176	3.44684	0.00063291	1	3019	5598	FALSE	1	FALSE
rs9503486	6:3243287:C:G	AL445309.1	0.556895	3.61879	0.000337488	1	3215	5756	FALSE	1	FALSE
rs2490029	6:3868328:G:A	AL391422.4	-0.0848467	-3.40088	0.00080612	1	3193	5817	FALSE	1	FALSE
rs7756623	6:3258353:C:T	GLRX3P2	-0.0943495	-3.20781	0.00145506	1	3052	5597	FALSE	1	FALSE
rs9503801	6:3915397:A:G	AL138831.3	0.171303	3.46347	0.000656931	1	3064	5609	FALSE	1	FALSE
rs11751481	6:4732181:G:T	RNA5SP202	-0.695924	-3.16002	0.0017086	1	2924	5554	FALSE	1	FALSE
rs9504381	6:5343254:A:C	CDYL	-0.0413231	-3.25548	0.00129529	1	3087	5544	FALSE	1	FALSE
rs7741438	6:5723118:A:G	AL359643.1	-0.423148	-2.84059	0.00475404	1	2952	5284	FALSE	1	FALSE
rs79087153	6:6550692:C:T	AL022097.1	-0.77241	-3.27983	0.00113808	1	3211	5446	FALSE	1	FALSE
rs2326812	6:6612671:C:T	AL136968.2	-0.264679	-3.58793	0.000410526	1	3289	5420	FALSE	1	FALSE
rs11243046	6:5983363:C:T	NRN1	0.0949733	3.54113	0.000490087	1	3472	5712	FALSE	1	FALSE
rs34753627	6:6859032:C:A	AL031123.3	-0.393415	-3.7304	0.00024419	0.781165	3199	5599	FALSE	1	FALSE
rs2774506	6:6407787:G:A	BTF3P7	0.429055	3.41187	0.000785088	1	3219	5705	FALSE	1	FALSE
rs6908267	6:6873602:A:G	RREB1	0.0394305	3.61491	0.000371635	1	3385	5832	FALSE	1	FALSE
rs9502692	6:8215885:C:T	AL589644.1	-1.10361	-3.7058	0.000243192	0.791591	3255	5698	FALSE	1	FALSE
rs11243114	6:6761745:A:G	AL139095.4	1.01677	3.76893	0.00020759	0.662628	3192	5674	FALSE	1	FALSE
rs80099067	6:8440901:C:T	HNRNPLP1	0.347024	3.63457	0.000318164	0.961493	3022	5798	FALSE	1	FALSE
rs12174866	6:8160095:A:T	AL138878.2	-0.729493	-3.57559	0.000438332	1	3042	5800	FALSE	1	FALSE
rs879294	6:7341836:C:T	DSP	0.0611217	3.73653	0.000237321	0.712675	3003	5848	FALSE	1	FALSE
rs2567226	6:7993977:C:T	SNRNP48	-0.0325549	-3.54781	0.000438841	1	2982	5857	FALSE	1	FALSE
rs78885483	6:7700192:C:A	BMP6	0.225683	3.33432	0.00099722	1	2768	5849	FALSE	1	FALSE
rs113263698	6:7263023:G:A	TXNDC5	-0.229518	-3.53638	0.000493092	1	2625	5657	FALSE	1	TRUE
rs56192031	6:8079625:A:C	EEF1E1	0.098543	3.56361	0.000447795	1	2524	5506	FALSE	1	TRUE
rs28575142	6:10907066:C:A	AL354868.1	-0.510417	-3.59155	0.000403647	1	2689	4805	FALSE	1	FALSE
rs9472177	6:9489069:C:A	AL138885.3	-0.269567	-3.33256	0.000985955	1	2801	4860	FALSE	1	FALSE
rs57673082	6:10933144:G:A	TFAP2A-AS1	0.163105	3.45447	0.000615822	1	2767	4855	FALSE	1	FALSE
rs17554792	6:10147121:G:A	TFAP2A	-0.0654974	-3.46137	0.000634493	1	2707	4861	FALSE	1	FALSE
rs2327305	6:10729525:T:C	AL024498.1	0.338716	3.68133	0.000290919	0.834648	2869	5236	FALSE	1	FALSE
rs4713348	6:11293633:C:T	RNA5SP203	0.486158	3.27379	0.00116198	1	2874	5232	FALSE	1	FALSE
rs55789841	6:10366941:G:A	MAK	0.124206	3.54332	0.000483908	1	2863	5271	FALSE	1	FALSE
rs9381035	6:12326719:A:G	NEDD9	0.0481014	3.36492	0.000846517	1	2721	4933	FALSE	1	TRUE
rs35325311	6:11817238:C:T	AL022724.2	-0.161024	-3.40506	0.000794401	1	2594	4830	FALSE	1	FALSE
rs9471946	6:12507954:T:C	AL022724.1	-0.729869	-2.94225	0.0034653	1	2552	4859	FALSE	1	FALSE
rs1830985	6:11893517:T:C	AL157373.2	-0.489707	-3.33683	0.000934023	1	2450	4758	FALSE	1	FALSE
rs62395291	6:12058472:T:A	EDN1	-0.149809	-3.29318	0.00115699	1	2352	4737	FALSE	1	TRUE
rs9369081	6:12095392:A:G	RPL15P3	0.0366077	3.5502	0.000472173	1	2419	4743	FALSE	1	FALSE
rs13217584	6:13888927:G:C	RNU1-11P	0.333784	2.86556	0.00453451	1	2157	4292	FALSE	1	FALSE
rs9370729	6:14138292:C:T	AL008729.1	0.156432	3.47622	0.000610737	1	2129	4214	FALSE	1	FALSE
rs202067	6:13266065:T:C	RPS4XP7	0.0946968	3.44925	0.000679829	1	2091	4126	FALSE	1	FALSE
rs35139352	6:13857335:G:T	NOL7	-0.0274737	-2.8204	0.00519824	1	2165	4286	FALSE	1	TRUE
rs2142608	6:14540495:T:G	RANBP9	0.0336434	3.15359	0.00184815	1	2193	4283	FALSE	1	FALSE
rs1204148	6:13817359:T:C	AL023583.1	-0.497953	-3.66149	0.000313606	0.708121	2258	4316	FALSE	1	FALSE
rs7764728	6:14668457:T:C	CD83	-0.0734804	-3.20263	0.00159031	1	2297	4343	FALSE	1	TRUE
rs7770884	6:15009772:C:T	AL109914.1	0.61323	3.59589	0.000397161	0.869782	2190	4001	FALSE	1	FALSE
rs1342008	6:14568669:C:A	AL136162.1	0.31497	3.62863	0.000364291	0.818562	2247	4328	FALSE	1	FALSE
rs2747490	6:15128037:T:C	JARID2	-0.0468739	-3.73768	0.000250977	0.563695	2246	4328	FALSE	1	FALSE
rs9370771	6:14625172:A:G	JARID2-AS1	0.420273	3.38738	0.00084527	1	2250	4331	FALSE	1	FALSE
rs9358047	6:14946581:C:G	RNU6-522P	-0.282793	-2.85999	0.00447877	1	2399	4350	FALSE	1	FALSE
rs9383153	6:16343056:A:G	AL021978.1	-0.290104	-3.68029	0.000302501	0.732656	2422	4393	FALSE	1	FALSE
rs28435888	6:16562461:A:G	ARPC3P5	-0.0739294	-3.18653	0.00156335	1	2497	4420	FALSE	1	FALSE
rs1543319	6:16067944:C:G	MYLIP	0.049197	3.46836	0.000624063	1	2506	4512	FALSE	1	FALSE
rs3812204	6:16698022:G:A	MIR4639	-0.44585	-3.49811	0.000560044	1	2527	4481	FALSE	1	FALSE
rs9396643	6:16092993:T:G	AL009031.1	-0.334608	-3.28647	0.00111235	1	2565	4417	FALSE	1	FALSE
rs2237224	6:16321827:C:T	AL034375.1	0.625312	3.52549	0.000514349	1	2541	4566	FALSE	1	FALSE
rs72825669	6:15941761:C:G	AL137003.1	0.326718	3.5863	0.000417533	1	2590	4485	FALSE	1	FALSE
rs76956960	6:16181900:G:A	AL137003.2	-0.157499	-3.32082	0.00109362	1	2604	4483	FALSE	1	FALSE
rs2237171	6:16624445:C:G	RBM24	0.264269	3.55318	0.000467415	1	2396	4225	FALSE	1	FALSE
rs7757085	6:16664138:G:A	FAM8A1	-0.080718	-3.61246	0.000382657	0.901156	2355	4660	FALSE	1	FALSE
rs1885367	6:16961916:C:T	RNU6-190P	-0.632531	-3.13708	0.00190931	1	2356	4664	FALSE	1	FALSE
rs6906891	6:18503426:C:G	AL138724.1	-0.106837	-3.40951	0.000723107	1	2268	4616	FALSE	1	FALSE
rs6459616	6:18418726:A:G	NUP153	0.0261844	3.697	0.000251461	0.570063	2267	4615	FALSE	1	TRUE
rs10456805	6:17744282:A:G	AL023807.1	0.565177	3.35802	0.000867259	1	2063	4731	FALSE	1	FALSE
rs138907444	6:18174085:C:T	KIF13A	-0.0456473	-3.58028	0.000418359	0.863493	2064	4699	FALSE	1	FALSE
rs16879867	6:17611293:T:C	DEK	-0.043904	-2.94923	0.00356481	1	1988	4700	FALSE	1	TRUE
rs9885962	6:18591817:T:C	DDX18P3	-0.238999	-3.26457	0.00119936	1	2055	4678	FALSE	1	FALSE
rs10949486	6:18182908:G:A	AL138725.1	0.391056	3.11541	0.00198142	1	2057	4679	FALSE	1	FALSE
rs138350661	6:19223913:C:T	AL589647.1	-0.656236	-3.62927	0.000348801	0.816892	2342	5174	FALSE	1	FALSE
rs111774442	6:20217285:C:T	ID4	-0.177897	-3.69568	0.000279531	0.691838	2475	4896	FALSE	1	FALSE
rs476302	6:20060200:A:T	AL008627.1	0.358707	2.74194	0.00640692	1	2618	4897	FALSE	1	FALSE
rs4712497	6:20444407:G:A	E2F3	0.0572832	3.58937	0.000424713	1	2721	4999	FALSE	1	TRUE
rs7775958	6:21260472:A:C	RN7SL128P	-0.467128	-3.42712	0.000679154	1	2720	4954	FALSE	1	FALSE
rs9466089	6:21451676:A:G	RNU6-141P	0.325818	3.38867	0.000778535	1	2682	4920	FALSE	1	FALSE
rs9466061	6:21386149:A:G	PRL	0.659256	3.14184	0.00181531	1	2686	4945	FALSE	1	TRUE
rs807524	6:24570886:T:G	SPTLC1P2	0.347419	3.59455	0.000398663	1	3080	5748	FALSE	1	FALSE
rs4712860	6:24837206:T:C	AL031775.1	0.128055	3.69212	0.000256156	0.764114	2983	6000	FALSE	1	FALSE
rs9356938	6:24612099:C:T	AL031775.2	0.275769	3.41809	0.000701366	1	2992	6000	FALSE	1	FALSE
rs7740390	6:24320572:T:A	ARMH2	0.617074	3.45001	0.000672265	1	2948	5781	FALSE	1	TRUE
rs6914345	6:24200860:A:C	PPIAP29	-0.334727	-3.31972	0.00103306	1	2775	5731	FALSE	1	FALSE
rs9356952	6:25003040:C:T	AL160400.1	-0.346794	-3.68911	0.0002591	0.710712	2743	5638	FALSE	1	FALSE
rs28921123	6:24126112:G:A	RN7SL334P	-0.914089	-3.17088	0.00164766	1	2686	5623	FALSE	1	FALSE
rs2760181	6:24548561:G:T	AL133268.1	0.178737	3.38383	0.000791947	1	2599	5625	FALSE	1	FALSE
rs2817751	6:24876290:A:G	AL160037.1	-0.554898	-3.25373	0.00130687	1	2623	5706	FALSE	1	FALSE
rs112262716	6:26505684:C:A	HIST1H4A	0.787993	2.8019	0.00560447	1	1870	4810	FALSE	1	FALSE
rs55664827	6:26824920:T:C	HIST1H1C	-0.233211	-3.5112	0.000544245	0.985084	1810	4746	FALSE	1	FALSE
rs74760108	6:25473784:A:G	HIST1H2BC	0.13045	2.77028	0.00601335	1	1751	4544	FALSE	1	FALSE
rs6918586	6:26097384:T:C	HIST1H2AC	-0.0730912	-2.93513	0.00367196	1	1751	4544	FALSE	1	FALSE
rs62393684	6:25635730:A:T	HIST1H1E	-0.382089	-3.0532	0.0024293	1	1731	4520	FALSE	1	FALSE
rs1410443	6:25544424:T:C	HIST1H2BD	-0.128511	-3.23713	0.00139629	1	1733	4519	FALSE	1	FALSE
rs112431803	6:25256410:C:T	LARP1P1	-0.830016	-2.97283	0.00314541	1	1738	4531	FALSE	1	FALSE
rs17270561	6:25820439:C:A	AL353759.1	-0.423212	-3.53334	0.000505035	0.877246	1737	4535	FALSE	1	FALSE
rs6904523	6:27037012:A:T	HIST1H4D	0.862669	3.07005	0.0022996	1	1719	4539	FALSE	1	FALSE
rs2690095	6:25346334:C:A	HIST1H4E	0.261021	2.93961	0.00374851	1	1688	4550	FALSE	1	FALSE
rs1165198	6:25809887:G:A	HIST1H2BG	-0.276734	-3.0097	0.00290163	1	1671	4549	FALSE	1	FALSE
rs79519508	6:25352333:T:C	HIST1H1D	-0.655536	-3.07678	0.00238269	1	1698	4527	FALSE	1	FALSE
rs2744263	6:25274624:C:T	HIST1H4F	1.0428	3.085	0.00218986	1	1688	4517	FALSE	1	FALSE
rs113493108	6:25644798:C:G	HIST1H2BH	-0.251457	-3.52872	0.000470617	0.792989	1685	4507	FALSE	1	FALSE
rs7750681	6:25410546:A:G	HIST1H2BI	0.669028	2.86047	0.0046954	1	1657	4479	FALSE	1	FALSE
rs2690108	6:25330349:T:C	HIST1H3PS1	0.291421	3.14854	0.0017753	1	1674	4375	FALSE	1	FALSE
rs139890059	6:26626038:C:G	AL021807.1	-0.557013	-2.41914	0.016043	1	1163	3421	FALSE	1	FALSE
rs11758615	6:27192382:A:C	HIST1H2BJ	0.253463	3.15843	0.00171771	1	1157	3414	FALSE	1	FALSE
rs6913724	6:27254843:A:T	HIST1H4I	0.101696	3.46561	0.000625029	0.716908	1147	3407	FALSE	1	FALSE
rs6456739	6:26604140:T:C	PRSS16	-0.0824814	-3.01818	0.0028445	1	1111	3353	FALSE	1	FALSE
rs1614887	6:26393021:G:A	MCFD2P1	0.393961	2.67046	0.00791162	1	986	3234	FALSE	1	FALSE
rs2021835	6:27778097:C:T	ZNF184	0.0660636	2.50021	0.0131911	1	925	3141	FALSE	1	FALSE
rs73388601	6:27194546:T:C	AL031229.1	0.8169	3.0186	0.00271691	1	912	2949	FALSE	1	FALSE
rs10946858	6:26849915:G:A	RSL24D1P1	0.422212	2.1235	0.0348601	1	1062	3183	FALSE	1	FALSE
rs6910227	6:27673743:G:A	HIST1H2AI	-0.590582	-3.40562	0.000797105	0.87841	1102	3256	FALSE	1	FALSE
rs1555040	6:27314071:G:C	HIST1H2BM	0.759519	3.12383	0.00202948	1	1121	3294	FALSE	1	FALSE
rs7748123	6:27688993:T:C	HIST1H4K	0.895808	2.99755	0.00290693	1	1139	3335	FALSE	1	FALSE
rs1150703	6:28184260:G:T	HIST1H2BO	0.808027	2.88199	0.00418413	1	1150	3409	FALSE	1	FALSE
rs56131013	6:28320677:G:A	RPLP2P1	-0.397977	-2.61252	0.00961478	1	1179	3473	FALSE	1	FALSE
rs142255256	6:28199866:T:C	ZNF165	-0.128621	-3.50822	0.000548264	0.644758	1176	3525	FALSE	1	FALSE
rs3800316	6:27256102:A:C	AL121944.1	-0.159356	-2.08435	0.0378195	1	1177	3527	FALSE	1	FALSE
rs9461443	6:28194629:A:T	ZSCAN16	-0.0531802	-3.09945	0.00219007	1	1173	3572	FALSE	1	FALSE
rs9393885	6:28050009:A:T	ZSCAN16-AS1	0.0944951	3.49914	0.000574388	0.676054	1177	3591	FALSE	1	FALSE
rs71537559	6:27309779:G:C	ZKSCAN8	-0.0554927	-2.61986	0.00945157	1	1180	3596	FALSE	1	FALSE
rs6920813	6:28483411:C:T	AL021997.1	-0.78664	-3.11095	0.00201083	1	1121	3691	FALSE	1	FALSE
rs3117437	6:29318465:T:C	ZSCAN12	0.0705337	3.26674	0.00126901	1	1147	3696	FALSE	1	FALSE
rs16893533	6:27933709:A:T	HCG14	-0.7974	-2.98134	0.00306136	1	2161	6348	FALSE	1	FALSE
rs35990377	6:29338928:C:G	RNU6-930P	-0.89988	-3.47196	0.000623128	1	2161	6427	FALSE	1	FALSE
rs9258117	6:29671095:C:T	HCG15	-0.464232	-3.06855	0.00231087	1	2529	7342	FALSE	1	FALSE
rs156743	6:27967089:T:C	AL662791.1	-0.560185	-2.37325	0.0181467	1	2531	7352	FALSE	1	FALSE
rs117311607	6:28782092:G:A	SAR1AP1	0.586021	3.0876	0.0023281	1	2658	7718	FALSE	1	FALSE
rs3129680	6:29354227:T:C	MAS1L	0.689695	3.35388	0.000975952	1	3152	8898	FALSE	1	FALSE
rs4713235	6:29670478:C:T	GABBR1	0.0448831	3.30221	0.00112625	1	3239	8954	FALSE	1	FALSE
rs10947053	6:30077584:C:T	SUMO2P1	-0.0432338	-3.06338	0.00245026	1	3241	8953	FALSE	1	FALSE
rs2734945	6:29855945:A:G	AL645939.2	0.348383	2.65215	0.00834522	1	3262	8926	FALSE	1	FALSE
rs6931763	6:30311932:A:C	RPL7AP7	-0.629353	-3.29367	0.00108504	1	3310	9033	FALSE	1	FALSE
rs61568116	6:29319458:C:T	PPP1R11	-0.0274783	-2.63782	0.00892209	1	3605	9748	FALSE	1	TRUE
rs2251825	6:31016914:G:C	PAIP1P1	-0.098415	-3.1738	0.00163162	1	4069	10549	FALSE	1	FALSE
rs3128849	6:29361017:C:T	TRIM39	-0.0657219	-3.50227	0.000559239	1	5028	12316	FALSE	1	TRUE
rs2596521	6:31315860:A:G	RANP1	-0.0379068	-3.80217	0.000167921	0.961514	5726	14141	FALSE	1	FALSE
rs2523685	6:31426256:G:C	LINC02569	-0.468596	-3.85813	0.000134944	0.753124	5581	14337	FALSE	1	FALSE
rs2534653	6:31491720:A:G	MIR877	0.396689	3.16715	0.0017505	1	5537	14338	FALSE	1	FALSE
rs58792975	6:31307732:G:A	AL662800.1	-0.541719	-3.38706	0.00083872	1	5733	14326	FALSE	1	FALSE
rs77892262	6:30738211:C:T	PPP1R10	0.0813196	3.19052	0.00160404	1	5767	14319	FALSE	1	TRUE
rs73725936	6:29962741:G:A	ATAT1	0.0908926	3.69601	0.000283513	1	5707	14314	FALSE	1	FALSE
rs3873385	6:31269308:C:T	C6orf136	-0.0541826	-3.95009	0.000104101	0.575055	5524	14314	FALSE	1	FALSE
rs1313923	6:30398107:C:T	PPP1R18	0.0217866	3.05617	0.00253991	1	5408	14163	FALSE	1	TRUE
rs2596490	6:31324996:G:C	NRM	-0.0643705	-3.79777	0.000192477	1	5494	14134	FALSE	1	TRUE
rs62408692	6:30751438:T:C	TUBB	-0.0397624	-2.80871	0.00545779	1	5436	13859	FALSE	1	TRUE
rs2844509	6:31510924:A:G	AL662797.1	-0.212015	-3.35623	0.000872717	1	5340	13827	FALSE	1	FALSE
rs3094111	6:30788191:T:C	GTF2H4	0.0848916	2.36859	0.0183731	1	5076	11952	FALSE	1	FALSE
rs9263868	6:31168397:G:A	AL662844.3	0.594966	3.66139	0.000287695	1	4213	10151	FALSE	1	FALSE
rs4483030	6:30767129:C:T	RPL3P2	-0.0622176	-3.32002	0.00104928	1	4420	10377	FALSE	1	FALSE
rs9263692	6:31093093:A:G	HLA-S	0.371079	2.79117	0.00552637	1	4536	10842	FALSE	1	FALSE
rs2442753	6:31351733:T:C	PPIAP9	-0.444067	-3.2181	0.00140525	1	4816	11146	FALSE	1	FALSE
rs614008	6:31840794:C:T	SNORD117	-0.442346	-3.7548	0.000201645	0.951161	4717	11119	FALSE	1	FALSE
rs6935999	6:32392757:G:A	DDX39B	0.0659945	3.63926	0.000344763	1	4704	11115	FALSE	1	FALSE
rs9469120	6:32433057:A:C	NFKBIL1	-0.0705787	-3.86473	0.000131487	0.618911	4707	11113	FALSE	1	TRUE
rs3132452	6:31563240:C:A	ATP6V1G2	0.275296	3.87443	0.000126557	0.595703	4707	11113	FALSE	1	TRUE
rs3131063	6:30763756:G:A	LTA	0.0972652	3.87163	0.000127964	0.599511	4685	11091	FALSE	1	TRUE
rs9266631	6:31346898:A:G	LTB	-0.100443	-3.17064	0.00164896	1	4689	11104	FALSE	1	TRUE
rs55886855	6:31433690:T:G	SNORA38	-0.910403	-3.58047	0.000411639	1	4996	11650	FALSE	1	FALSE
rs9268831	6:32427748:C:T	MIR4646	0.323406	3.71138	0.000261259	1	5169	12776	FALSE	1	FALSE
rs2523655	6:31444604:A:G	ABHD16A	0.077795	3.85919	0.000149336	0.774008	5183	12821	FALSE	1	TRUE
rs2244027	6:31347566:A:G	MPIG6B	0.0800333	3.17616	0.00168188	1	5323	13084	FALSE	1	FALSE
rs376510	6:31688200:C:T	LY6G6C	-0.140128	-3.87046	0.000147932	0.791582	5351	13147	FALSE	1	FALSE
rs1063318	6:32632745:G:A	MSH5	-0.0680269	-3.57944	0.000422876	1	5399	13417	FALSE	1	TRUE
rs1049053	6:32634405:C:T	CLIC1	-0.0328598	-3.36417	0.000848739	1	5400	13418	FALSE	1	TRUE
rs9268671	6:32414290:A:G	RNU6-850P	0.405221	3.35501	0.000876483	1	5365	13655	FALSE	1	FALSE
rs1048709	6:31914935:A:G	SAPCD1	-0.167673	-3.26136	0.00121261	1	5338	13663	FALSE	1	FALSE
rs3093664	6:31544642:A:G	LSM2	0.056578	3.48339	0.000620913	1	5483	13846	FALSE	1	TRUE
rs9268925	6:32432969:A:C	HSPA1L	-0.156543	-3.94242	0.000109868	0.598889	5451	13864	FALSE	1	TRUE
rs9275382	6:32668831:T:C	HSPA1A	0.172078	3.80051	0.000181302	0.98846	5452	13865	FALSE	1	FALSE
rs12055445	6:32626739:A:G	HSPA1B	-0.0749247	-3.02092	0.0028114	1	5447	13874	FALSE	1	FALSE
rs56227901	6:30958986:G:A	SNORD48	-0.904919	-3.60094	0.000389113	1	5455	13895	FALSE	1	FALSE
rs1882	6:31382911:A:G	NEU1	0.027552	3.33929	0.000990713	1	5523	13921	FALSE	1	TRUE
rs79245272	6:31427189:C:T	EHMT2-AS1	-0.321059	-3.48948	0.000591851	1	5491	13955	FALSE	1	FALSE
rs9264971	6:31278472:C:T	ZBTB12	0.093156	3.29713	0.00115973	1	5499	14026	FALSE	1	FALSE
rs9267673	6:31883679:C:T	DXO	-0.0468942	-3.3351	0.00101234	1	5563	13971	FALSE	1	FALSE
rs3117097	6:32358689:A:G	RNA5SP206	0.716195	3.7509	0.00020469	1	5566	14027	FALSE	1	FALSE
rs423023	6:32188297:G:C	AL662884.5	0.1922	3.67998	0.000306856	1	5616	14192	FALSE	1	FALSE
rs1042136	6:33048628:A:C	TNXB	-0.120839	-3.16868	0.00165984	1	5566	14170	FALSE	1	FALSE
rs111246202	6:32592968:G:A	FKBPL	-0.0753475	-3.40216	0.00077971	1	5595	14210	FALSE	1	FALSE
rs9469225	6:32687435:A:T	PPT2-EGFL8	-0.222421	-3.77079	0.000202357	1	5533	14260	FALSE	1	FALSE
rs9275908	6:32692337:A:T	AL662884.3	0.333545	2.81198	0.00518822	1	5528	14258	FALSE	1	FALSE
rs1061808	6:32136547:T:G	AGPAT1	-0.0356966	-3.95301	0.000104974	0.575676	5484	14190	FALSE	1	FALSE
rs586346	6:31875712:T:C	GPSM3	-0.0404263	-3.34996	0.000955871	1	5397	14037	FALSE	1	TRUE
rs9469077	6:32021852:A:G	MIR3135B	-0.683539	-3.05436	0.00252892	1	3948	10421	FALSE	1	FALSE
rs7768158	6:32853408:G:T	HLA-Z	0.636084	3.13513	0.00185624	1	4175	10844	FALSE	1	FALSE
rs147494818	6:34161343:G:C	RNY4P10	-0.344249	-2.96749	0.00337281	1	4444	11287	FALSE	1	FALSE
rs16869875	6:32192217:C:T	RXRB	-0.0511489	-3.79401	0.000173322	0.770936	4448	11288	FALSE	1	FALSE
rs714289	6:32905811:A:G	MIR219-1	1.20613	3.79183	0.000174793	0.77678	4444	11278	FALSE	1	FALSE
rs73408069	6:33232898:G:A	AL645940.1	0.652494	3.56055	0.000439953	1	4256	11058	FALSE	1	FALSE
rs623813	6:33703089:C:T	B3GALT4	-0.0623952	-3.5482	0.000473907	1	4217	10894	FALSE	1	FALSE
rs660895	6:32577380:A:G	PFDN6	-0.0294706	-3.15573	0.00181985	1	4265	10855	FALSE	1	TRUE
rs791902	6:33702617:G:A	RGL2	0.0414933	3.74969	0.000232775	0.992785	4265	10820	FALSE	1	FALSE
rs4713694	6:33825469:G:C	MYL8P	-0.934487	-3.62779	0.000359302	1	4226	10595	FALSE	1	FALSE
rs2228623	6:34003685:T:C	LYPLA2P1	0.17219	3.31145	0.00109781	1	4213	10412	FALSE	1	FALSE
rs59922082	6:34082032:G:A	KIFC1	0.163527	3.79215	0.000174576	0.719255	4120	10210	FALSE	1	TRUE
rs2772385	6:33422150:G:T	PHF1	-0.080588	-3.8584	0.000145188	0.568119	3913	9974	FALSE	1	FALSE
rs6457779	6:34466292:C:T	CYCSP55	0.126419	3.5778	0.000423339	0.889434	2101	4607	FALSE	1	FALSE
rs1555686	6:33833187:A:G	SMIM29	0.033083	3.088	0.00231059	1	2111	4592	FALSE	1	FALSE
rs2451358	6:34025332:T:C	RPL35P2	-0.0516854	-3.1205	0.00204529	1	2108	4580	FALSE	1	FALSE
rs73744729	6:33862250:A:G	NUDT3	-0.127908	-3.25754	0.001341	1	2074	4561	FALSE	1	FALSE
rs59333622	6:34440024:G:A	PACSIN1	0.159652	3.5007	0.000555913	1	2087	4622	FALSE	1	TRUE
rs205267	6:34559763:C:T	AL031577.2	-0.638885	-3.36784	0.00090581	1	1977	4285	FALSE	1	FALSE
rs2451340	6:34076128:G:A	AL451165.2	-0.178407	-3.38965	0.000837312	1	1977	4253	FALSE	1	FALSE
rs2499714	6:34072215:C:T	ANKS1A	-0.0358905	-3.44282	0.00068837	1	1762	3850	FALSE	1	FALSE
rs6904274	6:34422224:T:C	HSPE1P11	-0.454252	-3.50962	0.000504542	0.775481	1537	3699	FALSE	1	FALSE
rs72891182	6:34410880:G:A	AL591002.1	-0.60131	-2.99002	0.00297771	1	1573	3682	FALSE	1	FALSE
rs2766578	6:35744303:C:G	SCUBE3	-0.105834	-3.35471	0.000929212	1	1456	3473	FALSE	1	FALSE
rs10807156	6:36004859:T:A	Z97832.2	0.170492	3.58059	0.000427751	0.619812	1449	3465	FALSE	1	FALSE
rs7771727	6:35556520:A:G	Z97832.1	0.641832	3.23299	0.00139834	1	1437	3443	FALSE	1	FALSE
rs12209156	6:36268119:A:C	TEAD3	-0.0361312	-3.11028	0.00210849	1	1441	3502	FALSE	1	FALSE
rs205281	6:34535289:T:C	AL033519.2	0.0656874	2.58466	0.0104032	1	1438	3528	FALSE	1	FALSE
rs77790729	6:35360665:G:T	AL033519.4	0.800894	3.40715	0.000783978	1	1414	3499	FALSE	1	FALSE
rs3761979	6:35994088:T:G	AL157823.1	-0.688975	-3.28286	0.00112627	1	1503	3605	FALSE	1	FALSE
rs139399426	6:35716980:C:T	FKBP5	0.193026	3.39513	0.000812891	1	1510	3627	FALSE	1	TRUE
rs2395630	6:35504467:A:C	ARMC12	0.159128	2.83841	0.00478605	1	1507	3642	FALSE	1	TRUE
rs6908914	6:35759518:G:A	SRPK1	0.0660388	2.96189	0.00337736	1	1747	3708	FALSE	1	FALSE
rs9689522	6:36097740:C:T	Z95152.1	-0.154973	-3.54687	0.000478482	0.921555	1926	3910	FALSE	1	FALSE
rs7739139	6:35439729:C:G	BRPF3	-0.0310405	-2.92408	0.00384854	1	1998	3872	FALSE	1	FALSE
rs236446	6:36722951:T:C	Z84484.1	0.29685	3.37168	0.000877639	1	2013	3909	FALSE	1	FALSE
rs2014974	6:37402504:G:A	PXT1	0.514283	3.56272	0.000415435	0.873243	2102	3904	FALSE	1	TRUE
rs236430	6:36731726:T:C	Z85986.1	0.555166	3.41615	0.000706243	1	1998	3857	FALSE	1	FALSE
rs236412	6:36754019:C:G	SRSF3	-0.0302625	-3.66592	0.000282821	0.580914	2054	3978	FALSE	1	TRUE
rs3213530	6:36341294:C:T	DINOL	-0.458127	-3.67172	0.000306526	0.679261	2216	4209	FALSE	1	FALSE
rs6900068	6:36879464:G:A	PI16	-0.168949	-3.65799	0.000332317	0.809857	2437	4458	FALSE	1	FALSE
rs9470466	6:37013369:T:A	COX6A1P2	0.0994354	3.55512	0.000454634	1	2468	4477	FALSE	1	FALSE
rs16889143	6:36757183:G:A	PIM1	0.102777	3.27693	0.00123036	1	2571	4667	FALSE	1	TRUE
rs4295471	6:36390434:A:C	TBC1D22B	-0.0215221	-2.9593	0.00328343	1	2625	4826	FALSE	1	FALSE
rs9394458	6:37749504:G:C	AL096712.1	-0.536272	-3.36431	0.000897757	1	2618	4792	FALSE	1	FALSE
rs1065261	6:36708821:C:A	AL096712.2	0.244415	3.36234	0.000854221	1	2613	4796	FALSE	1	FALSE
rs9470391	6:36745427:G:A	CMTR1	0.0313516	3.14072	0.00182206	1	2562	4770	FALSE	1	TRUE
rs236363	6:36796928:T:C	AL121574.1	0.67262	3.68377	0.000264386	0.716486	2710	4931	FALSE	1	FALSE
rs195371	6:37304386:A:G	RN7SL285P	0.432871	3.22081	0.00139241	1	2698	4934	FALSE	1	FALSE
rs79589922	6:37631935:A:T	BTBD9-AS1	-0.497302	-3.18026	0.00159659	1	2873	5363	FALSE	1	FALSE
rs847766	6:40051706:C:T	FO393411.1	-0.0354224	-3.10394	0.00217219	1	2457	4818	FALSE	1	FALSE
rs10947944	6:41004657:T:C	TSPO2	-0.439806	-3.28055	0.00120463	1	2453	4579	FALSE	1	FALSE
rs7744080	6:41960005:A:T	APOBEC2	-0.108264	-3.19111	0.0016306	1	2501	4603	FALSE	1	FALSE
rs6900025	6:41068789:C:A	NFYA	0.0604485	3.63567	0.000340024	0.874203	2571	4638	FALSE	1	FALSE
rs4365924	6:41995361:T:C	OARD1	0.038702	3.69158	0.000282062	0.733362	2600	4667	FALSE	1	FALSE
rs4711687	6:41619247:A:G	TREML1	0.266625	3.64816	0.000340896	0.894852	2625	4708	FALSE	1	TRUE
rs6933067	6:41133522:T:C	TREML2	-0.275418	-3.75547	0.000239481	0.649472	2712	4801	FALSE	1	TRUE
rs6933067	6:41133522:T:C	NPM1P51	-0.746059	-3.29347	0.00108579	1	2477	4304	FALSE	1	FALSE
rs13201247	6:42185012:A:G	AL035588.1	1.14949	3.48585	0.000549973	1	2458	4266	FALSE	1	FALSE
rs2842645	6:41649905:T:C	AL365205.3	-0.878674	-3.5235	0.000517119	1	2437	4183	FALSE	1	FALSE
rs28360509	6:41748263:C:T	AL365205.1	0.13825	3.65498	0.000326091	0.796967	2444	4180	FALSE	1	FALSE
rs74916404	6:42012488:C:T	AL160163.1	0.846839	3.26752	0.00118728	1	2345	4056	FALSE	1	FALSE
rs34908977	6:42092335:G:A	RNU6-761P	-0.655039	-3.62426	0.000355084	0.813498	2291	4112	FALSE	1	FALSE
rs76320050	6:41171620:G:A	C6orf132	0.104742	3.65447	0.000326627	0.745362	2282	4039	FALSE	1	FALSE
rs2235838	6:41621005:C:T	TRERF1	-0.0584694	-3.38941	0.000833664	1	1914	3441	FALSE	1	TRUE
rs4714504	6:41635569:G:T	UBR2	0.0418254	3.25976	0.0012193	1	1806	3327	FALSE	1	TRUE
rs6901997	6:42357313:T:C	RNU6-890P	0.922311	3.47362	0.000574825	0.988124	1719	3237	FALSE	1	FALSE
rs4400214	6:42006304:A:T	ATP6V0CP3	-0.546139	-3.59542	0.000368139	0.624732	1697	3192	FALSE	1	FALSE
rs12193797	6:41748352:A:G	TBCC	0.0537919	3.33666	0.000934586	1	1696	3224	FALSE	1	FALSE
rs73428500	6:42814134:T:C	BICRAL	0.0525384	3.58622	0.000410898	0.69565	1693	3224	FALSE	1	FALSE
rs7747905	6:42057789:T:C	CNPY3	-0.0281654	-3.2885	0.00116813	1	1919	3400	FALSE	1	TRUE
rs9471968	6:42905235:A:G	AL035587.2	0.161801	3.31408	0.00114221	1	1919	3400	FALSE	1	FALSE
rs9394911	6:42562996:T:C	RPL24P4	0.0401668	3.68777	0.000289207	0.559326	1934	3442	FALSE	1	FALSE
rs2234185	6:42897074:T:C	PPP2R5D	-0.0304544	-3.47685	0.000619622	1	1986	3507	FALSE	1	FALSE
rs3025017	6:43748357:G:A	RRP36	0.0537603	3.46871	0.000654994	1	2023	3556	FALSE	1	FALSE
rs12524926	6:43948873:C:T	MRPL2	-0.0272872	-2.98943	0.00298333	1	1997	3533	FALSE	1	FALSE
rs12201258	6:42405122:C:A	AL355385.1	-0.853999	-3.39322	0.0007661	1	1995	3529	FALSE	1	FALSE
rs4714613	6:42457302:C:G	SRF	0.0362292	3.37068	0.00087675	1	1889	3486	FALSE	1	TRUE
rs73736924	6:44002338:G:A	CRIP3	-0.628253	-3.45362	0.000617707	1	2039	3479	FALSE	1	FALSE
rs77522	6:42284097:G:C	RPL12P47	-0.383509	-3.41766	0.00070245	1	2040	3480	FALSE	1	FALSE
rs41282654	6:44107365:G:A	AL590383.1	0.347805	3.5106	0.000530993	1	1961	3470	FALSE	1	FALSE
rs73416724	6:43337802:A:G	ZNF318	0.0641743	3.60134	0.000387254	0.762117	1968	3478	FALSE	1	FALSE
rs937591	6:43240455:T:C	POLR1C	-0.0286692	-3.1503	0.00187545	1	1943	3466	FALSE	1	FALSE
rs72866289	6:44384809:G:A	YIPF3	0.0400634	3.30284	0.00105118	1	1969	3468	FALSE	1	FALSE
rs9369437	6:43975605:C:G	AL355802.2	-0.352242	-3.34115	0.000977403	1	1977	3458	FALSE	1	FALSE
rs62402409	6:43386655:T:C	XPO5	0.0274118	3.28502	0.00118538	1	2027	3489	FALSE	1	FALSE
rs111074301	6:44013111:C:T	POLH	-0.0893586	-3.62834	0.00035753	0.724714	2027	3489	FALSE	1	FALSE
rs7758869	6:42810991:G:T	POLH-AS1	-0.394645	-3.19468	0.00160384	1	2029	3504	FALSE	1	FALSE
rs56232981	6:43656113:A:T	MAD2L1BP	-0.0662668	-3.70945	0.000265013	0.555467	2096	3565	FALSE	1	TRUE
rs55848540	6:43148052:C:T	C6orf223	0.492003	3.35646	0.000914001	1	2135	3661	FALSE	1	FALSE
rs12193666	6:44170206:T:G	CAPN11	0.188998	3.69225	0.000274636	0.576737	2100	3718	FALSE	1	FALSE
rs747199	6:44194345:G:C	SLC29A1	0.066338	3.55335	0.000472527	1	2134	3751	FALSE	1	FALSE
rs58899765	6:44017670:G:A	HSP90AB1	-0.0616379	-3.65106	0.000329133	0.704015	2139	3757	FALSE	1	TRUE
rs833055	6:43690901:C:T	SLC35B2	0.0284638	3.32667	0.00103723	1	2128	3755	FALSE	1	FALSE
rs72857283	6:43435996:C:T	MIR4642	0.45386	3.30033	0.00106035	1	2147	3884	FALSE	1	FALSE
rs68030239	6:46441352:T:A	RNU6-515P	-0.501319	-2.69805	0.00729677	1	1580	3682	FALSE	1	FALSE
rs12174750	6:47748009:T:A	ADGRF4	0.1118	3.26624	0.00119249	1	1651	4549	FALSE	1	FALSE
rs10948343	6:47241213:A:C	HNRNPA3P4	-0.407801	-3.54254	0.000447404	0.642472	1436	4514	FALSE	1	FALSE
rs73431965	6:49517951:A:C	C6orf141	0.264334	3.15095	0.00187289	1	1536	4089	FALSE	1	FALSE
rs13198157	6:49602760:A:G	CRISP3	0.475905	3.60644	0.000384815	0.59146	1537	3820	FALSE	1	FALSE
rs3846905	6:50905306:G:A	TFAP2B	0.0996802	3.31908	0.0010469	1	1587	3933	FALSE	1	FALSE
rs283589	6:51016787:A:G	FTH1P5	-0.101836	-2.77398	0.00582047	1	1573	3982	FALSE	1	FALSE
rs526553	6:52257856:G:C	AL158050.1	0.203668	3.33737	0.000991454	1	1709	4208	FALSE	1	FALSE
rs600291	6:52278348:A:G	MCM3	-0.0495503	-3.65967	0.000289565	0.648335	2239	4709	FALSE	1	TRUE
rs6912422	6:52338097:C:T	TRAM2-AS1	0.0687912	3.59423	0.000395626	0.899653	2274	4745	FALSE	1	FALSE
rs746600	6:51876171:T:C	AL109918.3	0.563294	3.39452	0.000807814	1	2278	4774	FALSE	1	FALSE
rs9968815	6:53127997:A:C	RN7SK	-0.0865589	-2.86768	0.00437375	1	2462	4659	FALSE	1	FALSE
rs2397136	6:52865914:A:G	ICK	-0.060997	-3.69257	0.000278493	0.699018	2510	4710	FALSE	1	FALSE
rs4437470	6:53583782:A:T	MIR5685	0.79252	3.51116	0.000534049	1	2437	4567	FALSE	1	FALSE
rs12190912	6:53859768:C:T	ELOVL5	0.0552559	3.17265	0.00163789	1	2408	4584	FALSE	1	TRUE
rs13211301	6:52501183:G:A	AL034374.1	0.492105	3.10015	0.00220336	1	2408	4585	FALSE	1	FALSE
rs906659	6:54199582:T:C	AL033397.2	-0.605366	-3.57034	0.000403931	0.954085	2362	4542	FALSE	1	FALSE
rs9475234	6:55176921:G:A	FAM83B	0.238346	3.62286	0.000367147	0.776883	2116	5080	FALSE	1	FALSE
rs4715669	6:57230422:G:A	DST	0.0661196	2.75416	0.00640338	1	1428	3242	FALSE	1	FALSE
rs643246	6:56264727:T:C	FTH1P15	0.379953	3.07537	0.00237156	1	1453	3272	FALSE	1	FALSE
rs113569577	6:57996433:T:G	RAB23	-0.078631	-3.14113	0.0018196	1	1343	3151	FALSE	1	FALSE
rs4715620	6:56260918:C:T	PRIM2	-0.0629074	-3.53622	0.000496687	0.599501	1207	2849	FALSE	1	TRUE
rs223291	6:57107323:G:A	FO680682.1	-0.380782	-3.18673	0.00156229	1	1038	2605	FALSE	1	FALSE
rs60444898	6:58297166:G:C	GUSBP4	0.413429	2.35554	0.0194302	1	597	2324	FALSE	1	FALSE
rs58524682	6:58502387:T:C	AL021368.4	-0.505375	-3.26188	0.00121048	0.720233	595	2313	FALSE	1	FALSE
rs56031180	6:58494081:T:A	RBBP4P4	0.0933131	1.66911	0.0965611	1	577	2240	FALSE	1	FALSE
rs17380739	6:63121530:A:G	FKBP1C	0.091424	2.68299	0.00778912	1	1251	4285	FALSE	1	TRUE
rs6917544	6:65007530:C:T	RPL7AP34	0.0676903	2.39631	0.0174483	1	1094	3978	FALSE	1	FALSE
rs1947650	6:63905963:A:G	AL135905.1	0.141464	2.79159	0.00568759	1	1081	3954	FALSE	1	FALSE
rs12664457	6:63964403:C:A	RPL9P18	0.593483	3.38865	0.000778582	0.90004	1156	4000	FALSE	1	FALSE
rs60538804	6:65272209:G:A	PHF3	-0.0416746	-2.71148	0.00701336	1	1147	4011	FALSE	1	FALSE
rs2812766	6:66448911:T:C	ADH5P4	-0.0573828	-2.97718	0.0032353	1	2349	6351	FALSE	1	FALSE
rs11963528	6:69528170:C:A	GAPDHP42	0.405223	3.47692	0.000568019	1	1931	4808	FALSE	1	FALSE
rs9446278	6:71320389:G:A	LMBRD1	-0.0259116	-3.40111	0.000814421	1	1810	4581	FALSE	1	FALSE
rs518558	6:70980388:G:A	AL365226.1	-0.565938	-3.46502	0.000635402	1	1959	4752	FALSE	1	FALSE
rs57836066	6:71304950:T:G	AL583856.2	-0.412018	-3.58663	0.000420778	0.887421	2109	4761	FALSE	1	FALSE
rs3806022	6:70803453:G:A	AL583856.1	-0.0911642	-3.54746	0.000477813	1	2116	4769	FALSE	1	FALSE
rs9351849	6:72451144:A:G	LYPLA1P3	-0.164694	-3.15992	0.00181639	1	2208	4705	FALSE	1	FALSE
rs58558192	6:73242049:T:G	KHDC1	0.163603	3.52003	0.000485777	0.937063	1929	4513	FALSE	1	FALSE
rs1691344	6:74321095:T:C	RPS6P8	0.507606	3.21239	0.00143273	1	1968	4579	FALSE	1	FALSE
rs62437375	6:75008558:C:G	AC019205.2	-0.622787	-3.14424	0.00188977	1	1939	4573	FALSE	1	FALSE
rs311678	6:74135016:C:T	CGAS	-0.0471726	-3.23435	0.00141914	1	1970	4566	FALSE	1	TRUE
rs1209049	6:73270044:C:A	RNU6-975P	0.520934	3.42928	0.000673951	1	1949	4564	FALSE	1	FALSE
rs9341399	6:73773644:T:C	EEF1A1	-0.0326822	-3.47286	0.000629929	1	1957	4532	FALSE	1	FALSE
rs78714417	6:73754229:A:G	RPS27P15	0.866033	3.28471	0.00111913	1	1951	4536	FALSE	1	FALSE
rs6928227	6:74555121:C:A	AL590428.1	-0.36126	-3.35559	0.000874685	1	1938	4617	FALSE	1	FALSE
rs720154	6:76752932:T:A	COL12A1	0.0838531	3.14231	0.00192587	1	1466	3716	FALSE	1	FALSE
rs4276458	6:75909971:A:G	COX7A2	-0.027521	-3.3526	0.000883905	1	1518	3716	FALSE	1	TRUE
rs113307287	6:76186038:T:C	AL356057.1	-1.0938	-3.53082	0.000467017	0.611325	1309	3775	FALSE	1	FALSE
rs860569	6:75808390:T:C	RN7SKP163	-0.83459	-3.24977	0.00131618	1	1349	3762	FALSE	1	FALSE
rs9350668	6:77335443:T:C	RNU6-155P	-0.289036	-3.15833	0.00171825	1	1437	3750	FALSE	1	FALSE
rs9443544	6:78926280:A:T	AL356776.1	0.470412	3.02922	0.00275868	1	2100	4538	FALSE	1	FALSE
rs16889970	6:79156914:A:C	HMGN3-AS1	0.165172	3.11184	0.00200494	1	2064	4418	FALSE	1	FALSE
rs9341776	6:80130029:G:A	AL355796.1	0.868329	3.60912	0.000349871	0.690995	1975	4439	FALSE	1	FALSE
rs2322231	6:80046756:A:G	DBIP1	0.534225	3.06483	0.00246858	1	2060	4684	FALSE	1	FALSE
rs343690	6:80618176:C:T	LCA5	0.210489	3.36251	0.000853709	1	2018	4713	FALSE	1	FALSE
rs62411324	6:80171251:G:A	GAPDHP63	0.0876283	3.62721	0.00032705	0.711661	2176	5115	FALSE	1	FALSE
rs2047897	6:80230539:G:A	TTK	0.121698	3.61962	0.000336441	0.74219	2206	5282	FALSE	1	TRUE
rs2812700	6:80268781:C:T	AL359715.3	-0.186022	-3.51108	0.000501874	1	2195	5820	FALSE	1	FALSE
rs540964530	6:81278162:G:C	AL359715.4	0.950547	3.45495	0.00067213	1	2063	5792	FALSE	1	FALSE
rs878402	6:82777023:T:G	AL078599.2	0.431409	2.76282	0.00601904	1	1726	4773	FALSE	1	FALSE
rs12207901	6:82757682:T:A	TENT5A	0.0816878	3.01215	0.00287543	1	1659	4756	FALSE	1	TRUE
rs73481987	6:83135625:T:C	RNU6-130P	-0.701939	-2.88565	0.0042694	1	1520	3765	FALSE	1	FALSE
rs2983888	6:83169162:T:C	IBTK	-0.0438113	-3.48116	0.000602988	0.868303	1440	3743	FALSE	1	TRUE
rs6917679	6:83557285:G:A	UBE3D	0.0902083	3.33618	0.000936145	1	1225	3432	FALSE	1	FALSE
rs13197685	6:83887901:T:C	ME1	0.083915	3.26049	0.00132952	1	1318	3384	FALSE	1	FALSE
rs73750504	6:84803165:T:A	CYB5R4	0.0360944	3.3251	0.00102821	1	1533	3576	FALSE	1	TRUE
rs170019	6:85483487:T:C	MRAP2	0.512322	3.65304	0.000339647	0.565851	1666	3808	FALSE	1	FALSE
rs2476900	6:84849717:G:A	CEP162	0.0487134	3.59692	0.000398782	0.74931	1879	4377	FALSE	1	FALSE
rs62418662	6:84814504:A:G	AL590143.1	-0.518714	-3.24431	0.00128543	1	1952	4471	FALSE	1	FALSE
rs62420808	6:85792950:G:A	AL135903.1	-0.250062	-2.69685	0.00732268	1	1917	4773	FALSE	1	FALSE
rs2179770	6:86832247:C:T	TPT1P6	-0.704709	-2.9609	0.00326693	1	1890	4838	FALSE	1	FALSE
rs12206162	6:87279401:C:T	SNX14	-0.025179	-3.04939	0.0025606	1	1847	4968	FALSE	1	TRUE
rs9344465	6:85891381:A:G	SYNCRIP	0.0250847	3.23869	0.00137922	1	1775	4965	FALSE	1	FALSE
rs10944138	6:86483595:G:C	PKMP3	-0.313576	-3.55699	0.000453685	0.8248	1818	4922	FALSE	1	FALSE
rs10447333	6:87065669:C:T	AL157777.1	0.549973	3.0793	0.00233594	1	1631	4344	FALSE	1	FALSE
rs72907109	6:86974606:G:A	CGA	0.642744	2.68018	0.00793504	1	1806	4478	FALSE	1	FALSE
rs113705772	6:88823629:G:A	ZNF292	0.0561419	2.45867	0.0147116	1	1857	4473	FALSE	1	FALSE
rs56272836	6:89264402:G:A	ORC3	-0.0562837	-3.50539	0.000548886	1	2047	4281	FALSE	1	FALSE
rs2754263	6:88406752:G:A	AKIRIN2	-0.0501061	-3.61449	0.000368294	0.7318	1987	4212	FALSE	1	TRUE
rs12660622	6:89088281:A:T	RNGTT	-0.0485785	-3.28704	0.00117819	1	2178	4090	FALSE	1	TRUE
rs34223273	6:90673649:C:T	AL079342.2	-0.534506	-2.83314	0.00486381	1	2181	4023	FALSE	1	FALSE
rs62417328	6:90445168:T:C	RNU2-61P	-0.988611	-3.31336	0.00107584	1	2180	4026	FALSE	1	FALSE
rs2180109	6:89688412:T:C	PNRC1	0.0528115	3.6193	0.000377324	0.819171	2171	4035	FALSE	1	TRUE
rs11969733	6:90844121:G:C	PM20D2	-0.0810662	-3.54012	0.000490267	1	2126	4059	FALSE	1	FALSE
rs77913482	6:90662868:C:T	RN7SL11P	-1.20316	-3.12247	0.00193576	1	2058	3939	FALSE	1	FALSE
rs285644	6:91020169:G:T	AL096678.1	0.711912	3.59672	0.000402937	0.810709	2012	4049	FALSE	1	FALSE
rs1923083	6:91331006:A:C	AL353692.1	0.456631	3.5243	0.000517615	1	2173	4051	FALSE	1	FALSE
rs282128	6:89967855:C:T	CASP8AP2	-0.0333491	-3.21667	0.00148893	1	2200	4060	FALSE	1	TRUE
rs4144226	6:91326364:A:G	AL117342.1	-0.833514	-3.68144	0.000266727	0.61854	2319	4194	FALSE	1	FALSE
rs73488625	6:96845494:A:G	MANEA-DT	0.270161	3.25022	0.00131441	1	2070	4552	FALSE	1	FALSE
rs62413877	6:97415350:T:G	UFL1	0.0587324	3.40111	0.000819172	1	2026	4629	FALSE	1	FALSE
rs6908022	6:96480212:A:T	FHL5	0.307329	2.99299	0.00316551	1	2063	4596	FALSE	1	FALSE
rs9487145	6:97234433:T:C	RPS7P8	-0.325038	-3.67117	0.000277279	0.57258	2065	4511	FALSE	1	FALSE
rs593508	6:100115002:G:C	AL589826.1	0.556284	2.95668	0.00342198	1	1822	3746	FALSE	1	FALSE
rs6904416	6:98990489:T:C	FBXL4	0.0550399	3.49594	0.000583409	1	1940	3883	FALSE	1	FALSE
rs62432317	6:99964492:G:A	BDH2P1	-0.354332	-3.29704	0.0010725	1	2095	3913	FALSE	1	FALSE
rs17784292	6:99840192:C:A	COQ3	0.0795977	3.42372	0.000743878	1	2174	4044	FALSE	1	FALSE
rs116412854	6:98970027:G:A	PNISR	0.033419	3.3269	0.000966951	1	2160	4068	FALSE	1	FALSE
rs17059850	6:100240720:T:A	CCNC	-0.0456026	-3.3623	0.000854326	1	2187	4074	FALSE	1	FALSE
rs7451306	6:100281823:T:C	SIM1	0.13632	3.14654	0.00187425	1	2060	4185	FALSE	1	FALSE
rs9386006	6:100539042:T:C	Z86062.1	-0.12162	-3.03573	0.00257085	1	2039	4217	FALSE	1	FALSE
rs1358758	6:101411891:T:C	AL133338.2	0.138008	2.81425	0.00536435	1	1814	3995	FALSE	1	FALSE
rs56349010	6:105547743:C:T	RNU6-897P	0.630989	3.13276	0.00187085	1	1991	4176	FALSE	1	FALSE
rs28445416	6:105262124:C:T	AL133406.2	-0.235367	-3.54301	0.000446625	0.883424	1978	3772	FALSE	1	FALSE
rs11752205	6:106356883:C:T	RPL35P3	0.738668	2.8068	0.00527067	1	1974	3777	FALSE	1	FALSE
rs7752873	6:106579332:C:T	PRDM1	0.0959739	3.64351	0.000333487	0.933096	2798	4593	FALSE	1	TRUE
rs12211147	6:106942339:G:A	AL022067.1	0.654242	3.3352	0.00100382	1	2872	4775	FALSE	1	FALSE
rs1876552	6:106266238:A:G	RN7SL47P	-0.512963	-3.35767	0.000868327	1	2759	4671	FALSE	1	FALSE
rs6919039	6:106944173:C:T	RPL21P65	-0.792316	-3.37654	0.000860491	1	2781	4629	FALSE	1	FALSE
rs6913573	6:108164744:A:G	C6orf203	-0.0562593	-3.30328	0.00110738	1	2765	4583	FALSE	1	FALSE
rs9486538	6:107470426:T:C	BEND3	-0.0644162	-3.41753	0.000752199	1	2640	4535	FALSE	1	FALSE
rs6931491	6:107483067:C:T	AL591516.1	0.589767	3.6219	0.000359659	0.942308	2620	4544	FALSE	1	FALSE
rs2748439	6:107927373:C:T	SOBP	0.0931897	3.6512	0.000327252	0.80733	2467	4379	FALSE	1	FALSE
rs1045159	6:107474137:C:G	SCML4	-0.115629	-3.51713	0.000535865	1	2041	3671	FALSE	1	TRUE
rs319078	6:107763303:C:T	RNU6-437P	0.441249	3.11555	0.00198052	1	2040	3595	FALSE	1	FALSE
rs2244924	6:108261315:A:C	RPL23AP50	0.561642	3.67847	0.000299107	0.60928	2037	3584	FALSE	1	FALSE
rs1850654	6:108095250:T:C	AL024507.2	-0.191037	-3.55368	0.000429484	0.867558	2020	3576	FALSE	1	FALSE
rs62427096	6:108479720:C:T	OSTM1	-0.0520371	-3.20853	0.00145153	1	1794	3338	FALSE	1	TRUE
rs588409	6:108558280:C:T	Z98742.2	-0.661137	-3.41713	0.000703776	1	1765	3317	FALSE	1	FALSE
rs127503	6:108479633:A:G	RNA5SP212	0.507225	3.49906	0.000524275	0.926393	1767	3317	FALSE	1	FALSE
rs56877606	6:108513051:A:G	SNX3	0.0552121	3.06654	0.00243711	1	1770	3326	FALSE	1	FALSE
rs13196629	6:109540850:G:A	FOXO3	0.070766	3.15734	0.00185995	1	1772	3714	FALSE	1	FALSE
rs2768552	6:109270551:G:A	ZNF259P1	-0.090304	-3.06966	0.00230252	1	1532	3732	FALSE	1	FALSE
rs9480845	6:108596343:C:A	Z95118.2	0.36907	3.52886	0.000470365	0.73424	1561	3728	FALSE	1	FALSE
rs6900084	6:108323121:C:A	ARMC2	0.0873384	3.31757	0.000998841	1	1514	3666	FALSE	1	FALSE
rs6901124	6:109035704:C:T	AL445189.2	-0.30073	-3.01641	0.00282784	1	1565	3737	FALSE	1	FALSE
rs9480861	6:108858460:C:T	ARMC2-AS1	0.482707	3.21911	0.00140046	1	1594	3756	FALSE	1	FALSE
rs56188089	6:110183161:G:T	AL390208.1	-0.473195	-3.22583	0.00144461	1	1615	3810	FALSE	1	FALSE
rs1008084	6:109626965:G:A	SESN1	0.0514721	3.35552	0.000923269	1	1683	3808	FALSE	1	FALSE
rs6926096	6:109812834:A:G	CEP57L1	-0.0412103	-3.29239	0.00117698	1	1683	3808	FALSE	1	FALSE
rs9480933	6:109671391:C:G	CD164	-0.0278616	-3.37268	0.000882134	1	1774	4032	FALSE	1	FALSE
rs4407743	6:110132599:A:G	ZBTB24	0.0503801	3.44216	0.00071513	1	1877	4223	FALSE	1	FALSE
rs115584651	6:110164404:T:C	AL512303.1	0.455132	3.135	0.00185702	1	1825	4245	FALSE	1	FALSE
rs7762327	6:110172326:C:T	CDC40	0.042735	3.35075	0.000948125	1	1902	4505	FALSE	1	FALSE
rs12528774	6:110257989:A:T	AL512430.3	0.138485	3.62388	0.000331139	0.603997	1824	4013	FALSE	1	FALSE
rs62435910	6:110652132:C:T	AL603914.1	0.699061	3.59732	0.000365556	0.724898	1983	4068	FALSE	1	FALSE
rs9481050	6:110589686:C:T	Z84480.1	0.527182	3.05573	0.00240943	1	1928	4098	FALSE	1	FALSE
rs7751589	6:111398671:C:T	AL357515.1	-0.299059	-2.97713	0.0032147	1	1899	4062	FALSE	1	FALSE
rs59131074	6:110687223:G:A	GTF3C6	-0.0455885	-3.019	0.00284214	1	1890	4065	FALSE	1	TRUE
rs72934070	6:110433430:T:A	SLC16A10	-0.166859	-3.30872	0.00110133	1	1799	3942	FALSE	1	FALSE
rs457492	6:111641850:G:A	AL080317.2	-0.229804	-3.64499	0.000328257	0.6122	1865	4068	FALSE	1	FALSE
rs566616	6:112318686:A:T	AL080317.3	-0.15391	-3.01168	0.0029731	1	1897	4058	FALSE	1	FALSE
rs73538594	6:112505439:T:A	REV3L-IT1	-0.978399	-3.11648	0.00210859	1	1851	4036	FALSE	1	FALSE
rs6899453	6:112500496:G:T	BRD7P4	0.358836	2.80825	0.00524742	1	1783	3968	FALSE	1	FALSE
rs2815792	6:112340210:G:A	AL136310.1	-0.508327	-3.351	0.000888886	1	1686	3846	FALSE	1	FALSE
rs75815903	6:112145509:G:T	RNU6-1226P	0.61623	3.40717	0.000729146	1	1636	3720	FALSE	1	FALSE
rs6917763	6:112496511:C:A	RPSAP45	0.624076	2.7066	0.00746868	1	1718	3904	FALSE	1	FALSE
rs72952467	6:112657443:G:A	AL358942.1	-0.0908798	-3.03069	0.00261301	1	1829	4019	FALSE	1	FALSE
rs2086503	6:113216412:C:T	RPS27AP11	-0.0563235	-2.9093	0.00398215	1	1808	3839	FALSE	1	FALSE
rs75324297	6:114967211:G:A	FO393415.2	0.80425	3.16986	0.00174491	1	1678	3889	FALSE	1	FALSE
rs73769112	6:116843859:C:T	FRK	0.186189	2.87447	0.00441999	1	1338	3817	FALSE	1	FALSE
rs73772251	6:116432636:T:G	TSPYL4	-0.079912	-3.25664	0.0012957	1	1377	3821	FALSE	1	FALSE
rs55949718	6:117559693:C:T	TSPYL1	0.0463097	3.43644	0.00070697	1	1443	3840	FALSE	1	FALSE
rs72953629	6:117390945:A:C	CBX3P9	-0.0526104	-3.59623	0.000367037	0.599005	1632	3917	FALSE	1	FALSE
rs7753558	6:117523471:C:A	KRT18P22	0.344201	3.00569	0.00294575	1	1644	3925	FALSE	1	FALSE
rs2640871	6:116844079:A:G	RWDD1	0.0279613	3.19611	0.00159114	1	1661	3954	FALSE	1	FALSE
rs803594	6:117579585:C:G	RSPH4A	0.118646	3.47107	0.00061859	0.970567	1569	3948	FALSE	1	FALSE
rs77853018	6:116624775:A:G	ZUP1	0.0503693	3.28869	0.00118077	1	1607	3925	FALSE	1	TRUE
rs9372470	6:117224727:C:T	FAM162B	0.212954	2.81341	0.00516567	1	1496	3836	FALSE	1	FALSE
rs929121	6:117609387:T:C	GOPC	-0.0252927	-3.43584	0.000711228	1	1511	3906	FALSE	1	FALSE
rs17079464	6:118109960:G:A	SLC35F1	0.299288	3.58031	0.000416577	0.701099	1683	4023	FALSE	1	FALSE
rs62426708	6:117378298:G:A	AL450405.1	-0.084677	-3.22199	0.00145857	1	1612	3939	FALSE	1	FALSE
rs9387621	6:119294577:C:T	AL137009.1	0.125617	3.38442	0.00083063	1	1640	4208	FALSE	1	FALSE
rs1341030	6:119166163:T:C	FAM184A	0.116251	3.57003	0.000439909	0.751365	1708	4360	FALSE	1	FALSE
rs9398530	6:120145058:C:T	AL022722.1	0.450212	3.08056	0.00222194	1	1640	4326	FALSE	1	FALSE
rs6936661	6:118746144:C:G	RNU6-194P	-0.433875	-3.14129	0.00181865	1	1686	4376	FALSE	1	FALSE
rs73527986	6:119481713:T:C	MAN1A1	0.0925824	3.51125	0.000547301	0.933696	1706	4397	FALSE	1	TRUE
rs3778110	6:119668105:G:C	AL078600.1	-0.492376	-3.3738	0.00090435	1	1706	4398	FALSE	1	FALSE
rs1118961	6:122220922:A:T	RNU4-35P	0.526194	3.38116	0.000799453	1	1703	4644	FALSE	1	FALSE
rs1886250	6:121827892:A:C	RPL23AP48	-0.336647	-2.53745	0.0115794	1	1647	4325	FALSE	1	FALSE
rs11964202	6:122766138:G:A	SERINC1	0.0396027	3.30435	0.00104569	1	1748	4331	FALSE	1	FALSE
rs1367668	6:123669173:T:G	ATP5MGP2	-0.990873	-3.13858	0.00183507	1	1867	4369	FALSE	1	FALSE
rs619811	6:126601525:A:C	HEY2	0.104882	2.98493	0.00318274	1	1292	2759	FALSE	1	FALSE
rs1777207	6:126104069:G:A	NCOA7	0.0756043	3.20917	0.00144838	1	1244	2742	FALSE	1	TRUE
rs9375417	6:126248374:T:C	RN7SKP56	-0.463815	-3.32745	0.000965085	1	1171	2745	FALSE	1	FALSE
rs36158552	6:125282283:T:A	HINT3	-0.0419805	-3.07273	0.00236047	1	1094	2627	FALSE	1	FALSE
rs12663218	6:127706380:C:T	PRELID1P1	0.316019	2.6142	0.00946592	1	742	2459	FALSE	1	FALSE
rs12192273	6:127412715:G:C	RSPO3	-0.160926	-3.20356	0.00156046	1	839	2523	FALSE	1	TRUE
rs1550942	6:127887795:A:G	ECHDC1	0.029815	3.08007	0.0023327	1	930	2563	FALSE	1	FALSE
rs2068626	6:127825932:C:T	YWHAZP4	0.10127	2.89767	0.00411285	1	935	2571	FALSE	1	FALSE
rs6909954	6:128447874:C:T	RPL5P18	-0.0813698	-3.42894	0.000674766	0.629556	933	2568	FALSE	1	FALSE
rs6918558	6:128143524:C:G	AL356432.2	-0.467433	-3.39558	0.0008197	0.945933	1154	2778	FALSE	1	FALSE
rs79522650	6:128918341:T:A	THEMIS	-0.154486	-3.29233	0.00120865	1	1329	3075	FALSE	1	TRUE
rs6906694	6:127751876:G:A	AL590006.1	-0.727552	-3.18095	0.0015929	1	1426	3216	FALSE	1	FALSE
rs34478800	6:128792878:T:C	PTPRK	0.0799649	3.41333	0.000758351	1	1595	3463	FALSE	1	FALSE
rs12529278	6:129709842:A:G	LAMA2	-0.103083	-3.47984	0.000607531	1	1966	3830	FALSE	1	FALSE
rs774282	6:129061793:C:T	BMPR1AP1	-0.3221	-3.43231	0.000731382	1	2036	3960	FALSE	1	FALSE
rs7767582	6:132292891:G:A	SELENOKP2	0.557202	3.42332	0.000688416	1	2298	4574	FALSE	1	FALSE
rs9388969	6:132593188:C:T	AL133346.1	1.03237	3.62989	0.000360916	0.808452	2240	4580	FALSE	1	FALSE
rs6935560	6:131355342:C:T	CCN2	-0.21137	-3.17398	0.00174669	1	2240	4580	FALSE	1	FALSE
rs9493579	6:133603180:T:G	AL032821.1	-0.538554	-3.57377	0.00042762	1	2404	4754	FALSE	1	FALSE
rs4452668	6:132299748:G:A	RPS12	0.0389996	3.10386	0.00218368	1	2451	4699	FALSE	1	FALSE
rs11752254	6:132735474:C:A	SNORD101	-0.378151	-2.82144	0.00504083	1	2448	4701	FALSE	1	FALSE
rs9493824	6:134401812:G:A	TBPL1	0.0485715	3.0779	0.00224141	1	2521	4460	FALSE	1	FALSE
rs159418	6:133714427:C:T	SLC2A12	0.123041	3.18262	0.00168632	1	2465	4508	FALSE	1	FALSE
rs11154745	6:134123832:G:A	RNA5SP218	-0.329393	-3.40589	0.000732469	1	2396	4404	FALSE	1	FALSE
rs17063673	6:134674309:G:T	SGK1	0.0930377	3.69338	0.000254935	0.598078	2346	4293	FALSE	1	TRUE
rs9493956	6:134754969:A:G	AL078590.2	0.309385	3.51684	0.000527546	1	1947	3824	FALSE	1	FALSE
rs9483723	6:134906667:T:G	AL049552.2	-0.458412	-3.05415	0.00242179	1	1707	3552	FALSE	1	FALSE
rs2277100	6:136922119:A:G	PDE7B	0.199153	3.55909	0.000452266	0.591564	1308	2810	FALSE	1	FALSE
rs11752055	6:135217217:C:T	AL360178.1	-0.323727	-3.49546	0.000594566	0.746774	1256	2784	FALSE	1	FALSE
rs11965553	6:136525585:G:A	MTFR2	-0.0875749	-2.84888	0.00463459	1	1436	2955	FALSE	1	TRUE
rs73777958	6:137001334:C:T	BCLAF1	0.045524	3.12825	0.0019576	1	1425	2952	FALSE	1	FALSE
rs2038077	6:136689360:A:C	AL023284.4	0.184416	2.79086	0.00553144	1	1511	3013	FALSE	1	FALSE
rs4896214	6:137028900:G:A	AL024508.2	-0.228008	-3.41915	0.000733716	1	1778	3489	FALSE	1	FALSE
rs9484111	6:138404048:C:T	BTF3L4P3	0.537508	3.64234	0.000309037	0.758376	2454	4344	FALSE	1	FALSE
rs619796	6:138130479:A:G	TNFAIP3	-0.0841017	-3.02931	0.00270685	1	2708	4640	FALSE	1	TRUE
rs12174559	6:138950800:G:A	MIR3145	0.642608	3.16498	0.00168047	1	2730	4736	FALSE	1	FALSE
rs7758499	6:137900749:A:G	AL391669.1	-0.55058	-3.51443	0.000495795	1	2704	4717	FALSE	1	FALSE
rs73564241	6:138172683:T:G	AL590617.1	-1.00128	-3.43898	0.000650977	1	2643	4542	FALSE	1	FALSE
rs11758715	6:138844566:C:T	NHSL1	0.0401062	3.42546	0.000683195	1	2633	4520	FALSE	1	FALSE
rs9376306	6:138258333:A:G	CCDC28A	0.0452175	3.2894	0.00115845	1	2634	4503	FALSE	1	TRUE
rs1188836	6:139210607:T:C	REPS1	-0.0270361	-3.29286	0.00114443	1	2600	4586	FALSE	1	FALSE
rs6904568	6:138647764:C:T	HECA	0.0377335	3.49045	0.000592104	1	2380	4273	FALSE	1	FALSE
rs3173082	6:139487836:T:C	AL031772.1	-0.136962	-3.61918	0.000336995	0.769022	2282	4208	FALSE	1	FALSE
rs41289819	6:139576544:G:A	TXLNB	-0.12019	-3.14541	0.00195481	1	2262	4216	FALSE	1	TRUE
rs6931415	6:139804900:T:A	CITED2	0.0797576	3.29095	0.00116521	1	2174	4105	FALSE	1	FALSE
rs7742103	6:142332303:T:G	AL589674.1	0.146674	3.4896	0.000582673	0.967237	1660	3684	FALSE	1	FALSE
rs56674956	6:142785125:G:A	ADGRG6	0.127657	3.23927	0.00139009	1	1745	3594	FALSE	1	FALSE
rs603065	6:143047496:G:A	AL023584.2	0.438785	3.39111	0.000771842	1	2012	3982	FALSE	1	FALSE
rs638967	6:143052063:C:T	HIVEP2	-0.0392278	-3.21221	0.00151344	1	2088	3964	FALSE	1	FALSE
rs9321977	6:144817792:G:T	LTV1	0.0369868	3.40716	0.000771586	1	2247	3999	FALSE	1	FALSE
rs139259045	6:144576871:G:A	SF3B5	-0.053184	-3.57903	0.00039117	0.836712	2139	4196	FALSE	1	TRUE
rs1918752	6:144909077:A:T	TPT1P4	0.0585269	3.44601	0.000634805	1	2222	4268	FALSE	1	FALSE
rs9399505	6:145142481:A:G	AL024474.1	0.654627	3.16055	0.00178394	1	2144	4377	FALSE	1	FALSE
rs2473138	6:144620145:A:G	UTRN	0.0560288	3.67703	0.000296029	0.674354	2278	4428	FALSE	1	FALSE
rs2273323	6:144289461:C:T	AL024474.2	-0.965399	-3.53591	0.000485788	1	2160	4371	FALSE	1	FALSE
rs61164900	6:146442361:C:T	SHPRH	-0.0967166	-3.45814	0.000660468	0.94579	1432	3827	FALSE	1	FALSE
rs113242881	6:148089399:T:C	KATNBL1P6	0.21562	3.52413	0.000509038	0.761521	1496	3294	FALSE	1	FALSE
rs844588	6:147892338:C:T	STXBP5	-0.0539947	-3.0887	0.00230682	1	1996	3906	FALSE	1	FALSE
rs35192726	6:148639056:G:T	YAP1P1	0.440924	3.50004	0.000522411	1	2244	4150	FALSE	1	FALSE
rs2153612	6:146978564:G:C	SAMD5	0.159575	3.31995	0.00104246	1	2374	4287	FALSE	1	FALSE
rs4518523	6:148646176:A:G	SASH1	-0.048543	-3.30163	0.0011956	1	2849	4929	FALSE	1	FALSE
rs9498222	6:149440552:T:A	RNU6-1222P	-0.344833	-3.14358	0.00180485	1	2830	4949	FALSE	1	FALSE
rs2328854	6:148494941:T:C	AL513164.1	0.565189	3.49186	0.000538143	1	2824	4962	FALSE	1	FALSE
rs13207987	6:148961920:A:G	CYP51A1P3	-0.314883	-3.31284	0.00101537	1	2975	5398	FALSE	1	FALSE
rs4470862	6:148034259:T:G	AL033378.1	0.485053	3.37359	0.000821084	1	2947	5355	FALSE	1	FALSE
rs6570820	6:148498792:C:G	SNRPEP6	-0.228421	-3.7295	0.00022218	0.641879	2889	5307	FALSE	1	FALSE
rs11967481	6:148446260:A:G	AL357992.1	1.01004	3.33963	0.000924931	1	2446	4852	FALSE	1	FALSE
rs9390546	6:148492178:C:T	AL603766.1	0.359503	3.36745	0.000839002	1	2534	4985	FALSE	1	FALSE
rs4897110	6:149603097:A:G	SUMO4	0.234812	3.57389	0.000398668	1	2623	5239	FALSE	1	TRUE
rs6906581	6:150523837:G:C	RNU7-3P	-0.609131	-3.72489	0.000226131	0.604449	2673	5322	FALSE	1	FALSE
rs365469	6:149734248:C:T	RP1-12G14.6	0.714791	3.73461	0.000239906	0.630714	2629	5375	FALSE	1	FALSE
rs77166871	6:149245730:G:T	AL078581.3	0.405274	3.36783	0.000837899	1	2647	5367	FALSE	1	FALSE
rs9372076	6:150912647:T:A	AL078581.1	-0.322682	-3.65657	0.000292964	0.776354	2650	5370	FALSE	1	FALSE
rs11966337	6:150453191:C:T	KATNA1	0.0607027	3.27603	0.00122784	1	2626	5387	FALSE	1	FALSE
rs4897065	6:149216143:G:A	LATS1	0.0347724	3.65344	0.000324213	0.879264	2712	5389	FALSE	1	FALSE
rs11155729	6:150712661:A:G	PCMT1	-0.0303299	-3.55505	0.00046707	1	2794	5448	FALSE	1	FALSE
rs1874097	6:151040145:C:G	BTBD10P2	0.489509	3.56609	0.000410306	1	2687	5447	FALSE	1	FALSE
rs10457840	6:149376575:C:A	AL355312.3	-0.549465	-3.42381	0.000728469	1	2743	5480	FALSE	1	FALSE
rs6927612	6:150447840:G:T	CCT7P1	0.162246	3.51272	0.000498891	1	2743	5515	FALSE	1	FALSE
rs66717238	6:151181033:T:C	BTF3P10	0.0652863	3.17215	0.00172616	1	2699	5538	FALSE	1	FALSE
rs388335	6:149791986:T:C	RAET1L	0.147838	3.29588	0.00113303	1	2707	5590	FALSE	1	TRUE
rs9383712	6:150510820:C:T	AL450344.3	0.998897	3.39391	0.000764232	1	3145	5766	FALSE	1	FALSE
rs4869710	6:151306454:G:A	AL450344.2	-1.17599	-3.42844	0.000723119	1	3226	5828	FALSE	1	FALSE
rs9371809	6:150512552:T:A	PDCL3P5	-0.158379	-3.20685	0.00145982	1	3362	5894	FALSE	1	FALSE
rs4869889	6:150660611:C:A	MTHFD1L	-0.101678	-3.75135	0.000223488	0.757624	3390	5889	FALSE	1	TRUE
rs4869959	6:151261539:G:A	ARL4AP5	-0.522047	-3.82248	0.000173211	0.589782	3405	5798	FALSE	1	FALSE
rs78392122	6:150802275:G:C	RNU6-302P	-0.895132	-3.49091	0.000600808	1	3402	5794	FALSE	1	FALSE
rs62441163	6:150583244:C:T	AL133260.1	-0.249804	-3.70552	0.000258646	0.85405	3302	5741	FALSE	1	FALSE
rs57968001	6:151700893:T:C	AL356535.1	-0.172924	-3.55388	0.000471809	1	3197	5686	FALSE	1	FALSE
rs9383568	6:151709978:C:T	ZBTB2	-0.0754488	-3.69925	0.000272746	0.844422	3096	5539	FALSE	1	FALSE
rs61684587	6:152503041:C:T	ESR1	-0.149767	-3.13592	0.00194336	1	2891	5333	FALSE	1	FALSE
rs9322368	6:152667636:C:T	FBXO5	0.0610722	3.47953	0.000562687	1	2397	5570	FALSE	1	TRUE
rs598832	6:154272618:G:A	AL590867.2	0.152934	2.95265	0.00346517	1	2395	5409	FALSE	1	FALSE
rs3903910	6:155668838:C:T	RPS4XP8	-0.148498	-2.89218	0.00427943	1	2490	4793	FALSE	1	FALSE
rs1106753	6:155164271:G:A	SCAF8	0.0253572	2.97821	0.00323444	1	2459	4562	FALSE	1	FALSE
rs11756980	6:154760809:C:T	AL121952.1	-0.518145	-3.31515	0.00100725	1	2506	4520	FALSE	1	FALSE
rs13217109	6:156019544:T:C	MIR1273C	-0.410654	-3.34318	0.000913527	1	2534	4520	FALSE	1	FALSE
rs41284218	6:155569168:C:T	CLDN20	-0.452649	-3.66651	0.000282195	0.756282	2680	4655	FALSE	1	FALSE
rs1466232	6:156739532:C:G	ARID1B	0.025366	3.61179	0.000346415	0.806109	2327	4003	FALSE	1	FALSE
rs9364501	6:157867030:C:T	AL355297.2	-0.352495	-3.16671	0.00175268	1	2326	4000	FALSE	1	FALSE
rs11156096	6:156550181:T:C	AL162578.1	-0.311665	-3.55452	0.000462461	1	2274	3951	FALSE	1	FALSE
rs9459165	6:158446446:A:G	AL390955.2	0.383296	3.26441	0.00129981	1	2122	4064	FALSE	1	FALSE
rs9480424	6:157388615:G:A	AL117344.2	0.245867	3.12837	0.00189829	1	2145	4129	FALSE	1	FALSE
rs685900	6:158107996:C:T	MIR3692	-0.238715	-3.13788	0.00183936	1	2052	4151	FALSE	1	FALSE
rs73022635	6:158261273:G:A	SNX9	-0.0411527	-3.27769	0.0012225	1	2088	4421	FALSE	1	FALSE
rs112733163	6:157949485:T:C	HSPE1P26	-0.62161	-3.33644	0.000935301	1	2208	4614	FALSE	1	FALSE
rs2144023	6:157367018:G:T	RNU6-786P	0.51537	3.23248	0.00133829	1	2226	4638	FALSE	1	FALSE
rs73589129	6:159546382:G:A	AL590703.1	-0.663542	-3.27137	0.00117168	1	2248	5097	FALSE	1	FALSE
rs9456472	6:157971545:A:G	SRP72P2	-0.504849	-3.49789	0.000556624	1	2215	5239	FALSE	1	FALSE
rs3123092	6:159169810:G:T	AL360169.1	-0.491045	-3.19037	0.00164221	1	2215	5463	FALSE	1	FALSE
rs9295085	6:159165431:T:C	TMEM181	-0.0347619	-3.29292	0.00108788	1	2350	5655	FALSE	1	FALSE
rs9457476	6:159239813:G:A	TATDN2P2	-0.0811397	-3.44716	0.00069229	1	2327	5626	FALSE	1	FALSE
rs7760741	6:158991946:A:T	DYNLT1	-0.0306931	-3.36831	0.000907791	1	2298	5624	FALSE	1	TRUE
rs6905898	6:159046076:T:G	SYTL3	0.0757836	3.24537	0.00136933	1	2297	5626	FALSE	1	TRUE
rs6914168	6:159166486:A:G	AMZ2P2	-0.426422	-3.16029	0.00170704	1	2280	5503	FALSE	1	FALSE
rs240885	6:159979989:T:C	EZR-AS1	0.622578	3.07769	0.00224288	1	2154	5453	FALSE	1	FALSE
rs7758822	6:159854623:C:T	EZR	0.0421244	3.38208	0.00084233	1	2142	5452	FALSE	1	FALSE
rs9632487	6:158609909:T:C	OSTCP1	-0.188095	-3.58274	0.000385846	0.809118	2097	5462	FALSE	1	FALSE
rs5746105	6:160112638:A:G	SOD2	0.0544727	3.23955	0.00137931	1	2040	5038	FALSE	1	TRUE
rs9365097	6:160211259:G:A	TCP1	0.0227047	3.35658	0.000927296	1	2008	5049	FALSE	1	FALSE
rs11756907	6:159676542:C:T	IGF2R	0.0323043	3.22774	0.00145072	1	1942	5146	FALSE	1	TRUE
rs4708823	6:159856361:A:G	SLC22A3	-0.0725487	-3.47701	0.000617848	1	2204	4874	FALSE	1	FALSE
rs10806742	6:161752554:T:C	MAP3K4	-0.0257936	-2.93207	0.00372158	1	2587	4993	FALSE	1	FALSE
rs57821003	6:161563922:T:C	AGPAT4	0.147035	3.2775	0.00120747	1	2699	5215	FALSE	1	TRUE
rs10945832	6:162864000:G:A	PACRG	0.330198	3.10101	0.00220115	1	2927	5768	FALSE	1	FALSE
rs73597559	6:163651830:G:A	PRKN	-0.281488	-3.79178	0.000190698	0.558554	2929	5769	FALSE	1	FALSE
rs35201671	6:164726128:C:T	CAHM	-0.145337	-3.33578	0.00093747	1	2920	5676	FALSE	1	FALSE
rs9366063	6:167259350:G:C	GAPDHP72	-0.0831611	-3.41605	0.000747857	1	3396	6151	FALSE	1	FALSE
rs12213436	6:166871121:C:T	RPS6KA2-IT1	0.837152	3.33468	0.000941055	1	3511	6299	FALSE	1	FALSE
rs444988	6:167389674:A:T	Z94721.1	-0.218884	-3.13505	0.00199789	1	3197	5853	FALSE	1	FALSE
rs12527507	6:167686694:G:A	FGFR1OP	0.0370356	3.02412	0.00284669	1	3197	5854	FALSE	1	FALSE
rs11752984	6:166910988:C:G	CCR6	-0.238016	-3.36275	0.000897441	1	3387	5956	FALSE	1	TRUE
rs35020982	6:167661139:T:C	AL121935.1	0.463092	3.72288	0.000252218	0.85628	3395	5960	FALSE	1	FALSE
rs9356479	6:166755480:A:G	AL121935.2	0.509569	3.74898	0.000206203	0.697791	3384	5996	FALSE	1	FALSE
rs12174547	6:169624722:C:T	THBS2	-0.166304	-3.64776	0.000328007	1	3182	6277	FALSE	1	FALSE
rs9371185	6:170266370:G:A	TCTE3	-0.102471	-2.98769	0.00313284	1	2483	5279	FALSE	1	FALSE
rs73242002	6:169685141:A:G	DLL1	0.110034	3.01653	0.00287596	1	1618	3446	FALSE	1	FALSE
rs78653523	6:170012602:C:G	MIR4644	0.659354	3.30767	0.00108606	1	1582	3334	FALSE	1	FALSE
rs9460190	6:170765846:C:T	TBP	-0.0249552	-3.04322	0.00262758	1	1258	2839	FALSE	1	FALSE
rs6927768	6:170866985:C:T	PDCD2	0.0340344	3.44052	0.000688881	0.845257	1227	2816	FALSE	1	FALSE
rs9792010	7:141906:C:T	AC215522.2	0.292111	3.33002	0.000956484	1	1947	3110	FALSE	1	FALSE
rs36127047	7:304633:A:G	AC145676.1	-0.263497	-3.38741	0.000782006	1	2212	3795	FALSE	1	FALSE
rs3923903	7:123956:T:C	AC187653.1	-0.393791	-3.61403	0.000343537	0.817273	2379	4058	FALSE	1	FALSE
rs141140843	7:312939:G:A	SUN1	0.028403	3.44471	0.000637773	1	3065	5384	FALSE	1	FALSE
rs11773062	7:1793768:G:A	GET4	-0.0794186	-3.41341	0.000713159	1	3137	5596	FALSE	1	FALSE
rs35217201	7:744865:G:A	AC073957.3	0.0793609	3.69947	0.000276303	0.870355	3150	5618	FALSE	1	FALSE
rs28361926	7:204517:C:T	ADAP1	0.0928798	3.32075	0.00106093	1	3263	5881	FALSE	1	TRUE
rs753113	7:1631471:G:C	MIR339	-0.657073	-3.31094	0.00102207	1	3352	5938	FALSE	1	FALSE
rs9718970	7:578186:G:C	GPR146	0.18146	3.78795	0.000197887	0.658173	3326	5938	FALSE	1	FALSE
rs6960062	7:884665:A:G	AC102953.1	0.553146	3.11057	0.00201333	1	2806	5395	FALSE	1	FALSE
rs62431376	7:573448:C:T	AC093734.1	0.754243	3.43466	0.000693507	1	2811	5427	FALSE	1	FALSE
rs6961195	7:1423177:C:G	MAFK	0.0425048	3.52739	0.000508908	1	2818	5380	FALSE	1	FALSE
rs11984234	7:949067:T:A	ELFN1	0.123681	3.31175	0.00107575	1	2851	5390	FALSE	1	FALSE
rs1637737	7:2242802:A:G	NUDT1	-0.0960513	-3.70342	0.000286341	0.930035	3248	5832	FALSE	1	TRUE
rs11764838	7:2924366:T:C	IMMP1LP3	-0.740756	-3.16908	0.00165758	1	3243	5880	FALSE	1	FALSE
rs10950816	7:2690166:C:T	SNX8	-0.0372768	-3.35112	0.000976012	1	3156	5956	FALSE	1	TRUE
rs10447599	7:2386522:G:T	CHST12	-0.0512589	-3.20371	0.00155739	1	3123	6054	FALSE	1	FALSE
rs73047204	7:2487344:G:A	GRIFIN	0.555563	3.48686	0.000592931	1	3179	6128	FALSE	1	FALSE
rs59438885	7:2748758:G:C	MIR4648	0.563567	3.51547	0.00049391	1	3239	6140	FALSE	1	FALSE
rs17133056	7:3168529:G:A	AC004906.1	-0.4899	-3.5714	0.000485856	1	3120	6083	FALSE	1	FALSE
rs4721663	7:2423951:C:T	RN7SKP130	-0.509831	-3.37302	0.000822721	1	3177	6071	FALSE	1	FALSE
rs77334088	7:3170729:T:A	CARD11	-0.109994	-3.45506	0.000667701	1	3169	6142	FALSE	1	TRUE
rs11978573	7:4259708:C:T	AC072054.1	-0.665568	-3.38423	0.000790845	1	3505	6265	FALSE	1	FALSE
rs56896338	7:4141951:G:C	AC092428.1	0.240878	3.80739	0.000164551	0.578397	3515	6130	FALSE	1	FALSE
rs17135109	7:4816574:C:T	AP5Z1	-0.0643968	-3.62772	0.000355846	1	3481	6157	FALSE	1	FALSE
rs4720435	7:4912398:G:T	RADIL	-0.104421	-3.57605	0.000422343	1	3526	6166	FALSE	1	FALSE
rs1880857	7:4155932:A:G	AC092032.1	-0.512128	-3.61857	0.00036509	1	3512	6066	FALSE	1	FALSE
rs75795650	7:4925247:T:G	SLC29A4	0.130463	3.47028	0.000632892	1	3291	5581	FALSE	1	FALSE
rs4416742	7:5519542:A:G	AC092171.5	0.348928	3.52589	0.000510923	1	3195	5373	FALSE	1	FALSE
rs6954766	7:6044515:C:T	AC092171.3	0.138757	3.22949	0.00144915	1	3197	5373	FALSE	1	FALSE
rs73052548	7:5837063:C:G	MIR589	-0.738931	-3.52493	0.000510705	1	3087	5300	FALSE	1	FALSE
rs6956857	7:5497467:C:T	AC006483.1	-1.09054	-3.08406	0.00230831	1	3110	5264	FALSE	1	FALSE
rs61247228	7:6651787:C:T	RNF216-IT1	0.762115	3.6946	0.000253763	0.769664	3033	5155	FALSE	1	FALSE
rs10253026	7:6756494:A:G	RN7SL851P	-0.75201	-3.32256	0.000981647	1	2826	4784	FALSE	1	FALSE
rs34276468	7:5619731:T:C	RNU6-218P	-0.363754	-3.18216	0.00158647	1	2825	4814	FALSE	1	FALSE
rs200133653	7:6598194:T:C	USP42	0.0400365	3.0995	0.00218694	1	2851	4932	FALSE	1	TRUE
rs852485	7:5636618:G:A	AC072052.1	-0.820023	-3.63891	0.000313038	0.85929	2745	4964	FALSE	1	FALSE
rs111319376	7:6232454:A:G	C7orf26	0.0534971	3.41731	0.000746539	1	2641	4891	FALSE	1	FALSE
rs55934539	7:6602329:G:A	ZNF853	0.0727012	3.55045	0.000471308	1	2655	4883	FALSE	1	FALSE
rs4724951	7:7187522:A:G	UNC93B2	0.772578	3.09755	0.0021947	1	2884	5208	FALSE	1	FALSE
rs17448127	7:7390493:T:C	AC092104.5	0.369841	3.08363	0.00219975	1	3006	5400	FALSE	1	FALSE
rs35016030	7:7095083:T:C	AC092104.4	0.478923	3.53527	0.000505618	1	3007	5399	FALSE	1	FALSE
rs75396042	7:6326088:C:T	AC005532.2	0.912006	3.65458	0.000295157	0.920891	3120	5527	FALSE	1	FALSE
rs28579471	7:7664354:C:T	AC004948.1	0.545892	3.60333	0.000357486	1	3150	5597	FALSE	1	FALSE
rs10246737	7:7947091:A:C	RNU6-534P	0.604136	3.27056	0.00117496	1	3400	6103	FALSE	1	FALSE
rs10256000	7:8944613:T:C	AC006042.4	0.402675	3.41066	0.000791434	1	3500	6240	FALSE	1	FALSE
rs17137202	7:7788332:T:C	AC006042.3	0.37689	3.27343	0.00123981	1	3560	6357	FALSE	1	FALSE
rs6973223	7:11546941:G:A	NDUFA4	0.0339094	3.64814	0.000338656	1	3190	6484	FALSE	1	FALSE
rs6970324	7:12064114:T:G	THSD7A	0.10375	3.22752	0.00144579	1	3587	7224	FALSE	1	FALSE
rs2723422	7:13457724:A:C	AC013470.3	0.0853353	3.24718	0.00133516	1	3583	7689	FALSE	1	FALSE
rs11977069	7:14696045:C:T	AC005019.1	-0.705684	-3.74831	0.000206736	0.596228	2884	5809	FALSE	1	FALSE
rs17169060	7:15792632:A:G	MEOX2	-0.146463	-3.39934	0.000816075	1	2919	5623	FALSE	1	FALSE
rs740567	7:15727329:C:G	LINC02587	-0.364338	-3.37937	0.000804509	1	2918	5619	FALSE	1	FALSE
rs501100	7:16629701:A:G	RPL36AP26	-0.51332	-2.71527	0.00714123	1	2896	5620	FALSE	1	FALSE
rs13235949	7:16387223:C:G	AC005014.3	0.678875	3.50801	0.000551755	1	3036	5294	FALSE	1	FALSE
rs60943478	7:16271535:G:A	SOSTDC1	0.547926	3.21106	0.00154694	1	3048	5408	FALSE	1	FALSE
rs2530785	7:16004816:C:T	AC005014.4	0.481355	3.656	0.000325248	0.990056	3044	5405	FALSE	1	FALSE
rs56084812	7:17443686:T:C	BZW2	-0.0521272	-3.73222	0.000242063	0.754512	3117	5382	FALSE	1	FALSE
rs4628173	7:17858717:A:G	SNX13	0.0485898	3.20662	0.00146094	1	2416	4234	FALSE	1	FALSE
rs73323560	7:19127364:A:C	MIR3146	-0.488307	-3.21658	0.00141252	1	2691	5525	FALSE	1	FALSE
rs2526638	7:19020447:T:C	TWISTNB	-0.0338021	-3.69994	0.000271723	0.732294	2695	5528	FALSE	1	FALSE
rs4721922	7:20635309:A:G	RPL21P75	0.0546239	3.53423	0.000495676	1	2555	5383	FALSE	1	FALSE
rs147271943	7:19920436:T:A	AC005083.1	-0.323049	-3.4506	0.000624436	1	2655	5571	FALSE	1	FALSE
rs58620271	7:21043320:A:C	ITGB8	0.103788	3.2695	0.00126441	1	2707	5708	FALSE	1	FALSE
rs2158870	7:21763249:T:G	RPL23P8	-0.0386352	-3.40097	0.000791843	1	3087	5816	FALSE	1	FALSE
rs35621564	7:20586843:A:G	ASS1P11	0.239959	3.46631	0.000626227	1	3472	5922	FALSE	1	FALSE
rs3924043	7:21595043:C:A	AC004595.1	-0.630282	-3.75447	0.000221334	0.767806	3469	6017	FALSE	1	FALSE
rs17145715	7:21901038:A:G	MIR1183	-0.710977	-3.69924	0.000249326	0.892089	3578	6031	FALSE	1	FALSE
rs1627533	7:22046220:C:A	RNA5SP227	0.432693	3.33005	0.00101997	1	3112	5823	FALSE	1	FALSE
rs3807535	7:22171815:T:C	EEF1A1P6	-0.0333929	-3.43297	0.0007214	1	3009	5569	FALSE	1	FALSE
rs4722093	7:22131772:C:T	IL6	0.204401	3.44969	0.000626474	1	2733	5128	FALSE	1	TRUE
rs60783174	7:22725889:A:G	AC073072.2	0.722822	3.20872	0.00153123	1	2561	5008	FALSE	1	FALSE
rs62447465	7:22015176:T:G	RPL12P10	-0.918275	-3.55135	0.000433165	1	2475	4939	FALSE	1	FALSE
rs3094969	7:22434643:C:T	KLHL7	-0.0260897	-3.23254	0.00143331	1	2303	4848	FALSE	1	FALSE
rs274032	7:23374559:C:G	MALSU1	-0.0335691	-3.427	0.000733936	1	2319	5094	FALSE	1	FALSE
rs274018	7:23454573:A:G	AC079780.1	-0.517527	-3.1616	0.00169961	1	2361	5128	FALSE	1	FALSE
rs2521642	7:24426796:G:C	RPS2P32	0.119071	3.45782	0.000661614	1	2375	5117	FALSE	1	FALSE
rs72592129	7:24430356:C:A	TRA2A	-0.0378013	-3.27615	0.00115258	1	2451	5125	FALSE	1	FALSE
rs2711090	7:24622901:G:A	CLK2P1	0.136737	3.61882	0.00037146	0.878502	2365	5149	FALSE	1	FALSE
rs1548424	7:24477997:G:C	FCF1P1	-0.552585	-3.47189	0.000578422	1	2415	5212	FALSE	1	FALSE
rs73083080	7:24500898:T:A	AC004016.1	-0.687802	-3.47761	0.000566599	1	2934	5503	FALSE	1	FALSE
rs7807864	7:25448902:C:T	C7orf31	-0.0629807	-3.30545	0.001105	1	2813	5213	FALSE	1	FALSE
rs17150284	7:24887433:T:C	AC005165.2	-0.257009	-3.62788	0.000367497	1	2771	4957	FALSE	1	FALSE
rs4722617	7:26638405:A:G	AC010719.1	0.162563	3.51103	0.000501968	1	2568	4988	FALSE	1	FALSE
rs7808128	7:26098448:G:C	MIR148A	-0.358048	-3.69627	0.000252153	0.647781	2569	4990	FALSE	1	FALSE
rs76824136	7:26644243:A:G	CBX3	-0.0304861	-3.18235	0.00166971	1	2333	4635	FALSE	1	TRUE
rs80164469	7:25675409:A:T	HNRNPA2B1	-0.031268	-3.52075	0.000521647	1	2332	4634	FALSE	1	TRUE
rs10214957	7:25803324:C:G	SNX10	0.105755	3.2085	0.00153102	1	2320	4500	FALSE	1	TRUE
rs147248869	7:26353648:C:T	AC004540.2	-0.393694	-3.40548	0.000800863	1	2292	4471	FALSE	1	FALSE
rs12539793	7:25971860:C:T	RPL7AP38	-0.862425	-3.23596	0.00132256	1	2171	4328	FALSE	1	FALSE
rs10251237	7:26662523:C:A	SKAP2	-0.0850021	-3.52542	0.000505737	1	2153	4258	FALSE	1	TRUE
rs10085570	7:27151188:G:A	HOXA2	0.242114	3.36086	0.000858676	1	2224	4305	FALSE	1	FALSE
rs10951168	7:27520393:A:G	HOXA4	-0.144966	-3.1434	0.00190197	1	2211	4300	FALSE	1	FALSE
rs12537548	7:26385709:T:C	HOXA6	-0.640543	-3.1605	0.00180869	1	2214	4308	FALSE	1	FALSE
rs17156158	7:28048218:C:G	HOXA3	-0.261517	-3.35069	0.000952539	1	2217	4307	FALSE	1	FALSE
rs76034536	7:26446449:C:T	HOXA7	-0.388084	-3.29534	0.00117993	1	2220	4310	FALSE	1	FALSE
rs73301337	7:28014045:C:T	HOXA10-AS	-0.612621	-3.70046	0.000273571	0.60596	2215	4315	FALSE	1	FALSE
rs17427875	7:27225558:A:T	HOXA9	0.214988	3.31966	0.00104534	1	2207	4303	FALSE	1	FALSE
rs12531540	7:28162674:C:T	HOXA11	-0.165452	-3.09924	0.00221344	1	2192	4303	FALSE	1	FALSE
rs2015027	7:28139386:C:T	EIF4HP1	-0.0442085	-3.09883	0.00218758	1	2348	4451	FALSE	1	FALSE
rs7456467	7:28111936:G:A	PSMC1P2	-0.883785	-3.11181	0.00208789	1	2352	4459	FALSE	1	FALSE
rs56253203	7:28408149:T:C	RNU6-979P	0.555965	2.94812	0.00340169	1	2715	4610	FALSE	1	FALSE
rs117215845	7:28376229:T:G	TRIL	-0.23799	-3.6026	0.000389157	1	3134	5137	FALSE	1	FALSE
rs17759894	7:29362892:T:C	AC005162.2	0.505697	3.40404	0.000790584	1	3071	5100	FALSE	1	FALSE
rs28593563	7:30275712:C:T	PRR15	-0.600233	-3.31794	0.000997538	1	2627	4560	FALSE	1	FALSE
rs4722950	7:29871040:A:G	MIR550A3	0.304647	3.30425	0.00104607	1	2485	4442	FALSE	1	FALSE
rs79860481	7:30713435:A:T	ZNRF2P2	0.748627	3.52673	0.000474049	1	2471	4435	FALSE	1	FALSE
rs34432642	7:29318697:G:A	WIPF3	-0.14311	-3.24664	0.00133971	1	2551	4505	FALSE	1	FALSE
rs107540	7:30739691:A:G	AC007285.1	-0.180593	-3.71037	0.000259343	0.665734	2567	4537	FALSE	1	FALSE
rs62459637	7:29420051:T:C	FKBP14	-0.0632809	-3.59467	0.000391537	0.976101	2493	4503	FALSE	1	FALSE
rs4719971	7:29432479:G:T	AC007285.2	-0.607532	-3.70025	0.000248379	0.614988	2476	4465	FALSE	1	FALSE
rs10951246	7:29809440:A:G	AC007036.2	-0.618702	-3.62244	0.000363781	0.900722	2476	4454	FALSE	1	FALSE
rs73685955	7:30286649:G:C	ZNRF2	-0.0677984	-3.17885	0.00169269	1	2368	4402	FALSE	1	TRUE
rs6462197	7:30299645:G:A	GARS	-0.0456742	-3.37501	0.000869078	1	2195	4290	FALSE	1	FALSE
rs60649162	7:31842999:T:C	SLC25A5P5	-0.267446	-2.62479	0.00903259	1	2148	4951	FALSE	1	FALSE
rs11771370	7:32260165:C:T	AC018648.1	0.598878	3.51982	0.000486151	1	2165	4899	FALSE	1	FALSE
rs430356	7:32447226:G:A	RNU6-388P	0.524159	3.38989	0.000830841	1	2084	4758	FALSE	1	FALSE
rs10272900	7:32525631:G:A	RN7SL505P	-0.413828	-3.04376	0.00264516	1	2094	4695	FALSE	1	FALSE
rs2109526	7:33511742:G:T	NT5C3A	-0.0830315	-3.5072	0.000509007	1	2080	4688	FALSE	1	TRUE
rs12539180	7:34142338:G:A	AC007312.1	0.485504	3.35895	0.000864454	1	1909	4335	FALSE	1	FALSE
rs60289323	7:35813108:T:C	MIR548N	0.762841	3.06385	0.00234659	1	2152	4422	FALSE	1	FALSE
rs4723417	7:35404696:T:A	S100A11P2	0.463726	2.67937	0.00770818	1	2273	4700	FALSE	1	FALSE
rs6955933	7:35913034:C:T	39326	-0.0216945	-3.04102	0.00252716	1	2385	4607	FALSE	1	FALSE
rs6980368	7:36899879:T:C	RNU6-1085P	0.39619	3.30714	0.00112095	1	2380	4655	FALSE	1	FALSE
rs62451583	7:36169097:G:A	SEPT7P3	-1.11563	-3.43971	0.000685073	1	2369	4649	FALSE	1	FALSE
rs10951437	7:35365359:A:G	AC087072.1	0.20045	2.93544	0.00364412	1	2418	4619	FALSE	1	FALSE
rs2718179	7:36643262:C:A	EEPD1	0.0633407	3.11001	0.00211652	1	2469	4604	FALSE	1	FALSE
rs6942729	7:35575477:G:A	AC006960.1	0.431675	3.20985	0.00144508	1	2511	4611	FALSE	1	FALSE
rs149777	7:36358982:G:A	ANLN	0.149395	3.70726	0.000285962	0.728345	2547	4614	FALSE	1	TRUE
rs2052262	7:36225817:T:C	AOAH-IT1	0.603287	3.1195	0.00204619	1	2482	4507	FALSE	1	FALSE
rs62445433	7:36242058:C:T	NPM1P18	-0.338895	-3.50213	0.000563146	1	2550	4567	FALSE	1	FALSE
rs2159503	7:38297309:G:A	TRGJP2	0.683725	3.71407	0.00026231	0.774077	2951	5569	FALSE	1	TRUE
rs62001868	7:37916455:A:G	TRGJ1	-0.527648	-3.39763	0.000754224	1	2988	5600	FALSE	1	TRUE
rs4723637	7:37383748:G:A	TRGJP	-0.552821	-3.64858	0.0003269	0.978085	2992	5607	FALSE	1	FALSE
rs56252507	7:38323216:G:A	TRGJP1	0.623853	3.60739	0.000352129	1	2978	5603	FALSE	1	TRUE
rs62443337	7:38251708:T:C	TRGV9	-0.422289	-3.55372	0.00046366	1	2912	5706	FALSE	1	TRUE
rs35967369	7:39307182:C:T	TRGVA	0.932039	3.7415	0.00024282	0.70782	2915	5701	FALSE	1	FALSE
rs2735128	7:38395429:G:C	TRGV6	-0.493903	-3.29712	0.00113776	1	2979	5677	FALSE	1	FALSE
rs12701734	7:39367559:G:A	TRGV1	-0.590858	-3.65589	0.000293715	0.839144	2857	5625	FALSE	1	TRUE
rs6968962	7:39792774:G:C	YAE1	0.0445632	3.18851	0.00162065	1	1774	3837	FALSE	1	FALSE
rs10265739	7:39274938:A:G	AC011290.2	0.135779	2.92885	0.00361469	1	1757	3824	FALSE	1	FALSE
rs35793691	7:38816112:G:A	AC004837.2	-0.452851	-2.94913	0.00339083	1	1611	3578	FALSE	1	FALSE
rs71536680	7:40419733:G:A	AC004987.2	0.0862959	2.6212	0.00935942	1	1581	3446	FALSE	1	FALSE
rs10235506	7:39095308:T:C	AC072061.1	0.121183	3.15408	0.00186521	1	1604	3465	FALSE	1	FALSE
rs73367220	7:39250968:A:C	CDK13	0.0571965	3.29924	0.00115981	1	1607	3467	FALSE	1	FALSE
rs73689902	7:40924902:C:T	MPLKIP	-0.0470733	-3.11701	0.00209649	1	1605	3482	FALSE	1	FALSE
rs2051919	7:40549589:A:G	SUGCT	-0.275565	-3.44954	0.000704175	1	1604	3481	FALSE	1	FALSE
rs7789180	7:41563788:T:C	HMGN2P30	0.49756	3.20004	0.0014938	1	2106	4121	FALSE	1	FALSE
rs28502803	7:44290525:C:T	AC005189.1	0.731184	3.571	0.000423973	0.896278	2114	3983	FALSE	1	FALSE
rs11770232	7:43989516:C:T	MRPS24	-0.155398	-3.29046	0.00114996	1	2120	4011	FALSE	1	FALSE
rs7790085	7:43201067:C:G	TUBG1P	-0.227663	-3.40628	0.000731434	1	2080	4001	FALSE	1	FALSE
rs1003573	7:44263456:T:C	AC004951.3	-0.345053	-2.81468	0.00535088	1	2135	3993	FALSE	1	FALSE
rs2057809	7:43365819:A:G	SPDYE1	0.133462	3.11245	0.00209748	1	2157	4012	FALSE	1	FALSE
rs2079264	7:43271545:C:T	AC004951.1	0.183821	3.63775	0.000343253	0.732503	2134	4004	FALSE	1	FALSE
rs2908274	7:44185088:G:A	POLD2	0.0385146	3.63446	0.000343598	0.727053	2116	4013	FALSE	1	FALSE
rs2079317	7:45313950:A:T	CAMK2B	0.224578	3.04084	0.00263916	1	2083	4183	FALSE	1	FALSE
rs10951795	7:45155110:G:A	AC004453.1	0.0473632	3.25261	0.00132505	1	1983	3977	FALSE	1	FALSE
rs80135426	7:43785948:T:G	DDX56	-0.0473415	-3.33644	0.00101053	1	1949	4041	FALSE	1	FALSE
rs1525647	7:45516080:A:G	PPIA	-0.022634	-3.30885	0.00102952	1	1937	3871	FALSE	1	FALSE
rs11972495	7:45204089:A:G	H2AFV	-0.0331293	-3.27752	0.00121556	1	1870	3849	FALSE	1	FALSE
rs74653458	7:45623949:G:A	AC004854.2	-0.484892	-3.65703	0.000329338	0.654394	1987	3890	FALSE	1	FALSE
rs35934135	7:45300773:C:T	MYO1G	-0.0815022	-3.6371	0.000345161	0.699297	2026	3880	FALSE	1	TRUE
rs10229769	7:45527612:G:A	CCM2	0.0310569	3.28297	0.0011784	1	2048	3912	FALSE	1	TRUE
rs57088416	7:46029109:G:A	NACAD	-0.179305	-3.61509	0.000362086	0.750604	2073	4134	FALSE	1	FALSE
rs17860110	7:44843915:C:G	SNORA5A	-0.463407	-3.26801	0.00125391	1	2130	4199	FALSE	1	FALSE
rs7802516	7:44960878:A:G	RAMP3	-0.0835941	-3.61611	0.000373667	0.796659	2132	4307	FALSE	1	TRUE
rs62458324	7:45564596:A:G	AC073325.2	0.736944	3.52847	0.000505354	1	2131	4669	FALSE	1	FALSE
rs7785051	7:45328238:A:G	ADCY1	-0.111408	-3.00651	0.00302614	1	2220	4696	FALSE	1	FALSE
rs10269498	7:46313190:C:T	IGFBP3	-0.143902	-3.37521	0.000869736	1	2378	5115	FALSE	1	FALSE
rs78988425	7:46046915:G:A	AC073115.1	0.646298	3.35592	0.000924379	1	2424	5141	FALSE	1	FALSE
rs763873	7:48993352:T:C	AC069282.1	0.160635	3.35127	0.000888047	1	2622	5391	FALSE	1	FALSE
rs71547873	7:48024734:T:C	HUS1	0.0610073	3.55345	0.000463219	1	2639	5393	FALSE	1	TRUE
rs7385009	7:48136339:T:C	UPP1	0.062437	3.7324	0.000251853	0.634669	2520	5407	FALSE	1	TRUE
rs7780550	7:49748696:T:C	GDI2P1	-0.295056	-3.29891	0.00113673	1	2141	5344	FALSE	1	FALSE
rs801138	7:51276844:A:G	AC124014.1	0.231932	3.23088	0.00134559	1	2052	4618	FALSE	1	FALSE
rs79878316	7:50429205:G:T	RNU6-1091P	-0.75668	-3.67761	0.000298049	0.585368	1964	4611	FALSE	1	FALSE
rs1355028	7:49867241:C:T	GRB10	-0.0650501	-3.30065	0.00115971	1	2109	4541	FALSE	1	FALSE
rs12666230	7:54051501:G:A	HAUS6P1	0.22714	3.11816	0.00196352	1	2833	6579	FALSE	1	FALSE
rs1581696	7:53023773:A:C	HAUS6P3	-0.659822	-3.00902	0.0028985	1	2645	6069	FALSE	1	FALSE
rs7784119	7:54688035:C:T	SLC25A5P3	0.18888	2.7483	0.0062864	1	2368	5536	FALSE	1	FALSE
rs13247687	7:55201776:G:A	EGFR	-0.0413064	-3.50626	0.000544605	1	2311	5383	FALSE	1	FALSE
rs60118746	7:55692705:G:T	VOPP1	0.0501139	3.36485	0.000897594	1	2198	5056	FALSE	1	TRUE
rs4948074	7:55859078:A:G	FKBP9P1	-0.164751	-3.17587	0.00168796	1	1956	4988	FALSE	1	FALSE
rs73697428	7:55338861:G:A	SUMO2P3	0.393453	3.11002	0.0021036	1	2038	4936	FALSE	1	FALSE
rs10260993	7:55884295:T:G	MRPS17	0.051564	3.08695	0.00228217	1	1843	4488	FALSE	1	TRUE
rs2041645	7:55180979:G:T	SNORA22	-0.450879	-3.3365	0.000935092	1	1771	4314	FALSE	1	FALSE
rs7801991	7:56407965:G:A	PHKG1	-0.0847252	-2.91134	0.00397434	1	1611	4217	FALSE	1	FALSE
rs7795044	7:55380077:C:T	AC006970.1	0.499099	3.16779	0.00172413	1	1622	4248	FALSE	1	FALSE
rs940805	7:55251807:C:T	AC006970.2	0.358059	3.1571	0.00181231	1	1579	4261	FALSE	1	FALSE
rs12535731	7:55561084:C:T	AC073136.1	-0.108367	-3.51041	0.000542454	0.895592	1651	4339	FALSE	1	FALSE
rs4487710	7:55867646:G:T	AC092447.2	0.1826	3.63133	0.000344088	0.655832	1906	4826	FALSE	1	FALSE
rs10276801	7:56214130:C:T	AC092447.9	-0.930577	-3.03135	0.00271623	1	1841	4818	FALSE	1	FALSE
rs940329	7:57367613:T:C	AC095038.3	0.485487	3.4513	0.000622881	1	1721	4669	FALSE	1	FALSE
rs56077255	7:57424671:C:T	AC122133.1	0.787502	3.45612	0.000612194	0.999101	1632	4309	FALSE	1	FALSE
rs4470979	7:57320738:G:A	AC099654.2	0.157023	3.55557	0.000460053	0.709862	1543	4118	FALSE	1	FALSE
rs116925484	7:64192526:G:T	GABPAP	-0.251322	-3.2114	0.00150568	1	1661	4289	FALSE	1	FALSE
rs1524824	7:64404847:C:T	AC091685.2	0.137884	2.93117	0.00376327	1	1642	4244	FALSE	1	FALSE
rs139752311	7:64178359:A:G	YWHAEP1	-0.144386	-3.21568	0.00147104	1	1678	4504	FALSE	1	FALSE
rs7805066	7:63790166:C:A	HNRNPCP7	0.179937	3.44939	0.000679099	1	1698	4668	FALSE	1	FALSE
rs139752311	7:64178359:A:G	ZNF680	0.0962093	3.328	0.00102213	1	1700	4678	FALSE	1	FALSE
rs10155806	7:65062058:C:A	AC091799.1	0.115871	2.26759	0.0239351	1	1722	4718	FALSE	1	FALSE
rs1852105	7:63725595:T:C	AC073349.1	0.440003	2.79776	0.00572904	1	1604	4557	FALSE	1	FALSE
rs145777260	7:63419283:A:G	VN1R42P	-0.808177	-3.10403	0.00205718	1	1585	4576	FALSE	1	FALSE
rs28532348	7:64165135:C:A	MTDHP1	0.621396	3.33443	0.000990256	1	1587	4573	FALSE	1	FALSE
rs659604	7:63786074:C:T	AC073210.3	0.2469	3.22878	0.00142037	1	1585	4564	FALSE	1	FALSE
rs2862795	7:64023581:A:G	AC073210.1	0.291517	2.92755	0.00362948	1	1550	4489	FALSE	1	FALSE
rs9638450	7:64906051:T:C	ZNF92	-0.0592152	-3.0523	0.00253448	1	1183	3743	FALSE	1	TRUE
rs6967272	7:64223872:T:C	INTS4P2	-0.368538	-2.81578	0.00512861	1	1016	3553	FALSE	1	FALSE
rs75700265	7:65976458:G:A	AC073107.2	0.292486	2.13585	0.0333526	1	1006	3610	FALSE	1	FALSE
rs12667745	7:66458627:A:G	AC068533.2	-0.770024	-2.66208	0.00827343	1	1149	3533	FALSE	1	FALSE
rs563886	7:64715263:T:C	AC068533.3	-0.331986	-3.34669	0.00100087	1	1148	3792	FALSE	1	FALSE
rs6957031	7:66457335:T:C	TPST1	0.0435867	2.86648	0.00468304	1	1151	3947	FALSE	1	FALSE
rs4717342	7:66477959:T:C	RNU6-313P	-1.07391	-3.48176	0.000558163	0.658075	1179	4005	FALSE	1	FALSE
rs182275451	7:66925204:C:T	AC008267.7	0.497132	2.76715	0.00594133	1	1287	4137	FALSE	1	FALSE
rs6460257	7:65196780:C:T	AC008267.3	0.0767243	2.37472	0.0180757	1	1298	4181	FALSE	1	FALSE
rs454696	7:65512301:A:G	AC027644.2	-0.292857	-3.25725	0.0012298	1	1634	4877	FALSE	1	FALSE
rs10081382	7:66666764:G:A	RNU6-1254P	0.415093	3.4807	0.00056032	0.989525	1766	5217	FALSE	1	FALSE
rs78518747	7:65397648:A:G	TMEM248	0.0251796	2.94584	0.0034263	1	1824	5269	FALSE	1	FALSE
rs2714639	7:67150767:T:C	SBDS	0.0283278	3.24274	0.00134841	1	1935	5485	FALSE	1	FALSE
rs10231157	7:67283035:A:T	AC073089.1	0.415647	2.74221	0.0064018	1	2012	5488	FALSE	1	FALSE
rs11763654	7:69995630:C:T	AUTS2	0.0577328	3.51349	0.000535171	0.852527	1593	3767	FALSE	1	FALSE
rs6960257	7:73302272:A:G	AC211476.2	0.210473	2.8507	0.00483067	1	1093	2579	FALSE	1	FALSE
rs35794131	7:73175061:G:A	RNU6-1198P	-0.510042	-2.96993	0.00317457	1	1016	2173	FALSE	1	FALSE
rs810549	7:73493533:A:G	BAZ1B	0.0286586	2.78398	0.00580656	1	1015	2212	FALSE	1	TRUE
rs229881	7:73723922:A:T	BCL7B	0.0214558	3.20805	0.00155668	1	976	2190	FALSE	1	TRUE
rs149249	7:73587661:T:C	VPS37D	0.204742	3.33398	0.00102814	0.995236	968	2110	FALSE	1	FALSE
rs10233143	7:73938629:G:A	STX1A	0.138356	3.20729	0.00153708	1	954	2090	FALSE	1	TRUE
rs6971390	7:73186630:C:A	ELN	-0.211874	-3.07789	0.00232978	1	893	1736	FALSE	1	FALSE
rs1017029	7:73973096:C:T	EIF4H	-0.0286048	-3.4481	0.00068955	0.622664	903	1746	FALSE	1	FALSE
rs13231286	7:73414589:A:C	MIR590	0.156578	2.64299	0.00856996	1	903	1746	FALSE	1	FALSE
rs1136954	7:73150694:A:C	GTF2IRD1	0.0462912	3.2065	0.001539	1	875	1700	FALSE	1	FALSE
rs2883755	7:73712491:A:G	RNA5SP233	0.536967	2.81411	0.00539192	1	878	1683	FALSE	1	FALSE
rs4412258	7:74068451:C:G	GTF2I	0.0613104	2.99022	0.00297579	1	773	1546	FALSE	1	FALSE
rs113282362	7:73168189:C:T	AC211433.1	-0.401172	-3.106	0.00211843	1	745	1470	FALSE	1	FALSE
rs34534544	7:75253842:C:T	GTF2IRD2B	-0.121729	-2.82868	0.00513224	1	1040	1991	FALSE	1	FALSE
rs1179614	7:75248528:A:G	GTF2IP1	-0.366295	-3.44562	0.000635701	0.71135	1119	2047	FALSE	1	FALSE
rs60791363	7:75487466:C:T	AC118138.2	-0.519016	-3.49184	0.000578591	0.626614	1083	2043	FALSE	1	FALSE
rs145880981	7:76347188:T:C	RPL7L1P3	-0.783991	-2.96369	0.00323808	1	1425	2846	FALSE	1	FALSE
rs28708645	7:75932475:C:A	MDH2	-0.036377	-3.46622	0.000650991	0.955655	1468	2919	FALSE	1	FALSE
rs73143002	7:75309316:T:A	YWHAG	-0.0386527	-3.26878	0.00125532	1	1873	3639	FALSE	1	TRUE
rs11762509	7:75179096:G:T	AC005522.1	-0.735734	-3.62931	0.000324487	0.635346	1958	3838	FALSE	1	FALSE
rs74302344	7:75924799:T:C	AC114737.1	-0.565466	-3.48487	0.000588773	0.967942	1644	3428	FALSE	1	FALSE
rs67814714	7:76517422:T:C	UPK3BP1	0.556731	3.11484	0.00207587	1	1617	3428	FALSE	1	FALSE
rs28653308	7:77663762:G:A	AC007000.1	-0.304444	-3.52396	0.000478867	0.896439	1872	3684	FALSE	1	FALSE
rs6962194	7:76751658:C:A	FAM185BP	0.125112	3.30952	0.00102713	1	1877	3698	FALSE	1	FALSE
rs145693924	7:76538330:G:A	AC098851.1	-0.527481	-3.08906	0.00216096	1	2050	3871	FALSE	1	FALSE
rs11761881	7:77059371:G:C	AC004921.1	0.303597	3.53069	0.000513437	1	2113	4044	FALSE	1	FALSE
rs11769864	7:76729259:G:A	RSBN1L	-0.0326415	-3.38949	0.000834112	1	2592	4627	FALSE	1	FALSE
rs37920	7:79945112:T:C	AC073850.1	-0.633877	-3.3952	0.000820284	1	2414	4589	FALSE	1	FALSE
rs66667489	7:80452060:A:G	SEMA3C	-0.0704256	-2.98209	0.00305407	1	2275	4275	FALSE	1	FALSE
rs56721769	7:81428942:A:G	HGF	-0.151574	-3.33022	0.000955822	1	2461	4510	FALSE	1	FALSE
rs10265625	7:81677582:C:T	AC005159.1	-0.511952	-3.21072	0.00151122	1	2337	4463	FALSE	1	FALSE
rs6959332	7:82846965:A:T	PCLO	-0.117954	-3.71657	0.000254273	0.620427	2440	5211	FALSE	1	FALSE
rs2195554	7:85068723:C:T	HNRNPA1P8	-0.149082	-2.66464	0.00804711	1	1619	4458	FALSE	1	FALSE
rs1017041	7:84712214:C:G	HSPA8P16	0.46932	3.59808	0.000401083	0.654969	1633	4466	FALSE	1	FALSE
rs17159109	7:84162817:T:A	SEMA3D	0.258985	3.24983	0.00135387	1	1541	4137	FALSE	1	FALSE
rs6950619	7:85894454:C:T	DMTF1	0.0314844	2.49148	0.0134234	1	1145	2893	FALSE	1	FALSE
rs2235049	7:87133852:T:C	AC005076.1	-0.512321	-3.22309	0.00146338	1	1145	2893	FALSE	1	FALSE
rs78276812	7:86359905:C:T	TMEM243	-0.0617734	-3.10942	0.00202102	1	1126	2877	FALSE	1	FALSE
rs4727146	7:86856555:A:G	CROT	0.0610446	3.33506	0.000997602	1	1119	2819	FALSE	1	FALSE
rs1202166	7:87197351:A:G	DBF4	0.039628	2.94249	0.00359273	1	1277	3069	FALSE	1	TRUE
rs7776867	7:87014355:C:T	SLC25A40	0.0667258	3.3436	0.00097593	1	1277	3069	FALSE	1	FALSE
rs2538902	7:88253204:G:T	EIF4A1P13	0.508953	2.9905	0.00297317	1	1589	3695	FALSE	1	FALSE
rs2888825	7:90662276:A:G	AKAP9	0.0318436	2.72669	0.00670439	1	1218	2712	FALSE	1	FALSE
rs13230837	7:91779017:A:G	CYP51A1	-0.108577	-3.14637	0.00178816	1	1217	2757	FALSE	1	FALSE
rs12668203	7:91303198:A:G	MIR1285-1	0.533031	3.23911	0.00138787	1	1228	2699	FALSE	1	FALSE
rs12669555	7:92042808:G:A	KRIT1	0.0487397	2.97781	0.00319841	1	1143	2657	FALSE	1	FALSE
rs10279615	7:92992071:G:A	AC007566.1	-0.0793287	-3.44488	0.00067415	0.799542	1186	2636	FALSE	1	FALSE
rs34925221	7:91272479:A:G	FAM133B	0.0621481	3.05923	0.00238216	1	1142	2698	FALSE	1	FALSE
rs2106432	7:92970847:C:T	RNU6-10P	-0.523414	-3.22612	0.00136753	1	1177	2727	FALSE	1	FALSE
rs73407599	7:91904859:C:T	CDK6	0.113055	3.21367	0.00149959	1	1298	2845	FALSE	1	FALSE
rs10236444	7:92760069:A:G	SAMD9	0.089448	3.17323	0.00173608	1	1587	2951	FALSE	1	TRUE
rs10269774	7:92253972:G:A	VPS50	0.0318716	3.28472	0.00117826	1	1553	2907	FALSE	1	FALSE
rs71562862	7:94213972:T:A	GNG11	0.104314	3.48168	0.000609669	1	1763	3424	FALSE	1	FALSE
rs56239277	7:93593196:A:G	AC006378.1	0.462531	2.88552	0.00426198	1	1813	3416	FALSE	1	FALSE
rs17165374	7:93042524:C:T	COL1A2	0.186809	3.07074	0.00240659	1	1771	3432	FALSE	1	FALSE
rs73437888	7:95110818:G:T	CASD1	-0.0565864	-3.27073	0.00128243	1	1754	3421	FALSE	1	FALSE
rs62466607	7:94398223:T:C	PEG10	0.183481	3.40093	0.000811979	1	1852	3503	FALSE	1	FALSE
rs3173533	7:94158026:G:C	SGCE	0.0884467	3.11812	0.0020686	1	1849	3502	FALSE	1	FALSE
rs3917481	7:94950765:C:T	RPS3AP25	-0.641144	-2.81622	0.00512175	1	1785	3557	FALSE	1	FALSE
rs10280608	7:95554916:A:C	PDK4	0.248937	3.37941	0.000870274	1	1749	3600	FALSE	1	FALSE
rs1478986	7:95438637:G:T	DYNC1I1	0.113575	3.59564	0.000404338	0.689396	1705	3625	FALSE	1	FALSE
rs10953171	7:95988621:C:G	AC084368.1	-0.405247	-3.13164	0.00187784	1	1876	3828	FALSE	1	FALSE
rs12669771	7:97065958:G:A	SEM1	-0.023149	-3.12414	0.00192509	1	1800	3814	FALSE	1	TRUE
rs10257548	7:97095342:A:G	DLX5	0.217618	3.58612	0.000420911	0.746276	1773	3963	FALSE	1	FALSE
rs6465644	7:97670903:G:T	AC005326.1	0.406108	3.51934	0.000486991	0.956451	1964	4286	FALSE	1	FALSE
rs11766118	7:98438576:G:A	SNRPCP9	0.485767	3.20591	0.00155493	1	1987	4270	FALSE	1	FALSE
rs2240291	7:96602114:T:A	AC079781.2	-0.773067	-3.24184	0.00129632	1	2003	4207	FALSE	1	FALSE
rs146571157	7:97408632:C:T	MIR5692C2	-0.661837	-3.47918	0.000563388	1	1945	4187	FALSE	1	FALSE
rs11974885	7:98891155:G:C	RPS3AP26	-0.0579726	-3.21153	0.00150995	1	1890	4070	FALSE	1	FALSE
rs1986465	7:98721885:G:A	MIR3609	0.515472	3.41648	0.000705409	1	1562	3401	FALSE	1	FALSE
rs73159484	7:98404365:T:C	AC004893.3	0.390083	3.56981	0.000434041	0.695767	1603	3469	FALSE	1	FALSE
rs6948942	7:98221862:T:A	SMURF1	-0.0553761	-3.38582	0.000825147	1	1368	3144	FALSE	1	FALSE
rs34288759	7:99483496:G:A	KPNA7	-0.447505	-3.27335	0.00121167	1	1358	3083	FALSE	1	TRUE
rs10953275	7:98433466:T:C	ARPC1B	0.0389522	3.45372	0.00065657	0.85551	1303	2921	FALSE	1	TRUE
rs2950517	7:99803412:G:C	AC073063.1	0.0667762	2.735	0.00670457	1	1295	2877	FALSE	1	FALSE
rs4358738	7:98111235:G:C	ZNF394	0.0193674	3.04882	0.00260433	1	1298	2873	FALSE	1	FALSE
rs13245654	7:98426551:C:T	ZNF655	-0.0399066	-2.93661	0.00366853	1	1269	2825	FALSE	1	FALSE
rs13310182	7:98809567:C:A	FAM200A	-0.0975821	-3.49643	0.00057396	0.728355	1269	2825	FALSE	1	FALSE
rs117618765	7:98831371:G:A	AC005020.1	0.703602	3.09428	0.00212421	1	1256	2824	FALSE	1	FALSE
rs11760993	7:99009014:T:G	GJC3	-0.45985	-3.47777	0.000619352	0.696152	1124	2587	FALSE	1	FALSE
rs2686815	7:100200674:C:T	AZGP1P1	-0.241121	-3.27876	0.00122031	1	1182	2618	FALSE	1	FALSE
rs4729626	7:100537280:T:C	ZKSCAN1	0.0482914	3.37052	0.000873152	1	1228	2576	FALSE	1	FALSE
rs59276389	7:100630533:G:A	ZNF3	-0.0226804	-3.01195	0.00291584	1	1198	2607	FALSE	1	FALSE
rs143058637	7:100347079:C:T	MIR25	0.210109	3.11261	0.00199985	1	1197	2613	FALSE	1	FALSE
rs9969388	7:98893969:A:G	MIR93	0.798356	3.49875	0.000524861	0.628784	1198	2614	FALSE	1	FALSE
rs59522960	7:99352260:A:T	MIR106B	-0.814272	-3.09068	0.00228612	1	1198	2614	FALSE	1	FALSE
rs10272937	7:98717045:T:C	MCM7	-0.0579399	-2.79728	0.00542513	1	1207	2627	FALSE	1	TRUE
rs4425675	7:100535614:T:A	MAP11	-0.0367215	-2.88971	0.00422022	1	1289	2736	FALSE	1	FALSE
rs11764584	7:99753870:G:A	GAL3ST4	-0.0705013	-3.43607	0.000705934	0.926185	1312	2738	FALSE	1	FALSE
rs2410796	7:100756649:A:G	SPDYE3	0.0432691	3.10544	0.00215946	1	1250	2718	FALSE	1	FALSE
rs35305377	7:99938955:G:A	PILRA	0.0549226	3.55394	0.000482149	0.672598	1395	2820	FALSE	1	TRUE
rs57966707	7:99770456:A:T	AC092849.1	0.416132	3.01251	0.00286707	1	1405	3053	FALSE	1	FALSE
rs6978780	7:100693849:C:T	PPP1R35	-0.0658594	-3.28066	0.00113484	1	1403	3051	FALSE	1	FALSE
rs76022902	7:100173750:G:A	C7orf61	-0.368133	-3.10683	0.00203834	1	1413	3086	FALSE	1	FALSE
rs28621921	7:100847887:A:T	TSC22D4	-0.0571399	-3.51789	0.000530426	0.764874	1442	3110	FALSE	1	FALSE
rs7801875	7:100364552:G:A	NYAP1	0.206344	2.95512	0.00344192	1	1449	3118	FALSE	1	FALSE
rs192052849	7:100900308:C:G	AGFG2	-0.110899	-3.54506	0.000481141	0.765015	1590	3295	FALSE	1	FALSE
rs34627801	7:101012890:C:T	IRS3P	-0.567999	-3.31693	0.00107438	1	1683	3432	FALSE	1	FALSE
rs3815257	7:100006457:G:A	SAP25	-0.623785	-3.44448	0.000638282	1	1690	3440	FALSE	1	TRUE
rs314300	7:100374087:A:G	AC069281.2	-0.0911934	-3.23962	0.00139939	1	1699	3457	FALSE	1	FALSE
rs58559992	7:101083841:G:A	LRCH4	0.0512722	3.24948	0.00133115	1	1707	3478	FALSE	1	FALSE
rs6945984	7:99348328:T:C	GNB2	-0.026316	-3.40722	0.000775358	1	1737	3640	FALSE	1	FALSE
rs9655771	7:101155669:G:A	POP7	0.0417367	3.59643	0.000397305	0.70919	1785	3674	FALSE	1	FALSE
rs12672695	7:99580426:C:A	EPHB4	-0.0453433	-3.42159	0.000734451	1	1892	3811	FALSE	1	FALSE
rs10267665	7:100727997:C:T	SLC12A9-AS1	-0.724942	-3.64925	0.000301131	0.56462	1875	3843	FALSE	1	FALSE
rs112641576	7:100399424:G:A	ACHE	-0.0917926	-3.17449	0.0017423	1	1986	3790	FALSE	1	TRUE
rs2970478	7:101586146:C:T	AC105446.1	-0.242343	-3.40847	0.000791179	1	2033	3836	FALSE	1	FALSE
rs13222583	7:100844733:G:A	SERPINE1	-0.256795	-3.65046	0.000336674	0.667962	1984	4050	FALSE	1	TRUE
rs6966570	7:100695058:T:C	VGF	0.507656	3.53207	0.000504167	1	2078	4077	FALSE	1	FALSE
rs6976699	7:101095216:G:A	RPSAP46	0.481589	3.63787	0.000314257	0.658368	2095	4083	FALSE	1	FALSE
rs940482	7:101427497:C:T	IFT22	-0.0552377	-3.61625	0.000340697	0.720916	2116	4235	FALSE	1	FALSE
rs73183643	7:101418653:G:A	CUX1	0.0445502	3.11009	0.00208633	1	2019	4010	FALSE	1	FALSE
rs2970479	7:101410041:A:G	AC005096.1	-0.528703	-3.55489	0.000427576	0.863275	2019	4014	FALSE	1	FALSE
rs111641352	7:101451258:C:T	AC005072.1	-0.321386	-3.3471	0.000901084	1	1990	4034	FALSE	1	FALSE
rs11770852	7:101042224:C:T	AC005086.1	0.515	3.21857	0.00148158	1	1830	3731	FALSE	1	FALSE
rs445646	7:101880566:G:A	AC005086.3	0.491748	3.51105	0.000541887	0.994904	1836	3728	FALSE	1	FALSE
rs76694902	7:101333096:T:C	AC005086.2	-0.765568	-3.10473	0.0020525	1	1877	3747	FALSE	1	FALSE
rs117570144	7:101387789:C:A	AC005086.4	-1.00942	-3.23611	0.00140705	1	1879	3752	FALSE	1	FALSE
rs2529194	7:101396232:C:T	MIR4285	0.558265	3.45912	0.000605634	1	1730	3651	FALSE	1	FALSE
rs16869536	7:101748273:C:G	AC091390.2	-0.739649	-3.30546	0.00108594	1	1758	3560	FALSE	1	FALSE
rs202153	7:101640355:C:A	AC091390.3	-0.223498	-3.02499	0.00266153	1	1740	3377	FALSE	1	FALSE
rs11762601	7:101201047:A:C	MIR548O	0.405562	2.59399	0.0101486	1	1641	3303	FALSE	1	FALSE
rs17605251	7:102745951:A:G	ALKBH4	0.0630277	3.22272	0.0014421	1	1603	3267	FALSE	1	FALSE
rs35264264	7:102780352:C:G	FAM185A	0.130697	3.49373	0.000574396	0.888017	1546	3187	FALSE	1	FALSE
rs885995	7:103333261:G:A	AC105052.2	-0.261188	-3.05971	0.00249473	1	1541	3194	FALSE	1	FALSE
rs61244293	7:103672103:C:T	CRYZP1	0.237186	3.49753	0.000576961	1	1790	3636	FALSE	1	FALSE
rs39401	7:103495393:A:G	AC007683.1	0.0527212	3.35938	0.000943365	1	1821	3582	FALSE	1	FALSE
rs10273564	7:102385604:C:T	RPL23AP95	-0.491683	-3.05512	0.0024142	1	1815	3594	FALSE	1	FALSE
rs2528865	7:103157375:C:T	S100A11P1	0.408965	3.26827	0.00118421	1	1882	3809	FALSE	1	FALSE
rs11982980	7:102039559:G:A	PMPCB	0.0628859	3.65334	0.000319291	0.582068	1823	3829	FALSE	1	FALSE
rs12669855	7:102943552:C:T	DNAJC2	0.0477217	3.10766	0.00215457	1	1877	3898	FALSE	1	FALSE
rs17157475	7:103580446:T:C	RPS29P16	0.153618	3.23499	0.00132689	1	1880	3908	FALSE	1	FALSE
rs111163459	7:103021778:C:A	SLC26A5	-0.365866	-3.31406	0.00111881	1	1872	4119	FALSE	1	FALSE
rs13244802	7:104410114:T:A	ORC5	-0.059242	-3.28434	0.00118986	1	2168	4650	FALSE	1	FALSE
rs10224539	7:105002002:T:C	EIF4BP6	0.0397161	3.35312	0.000928816	1	2140	4685	FALSE	1	FALSE
rs6979461	7:105414720:C:G	LINC01004	0.0809778	3.638	0.000314106	0.671246	2137	4360	FALSE	1	FALSE
rs818469	7:105123148:C:T	KMT2E	-0.0339637	-3.42601	0.000726533	1	2134	4358	FALSE	1	FALSE
rs3823752	7:104624626:C:T	AC005070.3	-0.0964702	-3.20451	0.00153004	1	2226	4409	FALSE	1	FALSE
rs73714120	7:104421249:G:A	RWDD4P1	0.162384	3.32103	0.000986897	1	2230	4232	FALSE	1	FALSE
rs75782629	7:104112838:A:G	RNU6-1322P	-0.597781	-3.40388	0.000802748	1	2228	4257	FALSE	1	FALSE
rs17372176	7:105865217:T:G	PUS7	0.0997832	3.6863	0.000280539	0.605124	2157	4180	FALSE	1	FALSE
rs9656127	7:106116413:C:T	AC073073.1	0.197637	3.24297	0.00136137	1	2157	4185	FALSE	1	FALSE
rs146525394	7:106164781:C:A	YBX1P2	-0.109705	-3.22398	0.00137749	1	2243	4216	FALSE	1	FALSE
rs176504	7:105754726:C:T	EFCAB10	-0.139767	-3.16473	0.00168189	1	2205	4214	FALSE	1	FALSE
rs67387160	7:106293028:G:T	CDHR3	-0.159371	-3.68983	0.000284632	0.657785	2311	4228	FALSE	1	FALSE
rs12705333	7:105738368:T:C	DCAF13P1	-0.210174	-3.54278	0.000497348	1	2330	4373	FALSE	1	FALSE
rs73186469	7:105849736:A:G	HBP1	0.0520923	3.54382	0.0004871	0.961536	1974	3845	FALSE	1	FALSE
rs2299999	7:107877066:T:G	DUS4L	0.0492612	3.58023	0.000389439	0.734092	1885	3841	FALSE	1	FALSE
rs1269667	7:107915652:C:T	AC004839.1	0.499488	3.34022	0.000923024	1	1884	3815	FALSE	1	FALSE
rs41671	7:107418000:A:G	SLC26A4	-0.193735	-3.39425	0.000814883	1	1852	3781	FALSE	1	TRUE
rs77775720	7:107607970:T:C	LAMB1	0.0602871	2.72266	0.00696123	1	1818	3789	FALSE	1	FALSE
rs17155006	7:107757843:T:C	AC005048.1	-0.274369	-3.16358	0.00168836	1	1749	3796	FALSE	1	FALSE
rs28582110	7:107484156:C:T	LAMB4	0.332131	2.63184	0.00911325	1	1816	3813	FALSE	1	FALSE
rs7802956	7:108176341:T:C	NRCAM	0.113354	3.38988	0.000823997	1	1797	4069	FALSE	1	TRUE
rs73190655	7:108749581:G:C	RPL7P32	-0.160213	-3.59144	0.000373615	0.688946	1844	4156	FALSE	1	FALSE
rs17155003	7:107756847:A:G	PNPLA8	-0.0572106	-3.17523	0.00162377	1	1898	4188	FALSE	1	FALSE
rs7777891	7:107626186:C:T	DNAJB9	0.0467536	3.19785	0.00150486	1	1898	4188	FALSE	1	TRUE
rs61399156	7:111672301:A:T	LRRN3	0.389842	3.60498	0.000382237	0.663563	1736	3364	FALSE	1	FALSE
rs73205402	7:111560148:G:A	AC003989.2	-0.58477	-3.29196	0.00109147	1	1685	3306	FALSE	1	FALSE
rs2522220	7:111734612:T:C	RNA5SP237	0.308581	3.2615	0.00128005	1	1661	3162	FALSE	1	FALSE
rs2396412	7:111309224:C:A	DOCK4	0.0467537	3.00408	0.00297161	1	1718	3314	FALSE	1	TRUE
rs17546921	7:111454093:C:T	ZNF277	-0.08326	-2.97951	0.00322098	1	1718	3314	FALSE	1	FALSE
rs73416503	7:113029257:C:G	AC079741.1	-0.638712	-2.72127	0.00681294	1	1769	3519	FALSE	1	FALSE
rs62491099	7:112583006:C:T	TMEM168	0.0417355	3.48639	0.000586477	1	1860	3736	FALSE	1	FALSE
rs2709481	7:114693064:A:G	FOXP2	0.0776906	2.98229	0.0030521	1	1226	3010	FALSE	1	FALSE
rs2520575	7:114732621:T:C	MDFIC	0.0402347	3.12771	0.00201514	1	1300	2773	FALSE	1	TRUE
rs2402120	7:116457242:C:T	TFEC	-0.0578655	-3.12659	0.00200442	1	1378	2998	FALSE	1	TRUE
rs57920537	7:115970343:T:A	AC073130.2	-0.287875	-3.26272	0.00120699	1	1289	3021	FALSE	1	FALSE
rs39310	7:116952741:A:C	MET	-0.0714458	-3.01244	0.00291434	1	1211	2858	FALSE	1	TRUE
rs171552	7:116803828:G:A	ST7	0.0435283	2.87956	0.00434848	1	1225	2909	FALSE	1	FALSE
rs1978105	7:116562931:C:T	TPM3P1	0.390652	3.27133	0.00124204	1	1195	2907	FALSE	1	FALSE
rs213955	7:117220861:A:G	CFTR	-0.178225	-3.30029	0.00112653	1	1243	2939	FALSE	1	FALSE
rs17139484	7:116878283:G:A	AC000061.1	-0.829313	-3.49596	0.000530198	0.643661	1214	3010	FALSE	1	FALSE
rs10249736	7:120737177:A:G	RNU6-517P	-0.250228	-3.09896	0.00209182	1	1403	3684	FALSE	1	FALSE
rs77511967	7:121414386:G:C	PTPRZ1	0.112174	3.09743	0.00220203	1	1617	3913	FALSE	1	FALSE
rs6961416	7:120731949:C:T	RNU7-154P	-0.514339	-3.52824	0.000514691	0.721082	1401	3800	FALSE	1	FALSE
rs533552	7:121857597:A:G	AASS	-0.061643	-3.13719	0.00194176	1	1543	3802	FALSE	1	FALSE
rs12706382	7:121519721:C:T	RPS26P31	0.524731	2.89004	0.00423487	1	1357	3438	FALSE	1	FALSE
rs62473430	7:123969259:G:A	NDUFA5	0.0428128	3.26671	0.00125419	1	1553	4217	FALSE	1	FALSE
rs17146324	7:123406092:G:A	AC004925.1	-0.436653	-2.72488	0.0067405	1	1636	4921	FALSE	1	FALSE
rs7779471	7:125053924:G:C	GPR37	-0.143857	-3.08794	0.00216886	1	1704	4957	FALSE	1	FALSE
rs7787379	7:124979828:G:A	EEF1GP1	0.589025	3.2793	0.00119164	1	1784	5466	FALSE	1	FALSE
rs1834817	7:124917118:C:G	AC010099.1	0.491362	3.49424	0.000533514	0.993937	1863	5431	FALSE	1	FALSE
rs4731366	7:127170015:C:T	AC000123.1	-0.119765	-3.28612	0.00111368	1	1496	3833	FALSE	1	FALSE
rs10954186	7:128074243:A:G	ARF5	0.0216529	3.28573	0.00118314	1	1614	3874	FALSE	1	FALSE
rs35168289	7:128514543:C:T	SND1-IT1	-0.172958	-3.55926	0.000420757	0.732959	1742	3870	FALSE	1	FALSE
rs9640847	7:127683506:A:G	MIR593	0.609661	3.04428	0.00250064	1	1708	3839	FALSE	1	FALSE
rs1419391	7:126924753:G:A	LEP	0.602891	3.48612	0.000582582	1	1752	3918	FALSE	1	FALSE
rs74778194	7:128793269:A:G	AC090114.1	0.122517	3.15999	0.00180572	1	1716	3625	FALSE	1	FALSE
rs10954238	7:129167313:A:G	RNU6-177P	-0.290095	-2.89925	0.00396546	1	1713	3662	FALSE	1	FALSE
rs55638891	7:128158603:T:C	AC018638.3	0.506778	3.0565	0.00252384	1	1727	3675	FALSE	1	FALSE
rs2402883	7:127855765:G:A	RN7SL81P	-0.25597	-2.98099	0.00306481	1	1721	3692	FALSE	1	FALSE
rs2402885	7:127919950:T:C	RN7SL306P	-0.625319	-3.54225	0.000489662	0.903426	1845	3763	FALSE	1	FALSE
rs6971037	7:128782249:C:T	ODCP	0.330083	2.92322	0.0036791	1	1888	3811	FALSE	1	FALSE
rs73487527	7:129431123:G:A	TNPO3	-0.0378262	-3.22823	0.00135778	1	1880	3806	FALSE	1	FALSE
rs17552854	7:129080620:A:G	TPI1P2	0.10801	3.45627	0.000652162	1	1880	3806	FALSE	1	FALSE
rs7805352	7:128703350:T:C	AC011005.1	0.195647	3.3307	0.00104889	1	1931	3813	FALSE	1	FALSE
rs10272386	7:129788219:C:G	SMO	0.136184	3.58609	0.00041355	0.784091	1896	3788	FALSE	1	FALSE
rs1976295	7:128557967:C:T	AC011005.4	-0.356193	-3.22945	0.00142724	1	1925	3787	FALSE	1	FALSE
rs9690544	7:129048940:A:C	AC009244.2	0.245868	3.43008	0.00071863	1	1965	3909	FALSE	1	FALSE
rs10954255	7:129602444:A:G	RNU7-16P	-0.269544	-3.12421	0.00192463	1	1906	3901	FALSE	1	FALSE
rs10954228	7:129012943:T:A	AC009244.1	-0.0691995	-3.02033	0.00283066	1	1895	3895	FALSE	1	FALSE
rs10262147	7:128752860:C:T	RNU1-72P	-0.420008	-3.06711	0.00245701	1	1877	3823	FALSE	1	FALSE
rs2693739	7:129434391:C:G	RNA5SP245	-0.645716	-3.45243	0.000620354	1	1761	3302	FALSE	1	FALSE
rs73475683	7:128817935:G:A	AC087071.2	0.854189	3.1557	0.00179668	1	1684	3235	FALSE	1	FALSE
rs6963733	7:130487066:G:A	AC007938.3	0.204964	2.7974	0.00563265	1	1933	3494	FALSE	1	FALSE
rs13223286	7:129761665:A:G	RNA5SP246	0.633918	3.16001	0.00184646	1	1955	3422	FALSE	1	FALSE
rs1558915	7:130116588:A:G	AC234644.1	0.574382	3.62167	0.000333877	0.655401	1963	3465	FALSE	1	FALSE
rs10233294	7:131009008:G:C	LINC-PINT	-0.0967059	-3.12223	0.00203542	1	2242	3963	FALSE	1	FALSE
rs326234	7:130875552:G:A	AC009362.1	0.0821708	3.28882	0.00110337	1	2303	4064	FALSE	1	FALSE
rs35136321	7:131859817:A:G	MKLN1-AS	-0.0574786	-3.21566	0.00141692	1	2334	4068	FALSE	1	FALSE
rs1733854	7:131201095:T:C	PODXL	0.0846654	3.18418	0.0016804	1	2436	4287	FALSE	1	FALSE
rs6957613	7:130573542:C:G	EEF1B2P6	0.0888029	3.2916	0.00117183	1	2541	4324	FALSE	1	FALSE
rs17224513	7:132186896:G:A	AC008038.1	0.0687765	3.4419	0.000693529	1	1616	3465	FALSE	1	FALSE
rs12533192	7:132303773:T:C	AC083873.1	0.0704719	2.72033	0.00706681	1	1639	3497	FALSE	1	FALSE
rs2347709	7:134403741:T:C	AC007790.1	0.406596	2.89576	0.00415439	1	1606	4110	FALSE	1	FALSE
rs35284082	7:135227945:C:T	CNOT4	-0.026355	-3.17085	0.0017284	1	2279	4941	FALSE	1	FALSE
rs4732058	7:134510971:C:T	NUP205	0.0394279	3.57591	0.000395714	0.90025	2275	4862	FALSE	1	TRUE
rs322249	7:136961607:G:C	PTN	-0.167207	-3.59367	0.000413534	0.794399	1921	3894	FALSE	1	FALSE
rs423942	7:138073239:C:T	AC090498.1	0.118329	3.1662	0.00179857	1	1961	4023	FALSE	1	FALSE
rs74998503	7:138626951:T:C	PTMAP10	-0.13548	-3.39435	0.000832312	1	2244	4220	FALSE	1	FALSE
rs61363295	7:138959011:A:G	TRIM24	0.078786	3.61522	0.000374532	0.834458	2228	4235	FALSE	1	FALSE
rs79984973	7:137660696:T:G	ATP6V0A4	-0.375191	-3.57162	0.000427995	0.956997	2236	4147	FALSE	1	FALSE
rs113403431	7:138359344:G:A	ZC3HAV1L	0.123812	3.43616	0.000716308	1	2252	4154	FALSE	1	FALSE
rs113329157	7:138640703:G:A	ZC3HAV1	-0.0532085	-3.23153	0.00134264	1	2295	4158	FALSE	1	TRUE
rs12674180	7:139448995:A:G	AC009220.3	0.827612	3.66586	0.000282885	0.622348	2200	4084	FALSE	1	FALSE
rs34648047	7:138594650:G:A	AC009220.1	-0.590853	-3.50595	0.000539797	1	2168	4018	FALSE	1	FALSE
rs73469924	7:139361393:C:T	UBN2	0.0594054	3.36949	0.000893365	1	2166	4021	FALSE	1	FALSE
rs59379614	7:139152288:C:T	FMC1	-0.117441	-3.16012	0.00181756	1	2164	4075	FALSE	1	FALSE
rs6966748	7:138395035:C:T	LUC7L2	0.0217184	3.32617	0.000969382	1	2165	4074	FALSE	1	FALSE
rs6948035	7:139568904:A:T	RNU6-911P	-0.389724	-3.38097	0.000799987	1	2186	4043	FALSE	1	FALSE
rs17160685	7:138722452:A:T	TBXAS1	-0.112732	-3.51676	0.000534687	1	1976	3883	FALSE	1	TRUE
rs6956323	7:139255706:A:C	HIPK2	0.0786206	3.32023	0.00106697	1	1969	3883	FALSE	1	FALSE
rs141212865	7:139404666:A:C	KDM7A	-0.0453247	-3.30203	0.00105414	1	1762	3628	FALSE	1	TRUE
rs73472791	7:140051790:T:C	RNU1-58P	-0.499156	-3.09853	0.00209475	1	1823	3723	FALSE	1	FALSE
rs7776957	7:140169141:T:G	RNA5SP248	0.425468	3.22642	0.00136617	1	1864	3784	FALSE	1	FALSE
rs73491632	7:140374305:T:G	NDUFB2-AS1	0.214147	3.14937	0.00185137	1	1789	3592	FALSE	1	FALSE
rs1476640	7:141412310:T:C	AGK	-0.0257251	-2.91854	0.00386548	1	1674	3649	FALSE	1	TRUE
rs6950294	7:142224413:G:A	AC004918.1	0.186068	3.46179	0.000650864	1	1749	3676	FALSE	1	FALSE
rs2734169	7:142183404:A:G	CLEC5A	-0.178015	-3.58607	0.000409467	0.758742	1853	3993	FALSE	1	TRUE
rs6970939	7:141873985:A:C	TRBV1	0.883723	2.97807	0.00309347	1	1756	3768	FALSE	1	FALSE
rs17162196	7:141092883:C:T	TRBV6-1	0.316948	2.76527	0.00621356	1	1754	3692	FALSE	1	TRUE
rs71879	7:142162186:C:T	TRBV7-8	-0.518951	-3.34274	0.000973093	1	1697	3675	FALSE	1	FALSE
rs11552744	7:143087956:G:A	TRBV5-6	0.387798	2.87288	0.00430399	1	1757	3714	FALSE	1	TRUE
rs35750152	7:142497810:T:G	TRBV6-7	-0.629491	-3.4087	0.000725178	1	1745	3705	FALSE	1	TRUE
rs361447	7:142124773:C:G	TRBV7-5	-0.835655	-3.24215	0.00138422	1	1698	3685	FALSE	1	FALSE
rs6957284	7:141443838:G:A	TRBV7-4	1.01233	3.34386	0.00091137	1	1725	3700	FALSE	1	TRUE
rs11764626	7:142206473:G:A	TRBV11-2	-0.224521	-3.57248	0.000400746	0.701706	1751	3760	FALSE	1	FALSE
rs361495	7:142259062:G:A	TRBV8-2	0.514354	3.0642	0.00234391	1	1742	3797	FALSE	1	FALSE
rs2966700	7:143207237:T:C	TRBV6-4	-0.416943	-3.18086	0.00167083	1	1748	3793	FALSE	1	TRUE
rs17133575	7:142373642:A:G	TRBV21-1	0.331906	3.03645	0.00274083	1	1685	3706	FALSE	1	FALSE
rs2949750	7:143201239:C:T	TRBV23-1	-0.29864	-3.59937	0.000389551	0.657563	1688	3699	FALSE	1	TRUE
rs7357253	7:142007251:G:C	TRBD1	-0.255209	-2.76924	0.00617067	1	1681	3520	FALSE	1	FALSE
rs6962934	7:143069938:C:G	TRBJ2-1	-0.32419	-3.19916	0.00149821	1	1681	3520	FALSE	1	TRUE
rs57417523	7:141695121:A:T	TRBJ2-2	-0.380988	-3.26925	0.00118026	1	1681	3520	FALSE	1	TRUE
rs4726631	7:143213295:T:C	TRBJ2-3	-0.278541	-3.36714	0.000911792	1	1681	3520	FALSE	1	TRUE
rs58270521	7:143140416:C:T	TRBJ2-4	0.423119	2.87048	0.00452423	1	1681	3520	FALSE	1	TRUE
rs11766712	7:142477419:C:A	TRBJ2-5	-0.595153	-2.55342	0.0113332	1	1681	3520	FALSE	1	TRUE
rs4481500	7:141761874:C:T	TRBJ2-6	-0.362431	-3.2	0.00159905	1	1681	3520	FALSE	1	TRUE
rs1799887	7:142498687:T:C	TRBJ2-7	-0.212592	-3.40665	0.000815698	1	1681	3520	FALSE	1	TRUE
rs4252418	7:142625249:T:C	EPHB6	0.0994445	3.44114	0.000705585	1	1677	3408	FALSE	1	FALSE
rs73458308	7:143099299:C:T	KEL	-0.203142	-2.82551	0.00513503	1	1683	3444	FALSE	1	TRUE
rs10256054	7:142748485:T:C	PIP	0.522061	3.32936	0.0010446	1	1546	3554	FALSE	1	FALSE
rs10487539	7:142410880:A:G	TMEM139	0.299737	2.98816	0.00311791	1	1393	3238	FALSE	1	FALSE
rs10244025	7:142745945:A:G	CASP2	0.0273411	2.60688	0.00950967	1	1355	3219	FALSE	1	FALSE
rs59082036	7:142507563:G:A	RN7SL535P	0.413186	3.32637	0.000968715	1	1347	3212	FALSE	1	FALSE
rs4621713	7:143131256:C:A	RN7SL481P	0.4056	3.14024	0.001825	1	1333	3198	FALSE	1	FALSE
rs13232480	7:143069310:T:C	FAM131B	-0.122318	-3.17558	0.0016959	1	1247	3097	FALSE	1	TRUE
rs10275665	7:143637975:C:T	EPHA1	0.0761695	3.14051	0.0019101	1	1277	3153	FALSE	1	FALSE
rs11975942	7:143740580:T:A	AC073264.3	-0.530342	-3.30574	0.00110398	1	1266	3048	FALSE	1	FALSE
rs2091645	7:143778523:A:G	RNU6-267P	-0.375553	-3.19677	0.00151037	1	1315	3001	FALSE	1	FALSE
rs4371917	7:144159358:C:T	OR2A7	0.519421	3.43513	0.000698634	1	1517	3327	FALSE	1	FALSE
rs6946166	7:144362632:T:G	ARHGEF5	-0.0577125	-3.01599	0.00286945	1	1490	3474	FALSE	1	FALSE
rs2949739	7:143186653:T:G	RNU6ATAC40P	-0.47017	-2.78007	0.00571464	1	1463	3550	FALSE	1	FALSE
rs62495767	7:144701090:T:G	EEF1A1P10	-0.135573	-2.99095	0.00308024	1	1476	3888	FALSE	1	FALSE
rs10243945	7:147285625:T:G	AC006974.2	0.384153	3.30474	0.00111773	1	2500	5036	FALSE	1	FALSE
rs10244712	7:147940538:T:C	AC005229.1	0.143142	3.47727	0.000567292	1	2480	4880	FALSE	1	FALSE
rs12540934	7:147553968:T:C	RNU7-20P	-0.675959	-3.23266	0.00140069	1	2569	4958	FALSE	1	FALSE
rs2538478	7:148210477:C:T	EZH2	-0.0306662	-3.04753	0.00264728	1	2554	4924	FALSE	1	TRUE
rs10264127	7:147694691:C:G	AC073140.1	-0.298162	-3.15605	0.00173139	1	2471	4846	FALSE	1	FALSE
rs55649542	7:149508703:G:C	RNY1	0.566992	3.18989	0.00154573	1	2513	4768	FALSE	1	FALSE
rs73476062	7:148756043:T:C	COX6B1P1	0.763836	3.292	0.00113723	1	2394	4519	FALSE	1	FALSE
rs10239759	7:149542524:C:T	RN7SL521P	0.464153	3.51105	0.000501926	1	2345	4459	FALSE	1	FALSE
rs1659454	7:149493060:C:G	ZNF398	-0.0400572	-3.45223	0.000661523	1	2345	4459	FALSE	1	FALSE
rs12704034	7:148251285:C:T	AC004890.1	0.211706	3.70921	0.000240058	0.562936	2345	4380	FALSE	1	FALSE
rs3102317	7:149659647:G:C	ZNF282	0.0457493	3.41943	0.000758766	1	2350	4377	FALSE	1	FALSE
rs7799802	7:149577330:G:A	AC004890.3	-0.280871	-3.23137	0.00146175	1	2294	4312	FALSE	1	FALSE
rs2717789	7:148146009:C:T	AC004941.2	-0.59639	-3.38207	0.000858619	1	2232	4192	FALSE	1	FALSE
rs79500862	7:149498268:C:G	NPM1P12	0.354609	3.28871	0.00110379	1	2199	4193	FALSE	1	FALSE
rs73160332	7:148743981:T:G	ZNF777	0.0596152	3.45156	0.00062229	1	2160	4071	FALSE	1	FALSE
rs1723708	7:149116519:C:T	ZNF746	-0.0470316	-3.49375	0.000561665	1	2172	4025	FALSE	1	FALSE
rs11983696	7:149981714:A:G	AC092681.1	0.752241	3.41802	0.000701554	1	2431	4970	FALSE	1	FALSE
rs10235546	7:150078038:G:T	ZNF775	0.0912889	3.54564	0.000476133	1	2565	4785	FALSE	1	FALSE
rs867819	7:150141912:T:A	AC073111.1	-0.539961	-3.64602	0.00033445	0.85385	2553	4774	FALSE	1	FALSE
rs2091142	7:150141322:C:A	LINC00996	0.167038	3.61117	0.000375357	0.996574	2655	4805	FALSE	1	FALSE
rs6965523	7:149420152:G:T	GIMAP7	0.0602698	3.12105	0.00206806	1	2563	4823	FALSE	1	TRUE
rs201159151	7:149852871:T:C	GIMAP2	0.106311	3.75227	0.00022337	0.59461	2662	4911	FALSE	1	TRUE
rs743507	7:150707488:C:T	AC010973.1	0.426161	3.3804	0.000854444	1	2979	5195	FALSE	1	FALSE
rs11981330	7:150079459:A:G	SLC4A2	-0.028421	-3.70835	0.000259634	0.775266	2986	5209	FALSE	1	FALSE
rs12540445	7:151143090:A:C	CDK5	0.043219	3.58107	0.00042157	1	2986	5209	FALSE	1	TRUE
rs41282730	7:150732630:G:A	AC010973.2	-0.227397	-3.57811	0.000409916	1	2988	5204	FALSE	1	FALSE
rs73487739	7:151520132:A:G	ABCF2	-0.0303784	-3.09152	0.00222399	1	2936	5179	FALSE	1	TRUE
rs11772588	7:151549306:C:A	RN7SL76P	-0.626503	-3.34329	0.000913173	1	2761	4807	FALSE	1	FALSE
rs56797283	7:151433519:C:G	ETF1P2	-0.560537	-3.4894	0.000577452	1	2723	4801	FALSE	1	FALSE
rs4726203	7:152472045:A:C	PRKAG2	-0.0349521	-3.63183	0.000351703	0.958742	2726	4217	FALSE	1	FALSE
rs56377426	7:151569778:G:A	GALNT11	0.0490147	3.53065	0.000515885	1	2797	4360	FALSE	1	FALSE
rs510588	7:152771892:A:C	YBX1P4	-0.414718	-3.35153	0.000887219	1	2855	4496	FALSE	1	FALSE
rs6965926	7:151456187:C:A	AC104692.1	1.04281	3.49366	0.000568401	1	3000	4916	FALSE	1	FALSE
rs28761242	7:152858238:A:G	SEPT7P6	0.162955	3.75265	0.000203318	0.608123	2991	4918	FALSE	1	FALSE
rs10952404	7:152993845:A:C	AC005631.1	-0.512595	-3.74732	0.000207523	0.614682	2962	4941	FALSE	1	FALSE
rs4434538	7:153171348:G:T	AC104843.1	0.734566	3.6194	0.000366997	1	3064	5082	FALSE	1	FALSE
rs1387180	7:154439597:A:G	PAXIP1	0.0400054	3.44008	0.000693749	1	3514	5887	FALSE	1	FALSE
rs57295912	7:155819107:C:T	AC099552.5	-0.782863	-3.41521	0.000708594	1	3659	6025	FALSE	1	FALSE
rs7791864	7:155619262:G:A	RBM33	0.02234	3.44739	0.000683015	1	3704	6227	FALSE	1	FALSE
rs1010079	7:155342121:T:C	AC009403.1	0.0798991	3.14001	0.00193512	1	3677	6220	FALSE	1	FALSE
rs1458805	7:155768076:G:C	AC005534.2	-0.111604	-3.47841	0.000564972	1	2847	5283	FALSE	1	FALSE
rs62481631	7:156029330:G:A	RPS27AP12	-0.0558399	-3.2603	0.00121703	1	3062	5591	FALSE	1	FALSE
rs11765178	7:157585589:C:T	AC004898.1	-0.646796	-3.49559	0.00053091	1	3061	5590	FALSE	1	FALSE
rs6977899	7:156117638:G:A	RN7SL142P	-0.54742	-3.3617	0.000856145	1	2986	5483	FALSE	1	FALSE
rs58371612	7:157709444:C:T	THAP5P1	-0.663522	-2.86227	0.00444742	1	2395	4571	FALSE	1	FALSE
rs10215605	7:158490435:G:A	NCAPG2	0.0679563	3.5211	0.000522875	1	2173	4312	FALSE	1	TRUE
rs7822515	8:156504:G:A	SEPT14P8	-0.366472	-3.11874	0.00207946	1	2111	3646	FALSE	1	FALSE
rs1993139	8:496494:A:C	AC004908.2	-0.471453	-3.65448	0.000295268	0.659334	2233	3889	FALSE	1	FALSE
rs7008472	8:1155937:G:C	AC004908.1	0.37946	3.53568	0.000458786	1	2243	3913	FALSE	1	FALSE
rs7003264	8:1087787:A:C	AC004908.3	-0.465536	-3.19872	0.00150046	1	2243	3914	FALSE	1	FALSE
rs34758354	8:5243314:G:C	PAICSP4	-0.128775	-3.83693	0.000165584	1	6347	11514	FALSE	1	FALSE
rs17078510	8:6881227:C:T	AC016065.2	-1.03001	-3.66342	0.000285503	1	4978	9002	FALSE	1	FALSE
rs4997128	8:6104902:G:T	ANGPT2	-0.10393	-3.70422	0.000269772	1	4667	8562	FALSE	1	TRUE
rs10099887	8:6614542:A:G	DEFB103B	0.625024	3.27515	0.0012153	1	1924	3389	FALSE	1	TRUE
rs2921087	8:8294136:G:A	HSPD1P2	-0.19949	-3.22326	0.00138088	1	1654	3161	FALSE	1	FALSE
rs7819832	8:8401785:G:C	SNRPCP17	0.441093	2.92565	0.00378628	1	1657	3263	FALSE	1	FALSE
rs61600426	8:8969526:C:T	AC068020.1	-0.448121	-2.83103	0.00489529	1	1672	3305	FALSE	1	FALSE
rs2177255	8:8492828:T:A	FAM86B3P	0.121137	2.77166	0.00586126	1	1772	3492	FALSE	1	FALSE
rs11775429	8:8925462:A:G	AC022784.5	-0.595027	-3.7282	0.000240297	0.794423	3306	6534	FALSE	1	FALSE
rs59972961	8:8936620:T:C	AC103834.1	0.666613	3.75085	0.000204726	0.738446	3607	6870	FALSE	1	FALSE
rs4841310	8:10144823:T:G	MIR597	0.504415	3.59741	0.000365436	1	3675	6790	FALSE	1	FALSE
rs10109101	8:10953523:T:C	RNU6-729P	-0.526363	-3.62002	0.000366284	1	3232	6530	FALSE	1	FALSE
rs6601515	8:10603399:T:C	AC105001.1	-0.196669	-3.62034	0.000335548	1	3407	6564	FALSE	1	FALSE
rs12680711	8:10555104:T:C	SOX7	0.120656	3.18021	0.00167078	1	3402	6555	FALSE	1	FALSE
rs4841434	8:10586123:T:C	MIR598	-0.501255	-3.70237	0.00024638	0.876128	3556	6784	FALSE	1	FALSE
rs10107920	8:10247728:G:C	AF131215.1	0.810728	3.30809	0.00103225	1	3335	6364	FALSE	1	FALSE
rs7463735	8:11826900:C:G	AF131215.7	-0.348494	-3.15463	0.00183577	1	3264	6289	FALSE	1	FALSE
rs78550563	8:11347722:G:C	MTMR9	0.0481058	3.32039	0.000989081	1	3030	5925	FALSE	1	TRUE
rs1692817	8:11704719:C:A	SUB1P1	-0.119134	-3.5369	0.000488159	1	2212	4433	FALSE	1	FALSE
rs4377925	8:11548364:G:A	FDFT1	0.0843123	3.28549	0.00118263	1	2213	4427	FALSE	1	TRUE
rs58464829	8:12538438:C:T	DEFB109D	-0.564159	-3.10189	0.00215611	1	2385	4547	FALSE	1	FALSE
rs75984548	8:12678232:G:A	AC087203.1	1.68332	3.52432	0.00050725	1	2558	4902	FALSE	1	FALSE
rs899370	8:11513924:G:T	AC087203.2	-0.662304	-3.18114	0.00166871	1	2624	4892	FALSE	1	FALSE
rs2460332	8:12882914:T:C	ALG1L12P	-0.741428	-3.00367	0.00297576	1	2647	4961	FALSE	1	FALSE
rs73534703	8:11716588:G:A	MIR3926-2	0.56022	3.21006	0.00161559	1	2857	5434	FALSE	1	FALSE
rs35585289	8:11783524:A:G	LONRF1	0.0478198	3.54631	0.000465666	1	2941	5565	FALSE	1	FALSE
rs11996728	8:12635454:G:T	LINC00681	-0.438802	-3.70247	0.000246287	0.729747	2963	5659	FALSE	1	FALSE
rs9325658	8:13379622:G:C	DLC1	-0.103228	-3.72511	0.000249792	1	4372	9159	FALSE	1	TRUE
rs114413839	8:15022504:A:G	TUSC3	0.139201	3.35169	0.000942824	1	4325	8014	FALSE	1	FALSE
rs58738326	8:15941598:A:G	MICU3	0.229475	3.25321	0.00132204	1	3920	7302	FALSE	1	FALSE
rs2410516	8:17300209:T:C	VPS37A	-0.0329878	-3.7815	0.000181922	0.709133	3898	7341	FALSE	1	FALSE
rs9987384	8:18196466:T:C	MTMR7	0.0767142	3.18673	0.00165566	1	3996	7617	FALSE	1	FALSE
rs10788699	8:17992079:T:C	MIR548V	0.919119	3.87049	0.000142152	0.606136	4264	7907	FALSE	1	FALSE
rs2720498	8:17391277:T:G	RNA5SP256	0.285366	3.61596	0.000341071	1	4303	7865	FALSE	1	FALSE
rs2588130	8:17460841:T:G	AC025062.1	-0.436704	-3.12584	0.00191425	1	4479	8170	FALSE	1	FALSE
rs17128556	8:19381481:G:T	LPL	-0.296485	-3.78549	0.000202446	0.740141	3656	6451	FALSE	1	FALSE
rs76702290	8:20264779:T:C	RNU6-892P	0.717681	3.7568	0.000216047	0.721814	3341	5992	FALSE	1	FALSE
rs2280107	8:22571466:A:G	GFRA2	0.172218	3.54042	0.000485289	1	2440	4503	FALSE	1	TRUE
rs9650608	8:21594685:A:G	XPO7	-0.0233305	-3.54611	0.000441576	1	2501	4392	FALSE	1	FALSE
rs4872461	8:22121448:C:T	HR	0.0999473	3.08658	0.00233995	1	2584	4438	FALSE	1	FALSE
rs4342583	8:21588554:G:A	BMP1	0.0575051	3.69112	0.000277951	0.703216	2530	4427	FALSE	1	TRUE
rs67042522	8:22099989:T:G	PHYHIP	0.246074	3.68146	0.000289616	0.73157	2526	4344	FALSE	1	FALSE
rs4486204	8:22167286:A:G	POLR3D	0.0371871	3.73437	0.000240051	0.618851	2578	4349	FALSE	1	TRUE
rs2466234	8:22868674:A:G	AC105910.1	-0.593583	-3.12972	0.00188984	1	2582	4487	FALSE	1	FALSE
rs4273853	8:22698106:C:T	AC087854.2	0.121978	3.20117	0.00155605	1	2565	4360	FALSE	1	FALSE
rs13267262	8:23446253:G:A	RHOBTB2	0.0370706	3.19067	0.0015417	1	2696	4785	FALSE	1	FALSE
rs6983883	8:23102663:G:C	CHMP7	0.0368217	3.74969	0.000226033	0.60622	2682	4777	FALSE	1	TRUE
rs1116085	8:22394920:A:G	R3HCC1	-0.0274034	-3.63468	0.000344245	0.933591	2712	4825	FALSE	1	FALSE
rs7828068	8:24450423:T:C	STC1	0.188022	3.45426	0.000650283	1	2757	5074	FALSE	1	TRUE
rs6557786	8:24799742:G:A	NEFL	-0.363386	-3.28361	0.0011626	1	2073	4422	FALSE	1	FALSE
rs17053743	8:25318253:A:G	GNRH1	0.0707476	3.61936	0.000367453	0.816112	2221	4657	FALSE	1	FALSE
rs6557785	8:24795298:G:A	AC091185.1	0.396672	3.59624	0.000429797	0.952001	2215	4651	FALSE	1	FALSE
rs4338108	8:25769075:C:T	EBF2	-0.125267	-3.49444	0.00058365	1	2667	5499	FALSE	1	FALSE
rs58006780	8:25903751:G:A	AC011726.2	0.553072	3.56744	0.000442516	1	2679	5483	FALSE	1	FALSE
rs80263001	8:26735871:G:A	AC011726.3	1.14521	3.67775	0.00027048	0.722451	2671	5506	FALSE	1	FALSE
rs17818083	8:25870277:G:A	DPYSL2	0.0569083	3.40207	0.000798496	1	2777	5567	FALSE	1	TRUE
rs2685325	8:27775117:C:T	AC067904.3	-0.586189	-3.42081	0.000735345	1	2877	5872	FALSE	1	FALSE
rs4732711	8:26980973:G:A	AC067904.2	0.698614	3.0323	0.00266843	1	2905	5862	FALSE	1	FALSE
rs13277890	8:28297057:C:T	CLU	-0.118253	-3.75544	0.000223679	0.570382	2550	5448	FALSE	1	TRUE
rs7007101	8:26612058:T:C	RNU6-1086P	-0.485687	-2.60397	0.00958923	1	2520	5353	FALSE	1	FALSE
rs10091396	8:27299087:C:A	AC069113.3	0.269171	3.09923	0.00208998	1	2275	4883	FALSE	1	FALSE
rs7835416	8:26868430:G:A	AC069113.2	-0.371454	-3.41343	0.000713107	1	2275	4884	FALSE	1	FALSE
rs501097	8:27533171:G:T	NUGGC	0.13123	3.58291	0.000414719	0.846856	2042	4224	FALSE	1	TRUE
rs13257057	8:28058868:C:T	RPL5P22	-0.0875678	-2.936	0.0035342	1	1925	4152	FALSE	1	FALSE
rs10106544	8:29670860:C:T	INTS9	-0.0333886	-3.55543	0.000426734	0.89358	2094	3783	FALSE	1	TRUE
rs56212521	8:29587347:G:A	RNA5SP260	-0.744654	-3.30397	0.00110246	1	2057	3718	FALSE	1	FALSE
rs7000444	8:28935457:A:G	AC108449.2	-0.0936331	-3.67073	0.00027774	0.559091	2013	3710	FALSE	1	FALSE
rs240915	8:28527554:C:T	DUSP4	0.120935	3.23947	0.00139336	1	1976	3648	FALSE	1	TRUE
rs2938205	8:30130385:A:G	AC084026.2	-1.15521	-3.63969	0.000338888	0.693026	2045	3686	FALSE	1	FALSE
rs11776937	8:29537217:T:G	AC044849.1	-0.428849	-2.96201	0.00341118	1	2045	3988	FALSE	1	FALSE
rs2175408	8:29910706:G:A	RPS15AP24	0.0765325	3.49402	0.000533948	1	2059	3992	FALSE	1	FALSE
rs4546616	8:30741067:C:T	AC026979.2	-0.197949	-3.69522	0.000272245	0.579337	2128	3990	FALSE	1	FALSE
rs115552781	8:29520364:C:T	DCTN6	-0.0645733	-3.6579	0.0002915	0.619438	2125	3989	FALSE	1	FALSE
rs3847129	8:29821320:C:T	AC026979.1	0.417107	2.97724	0.00310162	1	2088	3995	FALSE	1	FALSE
rs7815014	8:29874885:A:T	AC026979.3	-0.366162	-3.08532	0.00218758	1	2045	3994	FALSE	1	FALSE
rs75764205	8:31125413:C:G	RBPMS	0.0805875	3.54447	0.000476882	1	2117	4047	FALSE	1	FALSE
rs2915620	8:30262066:G:C	AC102945.1	0.496313	3.48201	0.000599148	1	1971	3997	FALSE	1	FALSE
rs113143206	8:31090742:T:C	UBXN8	-0.103118	-3.50639	0.000558541	1	1993	3988	FALSE	1	FALSE
rs56207827	8:30815869:G:A	AC009314.1	-0.675737	-3.67122	0.000301758	0.591446	1960	4003	FALSE	1	FALSE
rs4481552	8:30095629:A:G	AC090281.1	0.715681	3.51109	0.000532852	1	1909	4030	FALSE	1	FALSE
rs7003299	8:30188891:T:C	SUMO2P16	0.452668	3.14447	0.0017995	1	1804	4017	FALSE	1	FALSE
rs35314777	8:32074114:A:G	KCTD9P6	-0.271697	-3.14512	0.00179558	1	1846	4062	FALSE	1	FALSE
rs6999982	8:33549257:G:T	AC090204.1	-0.317337	-3.61821	0.000368305	0.672157	1825	4254	FALSE	1	FALSE
rs2439324	8:32518653:T:C	AC104027.1	0.839886	3.00267	0.00285956	1	1830	4307	FALSE	1	FALSE
rs7459534	8:33836623:G:C	TTI2	0.0368259	3.32049	0.000988761	1	1588	4010	FALSE	1	TRUE
rs7835315	8:33414945:C:T	AF279873.2	0.467411	2.96291	0.00341417	1	1434	4070	FALSE	1	FALSE
rs6468290	8:34646609:C:T	AF279873.1	0.263331	2.99294	0.00305573	1	1459	4082	FALSE	1	FALSE
rs62511563	8:34071631:T:A	AC087343.1	-0.276467	-2.69709	0.00768194	1	1482	3979	FALSE	1	FALSE
rs1334866	8:36077080:G:A	LSM12P1	0.0479151	3.12914	0.00189347	1	1354	3041	FALSE	1	FALSE
rs16885771	8:36898252:G:C	SMARCE1P4	0.64369	3.14338	0.00180603	1	1291	2531	FALSE	1	FALSE
rs10481048	8:37470110:G:T	AC091182.2	0.343557	3.11821	0.00212576	1	1175	2475	FALSE	1	FALSE
rs2211704	8:37381976:A:G	ZNF703	0.0672467	3.10762	0.00215526	1	1459	2803	FALSE	1	FALSE
rs80185435	8:37630017:T:G	ERLIN2	0.0688015	3.51573	0.000522659	0.77249	1478	2874	FALSE	1	FALSE
rs3896235	8:37162062:C:T	AC138356.2	-0.0935705	-3.05595	0.00250185	1	1484	2890	FALSE	1	FALSE
rs75168396	8:38014429:C:G	PLPBP	-0.0313436	-3.23994	0.00138861	1	1480	2905	FALSE	1	TRUE
rs62504072	8:38472661:C:T	ADGRA2	0.0901502	2.97688	0.00321631	1	1500	2923	FALSE	1	FALSE
rs13270724	8:36844593:G:C	BRF2	-0.0512018	-3.03887	0.00254486	1	1521	2886	FALSE	1	TRUE
rs7814984	8:37099657:T:C	RAB11FIP1	0.0602242	3.19399	0.00161561	1	1532	2920	FALSE	1	FALSE
rs113041203	8:38629458:G:A	AP006545.1	-0.959583	-3.54498	0.000443413	0.707687	1596	2949	FALSE	1	FALSE
rs16886859	8:37394958:A:G	AC084024.1	0.890663	3.51689	0.000491363	0.762103	1551	2908	FALSE	1	FALSE
rs13261355	8:38807284:A:G	STAR	-0.0917622	-2.75585	0.00614596	1	1538	2923	FALSE	1	FALSE
rs6474493	8:38571934:A:G	LSM1	0.0244606	2.97669	0.00310709	1	1522	2939	FALSE	1	TRUE
rs7828011	8:38460142:G:A	AC084024.2	-0.488632	-3.3638	0.00084983	1	1565	2931	FALSE	1	FALSE
rs7015882	8:38601834:A:C	DDHD2	-0.0288248	-2.81218	0.00518517	1	1516	2933	FALSE	1	FALSE
rs9969434	8:38612614:G:A	AC084024.4	0.333185	3.37925	0.000874168	1	1482	2915	FALSE	1	FALSE
rs6474458	8:38486970:G:A	NSD3	0.0197451	3.44985	0.00062613	0.952344	1521	2885	FALSE	1	FALSE
rs12549411	8:38417736:C:A	AC087623.2	-0.130411	-3.37885	0.000805997	1	1522	2886	FALSE	1	FALSE
rs73604004	8:38476975:A:T	LETM2	0.108887	3.25637	0.0013105	1	1521	2884	FALSE	1	FALSE
rs10104946	8:38623370:T:A	AC087623.1	0.649664	3.33894	0.00102429	1	1481	2836	FALSE	1	FALSE
rs75663814	8:38453482:T:C	RNF5P1	0.406876	2.78518	0.00575209	1	1451	2730	FALSE	1	FALSE
rs2282466	8:37962445:T:C	AC067817.2	-0.247131	-3.19059	0.00163568	1	1528	2995	FALSE	1	FALSE
rs5891067	8:39645063:A:C	PLEKHA2	-0.0266338	-2.87383	0.00429135	1	1534	3136	FALSE	1	TRUE
rs11776459	8:38440955:G:C	HTRA4	-0.331325	-2.91206	0.00404743	1	1639	3280	FALSE	1	TRUE
rs7008808	8:39142264:A:G	ADAM9	0.0335551	3.28533	0.001192	1	1690	3348	FALSE	1	TRUE
rs6998653	8:38784417:G:C	IDO1	-0.210696	-3.11807	0.00205767	1	2268	4859	FALSE	1	TRUE
rs74303370	8:40417088:A:G	AC007991.2	-0.297803	-2.8092	0.00523224	1	2250	4858	FALSE	1	FALSE
rs56910844	8:40246578:T:C	AC007991.4	-0.228553	-3.18073	0.00159408	1	2170	4845	FALSE	1	FALSE
rs66694577	8:39796069:A:G	AC007991.3	0.29288	3.58241	0.000420037	0.957684	2280	4905	FALSE	1	FALSE
rs1471559	8:39967058:C:T	TCIM	-0.0883737	-3.44647	0.000682101	1	2292	4989	FALSE	1	TRUE
rs2920127	8:41470884:G:A	MIR548AO	0.318334	3.03757	0.00255561	1	2477	4916	FALSE	1	FALSE
rs10100919	8:40970658:G:A	RPS29P2	0.487005	3.53625	0.000457836	1	2473	4915	FALSE	1	FALSE
rs78805003	8:41285371:A:G	AC104393.1	-0.833158	-3.33483	0.000994927	1	2449	4910	FALSE	1	FALSE
rs62642264	8:40977786:C:T	RNU6-895P	-0.422892	-2.9276	0.00362881	1	2389	4874	FALSE	1	FALSE
rs12675455	8:41482361:G:C	GINS4	0.0843903	3.32145	0.000985442	1	2172	4182	FALSE	1	TRUE
rs6474262	8:40480966:G:T	AC009630.4	0.320722	3.61517	0.000367408	0.767147	2088	4202	FALSE	1	FALSE
rs16889640	8:40452558:G:T	GPAT4	-0.0308842	-3.29047	0.00115655	1	2085	4197	FALSE	1	TRUE
rs76305295	8:41240287:C:G	KAT6A	0.0550849	3.17547	0.00162251	1	1709	3540	FALSE	1	FALSE
rs3747811	8:42129505:A:T	AC103724.4	-0.505283	-3.24094	0.00135658	1	1598	3369	FALSE	1	FALSE
rs62509858	8:41486388:A:G	AC083973.1	-0.361799	-3.11055	0.00201348	1	1526	3191	FALSE	1	FALSE
rs72643866	8:41238306:G:A	IKBKB	0.0238513	2.92383	0.0038207	1	1526	3191	FALSE	1	FALSE
rs3136795	8:42226616:G:A	VDAC3	0.0301085	2.62875	0.009199	1	1472	3176	FALSE	1	TRUE
rs4737053	8:42472256:G:C	AC090739.1	-0.457846	-3.47784	0.000566122	0.749545	1324	2864	FALSE	1	FALSE
rs4737108	8:43389423:T:C	AC103843.2	0.495851	3.13811	0.00191433	1	1176	2602	FALSE	1	FALSE
rs11785330	8:43086257:T:C	CHRNA6	0.410904	3.31455	0.00107557	1	1067	2477	FALSE	1	TRUE
rs879293	8:42055146:C:T	THAP1	0.0384634	2.65696	0.00845931	1	1044	2418	FALSE	1	TRUE
rs11996441	8:42476205:C:T	RN7SL806P	0.771877	3.46077	0.00065709	0.663661	1010	2397	FALSE	1	FALSE
rs28627973	8:41967938:G:C	RNF170	-0.0540359	-2.90094	0.00409686	1	1003	2376	FALSE	1	FALSE
rs112721038	8:41977462:G:T	RNU1-124P	-0.767944	-2.68483	0.00785381	1	942	2243	FALSE	1	FALSE
rs4976938	8:43714909:G:A	POMK	0.0909072	3.03253	0.00259752	1	912	2219	FALSE	1	FALSE
rs72633800	8:43261944:C:T	AC113191.1	-0.328449	-2.69595	0.00734197	1	853	2118	FALSE	1	FALSE
rs4872972	8:47799712:A:G	RPL10AP2	0.0388911	2.06505	0.03962	1	436	1884	FALSE	1	FALSE
rs7821003	8:49074877:A:G	NDUFA5P12	-0.291236	-2.20122	0.0283423	1	435	1907	FALSE	1	FALSE
rs1487438	8:48595345:G:A	AC120036.3	-0.611037	-3.22565	0.00136972	0.610895	446	1934	FALSE	1	FALSE
rs72633943	8:49056854:G:A	AC024451.4	-0.178882	-2.49914	0.0131718	1	597	1970	FALSE	1	FALSE
rs4614022	8:49536932:G:A	RNU6-665P	0.56745	3.26081	0.00128198	0.823029	642	1952	FALSE	1	FALSE
rs75621114	8:49620176:G:A	CEBPD	-0.092923	-2.59133	0.0100616	1	680	1940	FALSE	1	TRUE
rs73577431	8:49750276:G:C	PRKDC	0.0368757	3.21859	0.00140294	1	729	1881	FALSE	1	FALSE
rs10504064	8:49358033:G:A	UBE2V2	-0.0410411	-2.82305	0.00517788	1	776	1918	FALSE	1	FALSE
rs4873298	8:49871623:G:A	RPL29P19	0.668919	3.37897	0.000929153	0.895703	964	2701	FALSE	1	FALSE
rs111314028	8:53763018:T:G	AC103769.1	-0.266882	-3.06436	0.00234263	1	1679	4518	FALSE	1	FALSE
rs62500995	8:53053081:C:T	AC064807.4	-0.71116	-3.21817	0.00148309	1	1652	4534	FALSE	1	FALSE
rs143160777	8:52298902:C:T	AC064807.2	0.674404	2.7259	0.00672014	1	1734	4590	FALSE	1	FALSE
rs1348084	8:53388507:A:G	AC113139.1	0.443254	3.1967	0.00158548	1	1883	4920	FALSE	1	FALSE
rs116620669	8:55167456:G:A	AC022034.2	-1.00954	-3.21345	0.00147183	1	1922	4785	FALSE	1	FALSE
rs1072737	8:55414324:T:G	RGS20	0.0683296	2.85089	0.00479447	1	1944	4867	FALSE	1	FALSE
rs28711043	8:54825155:C:T	AC113194.1	0.38386	2.59978	0.00970493	1	1900	4859	FALSE	1	FALSE
rs3802208	8:55472961:T:C	RNU6-1331P	-0.480899	-3.23745	0.0013958	1	1913	4854	FALSE	1	FALSE
rs34366816	8:55400602:T:C	AC100821.1	0.289054	3.40149	0.000800923	1	1868	4742	FALSE	1	FALSE
rs58001453	8:54387910:A:T	AC100821.2	-0.68108	-2.75813	0.00635888	1	1888	4715	FALSE	1	FALSE
rs73598468	8:54403456:T:C	TDGF1P5	-0.828417	-2.99469	0.00293362	1	1843	4665	FALSE	1	FALSE
rs73682530	8:54579848:T:C	LYPLA1	-0.0591124	-3.47728	0.000634773	1	1913	4596	FALSE	1	FALSE
rs10958396	8:55031647:T:C	MRPL15	-0.031596	-3.51548	0.000531193	1	1884	4539	FALSE	1	FALSE
rs2594813	8:55210805:T:C	RNU6ATAC32P	0.276951	3.18298	0.00169002	1	1876	4454	FALSE	1	FALSE
rs11778424	8:55710649:C:T	SEC11B	0.108474	3.12952	0.00189111	1	1896	4296	FALSE	1	FALSE
rs2929012	8:56434186:A:T	LYN	0.0401781	3.41784	0.000749712	1	2264	4955	FALSE	1	TRUE
rs78329725	8:57259146:A:G	RN7SL798P	-0.637743	-3.60115	0.00036039	0.815922	2264	4990	FALSE	1	FALSE
rs72651454	8:56791446:A:G	AC046176.1	-0.0565616	-3.06794	0.00241734	1	2252	4932	FALSE	1	FALSE
rs112083368	8:57351337:C:G	NPM1P21	-0.0763198	-2.89745	0.00421583	1	2377	5015	FALSE	1	FALSE
rs58926954	8:57696889:G:A	AC107952.2	0.474604	3.23313	0.00133533	1	2253	5228	FALSE	1	FALSE
rs4738166	8:56401218:G:T	SEPT10P1	-0.0599193	-2.61456	0.00930251	1	2424	5520	FALSE	1	FALSE
rs13265897	8:57325451:A:T	LINC00968	-0.123064	-3.34425	0.000972956	1	2331	5517	FALSE	1	FALSE
rs7845957	8:58423936:G:T	RPL37P6	0.0655627	3.6111	0.000384861	0.883641	2296	5506	FALSE	1	FALSE
rs10108890	8:59086599:A:G	FAM110B	-0.0620279	-3.50031	0.000569126	1	2338	5172	FALSE	1	TRUE
rs10087310	8:59425079:C:A	SDCBP	0.0405049	3.16009	0.001789	1	2135	4301	FALSE	1	TRUE
rs3110154	8:60071347:T:G	AC068522.1	0.328283	3.11825	0.00205447	1	2127	4268	FALSE	1	FALSE
rs16924580	8:59999031:T:G	AC090152.1	-0.155339	-3.1831	0.00165532	1	1876	4192	FALSE	1	FALSE
rs7830314	8:62377869:C:T	AC068389.3	0.657402	3.6397	0.000345745	0.609548	1763	4224	FALSE	1	FALSE
rs16925852	8:61087561:A:C	CHD7	-0.0882539	-3.56845	0.000444776	0.780581	1755	4279	FALSE	1	FALSE
rs7012122	8:62330609:T:C	AC113143.1	0.456175	2.86322	0.00443444	1	1845	4298	FALSE	1	FALSE
rs2015490	8:62691101:A:G	AC022182.1	0.432422	3.04596	0.0026944	1	1886	4301	FALSE	1	FALSE
rs1483208	8:61667898:G:A	AC022182.3	-0.163072	-3.41642	0.000754631	1	1880	4287	FALSE	1	FALSE
rs11776075	8:61012530:C:T	AC022182.2	0.272345	3.21486	0.00149611	1	1880	4314	FALSE	1	FALSE
rs2978548	8:62145104:G:A	NPM1P6	0.0523686	3.54008	0.000483805	0.927453	1917	4657	FALSE	1	FALSE
rs35695994	8:61912812:G:C	RN7SKP97	-0.47127	-2.90419	0.00390493	1	1832	4479	FALSE	1	FALSE
rs10087443	8:64215259:C:A	SRPK2P	-0.467993	-3.3108	0.00102257	1	1969	4647	FALSE	1	FALSE
rs34613133	8:64893715:A:G	YTHDF3	0.0261994	2.95919	0.00343682	1	1800	4016	FALSE	1	TRUE
rs34042475	8:66666142:T:G	AC055822.1	-0.198693	-3.15578	0.00173294	1	1622	3473	FALSE	1	FALSE
rs4380923	8:66920624:C:T	DNAJC5B	-0.372726	-3.31759	0.000998751	1	1446	3175	FALSE	1	TRUE
rs4551405	8:66408482:C:T	RRS1	-0.0337869	-2.64174	0.00878145	1	1269	2832	FALSE	1	TRUE
rs13257752	8:66980584:G:T	VCPIP1	0.0356172	3.10908	0.00217157	1	1316	2825	FALSE	1	TRUE
rs145423602	8:68134832:C:T	PTTG3P	-0.541371	-3.14421	0.00180107	1	1327	2905	FALSE	1	FALSE
rs4737240	8:68576417:G:A	AC109335.1	-0.314208	-3.35084	0.00088937	1	1450	3121	FALSE	1	FALSE
rs11998528	8:68963409:A:G	RNA5SP268	-0.766849	-2.86531	0.00440587	1	1377	3200	FALSE	1	FALSE
rs11993262	8:69024823:G:A	ARFGEF1	0.0389262	2.90876	0.00409647	1	1474	3163	FALSE	1	FALSE
rs12543668	8:69115048:G:T	AC021321.1	-0.293035	-3.30245	0.00105259	1	1475	3162	FALSE	1	FALSE
rs10092606	8:70785366:T:C	SLCO5A1	-0.141265	-3.2316	0.0014115	1	2088	3959	FALSE	1	TRUE
rs73282701	8:69899505:G:A	SDCBPP2	-0.206673	-3.54639	0.000441123	0.894157	2027	3951	FALSE	1	FALSE
rs7007693	8:69972757:C:T	SUMO2P20	0.647669	3.24006	0.00130418	1	1904	3894	FALSE	1	FALSE
rs4737298	8:70972649:A:C	BTF3P12	-0.10122	-3.03884	0.00254512	1	1792	3719	FALSE	1	FALSE
rs10087049	8:71106304:C:T	NCOA2	0.0293485	2.93275	0.00372034	1	1885	3822	FALSE	1	FALSE
rs17788534	8:72534921:A:C	RN7SL19P	0.735898	2.78042	0.00570861	1	1869	3897	FALSE	1	FALSE
rs139549889	8:72654848:T:C	MSC-AS1	-0.158191	-3.59228	0.000407177	0.934065	2294	4696	FALSE	1	FALSE
rs10105203	8:72827322:G:C	RPS20P20	0.49968	3.20317	0.00147806	1	2300	4827	FALSE	1	FALSE
rs59791337	8:73348846:C:A	TERF1	-0.0728824	-3.6256	0.00036441	0.812634	2230	4564	FALSE	1	FALSE
rs1895259	8:74175913:G:A	RPL7	0.0281262	3.20575	0.00154283	1	2177	4283	FALSE	1	FALSE
rs140472622	8:74659261:C:T	AC027018.1	-0.429504	-3.19621	0.00151322	1	2228	4308	FALSE	1	FALSE
rs113729319	8:75138517:A:G	UBE2W	-0.0297105	-3.24374	0.00128791	1	2100	4133	FALSE	1	TRUE
rs35739932	8:74245336:G:A	GYG1P1	0.647275	3.12028	0.0020416	1	2093	4140	FALSE	1	FALSE
rs7841768	8:74397985:C:G	ELOC	-0.0226341	-3.15738	0.00172369	1	2057	4060	FALSE	1	TRUE
rs6995682	8:75209729:G:C	AC022868.1	0.427232	3.66637	0.00028235	0.596041	2111	4070	FALSE	1	FALSE
rs2954865	8:75888045:A:C	LY96	-0.0635559	-3.25464	0.00131019	1	2105	4076	FALSE	1	TRUE
rs78869570	8:75461054:T:C	RNU6-1300P	-0.803599	-3.29197	0.00117535	1	2089	4091	FALSE	1	FALSE
rs66882331	8:75830999:A:G	AC087672.2	-0.350616	-2.74562	0.00633686	1	2091	4092	FALSE	1	FALSE
rs60706829	8:75817701:G:A	AC011632.2	0.549605	3.3357	0.000992156	1	1861	4217	FALSE	1	FALSE
rs7827658	8:77929911:A:G	PEX2	0.040692	3.59591	0.000397457	0.576711	1451	4229	FALSE	1	FALSE
rs78845838	8:77230350:A:G	HIGD1AP18	0.733276	3.25653	0.00123284	1	1436	4234	FALSE	1	FALSE
rs1444546	8:80668819:T:C	THAP12P7	0.125633	3.01376	0.00275956	1	1810	4176	FALSE	1	FALSE
rs6997757	8:79482301:A:G	IL7	-0.0669863	-3.1964	0.00158464	1	1835	4112	FALSE	1	TRUE
rs2461044	8:80664595:A:T	LINC02605	-0.0909584	-3.3591	0.000863997	1	1857	4091	FALSE	1	FALSE
rs6996298	8:80661310:G:A	STMN2	0.3953	3.57273	0.000428515	0.795752	1857	3875	FALSE	1	FALSE
rs2979720	8:80594615:G:A	HEY1	0.162614	3.00378	0.0029718	1	1921	3849	FALSE	1	FALSE
rs10957985	8:81789921:G:A	AC036214.2	0.0863975	2.47404	0.0141392	1	1810	3580	FALSE	1	FALSE
rs72689739	8:81508795:T:C	MRPS28	-0.0833229	-3.3325	0.000948251	1	1748	3494	FALSE	1	TRUE
rs7011062	8:81082524:A:G	AC009686.2	-0.492967	-3.30789	0.00103297	1	1751	3494	FALSE	1	FALSE
rs61015541	8:81041337:T:C	AC009686.1	-0.716465	-3.48323	0.000555206	1	1829	3565	FALSE	1	FALSE
rs113083000	8:80757118:A:G	AC104212.2	-0.784869	-3.55037	0.000468284	0.822775	1757	3516	FALSE	1	FALSE
rs1157139	8:81751247:C:T	AC009812.1	0.140877	3.13115	0.0018809	1	1733	3520	FALSE	1	FALSE
rs1427071	8:82163913:C:T	AC009812.4	-0.176376	-3.05349	0.002427	1	1834	3589	FALSE	1	FALSE
rs895270	8:81905294:G:A	RPSAP47	0.265954	3.56197	0.000451207	0.836538	1854	3594	FALSE	1	FALSE
rs575223	8:81347578:G:A	CKS1BP7	0.207842	3.34689	0.000901757	1	1884	3680	FALSE	1	FALSE
rs73694025	8:81954106:C:A	ZNF704	0.0963395	3.21774	0.001494	1	1752	3730	FALSE	1	FALSE
rs74737517	8:82692957:C:G	AC079209.2	0.714954	3.45975	0.000604249	1	1832	3990	FALSE	1	FALSE
rs2252723	8:81953564:A:G	FABP5	-0.104589	-3.27188	0.00124965	1	1843	3896	FALSE	1	FALSE
rs73257169	8:81420970:G:A	AC009902.2	-0.362877	-2.60125	0.00966413	1	1843	3896	FALSE	1	FALSE
rs59338304	8:82888093:G:A	FABP9	0.382036	3.28712	0.00110988	1	1878	4177	FALSE	1	FALSE
rs117884344	8:82267437:T:C	FABP4	0.361927	3.11963	0.00207477	1	1900	4200	FALSE	1	FALSE
rs2086401	8:81561709:C:T	FTH1P11	0.0636287	3.40512	0.000788369	1	1943	4301	FALSE	1	FALSE
rs113327997	8:83793161:C:T	HNRNPA1P4	0.0886145	2.90104	0.00394346	1	2078	5223	FALSE	1	FALSE
rs28490447	8:85541632:G:C	E2F5	-0.0595735	-2.16374	0.0311293	1	758	2257	FALSE	1	FALSE
rs73294084	8:85522538:T:C	CA13	0.0895128	2.93651	0.00367423	1	738	2266	FALSE	1	FALSE
rs76792319	8:87632080:G:A	WWP1	-0.0617179	-3.44337	0.000689357	0.867901	1259	3328	FALSE	1	FALSE
rs975817	8:87139734:C:T	SLC2A3P4	-0.254537	-2.78774	0.00558388	1	1277	3530	FALSE	1	FALSE
rs6992988	8:89697435:T:C	RPSAP74	0.761136	3.52818	0.000512692	0.812617	1585	4067	FALSE	1	FALSE
rs10109654	8:90037931:G:A	RNU6-925P	-0.574734	-2.84892	0.00480648	1	1403	3996	FALSE	1	FALSE
rs4477076	8:91062820:A:C	NBN	0.0363182	2.95577	0.00353256	1	1351	3897	FALSE	1	TRUE
rs4236827	8:91688943:T:A	TMEM64	0.0498621	3.31157	0.00108275	1	1157	3254	FALSE	1	FALSE
rs7005007	8:93089204:C:T	RN7SL777P	1.05257	3.38084	0.000800348	0.840365	1050	2879	FALSE	1	FALSE
rs6995526	8:92348026:A:G	AC104966.1	-0.500876	-3.17159	0.00173887	1	1034	2880	FALSE	1	FALSE
rs28592628	8:92879139:C:T	AC104339.1	-0.65578	-2.97708	0.00310315	1	1440	2851	FALSE	1	FALSE
rs13273947	8:93867334:G:A	FAM92A	0.0534527	3.11287	0.00210057	1	1752	3661	FALSE	1	FALSE
rs57837849	8:94546237:T:C	AC120053.1	0.102177	3.5317	0.000465518	0.821174	1764	3704	FALSE	1	FALSE
rs3018858	8:95027859:A:G	RBM12B	0.0368693	3.66547	0.000317116	0.566685	1787	3760	FALSE	1	TRUE
rs10095919	8:93912758:A:G	TMEM67	-0.0590001	-3.42584	0.00068226	1	1791	3792	FALSE	1	FALSE
rs13267007	8:95732283:G:C	MYL12AP1	0.535778	3.4242	0.000740639	1	1794	3903	FALSE	1	FALSE
rs10956923	8:95666634:C:T	GEM	0.110293	3.00675	0.00293253	1	1804	4022	FALSE	1	FALSE
rs4734249	8:94577498:T:C	AC023632.1	-0.621711	-3.25239	0.00125041	1	2162	4445	FALSE	1	FALSE
rs72666479	8:94682526:G:A	AC023632.4	-0.707568	-3.1921	0.0015343	1	2184	4513	FALSE	1	FALSE
rs2514561	8:96213376:A:G	AC108860.2	0.421365	3.35114	0.000888441	1	2228	4607	FALSE	1	FALSE
rs76261027	8:95280340:C:A	ESRP1	-0.103801	-3.32935	0.000958723	1	2230	4614	FALSE	1	FALSE
rs59521560	8:96215650:C:G	AC108860.1	0.632881	3.5816	0.000387479	0.876478	2262	4637	FALSE	1	FALSE
rs10093542	8:95486881:A:G	DPY19L4	-0.0818803	-3.68443	0.000288854	0.660608	2287	4659	FALSE	1	FALSE
rs2439641	8:96206553:A:G	INTS8	-0.0389729	-3.59724	0.000397426	0.941104	2368	4823	FALSE	1	FALSE
rs10808678	8:96551323:C:T	CCNE2	0.0741478	2.94786	0.00359688	1	2467	4874	FALSE	1	TRUE
rs3107040	8:96799730:C:G	TP53INP1	0.0493555	3.25565	0.00132157	1	2449	4890	FALSE	1	FALSE
rs526609	8:97066915:G:C	RNU6-1209P	0.783327	2.86605	0.00439577	1	2412	4800	FALSE	1	FALSE
rs3133750	8:96407146:A:G	AC068189.1	-0.625972	-3.38598	0.000847378	1	2375	4779	FALSE	1	FALSE
rs169863	8:96174718:T:G	LINC01298	-0.564442	-3.52105	0.0005176	1	2282	4627	FALSE	1	FALSE
rs62514905	8:97480021:C:T	UQCRB	0.0339448	3.40071	0.000746032	1	2175	3921	FALSE	1	FALSE
rs2116422	8:98262244:G:A	PTDSS1	-0.0361831	-3.63077	0.000322729	0.69193	2144	3905	FALSE	1	FALSE
rs2640803	8:97500101:C:T	SDC2	-0.120577	-3.55882	0.000468267	0.968376	2068	3900	FALSE	1	FALSE
rs10955148	8:99119820:T:C	AP003117.1	-0.409754	-3.51123	0.000501595	1	2001	3867	FALSE	1	FALSE
rs11780409	8:99349014:A:T	AP002982.1	-0.386285	-3.04707	0.00260087	1	1898	3523	FALSE	1	FALSE
rs586380	8:98471716:A:C	RNU7-177P	-0.494942	-3.06846	0.00231153	1	1822	3410	FALSE	1	FALSE
rs57392722	8:99127984:C:G	AP003357.1	0.369929	3.64183	0.000309635	0.563536	1820	3408	FALSE	1	FALSE
rs73270839	8:98166269:A:G	AP003352.1	0.148745	3.58808	0.000378287	0.683186	1806	3353	FALSE	1	FALSE
rs10955147	8:99060199:C:G	RPL30	-0.032436	-3.41541	0.000762687	1	1802	3359	FALSE	1	FALSE
rs60319941	8:99061264:C:G	RNU6-703P	-1.11009	-3.52974	0.000516892	0.933507	1806	3354	FALSE	1	FALSE
rs10110611	8:99035433:C:T	ERICH5	0.437278	3.33012	0.000956161	1	1791	3342	FALSE	1	FALSE
rs6468617	8:99180749:C:T	AP003355.3	0.514989	3.37037	0.000830422	1	1400	3018	FALSE	1	FALSE
rs111909720	8:99840140:C:T	RNU6-748P	0.797981	3.39593	0.000758782	1	1333	2943	FALSE	1	FALSE
rs7009821	8:98766434:C:T	AP003467.1	0.505257	3.02198	0.00281105	1	1231	2896	FALSE	1	FALSE
rs74916432	8:98905763:C:A	AP003467.2	0.848785	2.72191	0.0070391	1	1250	2883	FALSE	1	FALSE
rs13276678	8:99100386:T:A	AC016877.3	0.409788	2.50967	0.0127571	1	1063	2413	FALSE	1	FALSE
rs10098852	8:100921303:A:G	OSR2	0.0748916	3.25314	0.00131003	1	1064	2413	FALSE	1	FALSE
rs35768013	8:99370406:C:A	AC104986.1	-0.171726	-2.84502	0.00468985	1	1043	2352	FALSE	1	FALSE
rs2442010	8:99812125:T:C	VPS13B	-0.0297606	-3.13298	0.00201052	1	1003	2324	FALSE	1	FALSE
rs7841162	8:100907795:A:C	RN7SL350P	0.907478	3.41764	0.000702505	0.661057	941	2392	FALSE	1	FALSE
rs72674682	8:100623848:G:A	AC018442.2	0.886657	2.9711	0.00316281	1	1283	2973	FALSE	1	FALSE
rs6986467	8:100538070:A:T	COX6C	-0.027286	-2.93569	0.00371086	1	1453	3149	FALSE	1	FALSE
rs112687326	8:102012519:C:T	POLR2K	0.0412688	3.03944	0.00265859	1	1650	3362	FALSE	1	FALSE
rs7825813	8:101505846:C:T	PABPC1	-0.0307074	-3.33733	0.000999277	1	2106	3819	FALSE	1	FALSE
rs2599531	8:102105475:G:C	AC027373.1	-0.272568	-3.54228	0.00044783	0.995526	2223	4120	FALSE	1	FALSE
rs72606688	8:101777267:G:A	AP003469.2	-0.512379	-3.28856	0.00117617	1	2328	4302	FALSE	1	FALSE
rs111840197	8:102042391:C:T	AP003469.4	0.165577	3.55845	0.000452554	1	2384	4279	FALSE	1	FALSE
rs77721072	8:102262654:C:T	ZNF706	0.0642798	3.67065	0.000309288	0.745075	2409	4301	FALSE	1	FALSE
rs10111205	8:103126571:T:C	AP001330.5	0.205756	3.52483	0.000508708	1	2402	4303	FALSE	1	FALSE
rs79402911	8:101493035:G:A	AP001330.4	1.01221	3.25608	0.00123476	1	2412	4217	FALSE	1	FALSE
rs11998374	8:102257415:G:A	GRHL2	-0.0958216	-3.59508	0.00036861	0.886139	2404	4173	FALSE	1	FALSE
rs11780799	8:103048187:A:G	AP001207.3	0.199766	3.20368	0.00155028	1	2406	4172	FALSE	1	FALSE
rs114660177	8:102562389:G:A	AP001207.2	-0.557714	-3.73044	0.000243969	0.586501	2404	4245	FALSE	1	FALSE
rs808976	8:102111356:G:T	PDCL3P2	0.438717	3.5817	0.000427479	1	2380	4079	FALSE	1	FALSE
rs66971147	8:103704883:G:C	NCALD	0.0770887	3.55284	0.000462059	1	2388	4270	FALSE	1	FALSE
rs143633154	8:102686824:C:T	AP002907.1	-0.302832	-3.06019	0.00248493	1	2418	4307	FALSE	1	FALSE
rs7835485	8:102764946:C:T	UBR5	0.0241624	3.51464	0.000555697	1	2438	4373	FALSE	1	FALSE
rs11777124	8:102896427:G:A	RNU6ATAC8P	-0.920443	-3.21235	0.00150302	1	2404	4379	FALSE	1	FALSE
rs2511674	8:103624715:C:T	AP002851.1	0.125124	3.1593	0.00180335	1	2445	4601	FALSE	1	FALSE
rs2515210	8:104109811:A:G	AP003354.1	0.384651	3.09137	0.00214462	1	2526	4724	FALSE	1	FALSE
rs565720	8:103914366:A:C	AZIN1	-0.0286538	-3.2621	0.0012952	1	2528	4727	FALSE	1	FALSE
rs1865336	8:103793370:G:A	RPL5P24	0.183097	3.11273	0.00208203	1	2479	4722	FALSE	1	FALSE
rs6997533	8:103043768:T:C	AP003550.1	0.5706	3.1242	0.0019247	1	2502	4773	FALSE	1	FALSE
rs1391114	8:104140693:G:A	BAALC	-0.11961	-3.70326	0.00024555	0.598898	2439	4716	FALSE	1	FALSE
rs7015757	8:104205003:A:G	AC025370.2	0.205353	3.56892	0.00043544	1	2359	4944	FALSE	1	FALSE
rs1838933	8:105293146:G:T	RNU6-1011P	-0.958416	-3.55507	0.000462556	1	2425	5070	FALSE	1	FALSE
rs34078231	8:103499359:G:C	SLC25A32	0.230819	3.04402	0.00250273	1	2495	5088	FALSE	1	TRUE
rs16870228	8:104191982:G:A	AC090686.1	-0.370415	-3.10508	0.00205014	1	2122	4737	FALSE	1	FALSE
rs13279815	8:105716380:A:G	MIR548A3	0.356587	3.41092	0.000719477	1	2086	4628	FALSE	1	FALSE
rs1429674	8:107098776:C:T	AC103853.2	-0.755349	-2.88723	0.00431979	1	1924	4181	FALSE	1	FALSE
rs17220900	8:106742802:C:G	AC027031.2	-0.277626	-3.33992	0.000978205	1	1733	4058	FALSE	1	FALSE
rs2958710	8:106772453:T:G	TAGLN2P1	0.0453121	3.38352	0.000850821	1	1917	4398	FALSE	1	FALSE
rs2047853	8:107300316:T:C	RNU7-84P	-0.338204	-2.63308	0.00881901	1	1865	4396	FALSE	1	FALSE
rs13257142	8:108499883:A:G	ANGPT1	-0.0977996	-3.10997	0.00211154	1	1820	4710	FALSE	1	FALSE
rs17405875	8:109087192:C:T	EIF3E	0.047002	3.53299	0.000501457	0.813364	1622	4728	FALSE	1	FALSE
rs17476727	8:111107554:G:A	ENY2	0.0347355	3.07361	0.00238393	1	1342	3796	FALSE	1	TRUE
rs77803704	8:117749358:T:A	TRPS1	-0.0778034	-3.47708	0.000600582	0.963334	1604	3610	FALSE	1	FALSE
rs2280828	8:118762436:T:C	EIF3H	-0.0351722	-3.1931	0.00165106	1	1835	3379	FALSE	1	FALSE
rs1387433	8:118516818:T:G	MED30	0.066868	2.79622	0.0056269	1	2131	4000	FALSE	1	FALSE
rs10216338	8:119383114:A:T	RPS10P16	-0.877088	-3.02888	0.00270934	1	2134	4001	FALSE	1	FALSE
rs4876721	8:118431047:C:T	EXT1	0.0535737	3.50124	0.000551785	1	2153	4183	FALSE	1	FALSE
rs2432960	8:120198993:A:G	CYCSP23	-0.420927	-3.29084	0.0010957	1	1790	4597	FALSE	1	FALSE
rs11996390	8:120803654:C:T	TAF2	-0.03382	-3.49339	0.000535164	0.968112	1809	4688	FALSE	1	FALSE
rs76058014	8:122383589:A:G	MRPL13	-0.0320631	-3.01635	0.00286497	1	1950	4770	FALSE	1	TRUE
rs16894482	8:121987797:G:A	NCAPGP1	0.191996	2.7092	0.00706074	1	1977	4846	FALSE	1	FALSE
rs72714379	8:123778557:C:A	AC016405.3	0.806749	3.42794	0.000725748	1	2221	3902	FALSE	1	FALSE
rs12677062	8:124070683:T:C	AC016405.1	0.252481	3.54579	0.000442096	0.966423	2186	3850	FALSE	1	FALSE
rs55640300	8:124018905:C:T	HMGB1P19	-0.466098	-3.04107	0.00266209	1	2151	3861	FALSE	1	FALSE
rs10505427	8:123817944:G:A	FAM83A	0.31106	3.59111	0.000404875	0.85955	2123	3844	FALSE	1	TRUE
rs55894808	8:123554099:G:A	ZHX1-C8orf76	0.159967	3.28507	0.00111772	1	2232	3984	FALSE	1	FALSE
rs10956092	8:123695006:G:A	MIR548AA1	-0.387176	-3.11025	0.00201545	1	2154	3967	FALSE	1	FALSE
rs7002952	8:125032182:T:C	DUTP2	-0.742535	-3.32654	0.000968135	1	2155	3969	FALSE	1	FALSE
rs76786755	8:124933960:C:T	AC090192.1	1.14888	3.37799	0.000861887	1	2428	4639	FALSE	1	FALSE
rs10094360	8:125645225:C:T	RNF139-AS1	0.073601	3.19777	0.00159471	1	2551	4717	FALSE	1	FALSE
rs12542273	8:125083483:G:A	RNF139	0.0333908	3.43559	0.0007216	1	2551	4718	FALSE	1	FALSE
rs7821505	8:125583947:T:C	ZNF572	-0.103059	-3.51841	0.000488657	1	2485	4706	FALSE	1	FALSE
rs28406686	8:126628825:T:A	NSMCE2	0.0596026	3.41955	0.000697742	1	2570	4743	FALSE	1	TRUE
rs1023694	8:125611855:G:A	RN7SL329P	-0.613964	-3.6151	0.000374731	0.94882	2532	4781	FALSE	1	FALSE
rs28576577	8:125440203:A:G	AC084083.1	-0.971917	-3.54571	0.000442226	1	2566	4863	FALSE	1	FALSE
rs7844690	8:125698462:A:G	TRIB1	0.0481932	3.6497	0.000331974	0.847861	2554	4880	FALSE	1	TRUE
rs4427195	8:126761661:C:T	RNU6-442P	-0.592399	-3.41331	0.000751552	1	2308	4610	FALSE	1	FALSE
rs13267146	8:126761212:A:C	SOD1P3	-0.622115	-3.17992	0.00159841	1	2424	4686	FALSE	1	FALSE
rs77249226	8:128285407:A:C	LINC00861	-0.138406	-3.45915	0.000645879	1	2562	4807	FALSE	1	FALSE
rs184944471	8:126771984:T:G	RNU11-4P	0.708204	3.2911	0.00109471	1	2595	5085	FALSE	1	FALSE
rs6470558	8:128633499:A:C	MYC	0.0536666	3.06619	0.00232876	1	2918	5176	FALSE	1	TRUE
rs6989620	8:129236334:T:A	MIR1205	-0.629145	-3.29039	0.00109741	1	2750	4999	FALSE	1	FALSE
rs868104	8:131469692:T:C	AC022973.1	-0.452304	-2.95828	0.00343975	1	2125	4615	FALSE	1	FALSE
rs74888036	8:131450036:G:A	AC022973.3	-0.564103	-3.02268	0.00268143	1	2067	4637	FALSE	1	FALSE
rs7815330	8:130471159:C:A	AC022973.2	-0.152389	-2.78395	0.00564821	1	2163	4645	FALSE	1	FALSE
rs10094734	8:131503217:C:T	RNU7-181P	-0.351807	-3.54934	0.000436382	0.947821	2172	4651	FALSE	1	FALSE
rs4733732	8:130738457:C:T	MIR5194	-0.442873	-2.95819	0.00329507	1	2173	4658	FALSE	1	FALSE
rs9642893	8:131550957:T:A	FAM49B	0.0396272	3.31648	0.00106255	1	2162	4651	FALSE	1	FALSE
rs11993966	8:133357276:G:A	LRRC6	-0.110059	-3.34776	0.000985535	1	2547	5092	FALSE	1	FALSE
rs72728639	8:132898314:T:C	AF216667.1	0.3319	3.1047	0.00205267	1	2623	5091	FALSE	1	FALSE
rs7003589	8:133571711:C:T	TMEM71	-0.0783488	-3.14283	0.00190904	1	2654	5068	FALSE	1	TRUE
rs2673574	8:133459111:A:G	AF230666.1	0.431548	3.28657	0.00116815	1	2657	5183	FALSE	1	FALSE
rs71526274	8:134103953:C:T	AF305872.2	-0.202263	-3.47923	0.000563301	1	2776	5329	FALSE	1	FALSE
rs17605455	8:133633829:T:C	AC103706.2	-0.844246	-3.32599	0.00102276	1	2894	5543	FALSE	1	FALSE
rs16905131	8:135243950:A:T	AC103706.3	0.482176	3.07727	0.00224598	1	2900	5541	FALSE	1	FALSE
rs28715908	8:135078393:T:A	AC103706.1	0.147005	3.52125	0.000483621	1	2787	5564	FALSE	1	FALSE
rs13268420	8:141341064:A:G	AC067931.1	-0.330112	-3.67394	0.000274398	0.689014	2511	4607	FALSE	1	FALSE
rs1550955	8:142038599:T:C	AGO2	-0.030558	-3.66314	0.000318711	0.798053	2504	4627	FALSE	1	FALSE
rs11783084	8:142180947:C:T	SLC45A4	0.0740092	3.63608	0.000353924	0.905693	2559	4717	FALSE	1	FALSE
rs4961386	8:142377752:T:C	AC011676.4	0.594265	3.65726	0.000315458	0.804734	2551	4737	FALSE	1	FALSE
rs73713162	8:141535324:G:A	GPR20	-0.832787	-3.59668	0.000366418	0.942794	2573	4781	FALSE	1	FALSE
rs12680354	8:142400812:G:C	PTP4A3	0.0739822	3.50612	0.000554387	1	2602	4825	FALSE	1	TRUE
rs13249406	8:143343801:A:G	HNRNPA1P38	0.213607	3.32667	0.000967698	1	2558	4842	FALSE	1	FALSE
rs11781880	8:143247742:C:T	AC083841.4	0.422406	3.0465	0.00248269	1	2732	5743	FALSE	1	FALSE
rs72683382	8:143144639:A:C	ZNHIT1P1	-1.11733	-3.57914	0.000391014	1	2744	5699	FALSE	1	FALSE
rs73714107	8:143355875:G:A	CDC42P3	-0.339801	-3.48599	0.000593795	1	2640	5642	FALSE	1	FALSE
rs4976973	8:143307766:G:A	AK3P2	-0.637203	-3.2082	0.001537	1	2613	5464	FALSE	1	FALSE
rs62642470	8:144999453:C:T	AC138696.2	-0.601072	-3.51086	0.000502268	1	2293	4818	FALSE	1	FALSE
rs1077657	8:144517475:T:G	AC087793.1	-0.430229	-3.47291	0.000619702	1	2307	4748	FALSE	1	FALSE
rs35100730	8:144949077:C:G	AC105118.1	-0.898532	-3.41638	0.000738831	1	2149	4501	FALSE	1	FALSE
rs143360705	8:144425092:C:T	MAFA-AS1	1.02406	2.95731	0.00330427	1	2130	4479	FALSE	1	FALSE
rs113642387	8:144693436:C:T	TIGD5	0.0666497	3.17841	0.00170894	1	2031	4285	FALSE	1	FALSE
rs11997117	8:143880068:G:A	PYCR3	0.0690842	3.21821	0.0014762	1	2078	4254	FALSE	1	FALSE
rs59809057	8:144554143:G:A	RNU7-109P	0.550586	3.24639	0.00136725	1	2103	4205	FALSE	1	FALSE
rs7461733	8:144227728:A:G	MIR4664	0.515742	3.32194	0.000983773	1	2043	4102	FALSE	1	FALSE
rs7844757	8:145175013:C:T	FAM83H	-0.0532139	-2.8857	0.00439774	1	2032	4096	FALSE	1	FALSE
rs13272489	8:144066773:T:C	AC234917.3	-0.0819618	-3.39842	0.000805856	1	1979	3828	FALSE	1	FALSE
rs74795902	8:145093064:A:G	PUF60	-0.0340327	-3.43842	0.000702091	1	1979	3828	FALSE	1	FALSE
rs2956267	8:144412774:G:A	AC234917.1	0.578031	3.08902	0.00227388	1	1972	3820	FALSE	1	FALSE
rs6558371	8:144122699:C:T	AC109322.2	-0.262469	-3.42873	0.00072707	1	1951	3735	FALSE	1	FALSE
rs2229315	8:145665407:C:T	GRINA	0.0237203	2.91772	0.00391033	1	1878	3583	FALSE	1	TRUE
rs34506611	8:144443114:G:T	OPLAH	-0.100333	-3.48354	0.000590237	1	1735	3512	FALSE	1	FALSE
rs13248517	8:144134961:C:T	EXOSC4	-0.046173	-2.82328	0.005214	1	1796	3477	FALSE	1	FALSE
rs56807410	8:144869140:G:A	AC109322.1	0.255299	3.46361	0.000595924	1	1796	3477	FALSE	1	FALSE
rs1809616	8:144415387:C:T	SHARPIN	-0.0443204	-3.49711	0.00057693	1	1805	3452	FALSE	1	FALSE
rs3750213	8:144344387:A:G	MROH1	0.0587464	3.07862	0.00235055	1	1812	3400	FALSE	1	FALSE
rs56807410	8:144869140:G:A	KM-PA-2	1.01248	2.81545	0.00513382	1	1594	3160	FALSE	1	FALSE
rs410836	8:144576849:A:G	BOP1	0.0800977	3.02435	0.00266703	1	1341	2595	FALSE	1	FALSE
rs56219673	8:145173957:G:A	HSF1	-0.0383888	-3.3437	0.000990487	1	1341	2595	FALSE	1	FALSE
rs6982903	8:146283264:G:C	SLC52A2	-0.0371788	-2.79282	0.00566259	1	1228	2431	FALSE	1	TRUE
rs7464821	8:144778938:C:T	FBXL6	-0.0354617	-3.40526	0.000817567	1	1233	2422	FALSE	1	FALSE
rs12674866	8:144949830:C:T	TONSL-AS1	-0.495461	-3.22674	0.00136464	1	1124	2205	FALSE	1	FALSE
rs2979273	8:146132268:C:T	GPT	-0.111497	-3.03828	0.00266796	1	1023	2032	FALSE	1	FALSE
rs59401610	8:145177542:A:G	MFSD3	0.138973	3.16522	0.00177692	1	1024	2016	FALSE	1	FALSE
rs77265228	8:145257039:G:A	AF186192.1	-0.958782	-2.97169	0.00329172	1	837	1716	FALSE	1	FALSE
rs7014684	8:145587615:A:G	RN7SL395P	0.461898	3.21648	0.00141301	1	738	1537	FALSE	1	FALSE
rs7000686	8:146146053:T:C	ZNF7	-0.054805	-3.23562	0.00138793	0.992372	715	1475	FALSE	1	FALSE
rs113554215	8:145799927:G:A	COMMD5	0.054232	3.36919	0.00083388	0.602062	722	1435	FALSE	1	TRUE
rs10974576	9:458846:G:T	LINC01388	0.523828	3.35929	0.000898786	1	2226	3900	FALSE	1	FALSE
rs10815384	9:632074:C:T	AL158832.1	-0.787723	-3.69043	0.000280878	0.713712	2541	4443	FALSE	1	FALSE
rs672834	9:1441802:T:C	RPL12P25	-0.799433	-3.76132	0.000215498	0.62904	2919	5026	FALSE	1	FALSE
rs1323267	9:801602:T:C	AL161725.1	0.0972677	3.18386	0.0016855	1	2955	5106	FALSE	1	FALSE
rs4741775	9:307266:A:G	RNU6-1327P	0.558004	3.52219	0.000518752	1	3129	5426	FALSE	1	FALSE
rs35393571	9:2599704:G:T	RNU2-25P	0.659864	3.34039	0.000922502	1	3839	6857	FALSE	1	FALSE
rs7045756	9:2862074:C:G	PUM3	0.0629522	3.79679	0.000192438	0.643127	3342	5689	FALSE	1	TRUE
rs10968775	9:2888949:A:G	ATP5PDP2	0.134533	3.13867	0.00183454	1	3320	5636	FALSE	1	FALSE
rs1598308	9:3837688:G:A	GLIS3	0.0842869	3.51845	0.000522878	1	3219	5413	FALSE	1	TRUE
rs662628	9:3936368:A:G	MIR101-2	-0.403567	-3.55678	0.000424617	1	3180	5583	FALSE	1	FALSE
rs7032326	9:4497609:T:C	CSNK1G2P1	-0.395336	-3.7201	0.000230298	0.714844	3104	5612	FALSE	1	FALSE
rs10974985	9:5156061:T:C	PDSS1P1	-0.29913	-3.15567	0.00173357	1	3048	5560	FALSE	1	FALSE
rs10975339	9:5895586:T:C	MTCO3P11	-0.180884	-3.359	0.000932548	1	3041	5551	FALSE	1	FALSE
rs10975157	9:5521109:C:A	MTND4P14	-0.314684	-3.29155	0.00109302	1	3062	5539	FALSE	1	FALSE
rs7860038	9:5443751:C:G	TCF3P1	0.464042	3.48721	0.000547272	1	3069	5540	FALSE	1	FALSE
rs11506678	9:6040282:C:A	INSL6	0.429051	3.51725	0.000490714	1	2910	5413	FALSE	1	TRUE
rs6476976	9:5471514:T:C	RLN2	0.396564	3.39051	0.000836122	1	2789	5191	FALSE	1	TRUE
rs55668727	9:5115684:G:A	AL135786.1	-0.494804	-3.72848	0.000242356	0.653149	2695	5026	FALSE	1	FALSE
rs10975150	9:5501213:T:A	PDCD1LG2	-0.0624611	-3.08961	0.00225872	1	2438	4811	FALSE	1	TRUE
rs1418740	9:5887533:T:C	MLANA	0.233139	3.28885	0.00117095	1	2377	4722	FALSE	1	FALSE
rs10975062	9:5346995:T:C	SELENOTP1	0.086334	3.57531	0.000396591	1	2715	5304	FALSE	1	FALSE
rs7044487	9:6613626:G:T	UHRF2	-0.0315122	-3.26907	0.00118097	1	2929	5579	FALSE	1	FALSE
rs10124811	9:7619582:C:T	RPL23AP57	-0.343724	-3.51111	0.000501821	1	3089	5870	FALSE	1	FALSE
rs1755603	9:6640512:G:A	GLDC	-0.184842	-3.80515	0.000184613	0.572484	3101	5877	FALSE	1	FALSE
rs112815648	9:7158789:A:G	SNRPEP2	-0.144227	-3.68836	0.000286708	0.919472	3207	6003	FALSE	1	FALSE
rs7021031	9:7701357:C:T	AL354694.1	-0.463596	-3.84906	0.000158146	0.659312	4169	7192	FALSE	1	FALSE
rs10759066	9:9407915:T:C	SNORD27	0.50618	3.71542	0.000234443	0.951136	4057	7078	FALSE	1	FALSE
rs2381798	9:8431163:G:A	RPS26P3	0.22953	3.61421	0.000377939	1	4062	7212	FALSE	1	FALSE
rs7046751	9:12552291:A:T	LURAP1L	0.13172	3.37956	0.000866152	1	2699	5581	FALSE	1	FALSE
rs10491758	9:13564273:T:C	PRDX1P1	0.159051	3.7981	0.000193362	0.581247	3006	5659	FALSE	1	FALSE
rs10961344	9:14030100:G:A	ATP5PDP3	0.677408	3.21483	0.00148681	1	3189	5356	FALSE	1	FALSE
rs13294097	9:14803857:G:T	AL592293.2	-0.552096	-3.35076	0.000889628	1	2948	5394	FALSE	1	FALSE
rs7042800	9:15278594:A:G	PSIP1	0.0510949	3.79293	0.000193716	0.627638	3240	5911	FALSE	1	TRUE
rs2382498	9:14745313:A:T	FTH1P12	-0.0858322	-3.53995	0.000485455	1	3176	5894	FALSE	1	FALSE
rs400885	9:17050875:T:C	ADAMTSL1	0.128329	3.54816	0.000469224	1	3228	6024	FALSE	1	FALSE
rs10738538	9:19489542:T:G	AL161909.1	0.0466071	3.74559	0.000234991	0.737872	3140	5374	FALSE	1	FALSE
rs10114093	9:19359457:G:C	AL161909.2	0.55909	3.58595	0.000414495	1	3203	5523	FALSE	1	FALSE
rs10810963	9:18405748:T:C	AL391834.1	0.257353	3.33706	0.000933268	1	3141	5388	FALSE	1	FALSE
rs9696918	9:18837046:G:A	AL158206.1	-0.110489	-3.15085	0.00186312	1	3041	5264	FALSE	1	FALSE
rs7035054	9:19668550:T:C	FOCAD	-0.0705864	-3.4909	0.000574983	1	2295	4365	FALSE	1	FALSE
rs4422852	9:20572433:A:T	SNORA30	0.510866	3.51197	0.000500256	1	2193	4521	FALSE	1	FALSE
rs77536000	9:21587410:G:A	TUBB8P1	-0.621197	-3.4242	0.000744153	1	2042	4480	FALSE	1	FALSE
rs11792798	9:22209120:T:G	AL359922.2	-0.332062	-3.36711	0.000913077	1	2044	4489	FALSE	1	FALSE
rs12336870	9:21597558:A:G	CDKN2A	-0.228516	-3.06401	0.0024573	1	2183	4599	FALSE	1	TRUE
rs1581866	9:22316090:C:T	CDKN2B	-0.0872056	-3.10713	0.00217105	1	2178	4584	FALSE	1	FALSE
rs58012407	9:25896382:G:A	AL356133.1	0.850093	3.28236	0.00112823	1	2894	4992	FALSE	1	FALSE
rs7863296	9:27771268:C:T	PLAA	-0.0458437	-3.48363	0.000629563	1	2878	5136	FALSE	1	TRUE
rs12345062	9:27578077:G:A	TEK	-0.0885653	-3.53539	0.000501455	1	3076	5258	FALSE	1	FALSE
rs1930043	9:27941843:C:A	IFNK	-0.575261	-3.22377	0.0013785	1	3365	5617	FALSE	1	TRUE
rs12236869	9:29700639:G:C	SLC4A1APP1	-0.128547	-3.50578	0.000547032	1	2091	5557	FALSE	1	FALSE
rs915250	9:29774608:C:T	RBMXP2	-0.0628689	-3.2337	0.00133273	1	2101	5495	FALSE	1	FALSE
rs831273	9:33269671:C:A	SLC25A5P8	-0.463602	-3.28304	0.00112556	1	2455	5525	FALSE	1	FALSE
rs2889350	9:32647760:G:C	ACO1	0.0643115	3.67327	0.000297016	0.74759	2517	5454	FALSE	1	FALSE
rs682071	9:32550101:T:A	SMIM27	-0.05696	-2.88006	0.00420935	1	2524	5345	FALSE	1	FALSE
rs115432724	9:32599341:T:C	DFFBP1	-0.441228	-3.15106	0.00176046	1	2575	5353	FALSE	1	FALSE
rs7852722	9:32690162:G:A	ASS1P12	-0.290723	-3.23327	0.00133471	1	2353	5073	FALSE	1	FALSE
rs1836533	9:32725470:A:G	TCEA1P4	0.280709	3.38632	0.00083038	1	2308	5008	FALSE	1	FALSE
rs4878509	9:32884254:C:A	B4GALT1-AS1	0.137578	3.44	0.000648607	1	2115	4298	FALSE	1	FALSE
rs966447	9:33618460:A:T	CHMP5	0.0292644	3.34338	0.000965647	1	2020	4238	FALSE	1	TRUE
rs10283838	9:32672924:A:G	AL356218.1	0.945605	3.2232	0.00145322	1	1891	4022	FALSE	1	FALSE
rs874200	9:33176734:C:T	SNX18P7	-0.444855	-3.29374	0.00115156	1	1874	3939	FALSE	1	FALSE
rs1807130	9:33573160:C:T	PRSS3P4	-0.352236	-3.32601	0.001046	1	1814	3957	FALSE	1	FALSE
rs7032025	9:33503581:T:C	ANXA2P2	0.0518852	3.53822	0.000489638	0.867639	1772	3956	FALSE	1	FALSE
rs72733170	9:34405681:G:C	UBE2R2	0.0347672	3.01047	0.00298709	1	1706	3912	FALSE	1	FALSE
rs59972735	9:33595166:C:T	RNU4ATAC11P	-0.538288	-3.39583	0.000759055	1	1718	3915	FALSE	1	FALSE
rs12337902	9:34105111:C:T	SNORD121A	0.622565	3.43254	0.000666156	1	1585	3708	FALSE	1	FALSE
rs112906036	9:33152622:C:T	RNU7-36P	-0.32276	-3.06757	0.00231826	1	1672	3701	FALSE	1	FALSE
rs7047205	9:34971963:C:T	UBAP2	-0.0258995	-3.01356	0.00291058	1	1658	3681	FALSE	1	FALSE
rs10971822	9:33957669:G:A	AL354989.1	0.248767	3.34847	0.000896796	1	1593	3656	FALSE	1	FALSE
rs73645442	9:34954123:A:T	AL353662.3	1.04771	3.41283	0.000772148	1	1600	3619	FALSE	1	FALSE
rs56383972	9:33419586:A:G	RNA5SP282	-1.08513	-3.39851	0.00075187	1	1641	3609	FALSE	1	FALSE
rs10972199	9:34703461:C:T	AL353662.2	-0.175571	-3.37078	0.000829222	1	1552	3554	FALSE	1	FALSE
rs567691	9:33439829:C:T	MYORG	-0.0684032	-3.10485	0.00215298	1	1562	3544	FALSE	1	FALSE
rs11795353	9:34414339:C:T	C9orf24	0.324685	3.51978	0.00048621	0.760433	1564	3556	FALSE	1	FALSE
rs10972351	9:35149993:G:A	FAM219A	0.0428441	3.02664	0.00277842	1	1446	3399	FALSE	1	FALSE
rs10972063	9:34336342:A:G	AL162231.1	0.25878	2.93083	0.00359226	1	1379	3243	FALSE	1	FALSE
rs72727030	9:35688935:G:A	CCL19	-0.199667	-2.65115	0.00859469	1	1434	3216	FALSE	1	TRUE
rs10117234	9:33788411:C:T	CCL21	-0.484526	-3.49502	0.000562326	0.788944	1403	3184	FALSE	1	TRUE
rs6476471	9:34943007:G:A	YWHAZP6	0.0673943	3.50565	0.000554747	0.81104	1462	3112	FALSE	1	FALSE
rs1475115	9:35892113:C:T	RN7SL338P	-0.689389	-3.56352	0.00041421	0.662736	1600	3287	FALSE	1	FALSE
rs3763613	9:34584319:G:T	STOML2	-0.0221703	-3.00291	0.00302349	1	1657	3239	FALSE	1	FALSE
rs7045765	9:34974974:T:C	RUSC2	0.0448791	3.06881	0.00238998	1	1722	3297	FALSE	1	FALSE
rs10972168	9:34619621:A:G	RPL36AP33	0.571578	3.62868	0.000355857	0.604244	1698	3296	FALSE	1	FALSE
rs1541036	9:36143004:C:T	RPS29P17	0.44757	3.14695	0.00178471	1	1730	3285	FALSE	1	FALSE
rs60082118	9:35488640:T:G	TESK1	-0.0451552	-3.65796	0.00032064	0.556311	1735	3290	FALSE	1	FALSE
rs62543624	9:36153755:G:A	AL357874.2	-0.423269	-3.62087	0.000360588	0.611918	1697	3282	FALSE	1	FALSE
rs7027417	9:36023246:A:G	CD72	0.0935413	2.89854	0.00419465	1	1690	3279	FALSE	1	TRUE
rs13440425	9:36149960:G:A	SIT1	0.0872173	3.08471	0.00229391	1	1689	3282	FALSE	1	TRUE
rs7029237	9:36530955:G:A	CCDC107	0.0432591	2.90231	0.00392787	1	1680	3282	FALSE	1	FALSE
rs12348612	9:34727016:T:C	CA9	-0.607824	-3.10899	0.00216438	1	1680	3271	FALSE	1	TRUE
rs10972431	9:35328788:A:G	TLN1	-0.035954	-3.50529	0.000569638	0.973511	1709	3270	FALSE	1	TRUE
rs728274	9:35981638:C:T	CREB3	0.0371514	3.52836	0.000502634	0.859001	1709	3272	FALSE	1	TRUE
rs10758397	9:36751155:T:C	AL133410.1	-0.142493	-3.06352	0.00273815	1	1701	3285	FALSE	1	FALSE
rs2851703	9:36801593:T:C	SPAG8	0.136703	3.2235	0.00156558	1	1746	3274	FALSE	1	FALSE
rs10758330	9:35867528:C:T	TMEM8B	-0.0436406	-2.9522	0.0035612	1	1756	3274	FALSE	1	FALSE
rs12379036	9:35962146:G:A	HINT2	-0.127218	-3.12139	0.0019427	1	1760	3275	FALSE	1	FALSE
rs2800266	9:36820604:G:T	RECK	0.0545128	3.52738	0.000508518	0.999745	1966	3538	FALSE	1	FALSE
rs74349584	9:36928101:C:G	CCIN	-0.633616	-3.67978	0.000289336	0.573463	1982	3535	FALSE	1	TRUE
rs10758379	9:36525669:C:T	CLTA	0.027851	3.21341	0.00155521	1	1985	3529	FALSE	1	TRUE
rs7034467	9:36975638:C:T	RNU4-53P	0.696886	3.61448	0.000371934	0.724528	1948	3536	FALSE	1	FALSE
rs7038067	9:36256311:G:A	GNE	-0.0414127	-3.36614	0.000913656	1	1942	3542	FALSE	1	FALSE
rs13300902	9:37072913:G:C	HMGB3P24	0.151797	3.30284	0.00105117	1	1943	3538	FALSE	1	FALSE
rs10973421	9:37569490:A:C	MELK	-0.0962058	-3.3527	0.000990052	1	2229	3957	FALSE	1	TRUE
rs34218298	9:37601676:G:A	PAX5	-0.369607	-3.28883	0.00116885	1	2169	4073	FALSE	1	TRUE
rs7032498	9:36531281:C:G	ZCCHC7	-0.0642325	-3.64095	0.000341575	0.737801	2160	4104	FALSE	1	FALSE
rs1472169	9:37209396:C:T	AL512604.1	-0.47728	-3.18323	0.00158079	1	2117	4037	FALSE	1	FALSE
rs74696160	9:37725371:C:T	RN7SL463P	0.767849	2.93434	0.00371552	1	2426	4322	FALSE	1	FALSE
rs4878686	9:37406487:G:A	KCTD9P3	0.371717	3.61341	0.000374957	0.921644	2458	4336	FALSE	1	FALSE
rs4289895	9:36864119:A:G	TOMM5	0.0435221	3.3339	0.000992584	1	2385	4303	FALSE	1	TRUE
rs116349838	9:38303784:T:G	RAB1C	-0.330795	-2.84928	0.00488833	1	2443	4310	FALSE	1	FALSE
rs35559397	9:37631522:G:A	FRMPD1	0.319562	3.66902	0.00029648	0.742683	2505	4333	FALSE	1	FALSE
rs13284165	9:37680494:A:T	AL138752.1	-0.303237	-3.29582	0.00107703	1	2477	4392	FALSE	1	FALSE
rs10814685	9:38381639:A:G	PAICSP1	0.169445	2.89182	0.00405833	1	2496	4321	FALSE	1	FALSE
rs10814685	9:38381639:A:G	RNU7-124P	-0.307108	-3.2769	0.00121359	1	2367	4133	FALSE	1	FALSE
rs10974004	9:38731885:T:C	FAM95C	0.1661	3.32976	0.00102569	1	1680	2753	FALSE	1	FALSE
rs77626041	9:38770816:T:C	ANKRD18A	0.258429	3.23538	0.00140485	1	1538	2676	FALSE	1	FALSE
rs894526	9:38293483:G:A	CNTNAP3	0.158285	2.94159	0.00362008	1	842	1209	FALSE	1	FALSE
rs62561273	9:66570618:A:G	RNA5SP283	-0.124862	-0.441109	0.659571	0.659571	1	1	FALSE	1	FALSE
rs1581989	9:71248859:A:G	CBWD5	-0.185576	-2.6385	0.00889447	1	529	875	FALSE	1	FALSE
rs41296848	9:71626571:G:C	AL353608.2	0.8323	2.63995	0.00883734	1	894	1754	FALSE	1	FALSE
rs35532555	9:72083489:C:T	FXN	0.0757565	3.22609	0.00144408	1	1779	3471	FALSE	1	FALSE
rs7037030	9:71431414:C:T	AL162730.1	-0.738764	-3.50667	0.000577539	1	1872	3640	FALSE	1	FALSE
rs7859876	9:71923012:A:T	BANCR	-0.532996	-3.6559	0.0002937	0.603259	2054	4116	FALSE	1	FALSE
rs11143739	9:71408290:G:A	APBA1	-0.100046	-3.1021	0.00216919	1	2092	4274	FALSE	1	FALSE
rs2039646	9:73452088:A:G	RNU2-5P	-0.827029	-3.1395	0.00182946	1	2031	4379	FALSE	1	FALSE
rs10867847	9:72262826:G:T	RPL24P8	0.0754206	3.45063	0.000670621	1	2079	4352	FALSE	1	FALSE
rs7875348	9:72797102:T:C	SMC5	0.0333769	3.3521	0.000947259	1	1959	4360	FALSE	1	FALSE
rs77478900	9:72888890:A:G	AL162390.1	0.303927	3.08814	0.00226722	1	1933	4364	FALSE	1	FALSE
rs11793971	9:73311693:T:C	PIGUP1	-0.277561	-2.73755	0.00649131	1	2020	4238	FALSE	1	FALSE
rs62544893	9:74376376:A:G	RPL35AP21	0.151341	3.44829	0.000629635	1	1774	3941	FALSE	1	FALSE
rs140651083	9:75210652:G:A	ABHD17B	-0.0965844	-3.21417	0.0014691	1	1619	3687	FALSE	1	FALSE
rs11142927	9:74244754:T:C	AL445646.1	0.508287	3.2598	0.00128641	1	1584	3428	FALSE	1	FALSE
rs72731178	9:75231670:A:G	RPS20P24	0.463972	2.63464	0.00877931	1	1492	3408	FALSE	1	FALSE
rs1330282	9:75530782:T:C	ALDH1A1	-0.183448	-3.39629	0.000826932	1	1292	3438	FALSE	1	TRUE
rs2795118	9:75778370:A:G	ANXA1	0.109644	3.27264	0.00124387	1	1324	3389	FALSE	1	TRUE
rs10781149	9:76174733:A:G	RORB	-0.148251	-3.66328	0.000309746	0.613916	1982	4097	FALSE	1	FALSE
rs13289799	9:77762831:A:G	C9orf40	0.0648605	3.14062	0.0018227	1	2437	4522	FALSE	1	TRUE
rs4745453	9:78464482:G:A	CARNMT1-AS1	0.434184	3.65519	0.000322933	0.786988	2437	4522	FALSE	1	FALSE
rs1176815	9:77552195:A:C	AL158825.2	0.308562	2.64326	0.0085631	1	2410	4556	FALSE	1	FALSE
rs7862075	9:77758636:C:T	OSTF1	-0.0274039	-3.71368	0.000254826	0.655923	2574	4585	FALSE	1	TRUE
rs7023392	9:78441467:C:T	RNU6-1228P	0.619743	3.03633	0.00256585	1	2737	4753	FALSE	1	FALSE
rs4609257	9:78552389:T:C	PCSK5	-0.0997524	-3.73765	0.00023217	0.74457	3207	5285	FALSE	1	FALSE
rs11533060	9:78238045:C:T	RPSAP9	-0.23465	-3.34673	0.00100324	1	3174	5214	FALSE	1	FALSE
rs11145181	9:79596708:G:A	GCNT1	-0.106427	-3.23552	0.0014086	1	3116	5204	FALSE	1	TRUE
rs4744817	9:79609927:C:A	AL161626.1	0.319196	3.43455	0.000713446	1	3193	5175	FALSE	1	FALSE
rs7034173	9:79644043:A:G	GNA14-AS1	0.46621	3.5193	0.000487063	1	2327	4272	FALSE	1	FALSE
rs10117778	9:79387265:T:A	NUTF2P3	0.519679	3.39688	0.000803606	1	2295	4300	FALSE	1	FALSE
rs7872363	9:81036713:G:C	AL353705.3	-0.407857	-3.61402	0.000371598	0.738738	1988	3936	FALSE	1	FALSE
rs7040714	9:79836406:G:A	AL353705.4	0.340204	3.37466	0.000883856	1	2027	3924	FALSE	1	FALSE
rs7873943	9:80909407:C:T	PSAT1	-0.104239	-3.66941	0.000300996	0.603798	2006	3893	FALSE	1	FALSE
rs870541	9:81178322:G:A	CHCHD2P9	-0.461812	-3.25496	0.00130232	1	2293	4295	FALSE	1	FALSE
rs10125520	9:81625681:G:A	TLE4	0.0509335	3.07552	0.00234934	1	2393	4444	FALSE	1	FALSE
rs77833934	9:85092098:C:G	TLE1	-0.103564	-3.40566	0.00079183	1	2037	3781	FALSE	1	FALSE
rs7850998	9:84031699:A:T	RNU6-1035P	0.796094	3.37327	0.000872243	1	1944	3720	FALSE	1	FALSE
rs7048714	9:85827101:A:G	RASEF	0.28874	3.37171	0.000886579	1	1720	3633	FALSE	1	FALSE
rs11139520	9:84851035:A:G	AL499602.1	0.322704	2.8556	0.00453978	1	1721	3634	FALSE	1	FALSE
rs13297772	9:85748370:G:C	RNU4-29P	0.786736	3.04298	0.00251124	1	2089	4117	FALSE	1	FALSE
rs7869662	9:85866534:A:G	IDNK	-0.0544009	-3.60472	0.000384574	0.94836	2466	4756	FALSE	1	FALSE
rs7860899	9:86847685:T:G	UBQLN1	0.0334657	3.13885	0.00196511	1	2489	4824	FALSE	1	FALSE
rs10867947	9:85806577:T:C	AL354733.3	0.226213	3.29244	0.00108966	1	2367	4572	FALSE	1	FALSE
rs79266294	9:87441071:A:G	HNRNPK	-0.02661	-2.76295	0.00624696	1	2379	4590	FALSE	1	FALSE
rs7035753	9:86955682:C:T	SLC28A3	0.0951912	3.62488	0.000354347	0.839448	2369	4644	FALSE	1	FALSE
rs11792821	9:86689950:A:G	NTRK2	-0.087342	-3.19046	0.00160812	1	2166	4301	FALSE	1	FALSE
rs56405896	9:87554965:C:A	AGTPBP1	0.05209	3.30527	0.00116004	1	1989	3779	FALSE	1	TRUE
rs10868448	9:89183877:T:G	AL353743.1	0.0734568	3.19208	0.00159296	1	1979	3823	FALSE	1	FALSE
rs7028511	9:88118094:G:A	ISCA1	-0.0524461	-2.76566	0.0062458	1	2045	3990	FALSE	1	FALSE
rs112768744	9:88983804:A:T	TUT7	-0.0669209	-2.95858	0.00354322	1	2142	3963	FALSE	1	FALSE
rs277749	9:89779435:C:T	GAS1	-0.0998979	-3.7359	0.000239804	0.613419	2558	4729	FALSE	1	FALSE
rs115144165	9:89626437:G:T	CDC20P1	0.386641	3.11803	0.00206129	1	2521	4792	FALSE	1	FALSE
rs7341720	9:90091979:G:C	AL513318.2	0.899355	3.63241	0.000354141	0.908726	2566	4880	FALSE	1	FALSE
rs4877416	9:90799781:C:T	AL161787.1	0.0776875	3.69209	0.000256189	0.713999	2787	5162	FALSE	1	FALSE
rs62576963	9:90809428:G:A	AL353572.2	-0.234468	-3.54623	0.000476296	1	2731	5528	FALSE	1	FALSE
rs12554835	9:90472536:C:T	RPS10P3	0.130093	3.15006	0.00184816	1	2712	5491	FALSE	1	FALSE
rs1536739	9:90418232:A:G	AL353748.3	-0.114811	-3.37629	0.000868045	1	2589	5208	FALSE	1	FALSE
rs11142344	9:91193050:T:C	HNRNPA1P14	0.358161	2.97461	0.00312772	1	2553	5182	FALSE	1	FALSE
rs73652603	9:91312456:C:T	AL353150.1	-0.325944	-3.64027	0.000337927	0.768108	2273	4465	FALSE	1	FALSE
rs9285047	9:91644556:G:A	SHC3	0.130806	3.45146	0.00067249	1	2204	4542	FALSE	1	FALSE
rs17055001	9:92195246:G:A	CKS2	-0.0737367	-3.59991	0.000362062	0.795088	2196	4426	FALSE	1	TRUE
rs17054399	9:91360186:C:G	MIR3153	0.481976	3.01881	0.00283817	1	2202	4427	FALSE	1	FALSE
rs28508285	9:92254897:A:G	SECISBP2	-0.0254613	-3.42732	0.000725705	1	2235	4427	FALSE	1	FALSE
rs73654718	9:91607246:A:G	PA2G4P6	0.155698	3.48578	0.000550122	1	2205	4419	FALSE	1	FALSE
rs28660034	9:91269753:A:G	GADD45G	-0.139261	-3.63432	0.000345122	0.785154	2275	4623	FALSE	1	TRUE
rs4146453	9:93736974:T:C	NFIL3	-0.0689794	-3.24572	0.00133479	1	2492	4935	FALSE	1	TRUE
rs16907725	9:94510145:G:A	ROR2	0.0943334	3.4717	0.00061882	1	1888	4308	FALSE	1	FALSE
rs75779763	9:94060031:G:A	MTCO3P29	0.436776	2.37799	0.0179189	1	1818	4235	FALSE	1	FALSE
rs146723844	9:94398040:T:A	MTND4LP7	0.761043	2.88814	0.0042685	1	1821	4233	FALSE	1	FALSE
rs75091981	9:95239040:C:T	MTND4P15	-0.710827	-3.59449	0.000369418	0.67271	1821	4232	FALSE	1	FALSE
rs4743897	9:95928913:T:C	SNORA84	-0.955077	-3.59606	0.00036726	0.661436	1801	4180	FALSE	1	FALSE
rs12342036	9:94218945:G:A	OGN	-0.280592	-3.54955	0.000469387	0.847713	1806	4242	FALSE	1	FALSE
rs13287567	9:95915067:C:T	OMD	-0.336681	-2.69726	0.00731384	1	1805	4249	FALSE	1	FALSE
rs1980705	9:95374368:C:T	ASPN	0.140942	3.0003	0.00288138	1	1753	4150	FALSE	1	FALSE
rs12003440	9:95732832:G:C	ECM2	-0.108408	-3.11734	0.00209008	1	1740	4077	FALSE	1	FALSE
rs10820879	9:94327853:A:G	AL157827.1	0.599423	3.49875	0.000564877	0.983451	1741	4082	FALSE	1	FALSE
rs16908498	9:95475352:G:A	IPPK	0.0839495	3.17282	0.00171115	1	1690	4002	FALSE	1	FALSE
rs79027778	9:96155027:T:C	AL136981.2	-0.243153	-2.83133	0.00489089	1	1627	3997	FALSE	1	FALSE
rs13285835	9:95787095:T:G	FGD3	-0.0473249	-3.53266	0.000504684	0.825158	1635	4049	FALSE	1	TRUE
rs41305465	9:95841968:C:T	FAM120A	0.037444	3.0414	0.00264707	1	1780	4138	FALSE	1	FALSE
rs111074519	9:96580740:G:T	PHF2	-0.0400778	-3.2005	0.00157313	1	1888	4397	FALSE	1	FALSE
rs62574264	9:96634233:G:A	VDAC1P11	0.371175	3.28325	0.00112477	1	1797	4175	FALSE	1	FALSE
rs12338885	9:96960952:C:T	PTMAP12	0.155841	3.51186	0.000530707	0.943067	1777	4094	FALSE	1	FALSE
rs113451752	9:96895282:G:A	MIR2278	0.462401	2.74071	0.00643037	1	2079	4196	FALSE	1	FALSE
rs7042293	9:97837022:G:C	MIR27B	0.18926	3.12816	0.00189962	1	2066	3973	FALSE	1	FALSE
rs113154802	9:98278413:C:T	AL354893.2	1.06248	3.47282	0.000576485	1	2064	4008	FALSE	1	FALSE
rs1928253	9:98607667:A:T	AL354893.1	0.2412	3.36501	0.000911955	1	2067	4030	FALSE	1	FALSE
rs72756358	9:98482993:A:T	MT1P1	-0.76157	-3.6014	0.000360056	0.763679	2121	4140	FALSE	1	FALSE
rs10821377	9:97408513:G:A	FANCC	-0.0408969	-3.52778	0.000509895	1	2113	4127	FALSE	1	FALSE
rs12554486	9:97463435:G:T	AL161729.4	-0.505991	-3.47514	0.000571682	1	2071	4025	FALSE	1	FALSE
rs4743181	9:98452793:G:A	EIF4BP3	0.0506197	3.00005	0.0030407	1	1899	3542	FALSE	1	FALSE
rs6478154	9:98371526:C:A	RNU6-1160P	0.444453	3.18642	0.00156391	1	1986	3701	FALSE	1	FALSE
rs10739798	9:98841617:T:C	AL133477.1	0.113265	3.12846	0.00201261	1	1990	3931	FALSE	1	FALSE
rs4743500	9:98824097:G:A	ZNF367	-0.0755907	-3.44727	0.000631939	1	1976	3932	FALSE	1	TRUE
rs66817725	9:99201368:T:C	HABP4	-0.059501	-3.63666	0.000347709	0.687072	1976	3948	FALSE	1	FALSE
rs7045866	9:99530539:G:T	ZNF782	0.0995571	3.06052	0.00250716	1	1790	3705	FALSE	1	FALSE
rs10989340	9:98878452:G:A	PTMAP11	-0.694492	-3.37744	0.000861696	1	1756	3730	FALSE	1	FALSE
rs151153653	9:99660030:G:A	CTSV	0.299945	2.86152	0.00463098	1	1737	3678	FALSE	1	FALSE
rs7867966	9:100882509:A:G	AL590705.3	0.727188	3.58977	0.000401674	0.678025	1688	3650	FALSE	1	FALSE
rs58008468	9:100182940:T:A	MIR1302-8	0.624078	3.0138	0.0028499	1	1788	3807	FALSE	1	FALSE
rs10816457	9:99477258:G:A	NCBP1	-0.0313165	-3.53438	0.000494692	1	2210	4289	FALSE	1	FALSE
rs7852462	9:100310501:C:T	XPA	0.0327512	3.43698	0.000655656	1	2217	4411	FALSE	1	FALSE
rs723227	9:100669073:G:A	AL499604.1	0.233036	3.46618	0.000628727	1	2248	4471	FALSE	1	FALSE
rs3780430	9:101128609:T:C	RNU6-918P	-0.333558	-3.38207	0.000863221	1	2397	4655	FALSE	1	FALSE
rs2297603	9:101778265:G:T	NANS	0.04368	3.13145	0.00200964	1	2469	4657	FALSE	1	TRUE
rs150780780	9:100009674:G:A	AL360081.1	-0.729565	-3.53019	0.000503325	1	2284	4542	FALSE	1	FALSE
rs59287552	9:101031947:G:A	TBC1D2	0.0577421	3.73763	0.000234071	0.558024	2384	4511	FALSE	1	FALSE
rs2761063	9:100881525:C:G	GALNT12	0.0767357	3.46017	0.000656952	1	2096	3916	FALSE	1	FALSE
rs1322546	9:101646213:G:A	AL136084.3	-0.336663	-2.83651	0.00551785	1	2009	3752	FALSE	1	FALSE
rs11794595	9:102337143:T:C	RNA5SP290	-0.614286	-3.19087	0.00154065	1	1919	3703	FALSE	1	FALSE
rs970388	9:101061639:C:G	RN7SL794P	0.51679	3.31387	0.00101175	1	1819	3617	FALSE	1	FALSE
rs10988927	9:102729008:A:G	ALG2	-0.0349331	-2.92263	0.00380864	1	1750	3529	FALSE	1	TRUE
rs1028655	9:101652106:A:G	SEC61B	0.0261123	3.597	0.000402904	0.705082	1750	3529	FALSE	1	TRUE
rs10819770	9:103159845:T:A	NR4A3	0.103732	3.02325	0.00276788	1	1286	2994	FALSE	1	TRUE
rs12347915	9:102319252:C:G	UPF3AP3	-0.197592	-3.01297	0.00276656	1	1222	2995	FALSE	1	FALSE
rs379310	9:102125784:C:T	ERP44	-0.0225493	-3.163	0.00180596	1	1203	3042	FALSE	1	TRUE
rs3962608	9:103482415:G:A	RN7SL75P	0.44666	3.16984	0.00174809	1	1184	3046	FALSE	1	FALSE
rs77182094	9:102357431:A:G	RPS2P35	0.43573	3.03975	0.00262373	1	1171	3059	FALSE	1	FALSE
rs10988943	9:102773356:T:C	NANOGP5	0.460004	2.67891	0.00771856	1	1121	3138	FALSE	1	FALSE
rs10123021	9:103452068:G:T	CAVIN4	0.175495	3.09956	0.00219765	1	1479	3558	FALSE	1	TRUE
rs9299339	9:103377806:C:T	ACTG1P19	-0.0831271	-2.55533	0.0113406	1	1690	4020	FALSE	1	FALSE
rs1932163	9:104977316:C:T	MRPL50	0.0367988	3.17433	0.00171244	1	2338	5369	FALSE	1	FALSE
rs320296	9:104830117:G:T	AL353621.1	0.510699	3.0408	0.00252901	1	2325	5390	FALSE	1	FALSE
rs10820118	9:105036692:G:A	AL591377.1	-0.45209	-3.54517	0.00044311	1	2468	5428	FALSE	1	FALSE
rs12341993	9:107658910:C:A	RALGAPA1P1	0.0761689	3.20532	0.00154562	1	2216	4527	FALSE	1	FALSE
rs10978199	9:108444818:A:C	AL592437.1	0.544268	3.3751	0.000867537	1	2268	4345	FALSE	1	FALSE
rs10979275	9:110975315:G:A	RAD23B	-0.0358572	-3.62683	0.000368754	1	2851	4763	FALSE	1	FALSE
rs10759271	9:110776303:T:C	KLF4	-0.0566491	-3.7364	0.000216393	0.64377	2975	4961	FALSE	1	FALSE
rs562125	9:110735163:A:C	RN7SL659P	0.417417	3.03121	0.00260863	1	2913	5153	FALSE	1	FALSE
rs35346313	9:113401976:G:A	AL158823.1	-0.272816	-3.60298	0.000387606	1	2828	5182	FALSE	1	FALSE
rs10115708	9:112539406:C:T	AKAP2	-0.166795	-3.60442	0.000356044	1	2856	5145	FALSE	1	FALSE
rs10980721	9:113832361:C:T	RNU6-1039P	-0.796914	-3.60475	0.0003556	1	2836	5322	FALSE	1	FALSE
rs10980558	9:113521726:C:A	RNY4P18	-0.596541	-3.79966	0.000185693	0.553921	2983	5472	FALSE	1	FALSE
rs12683403	9:114973633:T:C	GNG10	0.153956	2.90648	0.00387708	1	2438	4754	FALSE	1	TRUE
rs7039715	9:115554161:A:G	AL354877.1	0.449795	3.39822	0.000806266	1	2424	4711	FALSE	1	FALSE
rs10981337	9:115035134:G:A	UGCG	-0.0536034	-2.9363	0.00370775	1	2343	4619	FALSE	1	FALSE
rs7048383	9:115054554:C:G	AL158824.1	-0.671923	-3.68492	0.000285619	0.676059	2367	4592	FALSE	1	FALSE
rs10739367	9:115367078:C:T	RN7SL57P	0.404824	3.06983	0.00242669	1	2375	4523	FALSE	1	FALSE
rs1053959	9:114359624:C:A	RN7SL430P	-0.511464	-3.32472	0.00103605	1	2353	4526	FALSE	1	FALSE
rs12004372	9:115679298:A:G	HSPE1P28	0.493067	3.54111	0.000449746	1	2359	4535	FALSE	1	FALSE
rs13286238	9:114753623:C:A	PTBP3	0.0377531	3.34371	0.000974513	1	2336	4554	FALSE	1	FALSE
rs72757488	9:115142078:G:A	AL445187.1	-0.830494	-3.00357	0.00285132	1	2338	4589	FALSE	1	FALSE
rs7023956	9:115624043:T:C	AL139041.1	0.266311	3.62378	0.00036377	0.836307	2299	4287	FALSE	1	FALSE
rs7863952	9:115517728:G:A	SLC46A2	0.223105	3.50639	0.000510503	1	2289	4278	FALSE	1	FALSE
rs7032030	9:116694648:C:T	SLC31A2	0.11117	3.28554	0.00121823	1	2193	4212	FALSE	1	TRUE
rs11794501	9:115793546:G:C	FKBP15	-0.0422554	-3.3541	0.000938659	1	2267	4207	FALSE	1	TRUE
rs1805316	9:116153250:A:G	PRPF4	-0.0388627	-3.0367	0.00256277	1	2383	4268	FALSE	1	TRUE
rs2185768	9:115462645:C:T	RGS3	0.0561527	3.01501	0.00287871	1	2518	4290	FALSE	1	TRUE
rs7856379	9:115916255:A:G	AL162727.2	-0.44943	-3.58064	0.000388853	1	2697	4589	FALSE	1	FALSE
rs1888221	9:117778355:A:G	ORM1	-0.630081	-3.32125	0.00103475	1	2752	4824	FALSE	1	TRUE
rs34963246	9:117166311:G:A	ORM2	0.598196	3.17782	0.00171673	1	2735	4828	FALSE	1	TRUE
rs10982144	9:117075811:C:T	AL138895.1	0.693027	3.00354	0.00298788	1	2735	4824	FALSE	1	FALSE
rs1537722	9:117896349:G:A	TMEM268	-0.047578	-3.54874	0.000474174	1	2764	5204	FALSE	1	TRUE
rs4837493	9:120432479:A:G	RPL10P3	0.400959	3.20514	0.00152546	1	2469	4667	FALSE	1	FALSE
rs4837062	9:120031365:G:A	TLR4	-0.0614597	-3.70861	0.000263038	0.644705	2451	4779	FALSE	1	TRUE
rs10759870	9:119636076:G:T	RNU6-1082P	-0.386975	-3.63427	0.000318531	0.784542	2463	4787	FALSE	1	FALSE
rs73655839	9:120457457:G:A	snoZ13_snr52	0.64422	3.07257	0.00228077	1	2491	4768	FALSE	1	FALSE
rs12378658	9:121156277:C:T	TPT1P9	0.0453841	3.35814	0.000913234	1	2094	4396	FALSE	1	FALSE
rs7033790	9:123788392:T:C	B3GNT10	0.109561	3.58064	0.000424992	0.592864	1395	2994	FALSE	1	FALSE
rs10984831	9:122849134:C:T	FBXW2	-0.0323634	-3.50483	0.000553293	0.774058	1399	2998	FALSE	1	FALSE
rs10984962	9:123349511:G:C	AL161911.1	-0.25581	-3.42302	0.000752558	1	1419	3012	FALSE	1	FALSE
rs41305509	9:123290996:C:A	TRAF1	-0.0600572	-3.11429	0.00212936	1	1477	3060	FALSE	1	TRUE
rs10760159	9:123998342:C:T	C5	0.0836254	3.58472	0.000413023	0.623665	1510	3158	FALSE	1	FALSE
rs58223619	9:123996624:T:C	RN7SL181P	-0.390497	-3.36103	0.000910822	1	1549	3283	FALSE	1	FALSE
rs59895344	9:124896688:C:T	AL359644.1	-0.423473	-3.47037	0.000624982	0.957472	1532	3228	FALSE	1	FALSE
rs60009410	9:124954554:C:A	RN7SL187P	-0.436802	-2.81665	0.00511508	1	1640	3380	FALSE	1	FALSE
rs2777311	9:124397388:A:C	DAB2IP	-0.0385537	-3.29962	0.00113344	1	1721	3609	FALSE	1	FALSE
rs2304393	9:124083614:C:T	TTLL11	0.0839433	3.57728	0.000434748	0.80298	1847	3631	FALSE	1	FALSE
rs11791478	9:124548241:C:G	AL162424.2	0.392247	2.76425	0.00599321	1	1821	3455	FALSE	1	FALSE
rs1411268	9:125345110:A:G	MRRF	-0.0216748	-2.95213	0.00351052	1	1824	3448	FALSE	1	FALSE
rs35010525	9:124615482:T:C	SKA2P1	-0.301211	-3.6122	0.000345886	0.653032	1888	3460	FALSE	1	FALSE
rs2416837	9:124680367:T:G	ZBTB6	0.0428868	3.55786	0.000422926	0.760843	1799	3355	FALSE	1	FALSE
rs58902126	9:125169026:C:G	ZBTB26	0.0615397	3.11337	0.00209199	1	1769	3339	FALSE	1	FALSE
rs700089	9:125874636:A:G	AC007066.1	-0.578733	-3.51265	0.000499008	0.858793	1721	3249	FALSE	1	FALSE
rs7866361	9:126106895:A:G	MIR600HG	-0.14198	-3.62065	0.00033516	0.624738	1864	3449	FALSE	1	FALSE
rs3050100	9:126765233:T:C	STRBP	-0.0768096	-3.49127	0.000590766	1	1983	3679	FALSE	1	FALSE
rs7029293	9:125356632:C:T	MIR601	-0.574166	-2.72785	0.00668127	1	1949	3694	FALSE	1	FALSE
rs10818962	9:127182293:C:G	AL162724.2	-0.449989	-3.65328	0.000337021	0.622141	1846	3537	FALSE	1	FALSE
rs12343206	9:127184067:A:G	AL162724.1	0.352714	3.13182	0.0020179	1	1849	3539	FALSE	1	FALSE
rs360004	9:127938242:A:G	AL137846.1	-0.485929	-3.24383	0.00135667	1	1733	3433	FALSE	1	FALSE
rs1106489	9:126965396:T:C	MIR181A2	0.596292	2.88864	0.00409864	1	1562	3299	FALSE	1	FALSE
rs10819001	9:127635406:T:C	MIR181B2	0.307911	2.96954	0.00317851	1	1565	3302	FALSE	1	FALSE
rs10986279	9:126992227:C:T	RPL35	0.0263524	3.23969	0.00137774	1	1519	3192	FALSE	1	FALSE
rs7856071	9:127557152:G:T	ARPC5L	-0.0231563	-3.07822	0.00240148	1	1519	3191	FALSE	1	TRUE
rs117082816	9:126737759:C:G	RNU4-82P	-0.809466	-3.05192	0.00243943	1	1512	3167	FALSE	1	FALSE
rs10818974	9:127225630:A:G	SCAI	0.0433236	2.99797	0.00302353	1	1491	3060	FALSE	1	FALSE
rs1420771	9:128849488:A:C	RPSAP76	-0.456266	-2.96863	0.00332468	1	1486	3038	FALSE	1	FALSE
rs35135909	9:129347226:A:G	MAPKAP1	-0.020915	-3.49127	0.000539289	0.960474	1781	3512	FALSE	1	FALSE
rs7027304	9:129408290:C:T	LMX1B	-0.0921592	-3.52808	0.000503272	0.991445	1970	3728	FALSE	1	FALSE
rs56265017	9:129302777:C:A	ZBTB34	-0.0356011	-2.95958	0.00347248	1	2000	3763	FALSE	1	FALSE
rs10122348	9:130568686:G:A	SNORA65	-0.396233	-3.31342	0.00107482	1	1706	3411	FALSE	1	FALSE
rs10819283	9:130143113:A:G	FAM129B	0.0563664	3.29425	0.00115665	1	1502	3110	FALSE	1	FALSE
rs111526216	9:131119565:G:A	STXBP1	0.0987377	3.32382	0.00104951	1	1499	3109	FALSE	1	FALSE
rs10987505	9:129619875:G:A	CDK9	0.0191024	3.02415	0.00278653	1	1186	2739	FALSE	1	FALSE
rs16936868	9:131406896:T:C	ENG	0.0603631	3.18246	0.00166282	1	1180	2730	FALSE	1	TRUE
rs34521337	9:129882425:C:T	SLC25A25	0.118975	3.32793	0.00102467	1	1208	2684	FALSE	1	TRUE
rs7027357	9:130659406:G:A	AL360268.1	0.553749	3.07278	0.00227921	1	1241	2706	FALSE	1	FALSE
rs73607702	9:130953553:G:T	C9orf16	-0.0475445	-3.51845	0.000531443	0.679716	1279	2823	FALSE	1	FALSE
rs17439917	9:131930777:C:G	MIR199B	0.478929	2.68105	0.00767037	1	1322	2912	FALSE	1	FALSE
rs7855022	9:131562759:C:T	SLC27A4	-0.0885554	-3.23381	0.00142568	1	1483	3098	FALSE	1	FALSE
rs10760585	9:131796961:C:T	TMSB4XP4	-0.193122	-2.97299	0.00323482	1	1485	3100	FALSE	1	FALSE
rs4837243	9:130889600:C:T	RNU7-171P	1.08793	3.2817	0.00113078	1	1586	3103	FALSE	1	FALSE
rs10988341	9:132115179:A:G	SPTAN1	-0.0588574	-3.43771	0.000715047	1	1559	3103	FALSE	1	FALSE
rs62585359	9:130761337:C:T	AL356481.2	-1.10404	-3.48309	0.000585622	0.924696	1579	3127	FALSE	1	FALSE
rs7849975	9:131183103:C:T	AL356481.3	0.42204	3.19094	0.00164893	1	1622	3166	FALSE	1	FALSE
rs80023897	9:131405844:C:G	WDR34	-0.0991147	-3.44841	0.000664245	1	1649	3192	FALSE	1	FALSE
rs9696271	9:132420486:A:T	HMGA1P4	0.139727	3.32205	0.000983381	1	1699	3229	FALSE	1	FALSE
rs143741864	9:131436437:T:C	ZDHHC12	0.0659221	3.4421	0.000690931	1	1733	3307	FALSE	1	FALSE
rs35048348	9:130984809:C:T	AL441992.1	0.147479	3.52806	0.000511498	0.886425	1733	3307	FALSE	1	FALSE
rs729523	9:132441078:G:T	TBC1D13	-0.0282567	-3.64036	0.000347598	0.627762	1806	3379	FALSE	1	FALSE
rs7049155	9:131683446:C:A	DOLK	0.0372075	3.46801	0.000634411	1	1879	3688	FALSE	1	FALSE
rs7038449	9:132531620:A:G	AL592211.1	-0.485193	-3.08576	0.00218445	1	1922	3658	FALSE	1	FALSE
rs7849837	9:132020431:G:A	AL158151.2	0.444259	2.97489	0.00312494	1	1900	3575	FALSE	1	FALSE
rs7850920	9:132068558:A:G	AL161785.1	-0.450447	-3.55715	0.000454939	0.905783	1991	3743	FALSE	1	FALSE
rs1472686	9:132727627:A:G	AL353803.5	-0.598101	-3.22951	0.00135189	1	2047	3751	FALSE	1	FALSE
rs7020887	9:132416836:A:G	NTMT1	0.0400999	3.3682	0.000908954	1	2209	3853	FALSE	1	TRUE
rs115389560	9:132553790:G:A	AL590369.1	0.706268	3.66258	0.000286406	0.649569	2268	3933	FALSE	1	FALSE
rs28628588	9:132228469:C:T	PRRX2-AS1	0.381077	2.90615	0.00388101	1	2361	4070	FALSE	1	FALSE
rs35123290	9:132876768:C:T	PTGES	-0.0892956	-3.7057	0.000262785	0.631472	2403	4105	FALSE	1	TRUE
rs35632463	9:132592115:T:C	USP20	0.0369994	3.7328	0.000241253	0.577318	2393	4100	FALSE	1	FALSE
rs10988319	9:132078047:C:T	AL158207.1	0.179143	2.99103	0.00296818	1	2410	4174	FALSE	1	FALSE
rs12380009	9:133322177:T:C	AL136141.1	-0.881857	-3.58194	0.000418158	1	2464	4315	FALSE	1	FALSE
rs117110805	9:133771661:C:T	FUBP3	-0.0555245	-3.17695	0.00170623	1	2409	4118	FALSE	1	FALSE
rs11244210	9:133842165:C:A	AL359092.1	0.545291	3.44289	0.000684962	1	2383	4065	FALSE	1	FALSE
rs34385892	9:133676459:G:T	QRFP	-0.35726	-3.65111	0.00029903	0.731129	2445	4053	FALSE	1	TRUE
rs13301507	9:135210698:A:G	AL354855.1	-0.391807	-3.10411	0.00205668	1	2479	4238	FALSE	1	FALSE
rs7874780	9:134242906:G:A	AL358781.2	-0.613935	-3.32286	0.00103682	1	2370	4133	FALSE	1	FALSE
rs512165	9:135367908:A:G	RN7SL328P	-0.395004	-3.56151	0.000454697	1	2319	4112	FALSE	1	FALSE
rs7021711	9:135850410:A:C	MED27	0.0341702	3.58953	0.000413862	0.934086	2257	4033	FALSE	1	TRUE
rs111330452	9:134758485:G:A	AL445645.1	-0.63856	-3.50443	0.000514156	1	2665	4621	FALSE	1	FALSE
rs2488556	9:136690042:C:T	SPACA9	0.0898517	3.59953	0.000395685	1	2672	4664	FALSE	1	FALSE
rs306531	9:135597628:G:A	RPL7A	0.024523	3.10048	0.00219455	1	3003	5099	FALSE	1	FALSE
rs2073869	9:135763816:C:T	SURF2	-0.0446214	-3.21796	0.00149549	1	3006	5087	FALSE	1	FALSE
rs35161402	9:136797119:T:C	SURF4	-0.040589	-3.27094	0.00124261	1	2977	5112	FALSE	1	TRUE
rs74498175	9:136075407:C:T	CACFD1	-0.0948491	-3.33631	0.00100687	1	3009	5210	FALSE	1	FALSE
rs12379738	9:137448407:C:T	VAV2	0.0714014	3.63235	0.000344143	1	3498	5713	FALSE	1	TRUE
rs13291418	9:137612394:T:C	BRD3OS	-0.0406446	-3.57335	0.000433324	1	3391	5679	FALSE	1	FALSE
rs7852219	9:137916810:C:T	ARF4P1	-0.309811	-3.45513	0.000614371	1	3493	5776	FALSE	1	FALSE
rs60974954	9:137917577:T:G	WDR5	-0.0513578	-3.45521	0.00067245	1	3475	5835	FALSE	1	FALSE
rs4962037	9:136097825:A:C	BX649632.1	-0.583373	-3.68756	0.000260624	0.905929	3476	5837	FALSE	1	FALSE
rs11103479	9:137610423:C:T	RNU6ATAC	0.426386	3.45148	0.000622471	1	3624	5938	FALSE	1	FALSE
rs458223	9:136864858:G:T	RXRA	0.035759	3.3926	0.00082504	1	3592	5736	FALSE	1	FALSE
rs1778982	9:138164038:A:G	MIR4669	-0.320008	-3.25094	0.00125664	1	3609	5775	FALSE	1	FALSE
rs62576510	9:136673833:G:C	COL5A1	0.143067	3.50763	0.000549184	1	3740	5955	FALSE	1	FALSE
rs10993775	9:136586189:G:A	COL5A1-AS1	0.584807	3.3951	0.000761023	1	3753	5939	FALSE	1	FALSE
rs4604524	9:137979247:C:A	PPP1R26-AS1	0.253507	3.36782	0.000837916	1	3562	5375	FALSE	1	FALSE
rs11103241	9:138858369:C:T	MRPS2	-0.0435751	-3.41466	0.000709981	1	3517	5366	FALSE	1	FALSE
rs7042453	9:137806483:T:C	AL161452.1	0.298297	3.39717	0.000755464	1	3533	5366	FALSE	1	FALSE
rs11103028	9:138347496:G:A	CAMSAP1	0.07483	3.57591	0.000432282	1	3135	4846	FALSE	1	FALSE
rs7863729	9:139381236:T:C	AL355574.1	0.158503	3.77002	0.000190168	0.596176	3135	4846	FALSE	1	FALSE
rs2811754	9:139719671:T:C	NACC2	-0.0505636	-3.26194	0.00121023	1	2955	4554	FALSE	1	TRUE
rs10870070	9:139374952:C:A	INPP5E	-0.0436707	-3.58058	0.000418722	1	2415	3822	FALSE	1	FALSE
rs12001041	9:138492115:A:G	MIR4673	-0.49825	-3.24593	0.00127834	1	2312	3694	FALSE	1	FALSE
rs7041432	9:139497643:C:T	AL592301.1	-0.569211	-3.23477	0.00142299	1	2322	3679	FALSE	1	FALSE
rs117339945	9:139150828:C:T	AL590226.2	0.304603	3.60093	0.000383482	0.827172	2157	3485	FALSE	1	FALSE
rs2002003	9:140372185:C:T	AL590226.1	0.899528	3.3834	0.000847061	1	2144	3390	FALSE	1	FALSE
rs11145808	9:139522892:G:A	AGPAT2	0.055835	2.89897	0.00396899	1	2084	3368	FALSE	1	FALSE
rs28688712	9:140247365:C:T	AL355987.5	-0.461731	-3.27333	0.00126009	1	2064	3315	FALSE	1	FALSE
rs3812604	9:139402959:A:G	AL355987.4	-0.0832093	-2.89198	0.00405625	1	2018	3333	FALSE	1	FALSE
rs117197409	9:139145457:A:C	NCLP1	-0.208769	-3.2178	0.00148756	1	2052	3358	FALSE	1	FALSE
rs2297538	9:139564668:G:A	MIR4292	-0.265744	-3.3769	0.000811548	1	2068	3371	FALSE	1	FALSE
rs117194773	9:140112884:C:A	AJM1	0.14802	3.36312	0.000884629	1	2082	3384	FALSE	1	FALSE
rs73570347	9:139824695:C:T	TRAF2	0.0365635	3.03053	0.00261437	1	2077	3440	FALSE	1	TRUE
rs62580588	9:139672382:C:T	MIR4479	0.622891	3.31153	0.00108589	1	2074	3438	FALSE	1	FALSE
rs67817384	9:139147552:G:A	C8G	0.165002	3.67496	0.000314426	0.650234	2068	3407	FALSE	1	FALSE
rs2271870	9:139839297:A:G	LCNL1	-0.264796	-2.95637	0.00343565	1	2062	3361	FALSE	1	TRUE
rs9777338	9:140125351:G:A	PAXX	0.0311632	3.12618	0.00198882	1	2040	3350	FALSE	1	FALSE
rs7032740	9:140749564:G:A	ENTPD2	-0.15346	-3.42224	0.000722811	1	1931	3317	FALSE	1	FALSE
rs2872223	9:140978264:G:C	SNORD62	-0.385643	-2.90551	0.00405649	1	1864	3238	FALSE	1	FALSE
rs11137140	9:140488857:C:G	GRIN1	0.166673	3.4886	0.00058461	1	1857	3190	FALSE	1	FALSE
rs112776831	9:139670472:T:C	LRRC26	-0.850022	-3.44799	0.000695528	1	1763	3106	FALSE	1	FALSE
rs7020732	9:140247143:T:G	ANAPC2	-0.0437662	-3.50002	0.000555389	0.97693	1759	3073	FALSE	1	FALSE
rs9411313	9:140094605:C:A	SSNA1	0.0292708	3.36195	0.000855394	1	1759	3073	FALSE	1	FALSE
rs2987618	9:140505476:T:C	TMEM203	-0.0285994	-3.23964	0.00139719	1	1764	3048	FALSE	1	FALSE
rs4979646	9:140656155:C:T	NDOR1	0.0357619	3.52736	0.000505302	0.891353	1764	3048	FALSE	1	FALSE
rs10283820	9:139817010:G:A	RNF208	0.0622919	2.96864	0.00334059	1	1745	3017	FALSE	1	FALSE
rs11145770	9:139427066:C:T	CYSRT1	0.0763915	3.4952	0.000531663	0.92722	1744	3011	FALSE	1	FALSE
rs4880142	9:139660402:T:C	RNF224	0.280609	2.99339	0.00315851	1	1739	3007	FALSE	1	FALSE
rs4880094	9:140018138:C:T	SLC34A3	0.415662	3.38705	0.000830035	1	1733	3001	FALSE	1	FALSE
rs4880142	9:139660402:T:C	STPG3-AS1	0.315127	3.12658	0.00201735	1	1670	2941	FALSE	1	FALSE
rs75671134	9:140160032:G:C	BX255925.2	0.808324	3.4664	0.000618886	1	1624	2901	FALSE	1	FALSE
rs45613441	9:139354437:G:A	NRARP	-0.176597	-3.25084	0.00133152	1	1624	2901	FALSE	1	FALSE
rs57257636	9:140706946:C:T	AL365502.1	-0.694692	-3.13833	0.00194443	1	1369	2392	FALSE	1	FALSE
rs7032740	9:140749564:G:A	ARRDC1-AS1	0.0511905	3.5611	0.000449401	0.591861	1317	2348	FALSE	1	FALSE
rs112589028	9:139621843:C:A	EHMT1	0.0366146	3.45711	0.000610023	0.8034	1317	2348	FALSE	1	FALSE
rs73570551	9:139586611:G:A	SETP5	-0.653317	-3.17882	0.00160437	1	1280	2299	FALSE	1	FALSE
rs112434899	9:140031719:G:A	AL590627.1	-0.177018	-2.94552	0.00361711	1	1080	1911	FALSE	1	FALSE

### Sheet: Supplementary Table S3
RSID	snp	Gene	eQTL_beta	eQTL_t	pvalue	association.pair	TSTs
rs10132396	14:65386367:G:A	CHURC1	0.703957	63.0212	4.26511e-153	14:65386367:G:A_CHURC1	FALSE
rs2687969	4:39452499:T:C	RPL9	-0.680014	-55.2305	2.04963e-138	4:39452499:T:C_RPL9	FALSE
rs4930950	12:31224851:G:C	DDX11	-0.743527	-39.5426	2.26904e-134	12:31224851:G:C_DDX11	FALSE
rs1059307	6:86387888:G:T	SNHG5	0.925752	48.6927	9.49994e-127	6:86387888:G:T_SNHG5	FALSE
rs2927608	5:96252432:G:A	ERAP2	1.71283	45.7716	3.00887e-126	5:96252432:G:A_ERAP2	TRUE
rs4804436	19:9515200:T:C	ZNF266	0.400715	50.0202	6.85351e-124	19:9515200:T:C_ZNF266	FALSE
rs504781	15:50648339:T:C	GABPB1-AS1	0.888864	45.0661	5.75994e-121	15:50648339:T:C_GABPB1-AS1	FALSE
rs6599528	8:145603114:A:C	CPSF1	-0.387738	-43.7842	1.55638e-114	8:145603114:A:C_CPSF1	FALSE
rs111322300	11:118893878:T:C	TRAPPC4	0.276673	33.2414	9.70255e-113	11:118893878:T:C_TRAPPC4	TRUE
rs10818476	9:123572038:A:G	CUTALP	-0.669944	-39.9968	5.26703e-105	9:123572038:A:G_CUTALP	FALSE
rs34195497	6:32526670:G:A	HLA-DRB5	-1.23208	-38.0447	9.3993e-105	6:32526670:G:A_HLA-DRB5	TRUE
rs6877188	5:74031525:G:A	NSA2	0.340571	39.6625	7.07063e-103	5:74031525:G:A_NSA2	FALSE
rs12459634	19:36230174:T:C	IGFLR1	0.913579	36.6015	5.40412e-101	19:36230174:T:C_IGFLR1	TRUE
rs13132498	4:185611454:T:C	CENPU	0.497068	28.911	1.2463e-96	4:185611454:T:C_CENPU	FALSE
rs6060557	20:34270266:C:T	CPNE1	-0.507889	-38.21	2.27513e-95	20:34270266:C:T_CPNE1	FALSE
rs61832055	1:213015222:A:G	FLVCR1-DT	1.10794	34.3112	1.01287e-93	1:213015222:A:G_FLVCR1-DT	FALSE
rs9379851	6:26354780:A:C	BTN3A2	-0.901901	-40.2688	1.63542e-93	6:26354780:A:C_BTN3A2	TRUE
rs17553284	13:43597706:C:T	DNAJC15	-0.440516	-35.6449	1.64895e-92	13:43597706:C:T_DNAJC15	TRUE
rs945179	1:45992460:C:T	CCDC163	-1.2219	-33.4102	3.65236e-92	1:45992460:C:T_CCDC163	FALSE
rs11150881	17:259304:A:G	C17orf97	1.01684	33.8267	9.28729e-92	17:259304:A:G_C17orf97	FALSE
rs35445101	6:32546879:A:G	HLA-DRB1	-0.632376	-32.9046	2.1027e-91	6:32546879:A:G_HLA-DRB1	TRUE
rs9272346	6:32604372:G:A	HLA-DQB1-AS1	-1.84874	-33.0169	2.84698e-91	6:32604372:G:A_HLA-DQB1-AS1	FALSE
rs12127787	1:89458761:T:C	GBP3	-0.983524	-34.1032	1.42696e-90	1:89458761:T:C_GBP3	TRUE
rs1057232	19:8387207:G:A	RPS28	-0.422937	-35.0573	2.06873e-89	19:8387207:G:A_RPS28	FALSE
rs2074038	11:44087989:G:T	ACCS	0.959886	31.3225	4.76764e-87	11:44087989:G:T_ACCS	FALSE
rs9277380	6:33050369:C:G	HLA-DPB2	2.51883	30.1017	1.07746e-84	6:33050369:C:G_HLA-DPB2	FALSE
rs9274550	6:32634795:G:A	HLA-DQB1	-0.987104	-30.2658	4.43473e-82	6:32634795:G:A_HLA-DQB1	TRUE
rs9272346	6:32604372:G:A	HLA-DQA1	-0.760622	-29.2967	1.95397e-81	6:32604372:G:A_HLA-DQA1	TRUE
rs966541	12:29491528:A:G	AC009318.1	0.65925	33.3941	4.32053e-81	12:29491528:A:G_AC009318.1	FALSE
rs185220	5:56205357:A:G	SETD9	0.822256	29.8635	5.37285e-81	5:56205357:A:G_SETD9	FALSE
rs56412438	7:72187987:G:A	TYW1B	1.02356	29.8102	1.30416e-80	7:72187987:G:A_TYW1B	FALSE
rs4985407	16:70285901:A:G	EXOSC6	-0.219472	-24.3943	8.31157e-79	16:70285901:A:G_EXOSC6	FALSE
rs6547757	2:88469770:G:C	THNSL2	1.79653	28.2848	1.47012e-78	2:88469770:G:C_THNSL2	FALSE
rs2073684	11:8704965:C:T	TRIM66	0.391709	29.7497	9.05668e-78	11:8704965:C:T_TRIM66	FALSE
rs9928222	16:2986323:T:C	FLYWCH1	0.317853	27.4812	3.66313e-77	16:2986323:T:C_FLYWCH1	FALSE
rs8082544	17:57185807:A:G	TRIM37	0.208501	23.9261	6.59702e-77	17:57185807:A:G_TRIM37	FALSE
rs8176314	17:41198621:A:G	NBR2	-0.480941	-29.0232	1.79826e-75	17:41198621:A:G_NBR2	FALSE
rs4802926	19:52880265:C:T	ZNF880	0.642168	27.312	7.45677e-74	19:52880265:C:T_ZNF880	FALSE
rs11867543	17:79655046:C:T	ARL16	-0.434954	-28.349	3.22527e-73	17:79655046:C:T_ARL16	FALSE
rs249870	16:23666178:C:A	DCTN5	0.22457	28.8448	3.47534e-73	16:23666178:C:A_DCTN5	FALSE
rs2545082	5:180705617:A:G	TRIM52-AS1	-0.471063	-27.1907	3.96533e-73	5:180705617:A:G_TRIM52-AS1	FALSE
rs7745110	6:99878619:G:C	AL513550.1	0.546282	27.4225	4.18808e-73	6:99878619:G:C_AL513550.1	FALSE
rs628661	11:93498126:C:G	C11orf54	-0.267435	-28.1257	1.05343e-72	11:93498126:C:G_C11orf54	FALSE
rs1131017	12:56435929:C:G	RPS26	-0.421612	-22.9002	1.18925e-72	12:56435929:C:G_RPS26	TRUE
rs9890200	17:48624523:A:C	SPATA20	-0.780868	-25.8374	8.87367e-72	17:48624523:A:C_SPATA20	FALSE
rs11205591	1:39501249:C:G	NDUFS5	-0.23467	-28.019	9.24521e-71	1:39501249:C:G_NDUFS5	FALSE
rs12659118	5:150324622:T:C	ZNF300P1	1.29905	25.848	1.5225e-70	5:150324622:T:C_ZNF300P1	FALSE
rs4820432	22:41604399:G:A	AL035681.1	0.913373	27.1695	1.40158e-69	22:41604399:G:A_AL035681.1	FALSE
rs591486	9:98650046:A:G	LINC00476	0.507807	24.9981	1.80904e-69	9:98650046:A:G_LINC00476	FALSE
rs58817325	11:43875316:G:A	HSD17B12	-0.334498	-26.4074	1.87538e-69	11:43875316:G:A_HSD17B12	FALSE
rs2444765	11:68655063:C:A	MRPL21	-0.16742	-21.9123	1.19442e-68	11:68655063:C:A_MRPL21	FALSE
rs4821669	22:37970808:G:A	LGALS2	-0.602418	-26.3353	1.82742e-68	22:37970808:G:A_LGALS2	TRUE
rs9328372	6:6586605:C:T	LY86	0.528373	24.6829	4.25293e-68	6:6586605:C:T_LY86	TRUE
rs2975046	6:29915149:A:G	HLA-L	1.02834	24.5544	8.5368e-68	6:29915149:A:G_HLA-L	FALSE
rs416568	6:29647628:T:A	ZFP57	4.94503	24.1745	9.41436e-68	6:29647628:T:A_ZFP57	TRUE
rs2345436	1:75198740:A:C	CRYZ	-0.445169	-25.8673	2.18269e-67	1:75198740:A:C_CRYZ	FALSE
rs2780229	20:45133767:C:T	ZNF334	0.845792	24.902	2.29375e-67	20:45133767:C:T_ZNF334	FALSE
rs2696531	17:44355634:C:A	KANSL1-AS1	1.56071	25.7535	2.91309e-67	17:44355634:C:A_KANSL1-AS1	FALSE
rs916963	7:26146351:G:A	NFE2L3	-0.375767	-25.8112	3.79798e-67	7:26146351:G:A_NFE2L3	TRUE
rs707918	6:31654732:T:A	LY6G5C	-0.638065	-21.4205	1.29438e-66	6:31654732:T:A_LY6G5C	TRUE
rs1010167	1:110198727:C:G	GSTM4	-0.619834	-26.0943	2.38725e-66	1:110198727:C:G_GSTM4	FALSE
rs9473560	6:49427918:A:G	MMUT	0.209855	25.0103	4.62179e-66	6:49427918:A:G_MMUT	FALSE
rs3953797	11:64948277:A:C	AP003068.2	-0.717206	-24.8119	4.20253e-65	11:64948277:A:C_AP003068.2	FALSE
rs2568092	11:8987438:C:T	TMEM9B-AS1	0.686982	23.7671	4.58498e-65	11:8987438:C:T_TMEM9B-AS1	FALSE
rs12094291	1:40226046:G:A	PPIE	0.276358	23.7019	5.20201e-65	1:40226046:G:A_PPIE	FALSE
rs4676494	3:39447294:A:C	RPSA	-0.22252	-25.4256	1.46282e-64	3:39447294:A:C_RPSA	FALSE
rs7786850	7:73248572:C:T	METTL27	-1.38583	-24.2874	2.32129e-64	7:73248572:C:T_METTL27	FALSE
rs2463518	17:43656627:T:C	AC005829.2	6.4872	24.2388	3.21341e-64	17:43656627:T:C_AC005829.2	FALSE
rs2463524	17:44326245:A:G	LINC02210	0.560343	20.8375	3.39593e-64	17:44326245:A:G_LINC02210	FALSE
rs13960	19:3762698:C:T	MRPL54	0.219627	25.6905	4.07954e-64	19:3762698:C:T_MRPL54	TRUE
rs6955960	7:128226599:T:C	AC018638.2	-0.324785	-20.7795	5.9162e-64	7:128226599:T:C_AC018638.2	FALSE
rs1809148	8:144663075:G:A	NAPRT	-0.563377	-23.1306	6.93828e-64	8:144663075:G:A_NAPRT	FALSE
rs2559858	12:102089300:A:G	CHPT1	0.310108	23.3334	1.29728e-63	12:102089300:A:G_CHPT1	FALSE
rs6880209	5:81574182:C:T	ATP6AP1L	0.512733	24.0518	1.78366e-63	5:81574182:C:T_ATP6AP1L	FALSE
rs8102320	19:21936885:A:G	ZNF100	-0.341993	-23.9597	1.92969e-63	19:21936885:A:G_ZNF100	TRUE
rs1025288	5:36702864:C:A	AC008957.1	1.28639	24.2244	3.00566e-63	5:36702864:C:A_AC008957.1	FALSE
rs2732317	8:33330687:A:C	FUT10	-0.36831	-23.4183	3.73571e-63	8:33330687:A:C_FUT10	FALSE
rs6458200	6:41195420:T:G	TREML4	-3.90177	-23.1675	3.85513e-63	6:41195420:T:G_TREML4	TRUE
rs6581905	12:41091810:T:G	CNTN1	1.01801	20.5354	6.12002e-63	12:41091810:T:G_CNTN1	FALSE
rs11772694	7:76195020:G:A	POMZP3	0.906105	22.7053	8.30891e-63	7:76195020:G:A_POMZP3	TRUE
rs11663049	18:12991393:T:C	CEP192	-0.274823	-25.027	1.35722e-62	18:12991393:T:C_CEP192	TRUE
rs10249231	7:55821556:T:C	PSPHP1	4.79468	21.9155	5.7644e-62	7:55821556:T:C_PSPHP1	FALSE
rs7985356	13:115027462:T:A	CDC16	0.145402	24.6308	1.02985e-61	13:115027462:T:A_CDC16	FALSE
rs5020531	12:11338957:A:G	LINC01252	-0.850299	-24.1756	1.32001e-61	12:11338957:A:G_LINC01252	FALSE
rs7589901	2:113993344:A:C	PAX8-AS1	-1.43913	-22.5399	1.85412e-61	2:113993344:A:C_PAX8-AS1	FALSE
rs9260115	6:29910027:C:G	HLA-J	1.31847	23.3244	2.06529e-61	6:29910027:C:G_HLA-J	FALSE
rs55818134	4:83889236:C:A	THAP9-AS1	-0.235696	-23.9142	2.11952e-61	4:83889236:C:A_THAP9-AS1	FALSE
rs4794052	17:45769236:T:C	TBKBP1	-0.359919	-22.4559	3.64169e-61	17:45769236:T:C_TBKBP1	FALSE
rs1043002	17:39979062:T:A	NT5C3B	-0.364768	-22.0885	3.80494e-61	17:39979062:T:A_NT5C3B	FALSE
rs4878690	9:37422656:C:T	GRHPR	0.185551	22.8207	4.7908e-61	9:37422656:C:T_GRHPR	FALSE
rs3760833	19:46974748:C:G	PNMA8A	2.14327	24.1122	8.63532e-61	19:46974748:C:G_PNMA8A	FALSE
rs2729368	11:57315639:C:T	SMTNL1	0.596841	22.7588	1.11292e-60	11:57315639:C:T_SMTNL1	TRUE
rs2090801	3:42004781:A:G	ULK4	-0.463402	-23.583	1.19551e-60	3:42004781:A:G_ULK4	FALSE
rs6558532	8:1709593:C:G	AC100810.1	0.495664	21.9889	1.21274e-60	8:1709593:C:G_AC100810.1	FALSE
rs1856142	11:30334223:C:T	ARL14EP	-0.221211	-23.4411	1.53906e-60	11:30334223:C:T_ARL14EP	FALSE
rs3888610	2:201732117:C:T	PPIL3	-0.340172	-23.4301	1.76714e-60	2:201732117:C:T_PPIL3	FALSE
rs35122942	17:62971597:G:A	AMZ2P1	0.713255	22.109	6.06353e-60	17:62971597:G:A_AMZ2P1	FALSE
rs11191421	10:104623053:C:G	BORCS7	-0.337408	-22.0128	6.72479e-60	10:104623053:C:G_BORCS7	FALSE
rs2010202	1:21780651:A:G	NBPF3	-0.622939	-22.533	9.82292e-60	1:21780651:A:G_NBPF3	FALSE
rs66528868	15:45668547:A:C	SPATA5L1	0.217077	19.7479	1.16532e-59	15:45668547:A:C_SPATA5L1	FALSE
rs34434107	4:727153:C:T	PCGF3	-0.216972	-22.6347	1.32937e-59	4:727153:C:T_PCGF3	FALSE
rs171052	11:117081763:C:G	AP005018.2	2.16117	22.1264	1.36265e-59	11:117081763:C:G_AP005018.2	FALSE
rs16967494	16:15820863:C:T	AF001548.2	0.733214	22.2669	1.81485e-59	16:15820863:C:T_AF001548.2	FALSE
rs6667686	1:24300849:T:C	SRSF10	-1.40433	-21.755	2.42223e-59	1:24300849:T:C_SRSF10	FALSE
rs9471669	6:41783249:A:G	USP49	-0.226009	-19.6137	4.22618e-59	6:41783249:A:G_USP49	FALSE
rs12985091	19:16045749:G:A	CYP4F11	-2.39346	-21.9117	1.80426e-58	19:16045749:G:A_CYP4F11	TRUE
rs7102285	11:71495372:G:C	FAM86C1	-0.408405	-23.2402	1.84581e-58	11:71495372:G:C_FAM86C1	FALSE
rs12366	2:75185856:G:T	LINC01291	3.63523	21.0008	1.90771e-58	2:75185856:G:T_LINC01291	FALSE
rs3745477	19:50265549:T:G	TSKS	-1.30472	-23.0894	2.34302e-58	19:50265549:T:G_TSKS	FALSE
rs12366	2:75185856:G:T	AC104135.1	2.94699	20.964	2.36063e-58	2:75185856:G:T_AC104135.1	FALSE
rs4748302	10:16555862:T:A	C1QL3	1.46264	21.5399	3.18014e-58	10:16555862:T:A_C1QL3	FALSE
rs6667686	1:24300849:T:C	PNRC2	-2.50338	-21.2575	3.23039e-58	1:24300849:T:C_PNRC2	TRUE
rs72634819	1:1596500:C:T	SLC35E2A	0.967094	21.3227	3.98489e-58	1:1596500:C:T_SLC35E2A	FALSE
rs9641823	7:128173158:C:T	AC090114.2	-0.259056	-19.3855	4.62446e-58	7:128173158:C:T_AC090114.2	FALSE
rs1010502	1:201123745:C:G	TMEM9	0.27751	22.2213	4.72277e-58	1:201123745:C:G_TMEM9	FALSE
rs13129576	4:17531700:C:A	QDPR	-0.324881	-22.2844	6.07484e-58	4:17531700:C:A_QDPR	FALSE
rs6988905	8:142137704:G:A	AC040970.1	-0.64939	-22.5659	7.54982e-58	8:142137704:G:A_AC040970.1	FALSE
rs1332018	1:110282972:G:T	GSTM3	0.730361	21.9379	7.63778e-58	1:110282972:G:T_GSTM3	FALSE
rs56671711	8:144631338:T:C	AC067930.8	-0.749436	-22.32	7.69989e-58	8:144631338:T:C_AC067930.8	FALSE
rs9648781	7:141455436:A:C	WEE2-AS1	0.680287	22.2301	1.52499e-57	7:141455436:A:C_WEE2-AS1	FALSE
rs1042901	6:33032865:A:C	HLA-DPA1	-0.292114	-21.6669	1.61009e-57	6:33032865:A:C_HLA-DPA1	TRUE
rs8075276	17:73257986:C:T	MRPS7	0.159565	22.1061	3.86292e-57	17:73257986:C:T_MRPS7	TRUE
rs221035	1:16526529:G:A	ARHGEF19	-0.351103	-22.2963	5.19026e-57	1:16526529:G:A_ARHGEF19	FALSE
rs16947934	18:5239939:G:A	LINC00667	0.3309	21.074	6.99474e-57	18:5239939:G:A_LINC00667	FALSE
rs2303516	15:42128568:C:G	PLA2G4B	0.898514	21.4799	1.34742e-56	15:42128568:C:G_PLA2G4B	FALSE
rs12097967	1:119702913:A:G	WARS2-AS1	-0.335597	-21.5942	1.45537e-56	1:119702913:A:G_WARS2-AS1	FALSE
rs3745936	19:42092815:T:A	CEACAM21	0.539273	21.8387	1.7574e-56	19:42092815:T:A_CEACAM21	TRUE
rs6122466	20:62139177:A:G	PPDPF	-0.349129	-21.3318	2.27717e-56	20:62139177:A:G_PPDPF	FALSE
rs35047359	17:56816892:G:A	RAD51C	0.399493	21.3966	2.27978e-56	17:56816892:G:A_RAD51C	FALSE
rs823080	1:205789282:G:A	AC119673.2	4.50873	21.0126	3.32403e-56	1:205789282:G:A_AC119673.2	FALSE
rs9424515	1:233076800:T:G	NTPCR	0.266765	22.0023	4.36093e-56	1:233076800:T:G_NTPCR	FALSE
rs57035982	6:29951204:G:A	HLA-V	2.67785	20.5319	5.65059e-56	6:29951204:G:A_HLA-V	FALSE
rs2269524	22:42475703:T:G	SMDT1	-0.196557	-21.5848	1.21741e-55	22:42475703:T:G_SMDT1	FALSE
rs73143813	3:101473640:G:A	NXPE3	-0.390237	-21.0212	1.78634e-55	3:101473640:G:A_NXPE3	TRUE
rs27996	5:1345474:A:G	AC026748.3	-0.511479	-21.0327	2.1046e-55	5:1345474:A:G_AC026748.3	FALSE
rs7807855	7:64449629:A:G	ERV3-1	0.462124	21.0052	2.38783e-55	7:64449629:A:G_ERV3-1	FALSE
rs7135251	12:9434815:T:G	AC009533.1	-0.608984	-18.7078	2.77932e-55	12:9434815:T:G_AC009533.1	FALSE
rs681631	18:77465300:G:A	AC068473.5	0.478724	21.2928	3.06009e-55	18:77465300:G:A_AC068473.5	FALSE
rs11761253	7:99939321:C:T	PILRB	0.912469	20.7358	3.92854e-55	7:99939321:C:T_PILRB	FALSE
rs73549547	9:133227623:G:A	ASS1	-0.522219	-20.7736	4.70271e-55	9:133227623:G:A_ASS1	TRUE
rs7924806	11:833668:C:T	CD151	0.262484	21.2651	5.35693e-55	11:833668:C:T_CD151	FALSE
rs1249474	11:68654774:C:T	IGHMBP2	0.22627	20.9922	5.65101e-55	11:68654774:C:T_IGHMBP2	FALSE
rs7945422	11:695854:C:T	TMEM80	0.310506	20.8173	8.06794e-55	11:695854:C:T_TMEM80	FALSE
rs10749291	10:120920588:T:C	SFXN4	0.259967	20.7406	8.57385e-55	10:120920588:T:C_SFXN4	FALSE
rs1049213	6:32627773:A:G	HLA-DQB1	-0.687373	-20.4822	1.29873e-54	6:32627773:A:G_HLA-DQB1	TRUE
rs704712	1:235630328:G:C	B3GALNT2	0.277377	20.7747	1.44533e-54	1:235630328:G:C_B3GALNT2	FALSE
rs2243977	12:6569983:C:T	TAPBPL	0.260765	20.5379	1.50029e-54	12:6569983:C:T_TAPBPL	TRUE
rs5751776	22:24266954:A:C	AP000350.6	3.31824	19.7964	3.90927e-54	22:24266954:A:C_AP000350.6	FALSE
rs7589901	2:113993344:A:C	PAX8	-1.1258	-20.4123	4.20697e-54	2:113993344:A:C_PAX8	FALSE
rs2072449	12:8210637:A:G	C3AR1	0.511804	20.8419	6.14282e-54	12:8210637:A:G_C3AR1	TRUE
rs2067912	11:73611349:G:C	PAAF1	-0.33025	-20.6706	1.12628e-53	11:73611349:G:C_PAAF1	FALSE
rs3730775	18:51813966:T:A	POLI	-0.248978	-20.5437	2.46606e-53	18:51813966:T:A_POLI	FALSE
rs4575321	12:66520583:C:T	TMBIM4	-0.269612	-20.8345	2.51085e-53	12:66520583:C:T_TMBIM4	TRUE
rs28547280	15:42202647:T:C	SPTBN5	-0.528027	-20.2486	2.52198e-53	15:42202647:T:C_SPTBN5	FALSE
rs679574	19:49206108:C:G	FUT2	-0.522642	-20.4627	2.54506e-53	19:49206108:C:G_FUT2	TRUE
rs1551885	11:67430264:A:G	ALDH3B2	2.33593	19.7553	3.90988e-53	11:67430264:A:G_ALDH3B2	FALSE
rs10901252	9:136128000:G:C	ABO	1.00095	19.7672	4.21698e-53	9:136128000:G:C_ABO	FALSE
rs2814967	6:34712838:C:T	UHRF1BP1	0.21735	20.5571	1.2546e-52	6:34712838:C:T_UHRF1BP1	FALSE
rs3846055	3:134203973:T:A	ANAPC13	0.195377	20.63	1.55308e-52	3:134203973:T:A_ANAPC13	FALSE
rs2993986	10:28800023:C:T	WAC-AS1	-0.321063	-19.4482	1.65563e-52	10:28800023:C:T_WAC-AS1	FALSE
rs2844759	6:30238884:A:G	AL662795.2	-0.33076	-19.9475	1.96334e-52	6:30238884:A:G_AL662795.2	FALSE
rs7025269	9:34336266:C:T	NUDT2	0.2482	17.9833	3.13258e-52	9:34336266:C:T_NUDT2	FALSE
rs2501968	6:49459978:A:G	CENPQ	0.351775	20.5117	4.33801e-52	6:49459978:A:G_CENPQ	FALSE
rs28431058	14:24758641:G:A	DHRS1	-0.493373	-20.4345	7.27202e-52	14:24758641:G:A_DHRS1	FALSE
rs3751327	12:58335274:C:A	ATP23	-0.432923	-20.1061	7.89234e-52	12:58335274:C:A_ATP23	FALSE
rs2277208	10:114136349:G:C	ACSL5	-0.15031	-17.8561	8.98461e-52	10:114136349:G:C_ACSL5	TRUE
rs8013143	14:23494277:A:G	AL132780.4	-1.36764	-19.9398	1.13724e-51	14:23494277:A:G_AL132780.4	FALSE
rs2514596	8:119629086:A:G	SAMD12	-0.875869	-19.6731	1.17911e-51	8:119629086:A:G_SAMD12	FALSE
rs2949196	7:1202468:C:A	AC091729.3	-0.370479	-19.9952	1.24891e-51	7:1202468:C:A_AC091729.3	FALSE
rs77763119	5:180258087:G:A	HEIH	-0.452955	-20.8962	2.07107e-51	5:180258087:G:A_HEIH	FALSE
rs7171507	15:75737287:T:C	MAN2C1	0.161411	19.5553	4.94227e-51	15:75737287:T:C_MAN2C1	FALSE
rs4789689	17:80414763:C:A	AC132938.3	0.425204	19.1661	5.74701e-51	17:80414763:C:A_AC132938.3	FALSE
rs2303914	2:9983686:G:T	TAF1B	0.205532	19.65	3.61249e-50	2:9983686:G:T_TAF1B	TRUE
rs17046778	2:55459373:T:G	CLHC1	0.593265	19.6268	5.67128e-50	2:55459373:T:G_CLHC1	FALSE
rs80037649	14:107152208:T:C	IGHVIII-67-4	4.55672	19.6069	6.73003e-50	14:107152208:T:C_IGHVIII-67-4	FALSE
rs4790716	17:4865928:G:A	SPAG7	0.285567	19.8743	7.47769e-50	17:4865928:G:A_SPAG7	TRUE
rs61966633	13:79874541:A:G	RBM26-AS1	0.84868	20.2143	8.60837e-50	13:79874541:A:G_RBM26-AS1	FALSE
rs10981299	9:114945172:C:T	SUSD1	-0.299738	-19.3404	1.68877e-49	9:114945172:C:T_SUSD1	TRUE
rs17764256	14:69965169:T:C	PLEKHD1	1.51669	18.9397	1.7385e-49	14:69965169:T:C_PLEKHD1	FALSE
rs10735318	12:93859555:G:A	MRPL42	0.150505	19.0551	1.8119e-49	12:93859555:G:A_MRPL42	FALSE
rs117495040	7:141615:G:A	AC093627.4	-1.40979	-19.0701	3.06664e-49	7:141615:G:A_AC093627.4	FALSE
rs58005484	6:29822432:C:T	AL645929.3	-1.84156	-19.2689	4.4684e-49	6:29822432:C:T_AL645929.3	FALSE
rs10972063	9:34336342:A:G	NUDT2	0.274767	19.6252	5.34931e-49	9:34336342:A:G_NUDT2	FALSE
rs35614792	10:101934235:C:T	CWF19L1	0.197355	17.1847	5.96801e-49	10:101934235:C:T_CWF19L1	TRUE
rs9834755	3:134206845:G:A	CEP63	0.14696	17.0898	1.37424e-48	3:134206845:G:A_CEP63	FALSE
rs6937280	6:37671922:T:G	MDGA1	-1.26956	-18.5995	1.57998e-48	6:37671922:T:G_MDGA1	FALSE
rs28372939	22:21356824:G:A	THAP7-AS1	-0.717022	-18.8976	1.72989e-48	22:21356824:G:A_THAP7-AS1	FALSE
rs2571999	7:99510850:T:A	TRIM4	0.164723	18.6963	2.30217e-48	7:99510850:T:A_TRIM4	FALSE
rs11021562	11:96108105:A:G	CCDC82	0.278033	18.844	2.41641e-48	11:96108105:A:G_CCDC82	FALSE
rs7928868	11:121165498:G:A	SC5D	0.400596	19.4068	3.26533e-48	11:121165498:G:A_SC5D	FALSE
rs7072963	10:18960064:A:C	ARL5B	-0.291589	-16.9848	3.74267e-48	10:18960064:A:C_ARL5B	TRUE
rs1065583	16:1878492:G:A	FAHD1	0.223672	18.998	3.94308e-48	16:1878492:G:A_FAHD1	FALSE
rs6565646	17:78181132:T:C	AC087741.1	-0.357587	-19.3402	4.25117e-48	17:78181132:T:C_AC087741.1	FALSE
rs1467224	1:224400502:T:C	AC092809.2	-1.42378	-18.6724	5.03873e-48	1:224400502:T:C_AC092809.2	FALSE
rs8053359	16:31703730:C:T	CLUHP3	-0.33832	-18.4873	6.64269e-48	16:31703730:C:T_CLUHP3	FALSE
rs1077989	14:67975822:A:C	TMEM229B	0.371246	19.0228	6.6951e-48	14:67975822:A:C_TMEM229B	TRUE
rs7706108	5:52084500:G:C	ITGA1	-0.383631	-16.8373	1.52737e-47	5:52084500:G:C_ITGA1	TRUE
rs704585	3:98503683:C:T	ST3GAL6	-0.247993	-16.832	1.60686e-47	3:98503683:C:T_ST3GAL6	FALSE
rs2463518	17:43656627:T:C	MAPK8IP1P2	4.99647	18.6771	1.72239e-47	17:43656627:T:C_MAPK8IP1P2	FALSE
rs8131246	21:38451926:A:G	PIGP	-0.270762	-18.4479	1.84733e-47	21:38451926:A:G_PIGP	FALSE
rs72634819	1:1596500:C:T	SLC35E2B	-0.449224	-18.1733	1.87858e-47	1:1596500:C:T_SLC35E2B	FALSE
rs4690196	4:960713:G:A	DGKQ	0.243369	18.5353	2.00285e-47	4:960713:G:A_DGKQ	FALSE
rs2585175	8:143781289:G:C	LY6K	-0.749588	-18.737	2.64454e-47	8:143781289:G:C_LY6K	FALSE
rs6558370	8:144617691:A:G	ZC3H3	-0.16867	-19.2241	3.16522e-47	8:144617691:A:G_ZC3H3	TRUE
rs28609180	1:53075321:G:A	GPX7	-0.285436	-18.5152	3.21339e-47	1:53075321:G:A_GPX7	TRUE
rs2272733	8:42157902:T:C	POLB	-0.321032	-18.7772	5.72326e-47	8:42157902:T:C_POLB	TRUE
rs77724297	11:18435458:A:T	LDHC	4.07113	18.5253	7.38605e-47	11:18435458:A:T_LDHC	FALSE
rs11130176	3:48844077:A:G	WDR6	-0.185755	-18.8919	8.40569e-47	3:48844077:A:G_WDR6	FALSE
rs11056243	12:15081898:G:A	ERP27	-0.376875	-16.6277	1.12524e-46	12:15081898:G:A_ERP27	TRUE
rs4788416	16:30450383:T:C	SEPHS2	0.224137	16.6216	1.19275e-46	16:30450383:T:C_SEPHS2	TRUE
rs1739652	20:37048959:G:A	SNHG17	-0.252023	-18.6921	2.14844e-46	20:37048959:G:A_SNHG17	FALSE
rs7806458	7:150476888:G:A	TMEM176B	-0.463763	-18.5266	2.52947e-46	7:150476888:G:A_TMEM176B	TRUE
rs2087840	17:58156427:G:A	HEATR6	0.238557	18.9423	3.44246e-46	17:58156427:G:A_HEATR6	FALSE
rs17544586	1:169857490:C:T	METTL18	-0.52173	-19.017	4.34941e-46	1:169857490:C:T_METTL18	FALSE
rs499713	11:117061961:T:C	SIDT2	0.233571	18.6572	5.2127e-46	11:117061961:T:C_SIDT2	FALSE
rs3185378	2:202151439:G:C	CASP8	0.177008	16.4454	6.3686e-46	2:202151439:G:C_CASP8	TRUE
rs7182584	15:34632816:G:A	NOP10	0.171899	18.3254	6.64538e-46	15:34632816:G:A_NOP10	TRUE
rs2052424	12:108944229:T:A	ISCU	-0.28405	-17.7502	7.23115e-46	12:108944229:T:A_ISCU	FALSE
rs11214577	11:113204266:C:T	TTC12	-0.34809	-18.0881	7.33087e-46	11:113204266:C:T_TTC12	FALSE
rs151321190	7:130273165:G:T	COPG2	-0.33102	-17.8317	1.2125e-45	7:130273165:G:T_COPG2	FALSE
rs8109392	19:13872240:G:A	MRI1	-0.254064	-18.1474	1.38784e-45	19:13872240:G:A_MRI1	FALSE
rs8032043	15:81275449:C:T	AC068870.2	-0.474505	-18.1495	1.46632e-45	15:81275449:C:T_AC068870.2	FALSE
rs12628731	22:42189384:C:T	CCDC134	0.331222	16.3578	1.56031e-45	22:42189384:C:T_CCDC134	FALSE
rs4725361	7:150460891:G:T	TMEM176A	-0.481578	-17.92	1.6382e-45	7:150460891:G:T_TMEM176A	TRUE
rs511515	6:33541507:A:G	BAK1	-0.221004	-18.4816	1.71161e-45	6:33541507:A:G_BAK1	TRUE
rs9986447	6:42942779:A:G	PEX6	0.34498	17.8489	2.27014e-45	6:42942779:A:G_PEX6	FALSE
rs79060451	5:469379:A:G	SLC9A3-AS1	0.518187	17.8213	2.29748e-45	5:469379:A:G_SLC9A3-AS1	FALSE
rs2243784	9:130220956:G:A	ZNF79	-0.21591	-18.1185	2.52768e-45	9:130220956:G:A_ZNF79	TRUE
rs2232015	1:107599258:A:T	PRMT6	-0.234255	-18.2849	3.27497e-45	1:107599258:A:T_PRMT6	FALSE
rs3748914	2:113940681:T:C	PSD4	0.149378	18.0085	3.60942e-45	2:113940681:T:C_PSD4	TRUE
rs6542056	2:113192136:G:A	RGPD8	-0.967031	-17.8011	4.74673e-45	2:113192136:G:A_RGPD8	FALSE
rs6979910	7:99940630:A:C	STAG3L5P	0.371968	18.4326	4.84738e-45	7:99940630:A:C_STAG3L5P	FALSE
rs2239163	12:7014076:C:G	LRRC23	0.265145	16.2299	4.9278e-45	12:7014076:C:G_LRRC23	FALSE
rs11242109	5:131677047:G:T	SLC22A5	-0.327932	-17.8583	5.42356e-45	5:131677047:G:T_SLC22A5	FALSE
rs12892571	14:101005236:A:G	BEGAIN	-0.735607	-17.5754	5.52166e-45	14:101005236:A:G_BEGAIN	FALSE
rs34195497	6:32526670:G:A	HLA-DRB6	2.29878	17.2702	5.72672e-45	6:32526670:G:A_HLA-DRB6	FALSE
rs16857402	4:44706453:T:C	GNPDA2	0.214172	16.1861	7.93686e-45	4:44706453:T:C_GNPDA2	FALSE
rs12943115	17:79634033:C:T	CCDC137	-0.169089	-18.8269	8.41995e-45	17:79634033:C:T_CCDC137	FALSE
rs72824120	2:48805079:C:A	STON1	-0.446037	-17.8053	1.00807e-44	2:48805079:C:A_STON1	FALSE
rs16832908	1:161347435:G:T	SDHC	-0.147304	-16.1495	1.05568e-44	1:161347435:G:T_SDHC	TRUE
rs4290252	11:60144781:C:T	MS4A14	0.89899	18.0007	1.46447e-44	11:60144781:C:T_MS4A14	TRUE
rs4758267	11:8014479:C:T	EIF3F	-0.129041	-18.5266	1.5779e-44	11:8014479:C:T_EIF3F	FALSE
rs10229383	7:38400706:A:G	TRGV4	-1.75445	-17.4494	1.66213e-44	7:38400706:A:G_TRGV4	TRUE
rs62114778	19:24238802:C:G	AC092279.1	0.619689	17.8003	2.22876e-44	19:24238802:C:G_AC092279.1	FALSE
rs12473301	2:18060442:G:A	KCNS3	0.413843	18.077	2.53925e-44	2:18060442:G:A_KCNS3	FALSE
rs10828872	10:18830618:C:T	AL450384.2	0.376235	17.8911	3.22417e-44	10:18830618:C:T_AL450384.2	FALSE
rs2240728	7:22852499:C:T	TOMM7	-0.143881	-17.7271	3.67614e-44	7:22852499:C:T_TOMM7	FALSE
rs6105631	20:16555620:G:C	KIF16B	-0.320488	-17.9765	4.11067e-44	20:16555620:G:C_KIF16B	FALSE
rs1739650	20:37043497:G:A	AL391095.1	-0.908707	-17.4898	5.50348e-44	20:37043497:G:A_AL391095.1	FALSE
rs3742969	15:43621947:A:G	ADAL	-0.310042	-18.0624	7.89536e-44	15:43621947:A:G_ADAL	FALSE
rs3818127	6:153323896:T:C	MTRF1L	-0.253169	-17.4294	7.91063e-44	6:153323896:T:C_MTRF1L	FALSE
rs2791682	13:101327345:G:T	TMTC4	0.2458	17.1346	8.09906e-44	13:101327345:G:T_TMTC4	FALSE
rs2013208	3:50129399:C:T	RBM6	0.152535	17.6876	8.59806e-44	3:50129399:C:T_RBM6	FALSE
rs5751776	22:24266954:A:C	MIF-AS1	1.96582	17.4021	8.96333e-44	22:24266954:A:C_MIF-AS1	FALSE
rs3094221	6:31082734:G:A	PSORS1C1	0.441845	17.6336	1.04531e-43	6:31082734:G:A_PSORS1C1	FALSE
rs79834096	1:152871900:C:T	IVL	-1.07335	-17.8316	1.13364e-43	1:152871900:C:T_IVL	FALSE
rs1984409	16:420723:T:G	TMEM8A	-0.177083	-17.4041	1.18418e-43	16:420723:T:G_TMEM8A	FALSE
rs12272291	11:13010440:G:A	LINC00958	-1.03568	-17.3544	1.36843e-43	11:13010440:G:A_LINC00958	FALSE
rs17213	7:142429001:C:T	TRBV28	1.14368	17.7427	1.91787e-43	7:142429001:C:T_TRBV28	TRUE
rs2428188	6:110797214:C:G	SLC22A16	-1.29651	-15.7934	3.24706e-43	6:110797214:C:G_SLC22A16	TRUE
rs7256126	19:39513654:T:A	AC010605.1	-0.378597	-17.3068	3.72109e-43	19:39513654:T:A_AC010605.1	FALSE
rs7957200	12:21586199:T:C	PYROXD1	-0.207635	-17.3804	3.94055e-43	12:21586199:T:C_PYROXD1	FALSE
rs12613413	2:128086354:C:T	MAP3K2-DT	-0.548558	-17.8206	3.94661e-43	2:128086354:C:T_MAP3K2-DT	FALSE
rs13082889	3:187898523:T:C	AC022498.2	1.0014	15.7654	3.99143e-43	3:187898523:T:C_AC022498.2	FALSE
rs34577323	7:66310041:G:C	LINC02604	-0.353517	-17.1811	5.20303e-43	7:66310041:G:C_LINC02604	FALSE
rs6558370	8:144617691:A:G	AC067930.3	-2.6913	-16.7953	5.31188e-43	8:144617691:A:G_AC067930.3	FALSE
rs28895246	6:32443876:C:T	HLA-DRB5	0.484076	16.8782	5.82792e-43	6:32443876:C:T_HLA-DRB5	TRUE
rs17148983	7:75649821:G:C	STYXL1	0.417139	16.9456	6.60744e-43	7:75649821:G:C_STYXL1	FALSE
rs35188965	5:1104938:C:T	SLC12A7	-0.182549	-17.3923	6.6404e-43	5:1104938:C:T_SLC12A7	TRUE
rs11866458	16:4518442:C:T	NMRAL1	-0.274591	-17.1366	7.29859e-43	16:4518442:C:T_NMRAL1	FALSE
rs2844529	6:31353593:G:A	AL645933.2	-0.962916	-16.793	8.08088e-43	6:31353593:G:A_AL645933.2	FALSE
rs3110823	7:135357476:A:C	STMP1	-0.187898	-17.015	8.21008e-43	7:135357476:A:C_STMP1	FALSE
rs62103915	19:9543029:T:C	ZNF559	-0.46326	-16.8336	8.65181e-43	19:9543029:T:C_ZNF559	FALSE
rs79777326	15:82564206:C:G	SAXO2	2.75102	18.5963	1.03976e-42	15:82564206:C:G_SAXO2	FALSE
rs9366675	6:26936723:C:T	GUSBP2	-1.05048	-15.6582	1.16022e-42	6:26936723:C:T_GUSBP2	FALSE
rs2256572	12:123201508:A:G	HCAR3	0.539144	17.0073	1.31504e-42	12:123201508:A:G_HCAR3	TRUE
rs3897473	13:95253920:T:G	GPR180	0.222552	17.5568	1.51336e-42	13:95253920:T:G_GPR180	TRUE
rs948636	18:34361762:G:C	TPGS2	-0.190467	-17.4554	2.38792e-42	18:34361762:G:C_TPGS2	FALSE
rs6511268	19:21754767:T:C	ZNF429	-0.288986	-16.9966	2.49247e-42	19:21754767:T:C_ZNF429	FALSE
rs4895436	6:135295001:G:A	ALDH8A1	-0.633719	-17.0056	2.55092e-42	6:135295001:G:A_ALDH8A1	FALSE
rs2296805	6:42928758:T:G	PEX6	0.358661	17.4442	3.10163e-42	6:42928758:T:G_PEX6	FALSE
rs2274858	15:41817367:A:G	RPAP1	-0.123906	-15.5537	3.1026e-42	15:41817367:A:G_RPAP1	FALSE
rs10145586	14:67710624:T:C	ATP6V1D	0.172661	17.1172	3.14659e-42	14:67710624:T:C_ATP6V1D	FALSE
rs73134747	5:81378294:C:T	ATG10	0.260841	15.5518	3.15723e-42	5:81378294:C:T_ATG10	FALSE
rs3743716	16:66584002:T:C	TK2	0.228898	17.0704	3.37961e-42	16:66584002:T:C_TK2	FALSE
rs3766165	1:1354594:A:G	ANKRD65	-1.03234	-17.1858	3.74668e-42	1:1354594:A:G_ANKRD65	FALSE
rs2249464	6:30888161:T:C	VARS2	0.182718	16.7527	4.0433e-42	6:30888161:T:C_VARS2	FALSE
rs10851420	15:45385916:C:T	SORD2P	1.26101	16.7307	4.313e-42	15:45385916:C:T_SORD2P	FALSE
rs8098596	18:11692773:T:C	GNAL	0.341605	16.792	5.39583e-42	18:11692773:T:C_GNAL	FALSE
rs2845395	22:17523190:G:A	CECR7	-0.681413	-16.6262	5.62631e-42	22:17523190:G:A_CECR7	FALSE
rs3138142	12:56115585:C:T	AC009779.3	-0.433767	-17.3998	5.72949e-42	12:56115585:C:T_AC009779.3	FALSE
rs61756761	17:77079576:A:G	ENGASE	-0.373211	-17.0575	6.42091e-42	17:77079576:A:G_ENGASE	FALSE
rs4144737	8:130761182:A:G	AC103718.1	-0.592824	-16.5657	7.76884e-42	8:130761182:A:G_AC103718.1	FALSE
rs61942864	12:132587204:C:T	EP400P1	-0.292933	-16.4847	8.08142e-42	12:132587204:C:T_EP400P1	FALSE
rs469783	5:96121524:C:T	AC008906.1	0.47437	17.022	1.17752e-41	5:96121524:C:T_AC008906.1	FALSE
rs12667978	7:128777461:C:T	TSPAN33	-0.31305	-16.9023	1.29136e-41	7:128777461:C:T_TSPAN33	TRUE
rs11632347	15:45256459:C:T	SORD	0.534248	16.4919	1.39112e-41	15:45256459:C:T_SORD	FALSE
rs12744791	1:233089728:C:T	NTPCR	-0.270204	-16.9659	1.49163e-41	1:233089728:C:T_NTPCR	FALSE
rs7918733	10:115439394:C:T	CASP7	0.256647	17.2503	1.54912e-41	10:115439394:C:T_CASP7	TRUE
rs9614110	22:30339020:C:A	AC003681.1	0.318942	17.0609	1.55761e-41	22:30339020:C:A_AC003681.1	FALSE
rs4806189	19:36156605:C:T	UPK1A	3.40809	17.129	1.80815e-41	19:36156605:C:T_UPK1A	FALSE
rs6849183	4:57329936:T:C	SRP72	-0.132107	-16.9862	1.88146e-41	4:57329936:T:C_SRP72	FALSE
rs12433718	14:74314836:G:A	PTGR2	0.383744	15.3681	1.97256e-41	14:74314836:G:A_PTGR2	FALSE
rs55746511	10:70603360:G:A	STOX1	1.51095	17.2315	2.20473e-41	10:70603360:G:A_STOX1	FALSE
rs2271248	9:108456726:G:C	TMEM38B	0.3157	16.7766	2.58819e-41	9:108456726:G:C_TMEM38B	FALSE
rs9610445	22:36597744:A:C	APOL4	-0.763169	-16.9211	2.59168e-41	22:36597744:A:C_APOL4	TRUE
rs12229020	12:10117683:C:G	CLEC12A	0.51425	16.6779	3.20719e-41	12:10117683:C:G_CLEC12A	TRUE
rs7563410	2:20096936:C:A	TTC32	0.389624	16.906	3.36552e-41	2:20096936:C:A_TTC32	FALSE
rs659857	11:65629932:T:C	SNX32	-0.496012	-16.6449	4.11836e-41	11:65629932:T:C_SNX32	TRUE
rs2285898	19:988165:T:C	WDR18	-0.181887	-16.3606	7.75396e-41	19:988165:T:C_WDR18	FALSE
rs6955960	7:128226599:T:C	AC018638.5	-0.268803	-16.5058	8.18747e-41	7:128226599:T:C_AC018638.5	FALSE
rs1677666	5:79921825:C:G	DHFR	-0.302394	-15.1939	9.06466e-41	5:79921825:C:G_DHFR	TRUE
rs8107495	19:35168545:A:G	ZNF302	-0.2228	-16.5324	1.37429e-40	19:35168545:A:G_ZNF302	FALSE
rs7978856	12:75784773:C:T	GLIPR1L2	-1.03139	-16.5371	1.43156e-40	12:75784773:C:T_GLIPR1L2	FALSE
rs11080327	17:33571546:G:A	SLFN5	0.335088	15.1401	1.49909e-40	17:33571546:G:A_SLFN5	TRUE
rs11137396	9:141052166:G:A	TUBBP5	-2.05059	-16.1975	2.36204e-40	9:141052166:G:A_TUBBP5	FALSE
rs9299214	9:116035696:A:G	CDC26	-0.168388	-15.0708	2.72453e-40	9:116035696:A:G_CDC26	TRUE
rs117361304	6:116783619:T:G	CALHM6	-0.739342	-15.0683	2.7902e-40	6:116783619:T:G_CALHM6	TRUE
rs10402837	19:36217810:G:A	U2AF1L4	0.247748	16.186	3.04541e-40	19:36217810:G:A_U2AF1L4	FALSE
rs7795944	7:149571466:A:G	ATP6V0E2	0.409431	16.3181	3.34262e-40	7:149571466:A:G_ATP6V0E2	TRUE
rs583887	11:65644027:T:C	CTSW	0.501522	16.1131	3.45137e-40	11:65644027:T:C_CTSW	TRUE
rs11843762	13:114523222:A:G	GAS6-AS1	0.542991	16.2979	3.50789e-40	13:114523222:A:G_GAS6-AS1	FALSE
rs4845453	1:152591953:G:C	LCE3C	-2.45038	-16.2073	4.40017e-40	1:152591953:G:C_LCE3C	TRUE
rs2073703	15:90775397:G:A	CIB1	0.146487	16.1317	5.79407e-40	15:90775397:G:A_CIB1	TRUE
rs34683490	7:32712700:A:G	DPY19L1P1	0.675487	16.3818	5.81276e-40	7:32712700:A:G_DPY19L1P1	FALSE
rs11656321	17:41439802:G:A	LINC00910	0.424808	16.3506	5.81595e-40	17:41439802:G:A_LINC00910	FALSE
rs1057569	5:96109610:G:A	ERAP1	-0.216468	-16.0333	6.59829e-40	5:96109610:G:A_ERAP1	TRUE
rs28619042	4:2965344:G:T	GRK4	-0.363677	-16.0367	7.69345e-40	4:2965344:G:T_GRK4	FALSE
rs162123	19:52917626:A:G	ZNF528	0.287999	16.2045	8.89467e-40	19:52917626:A:G_ZNF528	FALSE
rs13140099	4:153022375:G:A	LINC02273	-0.934579	-16.0934	9.62721e-40	4:153022375:G:A_LINC02273	FALSE
rs2572918	8:143875721:C:A	LYNX1	0.342307	16.1868	1.3217e-39	8:143875721:C:A_LYNX1	FALSE
rs318429	6:2876535:G:A	SERPINB9P1	-0.64468	-15.972	1.42764e-39	6:2876535:G:A_SERPINB9P1	FALSE
rs9368476	6:26906789:A:G	AL513548.1	-1.42991	-15.7711	1.69562e-39	6:26906789:A:G_AL513548.1	FALSE
rs138579624	3:128591277:G:A	ACAD9	0.49918	16.3664	1.8078e-39	3:128591277:G:A_ACAD9	FALSE
rs3928943	6:29820655:G:T	AL645929.1	-0.892246	-16.724	1.90068e-39	6:29820655:G:T_AL645929.1	FALSE
rs2307014	11:6949029:A:C	ZNF215	1.05535	15.8882	1.92393e-39	11:6949029:A:C_ZNF215	FALSE
rs6841951	4:137407:A:G	ZNF718	0.481809	15.8239	2.37144e-39	4:137407:A:G_ZNF718	FALSE
rs9272441	6:32605380:T:G	HLA-DQB2	0.895713	15.8638	2.44758e-39	6:32605380:T:G_HLA-DQB2	FALSE
rs66928986	21:47714607:G:A	YBEY	-0.355139	-15.8385	2.85162e-39	21:47714607:G:A_YBEY	FALSE
rs6079361	20:1475139:T:C	SIRPB2	-0.725295	-16.1426	3.92907e-39	20:1475139:T:C_SIRPB2	TRUE
rs1871667	6:32834229:A:G	PSMB9	0.234109	16.3174	4.07755e-39	6:32834229:A:G_PSMB9	TRUE
rs6808238	3:118968730:C:A	B4GALT4	0.201183	16.1871	4.22196e-39	3:118968730:C:A_B4GALT4	FALSE
rs30334	5:96137496:G:A	ERAP1	-0.205039	-15.8191	5.47872e-39	5:96137496:G:A_ERAP1	TRUE
rs10249132	7:87943712:C:A	STEAP4	0.651354	15.9443	7.24703e-39	7:87943712:C:A_STEAP4	TRUE
rs6700034	1:20834610:C:A	MUL1	0.236746	16.3556	7.80817e-39	1:20834610:C:A_MUL1	FALSE
rs1952013	14:50087357:C:G	RPL36AL	0.112863	15.9449	1.11576e-38	14:50087357:C:G_RPL36AL	TRUE
rs658642	4:119200274:C:T	SNHG8	0.309777	15.8312	1.16964e-38	4:119200274:C:T_SNHG8	FALSE
rs11078217	17:13923440:C:T	CDRT15P1	-1.40757	-16.0509	1.2021e-38	17:13923440:C:T_CDRT15P1	FALSE
rs7945812	11:78280509:T:C	NARS2	0.272227	16.0787	1.23358e-38	11:78280509:T:C_NARS2	FALSE
rs1141748	9:136195840:T:C	SURF6	-0.2301	-16.2001	1.25901e-38	9:136195840:T:C_SURF6	FALSE
rs923829	12:58174306:T:C	EEF1AKMT3	0.306769	16.4505	1.36571e-38	12:58174306:T:C_EEF1AKMT3	FALSE
rs58867683	17:80679455:T:A	FN3KRP	-0.180851	-15.5889	1.49415e-38	17:80679455:T:A_FN3KRP	FALSE
rs1035695	7:134843975:A:G	TMEM140	-0.230935	-16.0078	1.61899e-38	7:134843975:A:G_TMEM140	TRUE
rs62150072	2:86394290:C:T	IMMT	-0.100783	-16.2811	1.65472e-38	2:86394290:C:T_IMMT	TRUE
rs41268484	1:152758766:G:C	LCE1D	-2.29301	-15.6275	1.70224e-38	1:152758766:G:C_LCE1D	FALSE
rs11652840	17:42773081:G:A	DBF4B	-0.25671	-14.6097	1.99859e-38	17:42773081:G:A_DBF4B	FALSE
rs11216949	11:118568668:C:T	AP002954.1	-1.7064	-16.7996	2.05347e-38	11:118568668:C:T_AP002954.1	FALSE
rs3810110	19:52004743:G:A	SIGLEC12	-1.68518	-16.036	2.18562e-38	19:52004743:G:A_SIGLEC12	TRUE
rs860129	10:79297835:A:G	KCNMA1	-0.498284	-14.5779	2.8098e-38	10:79297835:A:G_KCNMA1	TRUE
rs492899	6:31933518:T:C	STK19B	3.13355	15.6243	3.08021e-38	6:31933518:T:C_STK19B	FALSE
rs10088428	8:28909523:C:T	HMBOX1	-0.235348	-14.5621	3.25452e-38	8:28909523:C:T_HMBOX1	FALSE
rs11737	15:77344793:T:A	TSPAN3	0.164017	15.9301	3.53704e-38	15:77344793:T:A_TSPAN3	FALSE
rs74586566	5:10308060:C:A	CMBL	0.804214	14.5393	4.01757e-38	5:10308060:C:A_CMBL	FALSE
rs59882870	7:75638421:G:A	TMEM120A	0.228936	14.5027	5.63796e-38	7:75638421:G:A_TMEM120A	FALSE
rs7971299	12:133337352:G:A	ANKLE2	-0.159872	-16.3094	5.98929e-38	12:133337352:G:A_ANKLE2	FALSE
rs2664529	20:44402869:C:T	WFDC3	1.03391	15.4084	6.44095e-38	20:44402869:C:T_WFDC3	FALSE
rs66849828	13:52714837:C:A	NEK3	0.24427	15.7801	6.61544e-38	13:52714837:C:A_NEK3	FALSE
rs73886792	22:46687220:G:A	TTC38	0.817024	15.3657	6.7484e-38	22:46687220:G:A_TTC38	FALSE
rs12691980	2:132251685:G:A	AC073869.1	-0.207294	-15.7591	6.81866e-38	2:132251685:G:A_AC073869.1	FALSE
rs2280152	6:112375889:A:G	CCN6	-0.971226	-15.5098	1.00591e-37	6:112375889:A:G_CCN6	FALSE
rs115271170	2:242347614:C:T	37500	0.190548	15.4694	1.15064e-37	2:242347614:C:T_SEPT2	FALSE
rs202311	17:10633358:C:T	TMEM220	0.30491	15.6114	1.28921e-37	17:10633358:C:T_TMEM220	FALSE
rs74441512	17:1431514:C:A	PITPNA	0.220323	15.5131	1.40773e-37	17:1431514:C:A_PITPNA	FALSE
rs2138251	12:120920927:G:C	COQ5	0.151443	15.4718	1.55699e-37	12:120920927:G:C_COQ5	FALSE
rs798893	19:54793830:G:C	AC245884.12	-2.65574	-15.2698	1.81679e-37	19:54793830:G:C_AC245884.12	FALSE
rs12628403	22:39358037:A:C	APOBEC3B	-1.95577	-15.3902	1.87229e-37	22:39358037:A:C_APOBEC3B	TRUE
rs7187776	16:28857645:A:G	TUFM	0.0924394	15.495	1.90069e-37	16:28857645:A:G_TUFM	FALSE
rs720229	2:99704273:T:C	TSGA10	0.316717	15.439	2.27883e-37	2:99704273:T:C_TSGA10	FALSE
rs10954213	7:128589427:G:A	AC025594.2	-0.965811	-15.4532	2.64811e-37	7:128589427:G:A_AC025594.2	FALSE
rs2412167	11:3399179:G:A	ZNF195	0.119856	14.33	2.66137e-37	11:3399179:G:A_ZNF195	FALSE
rs60306481	7:38387076:G:A	TRGV5P	1.17379	15.7151	2.70952e-37	7:38387076:G:A_TRGV5P	FALSE
rs3788529	22:38158709:A:G	TRIOBP	-0.12594	-15.6818	3.2153e-37	22:38158709:A:G_TRIOBP	FALSE
rs707951	6:32609813:T:C	HLA-DQA2	1.59411	15.1901	3.40829e-37	6:32609813:T:C_HLA-DQA2	TRUE
rs11144225	9:77707300:A:T	NMRK1	-0.220167	-15.3175	3.70255e-37	9:77707300:A:T_NMRK1	FALSE
rs13003334	2:219124921:T:A	AC021016.2	0.355868	15.7448	3.78612e-37	2:219124921:T:A_AC021016.2	FALSE
rs9934565	16:87764267:A:T	AC010536.2	1.57546	15.4224	4.06958e-37	16:87764267:A:T_AC010536.2	FALSE
rs2303914	2:9983686:G:T	AC010969.2	0.251258	15.3177	4.07301e-37	2:9983686:G:T_AC010969.2	FALSE
rs6960865	7:66782477:A:C	STAG3L4	-0.262127	-15.3421	4.37597e-37	7:66782477:A:C_STAG3L4	FALSE
rs28672722	6:32626537:G:T	HLA-DQB1-AS1	-1.1105	-15.4382	4.39024e-37	6:32626537:G:T_HLA-DQB1-AS1	FALSE
rs8012	19:13010520:A:G	GCDH	0.144843	15.3765	4.4091e-37	19:13010520:A:G_GCDH	FALSE
rs76225457	8:144666052:G:T	NAPRT	-0.511462	-15.3563	4.65467e-37	8:144666052:G:T_NAPRT	FALSE
rs2269556	16:675215:G:A	WFIKKN1	0.844706	15.1254	4.67731e-37	16:675215:G:A_WFIKKN1	FALSE
rs10195495	2:98182451:A:C	ANKRD36B	-0.856715	-15.8546	5.41948e-37	2:98182451:A:C_ANKRD36B	FALSE
rs4396467	14:90565182:G:A	KCNK13	-0.560102	-15.5412	6.18202e-37	14:90565182:G:A_KCNK13	TRUE
rs75622830	19:54611734:A:G	NDUFA3	0.268366	15.2768	6.19995e-37	19:54611734:A:G_NDUFA3	TRUE
rs6955960	7:128226599:T:C	AC108010.1	-0.292293	-15.5163	7.08452e-37	7:128226599:T:C_AC108010.1	FALSE
rs35910939	22:43576474:G:A	TTLL12	-0.20646	-15.3103	7.75415e-37	22:43576474:G:A_TTLL12	FALSE
rs6004655	22:25855629:G:A	AL008721.2	-1.55759	-15.2939	8.08522e-37	22:25855629:G:A_AL008721.2	FALSE
rs6598069	11:240664:T:A	AC136475.10	-0.878908	-16.94	8.81073e-37	11:240664:T:A_AC136475.10	FALSE
rs12450028	17:2207425:C:T	SRR	-0.252915	-14.1973	9.04686e-37	17:2207425:C:T_SRR	FALSE
rs62365038	5:80597374:T:C	CKMT2-AS1	-0.49417	-15.2312	9.43915e-37	5:80597374:T:C_CKMT2-AS1	FALSE
rs13385191	2:20888265:A:G	LDAH	-0.268727	-15.3934	9.6972e-37	2:20888265:A:G_LDAH	FALSE
rs3782911	12:48483492:T:G	AC004801.2	-0.703805	-16.3225	1.06866e-36	12:48483492:T:G_AC004801.2	FALSE
rs2295805	19:55336701:G:A	KIR2DS4	3.19844	15.0247	1.09326e-36	19:55336701:G:A_KIR2DS4	TRUE
rs75187587	22:51019113:A:C	CHKB	0.395203	15.8455	1.143e-36	22:51019113:A:C_CHKB	FALSE
rs7616240	3:196433623:T:C	PIGX	-0.186426	-16.2184	1.14921e-36	3:196433623:T:C_PIGX	FALSE
rs11128927	3:19988437:G:C	EFHB	1.552	15.291	1.2922e-36	3:19988437:G:C_EFHB	FALSE
rs77371232	16:447561:A:T	NME4	0.321345	15.2905	1.46544e-36	16:447561:A:T_NME4	FALSE
rs4583476	2:3608756:T:C	RNASEH1-AS1	-0.304839	-16.1399	1.5993e-36	2:3608756:T:C_RNASEH1-AS1	FALSE
rs9258166	6:29688900:G:C	HLA-F	0.221688	15.3627	1.63468e-36	6:29688900:G:C_HLA-F	TRUE
rs6731793	2:74350441:C:G	AC073263.1	1.12205	14.1297	1.68607e-36	2:74350441:C:G_AC073263.1	FALSE
rs7265519	20:43515270:C:T	YWHAB	-0.105184	-15.1111	1.73199e-36	20:43515270:C:T_YWHAB	TRUE
rs11090060	22:42189135:G:A	SREBF2-AS1	0.300051	15.347	2.25109e-36	22:42189135:G:A_SREBF2-AS1	FALSE
rs1126504	6:33048457:C:G	RPL32P1	-0.99112	-15.0727	2.43773e-36	6:33048457:C:G_RPL32P1	FALSE
rs4969406	17:79123134:C:T	AATK	-0.468165	-15.073	2.52721e-36	17:79123134:C:T_AATK	FALSE
rs1179038	9:136241189:C:T	SURF1	-0.158291	-15.0168	3.12607e-36	9:136241189:C:T_SURF1	FALSE
rs6923108	6:27362109:G:A	ZNF391	0.46313	15.2331	3.45665e-36	6:27362109:G:A_ZNF391	FALSE
rs11189303	10:99393234:G:A	MORN4	-0.422194	-14.0542	3.51632e-36	10:99393234:G:A_MORN4	FALSE
rs12889775	14:77426077:G:T	LINC01629	-1.86902	-14.0494	3.52489e-36	14:77426077:G:T_LINC01629	FALSE
rs6731793	2:74350441:C:G	FNBP1P1	0.49632	15.4662	3.72041e-36	2:74350441:C:G_FNBP1P1	FALSE
rs10973382	9:37499887:G:A	POLR1E	-0.158805	-15.3121	3.87713e-36	9:37499887:G:A_POLR1E	FALSE
rs41268484	1:152758766:G:C	LCE1E	-1.83149	-15.1105	3.90102e-36	1:152758766:G:C_LCE1E	FALSE
rs7275336	21:47661663:A:G	MCM3AP-AS1	0.411181	15.1725	4.56085e-36	21:47661663:A:G_MCM3AP-AS1	FALSE
rs3821402	3:194369579:C:A	LSG1	0.158349	15.1334	4.98949e-36	3:194369579:C:A_LSG1	FALSE
rs4340340	16:79750617:T:C	MAFTRR	-0.761511	-14.0144	5.06154e-36	16:79750617:T:C_MAFTRR	FALSE
rs6984985	8:125511370:C:T	TRMT12	0.202484	15.1225	5.09973e-36	8:125511370:C:T_TRMT12	FALSE
rs11545053	12:6602645:T:C	MRPL51	-0.121886	-15.2146	5.14636e-36	12:6602645:T:C_MRPL51	TRUE
rs2524094	6:31240041:C:T	HLA-C	-0.183252	-14.9665	5.25968e-36	6:31240041:C:T_HLA-C	TRUE
rs2381277	9:5381870:A:G	PLGRKT	-0.200622	-15.0446	5.37174e-36	9:5381870:A:G_PLGRKT	TRUE
rs420522	5:79902336:G:A	MSH3	0.204243	15.3032	5.38995e-36	5:79902336:G:A_MSH3	FALSE
rs2570972	1:110052139:A:G	AMIGO1	0.337858	15.1286	6.35558e-36	1:110052139:A:G_AMIGO1	FALSE
rs1060819	11:295527:T:C	PGGHG	0.316014	15.0758	7.03031e-36	11:295527:T:C_PGGHG	TRUE
rs2235197	6:167709702:G:A	UNC93A	-0.684301	-15.0773	7.14719e-36	6:167709702:G:A_UNC93A	FALSE
rs73094683	4:25162380:G:T	SEPSECS-AS1	-1.1063	-15.6052	7.3907e-36	4:25162380:G:T_SEPSECS-AS1	FALSE
rs4075152	3:58385194:T:C	PDHB	0.109378	15.3038	7.6799e-36	3:58385194:T:C_PDHB	FALSE
rs4714739	6:44064064:A:T	MRPL14	-0.168361	-15.0739	8.09778e-36	6:44064064:A:T_MRPL14	TRUE
rs1141221	19:6436191:C:T	SLC25A41	-1.72089	-13.9496	8.80524e-36	19:6436191:C:T_SLC25A41	FALSE
rs11084500	19:57974835:G:C	ZNF772	0.30294	14.8292	9.35144e-36	19:57974835:G:C_ZNF772	FALSE
rs6776157	3:156543482:T:A	LINC00886	-0.678551	-14.9247	1.02531e-35	3:156543482:T:A_LINC00886	FALSE
rs6486419	11:18376752:T:C	GTF2H1	0.132702	14.9222	1.08893e-35	11:18376752:T:C_GTF2H1	FALSE
rs1470786	8:82742288:G:C	SNX16	-0.313611	-15.0384	1.30803e-35	8:82742288:G:C_SNX16	FALSE
rs8130507	21:35303960:T:C	LINC00649	0.389065	15.1416	1.40696e-35	21:35303960:T:C_LINC00649	FALSE
rs8051930	16:1295818:T:A	TPSD1	2.32183	15.0163	1.45889e-35	16:1295818:T:A_TPSD1	FALSE
rs28785855	18:5272516:G:T	LINC00667	0.164943	14.8566	1.60998e-35	18:5272516:G:T_LINC00667	FALSE
rs12146177	10:51807814:G:T	WASHC2A	-0.568425	-15.0688	1.6313e-35	10:51807814:G:T_WASHC2A	TRUE
rs94194	22:22288309:T:C	AC245452.1	-0.204627	-14.8827	1.68251e-35	22:22288309:T:C_AC245452.1	FALSE
rs868751	1:150669414:T:G	HORMAD1	1.30014	14.796	1.91796e-35	1:150669414:T:G_HORMAD1	FALSE
rs11051106	12:9616921:A:G	DDX12P	-0.284416	-13.8687	1.92073e-35	12:9616921:A:G_DDX12P	FALSE
rs1112174	17:35759965:A:T	TADA2A	0.152386	14.9393	2.01367e-35	17:35759965:A:T_TADA2A	FALSE
rs1129180	6:139018132:A:G	AL590617.2	0.423828	13.8603	2.15704e-35	6:139018132:A:G_AL590617.2	FALSE
rs6139202	20:3746070:A:T	C20orf27	0.355088	14.846	2.18152e-35	20:3746070:A:T_C20orf27	FALSE
rs7011934	8:98059046:A:C	CPQ	0.268282	15.319	2.51173e-35	8:98059046:A:C_CPQ	FALSE
rs4148876	6:32796793:G:A	HLA-DOB	0.781952	14.828	2.86841e-35	6:32796793:G:A_HLA-DOB	TRUE
rs3117489	10:35633500:C:T	AL117336.2	0.441189	15.3185	2.94171e-35	10:35633500:C:T_AL117336.2	FALSE
rs11587021	1:159825916:C:T	AL590560.2	0.676406	14.7435	3.12999e-35	1:159825916:C:T_AL590560.2	FALSE
rs3751033	11:130786345:C:A	SNX19	-0.106232	-14.871	4.48972e-35	11:130786345:C:A_SNX19	FALSE
rs113120187	16:75609434:G:A	ADAT1	0.185849	14.9835	5.17825e-35	16:75609434:G:A_ADAT1	TRUE
rs2001004	12:6977359:A:G	SPSB2	0.25235	14.9487	5.29939e-35	12:6977359:A:G_SPSB2	FALSE
rs2051993	12:68413678:G:A	IFNG-AS1	1.42018	15.5333	5.33941e-35	12:68413678:G:A_IFNG-AS1	FALSE
rs34247110	6:39282371:G:A	KCNK17	-2.30821	-14.8884	5.36718e-35	6:39282371:G:A_KCNK17	TRUE
rs72993662	19:15832348:T:C	CYP4F24P	-1.93108	-14.8703	5.99105e-35	19:15832348:T:C_CYP4F24P	FALSE
rs6889311	5:127431285:A:G	LINC01184	0.196744	15.0942	6.09675e-35	5:127431285:A:G_LINC01184	FALSE
rs74955362	16:3540866:C:T	NAA60	-0.175873	-14.7371	6.10011e-35	16:3540866:C:T_NAA60	FALSE
rs7644362	3:71829242:G:A	GPR27	-0.612357	-14.5782	6.75257e-35	3:71829242:G:A_GPR27	FALSE
rs473412	1:90227649:G:A	AC099568.1	-1.5052	-15.5804	7.6806e-35	1:90227649:G:A_AC099568.1	FALSE
rs61738607	21:37377631:G:A	LINC01436	1.14264	14.7983	7.96162e-35	21:37377631:G:A_LINC01436	FALSE
rs4932144	15:90372102:T:C	AP3S2	-0.17156	-14.5244	8.33654e-35	15:90372102:T:C_AP3S2	FALSE
rs4959788	6:3264526:C:T	PSMG4	0.197545	14.618	9.54265e-35	6:3264526:C:T_PSMG4	FALSE
rs7503161	17:7207964:A:C	EIF5A	-0.108511	-15.081	1.00749e-34	17:7207964:A:C_EIF5A	TRUE
rs2303284	16:56554013:C:T	BBS2	-0.27013	-14.6316	1.00789e-34	16:56554013:C:T_BBS2	FALSE
rs603950	11:73699136:A:G	UCP2	0.221865	14.6667	1.21358e-34	11:73699136:A:G_UCP2	TRUE
rs2351245	5:95995733:G:T	CAST	0.123814	15.3842	1.24593e-34	5:95995733:G:T_CAST	FALSE
rs2250205	20:33867924:G:A	EIF6	0.118849	14.7193	1.2859e-34	20:33867924:G:A_EIF6	FALSE
rs831651	5:56496002:T:C	GPBP1	-0.109326	-13.6256	1.69578e-34	5:56496002:T:C_GPBP1	TRUE
rs2273629	14:24898751:G:A	CBLN3	0.32981	14.494	1.98832e-34	14:24898751:G:A_CBLN3	TRUE
rs657259	19:53141625:G:A	ZNF83	-0.257254	-14.6779	2.32692e-34	19:53141625:G:A_ZNF83	FALSE
rs11926545	3:33857055:G:T	PDCD6IP	-0.0934943	-14.5007	2.92471e-34	3:33857055:G:T_PDCD6IP	FALSE
rs6584961	10:111662143:T:C	XPNPEP1	0.116809	14.7311	3.49353e-34	10:111662143:T:C_XPNPEP1	TRUE
rs6442490	3:14981262:A:C	FGD5-AS1	0.104126	14.2708	3.5362e-34	3:14981262:A:C_FGD5-AS1	FALSE
rs1054695	19:1274601:C:T	C19orf24	0.153567	14.54	3.62379e-34	19:1274601:C:T_C19orf24	FALSE
rs8048206	16:1583634:T:C	TMEM204	0.273092	14.8031	3.66515e-34	16:1583634:T:C_TMEM204	TRUE
rs3743890	16:456416:T:G	DECR2	-0.221665	-14.4311	4.46925e-34	16:456416:T:G_DECR2	FALSE
rs7740107	6:130374461:T:A	L3MBTL3	-0.249478	-13.5121	4.75513e-34	6:130374461:T:A_L3MBTL3	TRUE
rs10924953	1:247355188:C:T	AL390728.4	-0.18477	-14.432	4.77464e-34	1:247355188:C:T_AL390728.4	FALSE
rs1249810	1:75834454:A:G	SLC44A5	-2.14853	-14.2433	5.04107e-34	1:75834454:A:G_SLC44A5	FALSE
rs62089216	17:73583677:A:G	MYO15B	0.37071	14.3954	5.30505e-34	17:73583677:A:G_MYO15B	FALSE
rs10273390	7:134710015:C:T	AC083862.3	0.391985	14.2039	6.57069e-34	7:134710015:C:T_AC083862.3	FALSE
rs2992854	9:185632:C:A	CBWD1	-0.304282	-14.3402	6.57629e-34	9:185632:C:A_CBWD1	FALSE
rs8019890	14:21538067:C:A	ARHGEF40	-0.195398	-14.5792	6.88509e-34	14:21538067:C:A_ARHGEF40	FALSE
rs62623587	16:675067:C:A	METTL26	0.277588	14.2348	7.16377e-34	16:675067:C:A_METTL26	FALSE
rs7915723	10:134007008:C:A	DPYSL4	-0.73372	-14.3297	7.34419e-34	10:134007008:C:A_DPYSL4	TRUE
rs1645976	16:68563509:T:C	ZFP90	0.178395	14.4275	8.22277e-34	16:68563509:T:C_ZFP90	FALSE
rs2268417	2:74682512:C:T	INO80B	-0.508574	-14.3796	8.56592e-34	2:74682512:C:T_INO80B	FALSE
rs4689507	4:6678234:G:T	AC093323.1	-0.220999	-14.7158	8.71144e-34	4:6678234:G:T_AC093323.1	FALSE
rs12628373	22:26904541:G:A	TFIP11	-0.158979	-14.7124	9.37758e-34	22:26904541:G:A_TFIP11	FALSE
rs297916	12:50299318:G:A	FAIM2	0.924856	14.1159	9.52977e-34	12:50299318:G:A_FAIM2	FALSE
rs9749442	19:58144519:C:G	ZNF211	0.230143	14.4774	9.98531e-34	19:58144519:C:G_ZNF211	FALSE
rs10887024	10:123688152:A:T	ATE1-AS1	-1.46037	-14.1625	1.08809e-33	10:123688152:A:T_ATE1-AS1	FALSE
rs2138328	21:43976103:G:T	AP001625.2	-1.19141	-14.4795	1.10285e-33	21:43976103:G:T_AP001625.2	FALSE
rs3766383	1:161008572:C:A	TSTD1	-0.214848	-14.6736	1.29039e-33	1:161008572:C:A_TSTD1	FALSE
rs2463524	17:44326245:A:G	LRRC37A4P	2.39911	14.4495	1.49494e-33	17:44326245:A:G_LRRC37A4P	FALSE
rs1633052	6:29729849:G:C	AL645939.5	0.981544	14.3105	1.9149e-33	6:29729849:G:C_AL645939.5	FALSE
rs11131799	4:178363378:G:A	AGA	0.185673	14.1283	1.9512e-33	4:178363378:G:A_AGA	FALSE
rs4283410	2:231031039:T:C	AC009950.1	-0.238632	-13.3522	2.02246e-33	2:231031039:T:C_AC009950.1	FALSE
rs35610306	8:79421499:T:G	PKIA	-0.394102	-14.1697	2.45603e-33	8:79421499:T:G_PKIA	FALSE
rs7252798	19:21908053:C:T	VN1R84P	1.99993	14.1872	2.54719e-33	19:21908053:C:T_VN1R84P	FALSE
rs57387569	9:111920392:T:C	TMEM245	0.158388	14.3569	2.58482e-33	9:111920392:T:C_TMEM245	FALSE
rs1177578	12:66524455:G:C	LLPH-DT	-1.95808	-14.4308	2.75577e-33	12:66524455:G:C_LLPH-DT	FALSE
rs10901817	10:126443404:A:T	EEF1AKMT2	-0.128796	-13.3166	2.78974e-33	10:126443404:A:T_EEF1AKMT2	FALSE
rs7215468	17:37189723:G:A	LRRC37A11P	1.02779	14.7303	2.96899e-33	17:37189723:G:A_LRRC37A11P	FALSE
rs12630693	3:45560113:A:G	LARS2	-0.139162	-14.857	3.47287e-33	3:45560113:A:G_LARS2	FALSE
rs4762646	12:96344272:G:A	AMDHD1	0.453305	14.0965	4.17539e-33	12:96344272:G:A_AMDHD1	FALSE
rs35791930	14:92581579:A:G	CPSF2	-0.0948364	-13.2713	4.3481e-33	14:92581579:A:G_CPSF2	TRUE
rs4074033	10:133110820:A:C	TCERG1L	1.30933	14.539	4.55452e-33	10:133110820:A:C_TCERG1L	FALSE
rs736261	17:13936404:A:G	CDRT15	1.93454	14.2342	4.94309e-33	17:13936404:A:G_CDRT15	FALSE
rs78366152	15:83378248:G:C	AP3B2	2.4091	13.9033	5.02969e-33	15:83378248:G:C_AP3B2	FALSE
rs11871110	17:199047:G:A	AC129507.1	-0.855328	-14.2355	5.29592e-33	17:199047:G:A_AC129507.1	FALSE
rs10836	1:206670169:G:C	AC244034.2	1.18592	14.5911	5.35833e-33	1:206670169:G:C_AC244034.2	FALSE
rs10745330	1:113083439:C:T	ST7L	0.169917	13.2361	5.96607e-33	1:113083439:C:T_ST7L	FALSE
rs512110	9:79320640:C:T	PRUNE2	-0.505458	-14.0171	8.20205e-33	9:79320640:C:T_PRUNE2	FALSE
rs2999232	10:44010393:G:A	AL450326.1	0.74836	14.1199	8.58991e-33	10:44010393:G:A_AL450326.1	FALSE
rs11871110	17:199047:G:A	RPH3AL	-0.428537	-14.0343	8.65455e-33	17:199047:G:A_RPH3AL	FALSE
rs1736203	17:17151664:G:C	FLCN	0.152258	14.0303	8.8036e-33	17:17151664:G:C_FLCN	FALSE
rs6697769	1:3570883:C:T	WRAP73	0.129268	14.005	9.16562e-33	1:3570883:C:T_WRAP73	FALSE
rs6445538	3:52874288:T:C	AC006254.1	0.353612	14.1487	9.99375e-33	3:52874288:T:C_AC006254.1	FALSE
rs17700376	19:55897327:A:G	RPL28	-0.114621	-14.2287	1.08814e-32	19:55897327:A:G_RPL28	TRUE
rs7446039	5:167956263:G:A	FBLL1	2.0808	13.1558	1.22873e-32	5:167956263:G:A_FBLL1	FALSE
rs2781668	6:131897278:C:T	ARG1	-0.788662	-14.349	1.31611e-32	6:131897278:C:T_ARG1	FALSE
rs2070610	21:30445948:G:A	CCT8	0.115605	13.9256	1.32666e-32	21:30445948:G:A_CCT8	TRUE
rs62446870	7:30710538:G:A	GARS-DT	-0.313366	-13.9752	1.41462e-32	7:30710538:G:A_GARS-DT	FALSE
rs675003	11:118677083:T:C	AP004609.3	-0.52532	-13.8915	1.89923e-32	11:118677083:T:C_AP004609.3	FALSE
rs11498	2:61370819:A:G	C2orf74	0.46863	13.0973	2.01006e-32	2:61370819:A:G_C2orf74	TRUE
rs7571089	2:190561793:G:A	ORMDL1	-0.147302	-13.948	2.19506e-32	2:190561793:G:A_ORMDL1	FALSE
rs2569454	19:51523203:T:C	KLK10	0.420878	13.9802	2.31607e-32	19:51523203:T:C_KLK10	FALSE
rs10794308	11:324163:C:T	AC136475.1	0.687215	13.9753	2.43461e-32	11:324163:C:T_AC136475.1	FALSE
rs3812618	10:74923132:A:G	NUDT13	-0.245448	-13.0721	2.51871e-32	10:74923132:A:G_NUDT13	FALSE
rs12201678	6:25978993:C:T	U91328.1	-0.443826	-13.0701	2.65027e-32	6:25978993:C:T_U91328.1	FALSE
rs4074069	17:80377406:T:C	HEXD	0.137366	13.9582	2.69685e-32	17:80377406:T:C_HEXD	FALSE
rs2282128	20:3792226:T:C	LINC01730	1.17482	14.058	2.75304e-32	20:3792226:T:C_LINC01730	FALSE
rs10205189	2:132243019:C:T	MZT2A	0.22443	13.8526	3.07358e-32	2:132243019:C:T_MZT2A	FALSE
rs10793289	11:77850517:C:A	KCTD21-AS1	-0.377994	-14.1443	3.18265e-32	11:77850517:C:A_KCTD21-AS1	FALSE
rs9800264	5:179940091:A:G	SCGB3A1	-3.67653	-14.0714	3.41901e-32	5:179940091:A:G_SCGB3A1	FALSE
rs7270101	20:3193893:A:C	ITPA	-0.179853	-14.3163	3.46306e-32	20:3193893:A:C_ITPA	FALSE
rs9813845	3:128399623:G:C	POU5F1P6	-1.51393	-13.0298	3.68241e-32	3:128399623:G:C_POU5F1P6	FALSE
rs3928943	6:29820655:G:T	HCG4B	-1.68881	-13.8308	3.88305e-32	6:29820655:G:T_HCG4B	FALSE
rs28741041	10:125650709:G:C	CPXM2	-0.353289	-14.085	3.97011e-32	10:125650709:G:C_CPXM2	TRUE
rs2289149	16:66442406:C:T	LINC00920	-0.633125	-14.2507	3.97541e-32	16:66442406:C:T_LINC00920	FALSE
rs12582464	12:2986603:T:C	RHNO1	-0.135735	-14.0063	4.60701e-32	12:2986603:T:C_RHNO1	TRUE
rs2954658	8:146017782:C:T	RPL8	-0.0977605	-14.0669	4.79788e-32	8:146017782:C:T_RPL8	FALSE
rs2244443	6:711150:A:C	AL357054.4	0.606644	13.8594	4.92517e-32	6:711150:A:C_AL357054.4	FALSE
rs218906	8:90736846:C:T	AF117829.1	-0.328836	-13.6867	5.44463e-32	8:90736846:C:T_AF117829.1	FALSE
rs131813	22:50961169:A:G	TYMP	0.290291	14.231	5.60286e-32	22:50961169:A:G_TYMP	TRUE
rs3134867	4:1685979:T:G	FAM53A	-0.553536	-14.1149	6.33416e-32	4:1685979:T:G_FAM53A	FALSE
rs10773020	12:124117089:T:G	TCTN2	-0.362123	-13.9134	8.1627e-32	12:124117089:T:G_TCTN2	FALSE
rs2524119	6:31229404:T:C	HLA-C	-0.175282	-13.7335	8.23974e-32	6:31229404:T:C_HLA-C	TRUE
rs1628955	15:65187220:T:C	ANKDD1A	-0.340246	-13.7038	8.29311e-32	15:65187220:T:C_ANKDD1A	FALSE
rs9260603	6:29922754:C:T	HLA-U	-1.74041	-13.676	8.70832e-32	6:29922754:C:T_HLA-U	FALSE
rs3744390	17:39538184:G:C	KRT34	3.29865	12.9268	9.25494e-32	17:39538184:G:C_KRT34	FALSE
rs61281902	12:22592276:A:G	ST8SIA1	0.880275	13.7529	9.46311e-32	12:22592276:A:G_ST8SIA1	FALSE
rs10153257	17:48713223:G:A	ABCC3	-0.372698	-13.7403	9.66698e-32	17:48713223:G:A_ABCC3	FALSE
rs1008410	7:27138829:G:A	HOTAIRM1	-0.289093	-13.7135	9.95917e-32	7:27138829:G:A_HOTAIRM1	FALSE
rs3752132	19:52074537:A:G	ZNF175	0.157312	13.5343	1.11873e-31	19:52074537:A:G_ZNF175	FALSE
rs12490837	3:50310310:T:A	HYAL1	-0.584885	-13.5563	1.1469e-31	3:50310310:T:A_HYAL1	FALSE
rs7517754	1:224544529:A:G	CNIH4	0.14637	13.7616	1.17171e-31	1:224544529:A:G_CNIH4	FALSE
rs6917722	6:37241784:A:G	TMEM217	0.513471	12.8834	1.36268e-31	6:37241784:A:G_TMEM217	TRUE
rs2881373	4:159092633:A:G	FAM198B-AS1	0.789887	13.6405	1.42434e-31	4:159092633:A:G_FAM198B-AS1	FALSE
rs12608452	19:563639:T:C	AC009005.1	-1.46497	-13.7431	1.51267e-31	19:563639:T:C_AC009005.1	FALSE
rs9974348	21:27004698:T:A	MRPL39	0.135005	13.5996	1.55096e-31	21:27004698:T:A_MRPL39	FALSE
rs12977961	19:2326897:C:T	LSM7	0.0975621	13.4758	1.6067e-31	19:2326897:C:T_LSM7	TRUE
rs8060236	16:15177695:T:A	RRN3	-0.110198	-13.7231	1.78684e-31	16:15177695:T:A_RRN3	FALSE
rs72867737	11:312929:C:T	AC136475.2	0.986602	13.7378	1.90698e-31	11:312929:C:T_AC136475.2	FALSE
rs2278043	16:84213965:G:A	TAF1C	-0.122313	-13.7157	1.92888e-31	16:84213965:G:A_TAF1C	FALSE
rs11158470	14:24423918:C:T	DHRS4-AS1	-0.334923	-13.6863	1.93532e-31	14:24423918:C:T_DHRS4-AS1	FALSE
rs7082376	10:17232223:C:T	CUBN	0.44219	13.8318	2.02288e-31	10:17232223:C:T_CUBN	FALSE
rs659349	11:94217656:T:C	MRE11	0.126476	13.6235	2.02522e-31	11:94217656:T:C_MRE11	FALSE
rs3197223	3:48335857:C:T	NME6	-0.12729	-13.8156	2.14073e-31	3:48335857:C:T_NME6	FALSE
rs28705029	14:65436200:G:T	RAB15	0.665645	13.9251	2.19787e-31	14:65436200:G:T_RAB15	FALSE
rs3751129	12:102455729:G:A	WASHC3	-0.141722	-13.9368	2.20389e-31	12:102455729:G:A_WASHC3	FALSE
rs10229383	7:38400706:A:G	TRGV5	-1.49997	-13.7254	2.55877e-31	7:38400706:A:G_TRGV5	TRUE
rs112562759	19:55658387:T:C	TNNT1	-0.870524	-13.3691	2.61775e-31	19:55658387:T:C_TNNT1	FALSE
rs2234197	20:43589041:G:A	TOMM34	-0.19595	-14.0987	2.70241e-31	20:43589041:G:A_TOMM34	TRUE
rs12096877	1:153323219:T:G	PGLYRP4	0.536923	13.8405	3.37797e-31	1:153323219:T:G_PGLYRP4	FALSE
rs11671434	19:9171251:A:G	MUC16	0.874643	13.3763	3.57001e-31	19:9171251:A:G_MUC16	TRUE
rs6701422	1:3808171:T:C	C1orf174	0.120434	13.758	3.83752e-31	1:3808171:T:C_C1orf174	FALSE
rs7303491	12:113618468:T:C	RITA1	-0.195914	-13.8065	4.00921e-31	12:113618468:T:C_RITA1	FALSE
rs6070809	20:37257590:C:G	ARHGAP40	-0.432615	-13.6198	4.18696e-31	20:37257590:C:G_ARHGAP40	FALSE
rs374218	5:9548443:A:G	SNHG18	0.611908	13.843	4.24878e-31	5:9548443:A:G_SNHG18	FALSE
rs73231985	3:136691808:A:G	IL20RB	-0.291252	-13.8391	4.46654e-31	3:136691808:A:G_IL20RB	FALSE
rs36053285	15:101114640:T:C	RNU6-322P	-0.956689	-13.4067	4.90634e-31	15:101114640:T:C_RNU6-322P	FALSE
rs3811174	12:14721203:T:G	PLBD1-AS1	0.330023	13.5243	5.11277e-31	12:14721203:T:G_PLBD1-AS1	FALSE
rs12196247	6:139350182:G:A	ABRACL	-0.148354	-13.5078	5.28619e-31	6:139350182:G:A_ABRACL	TRUE
rs6763018	3:158372930:A:G	GFM1	-0.0992161	-13.5816	5.37435e-31	3:158372930:A:G_GFM1	TRUE
rs6962323	7:101013297:T:C	COL26A1	-1.53553	-13.7697	5.86824e-31	7:101013297:T:C_COL26A1	FALSE
rs885854	2:220113728:G:A	GLB1L	-0.365275	-13.4866	5.87871e-31	2:220113728:G:A_GLB1L	TRUE
rs9400384	6:110737302:C:T	DDO	0.460757	13.562	6.20173e-31	6:110737302:C:T_DDO	TRUE
rs10159750	10:124757122:G:A	ACADSB	0.229183	13.5105	6.4599e-31	10:124757122:G:A_ACADSB	FALSE
rs6897545	5:1619135:G:C	AC026412.1	-0.3363	-13.3559	7.0037e-31	5:1619135:G:C_AC026412.1	FALSE
rs4527034	16:31131614:A:G	KAT8	0.079289	12.6992	7.02047e-31	16:31131614:A:G_KAT8	FALSE
rs12985091	19:16045749:G:A	AC005336.1	-1.55202	-12.6953	7.27351e-31	19:16045749:G:A_AC005336.1	FALSE
rs7567861	2:29035849:C:T	TRMT61B	-0.145344	-12.6823	8.15586e-31	2:29035849:C:T_TRMT61B	FALSE
rs62114767	19:24235178:C:T	AC092279.2	0.395143	12.681	8.50604e-31	19:24235178:C:T_AC092279.2	FALSE
rs4835705	5:138163576:T:C	AC034243.1	-1.73241	-13.5333	9.02517e-31	5:138163576:T:C_AC034243.1	FALSE
rs393329	16:12070422:T:C	NPIPB2	-0.572328	-13.4264	9.85621e-31	16:12070422:T:C_NPIPB2	FALSE
rs13278062	8:23082971:G:T	AC100861.1	-0.424455	-13.4907	9.95202e-31	8:23082971:G:T_AC100861.1	FALSE
rs2412299	17:48243736:G:A	SGCA	-0.539834	-13.6798	1.02766e-30	17:48243736:G:A_SGCA	FALSE
rs5751776	22:24266954:A:C	GSTT2	-1.44029	-13.5519	1.07078e-30	22:24266954:A:C_GSTT2	FALSE
rs2734904	6:29909840:G:A	AL671277.1	-1.66855	-12.6539	1.08079e-30	6:29909840:G:A_AL671277.1	FALSE
rs12389	22:47158179:G:A	AL118516.1	-0.371105	-13.5998	1.11278e-30	22:47158179:G:A_AL118516.1	FALSE
rs73370467	21:37432520:G:T	CBR1	-0.397451	-13.6632	1.16048e-30	21:37432520:G:T_CBR1	FALSE
rs418478	13:32521461:G:A	AC002525.1	-1.39928	-13.4626	1.26372e-30	13:32521461:G:A_AC002525.1	FALSE
rs11235935	11:70178578:C:A	PPFIA1	-0.113349	-13.4482	1.28691e-30	11:70178578:C:A_PPFIA1	FALSE
rs4788	12:57106660:A:T	NACA	-0.0907779	-13.5538	1.30464e-30	12:57106660:A:T_NACA	FALSE
rs9549240	13:41186644:T:G	RLIMP1	1.01874	13.3664	1.3294e-30	13:41186644:T:G_RLIMP1	FALSE
rs34156395	17:45902240:C:A	SCRN2	-0.216521	-13.5434	1.35112e-30	17:45902240:C:A_SCRN2	FALSE
rs7306755	12:123767929:G:A	CDK2AP1	-0.21562	-13.4894	1.37138e-30	12:123767929:G:A_CDK2AP1	FALSE
rs2153463	1:147124310:T:G	ACP6	0.230751	13.3966	1.47131e-30	1:147124310:T:G_ACP6	FALSE
rs13343502	19:37962292:C:T	ZNF793	0.277055	13.3519	1.55551e-30	19:37962292:C:T_ZNF793	FALSE
rs535801	11:94212048:C:T	AP000786.1	1.04017	13.7085	1.66923e-30	11:94212048:C:T_AP000786.1	FALSE
rs11980217	7:45769967:G:A	GTF2IP13	-0.419295	-13.5303	1.81615e-30	7:45769967:G:A_GTF2IP13	FALSE
rs9844949	3:185820283:A:G	ETV5	-0.390843	-13.5159	1.86755e-30	3:185820283:A:G_ETV5	FALSE
rs13065725	3:125632289:C:A	FAM86JP	0.555482	13.5593	1.89952e-30	3:125632289:C:A_FAM86JP	FALSE
rs5750235	22:36581751:G:A	MTCO2P20	-1.67348	-13.3992	1.94851e-30	22:36581751:G:A_MTCO2P20	FALSE
rs28479708	15:83869144:G:A	HDGFL3	0.347805	13.3883	2.19241e-30	15:83869144:G:A_HDGFL3	FALSE
rs74576495	14:74254212:G:A	AC005520.2	1.22153	13.4586	2.36581e-30	14:74254212:G:A_AC005520.2	FALSE
rs1757925	4:130020791:T:C	C4orf33	-0.279207	-13.2399	2.46006e-30	4:130020791:T:C_C4orf33	TRUE
rs619817	18:32670555:T:G	AC015967.2	-1.86242	-12.5544	2.53294e-30	18:32670555:T:G_AC015967.2	FALSE
rs1921013	12:66695500:A:C	HELB	0.174866	13.4021	2.70668e-30	12:66695500:A:C_HELB	TRUE
rs7259076	19:49956274:C:G	ALDH16A1	-0.150474	-13.5978	2.72394e-30	19:49956274:C:G_ALDH16A1	FALSE
rs73074403	1:201952294:C:G	RNPEP	0.178232	13.5161	3.09859e-30	1:201952294:C:G_RNPEP	FALSE
rs2234064	6:36356002:A:G	ETV7	0.211389	13.2451	3.13495e-30	6:36356002:A:G_ETV7	TRUE
rs3893259	6:29934454:A:G	HLA-A	-0.261521	-12.5281	3.28735e-30	6:29934454:A:G_HLA-A	TRUE
rs958855	4:164451641:A:G	AC093788.1	-0.377702	-12.5211	3.39927e-30	4:164451641:A:G_AC093788.1	FALSE
rs5756090	22:36585609:C:A	MTCO1P20	-1.67595	-13.3144	3.56205e-30	22:36585609:C:A_MTCO1P20	FALSE
rs35249716	1:200625043:C:G	DDX59	-0.124986	-13.2507	3.75804e-30	1:200625043:C:G_DDX59	FALSE
rs4807216	19:2248683:C:T	AMH	1.37135	13.4647	4.06709e-30	19:2248683:C:T_AMH	FALSE
rs3761959	1:157669278:C:T	FCRL3	0.6332	13.1389	4.40319e-30	1:157669278:C:T_FCRL3	TRUE
rs7943470	11:7527109:T:C	AC107884.1	-0.420528	-13.4042	4.76031e-30	11:7527109:T:C_AC107884.1	FALSE
rs78926712	21:44318204:T:A	NDUFV3	-0.310842	-13.2655	5.00443e-30	21:44318204:T:A_NDUFV3	FALSE
rs4786384	16:3136919:T:C	AC108134.3	0.33001	13.2956	5.03479e-30	16:3136919:T:C_AC108134.3	FALSE
rs1424671	1:75189847:T:C	CRYZ	-0.52764	-13.3135	5.03487e-30	1:75189847:T:C_CRYZ	FALSE
rs612132	11:119014474:A:T	HINFP	-0.138599	-13.3138	5.04527e-30	11:119014474:A:T_HINFP	FALSE
rs4789769	17:80373452:C:T	OGFOD3	-0.122469	-13.3665	5.09536e-30	17:80373452:C:T_OGFOD3	FALSE
rs2463518	17:43656627:T:C	AC126544.2	3.00901	13.6562	5.18358e-30	17:43656627:T:C_AC126544.2	FALSE
rs8041057	15:40330629:C:T	SRP14-AS1	0.342904	13.2472	5.18419e-30	15:40330629:C:T_SRP14-AS1	FALSE
rs74131448	10:52384913:A:G	SGMS1-AS1	0.259349	12.4739	5.29956e-30	10:52384913:A:G_SGMS1-AS1	FALSE
rs17317669	6:25406031:T:C	CARMIL1	0.195729	13.3765	5.55952e-30	6:25406031:T:C_CARMIL1	FALSE
rs7636054	3:194306240:T:C	TMEM44-AS1	0.330396	13.2777	6.15025e-30	3:194306240:T:C_TMEM44-AS1	FALSE
rs6142377	20:33995780:A:G	UQCC1	0.0925921	13.3289	6.18141e-30	20:33995780:A:G_UQCC1	FALSE
rs58029343	22:37415396:A:G	MPST	0.367539	13.506	6.33509e-30	22:37415396:A:G_MPST	FALSE
rs7235319	18:77747542:T:C	TXNL4A	-0.109137	-13.2895	6.36619e-30	18:77747542:T:C_TXNL4A	FALSE
rs7614981	3:52566914:C:A	NT5DC2	-0.183332	-13.2636	6.87684e-30	3:52566914:C:A_NT5DC2	FALSE
rs9268858	6:32429758:T:C	HLA-DRB9	2.26018	13.1029	6.9595e-30	6:32429758:T:C_HLA-DRB9	FALSE
rs975537	7:30697357:T:A	GARS-DT	-0.183018	-13.1209	7.4037e-30	7:30697357:T:A_GARS-DT	FALSE
rs13199823	6:54709364:A:G	AL512363.1	-2.25611	-12.4382	7.46832e-30	6:54709364:A:G_AL512363.1	FALSE
rs56112321	16:89785820:T:C	VPS9D1	0.185712	13.1658	7.71174e-30	16:89785820:T:C_VPS9D1	TRUE
rs11111987	12:104698582:A:G	EID3	0.262765	13.2076	8.51664e-30	12:104698582:A:G_EID3	TRUE
rs11085906	19:14801166:C:T	ZNF333	-0.149291	-13.3289	9.65107e-30	19:14801166:C:T_ZNF333	FALSE
rs7301826	12:131291101:C:T	STX2	0.14858	13.2324	1.04601e-29	12:131291101:C:T_STX2	TRUE
rs932326	22:37904957:C:G	CARD10	0.353315	13.1881	1.05925e-29	22:37904957:C:G_CARD10	FALSE
rs71469371	11:17180136:C:A	SNORD14A	1.31578	14.0091	1.14444e-29	11:17180136:C:A_SNORD14A	FALSE
rs842255	3:16301564:G:A	DPH3	-0.118165	-13.3856	1.16278e-29	3:16301564:G:A_DPH3	TRUE
rs2084709	8:42423190:A:G	SMIM19	-0.0990076	-12.3781	1.19768e-29	8:42423190:A:G_SMIM19	FALSE
rs2159236	7:150017214:A:G	LRRC61	0.318559	12.9786	1.31159e-29	7:150017214:A:G_LRRC61	TRUE
rs2837005	21:40769807:T:C	WRB	-0.222459	-13.1434	1.59764e-29	21:40769807:T:C_WRB	FALSE
rs3818762	1:11851003:G:C	MTHFR	0.158828	12.9638	1.67153e-29	1:11851003:G:C_MTHFR	TRUE
rs67336131	10:71970022:G:C	PPA1	-0.212888	-13.4473	1.69447e-29	10:71970022:G:C_PPA1	TRUE
rs2448241	14:102414767:G:A	AL118558.3	0.600846	13.2618	1.70494e-29	14:102414767:G:A_AL118558.3	FALSE
rs2540865	14:91714006:C:A	AL135818.1	0.305302	12.8931	1.82222e-29	14:91714006:C:A_AL135818.1	FALSE
rs731938	12:68843191:A:G	LINC02384	0.566393	13.2557	2.17076e-29	12:68843191:A:G_LINC02384	FALSE
rs6605627	8:86069915:A:T	LRRCC1	0.197336	13.1657	2.23814e-29	8:86069915:A:T_LRRCC1	FALSE
rs1139400	9:130210111:T:C	RPL12	0.118065	13.0213	2.40009e-29	9:130210111:T:C_RPL12	FALSE
rs60929773	11:77339667:A:G	CLNS1A	0.0975327	13.0421	2.44014e-29	11:77339667:A:G_CLNS1A	FALSE
rs8051710	16:66673183:T:C	CMTM3	-0.151536	-12.825	2.62806e-29	16:66673183:T:C_CMTM3	TRUE
rs12969004	18:72920065:G:A	ZADH2	-0.164297	-13.0618	3.1593e-29	18:72920065:G:A_ZADH2	FALSE
rs9925556	16:2880105:C:T	ZG16B	0.393145	12.8605	3.45646e-29	16:2880105:C:T_ZG16B	FALSE
rs3756663	5:33440306:C:A	AC034231.1	-1.37196	-13.1917	3.473e-29	5:33440306:C:A_AC034231.1	FALSE
rs6785582	3:75848812:G:A	ZNF717	0.624754	13.3833	3.52699e-29	3:75848812:G:A_ZNF717	FALSE
rs6801859	3:40493218:G:T	ENTPD3-AS1	-0.266005	-13.0535	3.7288e-29	3:40493218:G:T_ENTPD3-AS1	FALSE
rs16988668	19:58850756:G:C	A1BG-AS1	-0.537744	-13.0422	3.75187e-29	19:58850756:G:C_A1BG-AS1	FALSE
rs34970801	2:152206419:T:C	TNFAIP6	-0.639856	-12.9624	3.80281e-29	2:152206419:T:C_TNFAIP6	TRUE
rs67906703	1:36178590:C:T	C1orf216	-0.165894	-13.1321	3.92512e-29	1:36178590:C:T_C1orf216	FALSE
rs35183273	4:119556590:A:G	AC110079.1	-0.26505	-12.9732	3.98408e-29	4:119556590:A:G_AC110079.1	FALSE
rs35754964	16:75184661:C:T	ZFP1	-0.196991	-13.2391	4.16623e-29	16:75184661:C:T_ZFP1	FALSE
rs13233747	7:73149302:G:A	ABHD11-AS1	-1.14282	-12.8475	4.28486e-29	7:73149302:G:A_ABHD11-AS1	FALSE
rs10249231	7:55821556:T:C	PSPH	0.27884	12.8694	4.52396e-29	7:55821556:T:C_PSPH	FALSE
rs12241533	10:131445027:G:A	MGMT	-0.320003	-13.23	4.52806e-29	10:131445027:G:A_MGMT	FALSE
rs272441	5:179301260:A:G	TBC1D9B	0.233681	12.8252	4.57265e-29	5:179301260:A:G_TBC1D9B	FALSE
rs16947425	17:62144344:C:A	ERN1	-0.234131	-13.121	4.81853e-29	17:62144344:C:A_ERN1	TRUE
rs439553	6:167391212:A:G	Z94721.3	-0.447543	-12.2064	5.39058e-29	6:167391212:A:G_Z94721.3	FALSE
rs292182	5:36954812:G:A	NIPBL-DT	0.175525	13.0267	5.60789e-29	5:36954812:G:A_NIPBL-DT	FALSE
rs6542072	2:113399124:T:G	AC079922.2	-0.45269	-12.7945	5.84174e-29	2:113399124:T:G_AC079922.2	FALSE
rs75785507	1:37939999:G:A	LINC01137	-0.24933	-12.9194	5.98281e-29	1:37939999:G:A_LINC01137	FALSE
rs6115458	20:25969265:A:G	FAM182B	-0.883128	-12.9364	6.18685e-29	20:25969265:A:G_FAM182B	FALSE
rs2240101	15:31115709:G:C	AC087481.2	-1.72112	-13.003	6.46576e-29	15:31115709:G:C_AC087481.2	FALSE
rs2253209	3:53115160:A:C	RFT1	-0.10692	-12.9357	6.87871e-29	3:53115160:A:C_RFT1	FALSE
rs13021177	2:103056493:A:G	AC007278.1	0.626749	12.1813	6.89326e-29	2:103056493:A:G_AC007278.1	FALSE
rs12916561	15:80231276:T:C	ST20	-0.473595	-12.7247	6.9129e-29	15:80231276:T:C_ST20	FALSE
rs10843390	12:29496991:C:T	ERGIC2	-0.0881239	-13.1351	7.06334e-29	12:29496991:C:T_ERGIC2	FALSE
rs655497	9:22446828:A:G	DMRTA1	1.56634	12.9371	7.13939e-29	9:22446828:A:G_DMRTA1	FALSE
rs4685744	3:4403537:C:T	SUMF1	-0.154701	-13.0231	7.15302e-29	3:4403537:C:T_SUMF1	FALSE
rs2168361	11:18140467:G:A	MRGPRX3	1.86123	12.1724	7.2564e-29	11:18140467:G:A_MRGPRX3	TRUE
rs4985407	16:70285901:A:G	SMG1P7	-0.309686	-12.9089	8.4927e-29	16:70285901:A:G_SMG1P7	FALSE
rs2294008	8:143761931:C:T	PSCA	0.95428	13.5529	8.75198e-29	8:143761931:C:T_PSCA	FALSE
rs71403471	15:100410861:G:T	AC090825.1	-0.60252	-12.8037	8.82911e-29	15:100410861:G:T_AC090825.1	FALSE
rs2582746	2:191163784:T:C	HIBCH	0.212295	12.1528	8.84172e-29	2:191163784:T:C_HIBCH	FALSE
rs7503199	17:8134275:C:T	CTC1	-0.147876	-12.7857	9.85559e-29	17:8134275:C:T_CTC1	TRUE
rs1504043	2:114648072:C:T	LINC01191	-1.49376	-12.7134	9.86352e-29	2:114648072:C:T_LINC01191	FALSE
rs2902548	10:104487382:C:T	SFXN2	-0.268967	-12.7551	1.00103e-28	10:104487382:C:T_SFXN2	FALSE
rs2255364	12:10531896:C:T	KLRK1	0.542826	12.9867	1.09977e-28	12:10531896:C:T_KLRK1	TRUE
rs7192722	16:2016479:G:A	SNHG9	0.304879	13.004	1.1584e-28	16:2016479:G:A_SNHG9	FALSE
rs4672869	2:218939511:A:G	RUFY4	0.388402	12.8943	1.18017e-28	2:218939511:A:G_RUFY4	TRUE
rs7078507	10:77140864:A:G	LRMDA	0.241329	12.8285	1.1894e-28	10:77140864:A:G_LRMDA	TRUE
rs10110585	8:670533:A:G	AC100797.1	-1.64176	-12.8563	1.20019e-28	8:670533:A:G_AC100797.1	FALSE
rs4903231	14:74962233:G:A	ISCA2	-0.104357	-12.1135	1.21247e-28	14:74962233:G:A_ISCA2	TRUE
rs2844529	6:31353593:G:A	MICA	-0.799823	-13.0284	1.22832e-28	6:31353593:G:A_MICA	TRUE
rs1045599	17:15879910:C:T	ADORA2B	-0.273856	-12.854	1.23611e-28	17:15879910:C:T_ADORA2B	FALSE
rs3110823	7:135357476:A:C	SLC13A4	0.433088	12.5761	1.3329e-28	7:135357476:A:C_SLC13A4	FALSE
rs12371097	12:99029299:A:G	IKBIP	0.200754	12.0975	1.43037e-28	12:99029299:A:G_IKBIP	TRUE
rs433030	4:2815632:G:A	SH3BP2	0.179517	13.0271	1.48157e-28	4:2815632:G:A_SH3BP2	FALSE
rs61976360	14:23418648:G:C	HAUS4	-0.34101	-12.0906	1.5193e-28	14:23418648:G:C_HAUS4	FALSE
rs759045	19:28256350:T:A	AC006504.1	-0.744061	-13.0411	1.54868e-28	19:28256350:T:A_AC006504.1	FALSE
rs7670187	4:7017183:A:T	AC097382.3	0.281772	12.817	1.75319e-28	4:7017183:A:T_AC097382.3	FALSE
rs11083532	19:40170103:A:C	AC005515.1	0.895737	12.0679	1.80414e-28	19:40170103:A:C_AC005515.1	FALSE
rs268224	2:176044136:A:T	ATP5MC3	-0.0977197	-13.003	1.81008e-28	2:176044136:A:T_ATP5MC3	FALSE
rs56110740	1:145556986:C:T	ANKRD35	-0.358789	-12.8611	1.89418e-28	1:145556986:C:T_ANKRD35	FALSE
rs2392378	7:35704949:T:C	AC018647.2	0.180556	13.0644	2.11343e-28	7:35704949:T:C_AC018647.2	FALSE
rs480575	11:34467646:A:G	CAT	-0.212853	-12.7676	2.12186e-28	11:34467646:A:G_CAT	FALSE
rs2664539	20:44420637:G:A	DNTTIP1	0.10723	12.9653	2.66245e-28	20:44420637:G:A_DNTTIP1	FALSE
rs56233078	3:46511969:G:A	LTF	0.791995	12.6698	2.82752e-28	3:46511969:G:A_LTF	TRUE
rs175047	14:75479039:C:G	EIF2B2	-0.0996915	-12.7122	3.16128e-28	14:75479039:C:G_EIF2B2	TRUE
rs3745420	19:54946784:A:G	AC245884.8	-0.451564	-12.0014	3.21471e-28	19:54946784:A:G_AC245884.8	FALSE
rs7172670	15:65304660:T:A	SPG21	-0.0953917	-12.6887	3.22316e-28	15:65304660:T:A_SPG21	FALSE
rs801076	7:74283220:C:T	STAG3L2	-0.284457	-12.8829	3.27255e-28	7:74283220:C:T_STAG3L2	FALSE
rs6451720	5:43659571:A:G	NNT	0.204353	12.8409	3.27893e-28	5:43659571:A:G_NNT	FALSE
rs8079333	17:45972272:A:C	AC018521.5	-0.319787	-12.7285	3.29419e-28	17:45972272:A:C_AC018521.5	FALSE
rs7259841	19:58951123:T:C	ZNF132	-0.231698	-12.7985	3.31905e-28	19:58951123:T:C_ZNF132	FALSE
rs10998220	10:70243619:C:T	DNA2	-0.310829	-11.9925	3.4722e-28	10:70243619:C:T_DNA2	TRUE
rs9896202	17:77778227:T:C	CBX8	-0.226144	-12.545	3.47321e-28	17:77778227:T:C_CBX8	FALSE
rs8106379	19:59094136:A:G	CENPBD1P1	0.151381	11.9885	3.59548e-28	19:59094136:A:G_CENPBD1P1	FALSE
rs4149358	6:3003970:A:G	NQO2	-0.237497	-12.6645	3.6741e-28	6:3003970:A:G_NQO2	FALSE
rs512715	11:65191208:C:G	NEAT1	-0.177504	-12.707	3.80678e-28	11:65191208:C:G_NEAT1	FALSE
rs13046907	21:37526162:G:T	CBR3	-0.223337	-12.7636	3.89564e-28	21:37526162:G:T_CBR3	TRUE
rs1640272	19:2800192:A:T	ZNF554	0.243397	12.7337	4.20499e-28	19:2800192:A:T_ZNF554	FALSE
rs2270894	3:9975386:C:G	CRELD1	0.21967	12.7914	4.21722e-28	3:9975386:C:G_CRELD1	FALSE
rs8081860	17:7965180:T:A	AC129492.3	-2.52723	-12.5171	4.55775e-28	17:7965180:T:A_AC129492.3	FALSE
rs1044377	20:54941905:G:T	FAM210B	-0.128639	-12.7386	4.65644e-28	20:54941905:G:T_FAM210B	FALSE
rs11190572	10:102232879:A:G	SEC31B	-0.230489	-12.8389	4.73942e-28	10:102232879:A:G_SEC31B	FALSE
rs11168674	12:49058402:T:C	KANSL2	0.0961045	11.9554	4.78825e-28	12:49058402:T:C_KANSL2	FALSE
rs58767164	20:61376148:A:G	NTSR1	1.63848	12.9303	5.29971e-28	20:61376148:A:G_NTSR1	FALSE
rs55974805	7:133771130:C:T	LRGUK	-0.954254	-12.5069	6.28506e-28	7:133771130:C:T_LRGUK	FALSE
rs2070673	10:135340567:A:T	CYP2E1	0.675362	12.5588	6.85458e-28	10:135340567:A:T_CYP2E1	FALSE
rs2293481	7:99699626:T:C	AP4M1	-0.130826	-12.7312	7.18904e-28	7:99699626:T:C_AP4M1	FALSE
rs34385013	22:42521929:G:A	CYP2D6	-0.630132	-12.4834	8.19071e-28	22:42521929:G:A_CYP2D6	FALSE
rs744233	3:126249265:G:A	CHST13	-1.26035	-13.1602	8.79865e-28	3:126249265:G:A_CHST13	TRUE
rs10114096	9:114361417:A:G	PTGR1	-0.269965	-12.4636	9.59567e-28	9:114361417:A:G_PTGR1	FALSE
rs12422952	12:75881018:C:T	AC121761.1	-0.47949	-12.5724	9.78572e-28	12:75881018:C:T_AC121761.1	FALSE
rs17268	7:142510350:G:A	TRBV30	-1.49047	-12.3425	9.85725e-28	7:142510350:G:A_TRBV30	TRUE
rs11771444	7:31024173:T:C	ADCYAP1R1	0.575054	12.4039	1.02675e-27	7:31024173:T:C_ADCYAP1R1	FALSE
rs12462501	19:15975514:A:G	LINC01835	-1.10196	-12.4223	1.02799e-27	19:15975514:A:G_LINC01835	FALSE
rs303018	6:25139026:C:T	CMAHP	0.413497	12.8802	1.03979e-27	6:25139026:C:T_CMAHP	FALSE
rs118111934	1:21761072:T:C	NBPF3	0.669299	12.4655	1.06073e-27	1:21761072:T:C_NBPF3	FALSE
rs73498852	19:9312256:C:T	OR7D2	3.80756	12.4563	1.07417e-27	19:9312256:C:T_OR7D2	FALSE
rs6979488	7:66218847:T:C	AC006001.2	-0.274952	-12.4507	1.10819e-27	7:66218847:T:C_AC006001.2	FALSE
rs12563508	1:116182366:C:T	VANGL1	-0.175033	-12.6701	1.1471e-27	1:116182366:C:T_VANGL1	FALSE
rs4745183	9:74927609:C:T	LINC01504	0.343725	12.4764	1.16075e-27	9:74927609:C:T_LINC01504	FALSE
rs2253557	15:64448365:C:T	SNX22	-0.379687	-12.5386	1.17135e-27	15:64448365:C:T_SNX22	TRUE
rs56084453	3:44762830:A:G	ZNF502	0.313963	12.4647	1.19403e-27	3:44762830:A:G_ZNF502	FALSE
rs2420255	10:118000945:C:T	GFRA1	-0.341356	-12.5482	1.21273e-27	10:118000945:C:T_GFRA1	FALSE
rs1057625	8:10962957:G:C	AF131215.5	-0.23541	-12.3611	1.33821e-27	8:10962957:G:C_AF131215.5	FALSE
rs7335209	13:96548859:T:C	UGGT2	0.21014	12.5297	1.4684e-27	13:96548859:T:C_UGGT2	FALSE
rs17720428	12:54357198:T:G	HOTAIR	0.457408	12.3508	1.55148e-27	12:54357198:T:G_HOTAIR	FALSE
rs1478309	12:10541745:T:G	KLRC2	1.32848	12.4418	1.58513e-27	12:10541745:T:G_KLRC2	TRUE
rs113356965	22:21065201:A:G	SNAP29	-0.228632	-12.4161	1.79192e-27	22:21065201:A:G_SNAP29	FALSE
rs58052742	7:107210003:A:G	COG5	-0.129773	-12.3646	1.86068e-27	7:107210003:A:G_COG5	FALSE
rs2503838	6:5454013:A:C	AL021328.1	-0.461756	-12.5709	1.91187e-27	6:5454013:A:C_AL021328.1	FALSE
rs2799681	1:201372713:T:C	TNNI1	-0.499056	-12.343	1.92365e-27	1:201372713:T:C_TNNI1	FALSE
rs13197384	6:135818897:C:A	AHI1	-0.247758	-12.4475	1.96718e-27	6:135818897:C:A_AHI1	FALSE
rs7258506	19:40591027:T:A	ZNF780A	0.279558	12.5702	2.06458e-27	19:40591027:T:A_ZNF780A	FALSE
rs2240101	15:31115709:G:C	HERC2P10	-1.36017	-12.5616	2.12928e-27	15:31115709:G:C_HERC2P10	FALSE
rs3744146	17:79363728:C:T	AC110285.2	0.467377	12.7831	2.19734e-27	17:79363728:C:T_AC110285.2	FALSE
rs7700004	4:68419485:C:T	STAP1	-0.585322	-12.5622	2.21567e-27	4:68419485:C:T_STAP1	TRUE
rs17552066	12:27863531:T:C	AC009509.1	2.70357	12.5812	2.33084e-27	12:27863531:T:C_AC009509.1	FALSE
rs2332240	3:122296834:A:G	PARP15	0.181224	12.4699	2.41424e-27	3:122296834:A:G_PARP15	TRUE
rs4130995	3:48358255:C:T	ZNF589	0.164111	12.572	2.60776e-27	3:48358255:C:T_ZNF589	FALSE
rs234044	3:172313268:T:C	LINC02068	0.953039	11.759	2.61041e-27	3:172313268:T:C_LINC02068	FALSE
rs4690219	4:977270:G:A	SLC26A1	-0.273216	-12.6425	2.63727e-27	4:977270:G:A_SLC26A1	FALSE
rs72929172	3:48731961:A:G	IP6K2	0.14071	12.7947	2.65362e-27	3:48731961:A:G_IP6K2	FALSE
rs7659958	4:6607830:T:C	MAN2B2	-0.156489	-12.3968	2.7737e-27	4:6607830:T:C_MAN2B2	FALSE
rs11079751	17:45168631:T:A	AC005670.3	-0.22652	-12.4754	2.78389e-27	17:45168631:T:A_AC005670.3	FALSE
rs67891794	20:2889292:A:G	VPS16	-0.112659	-12.4283	2.88447e-27	20:2889292:A:G_VPS16	FALSE
rs17554725	19:22317759:A:G	ZNF257	0.59084	12.2657	2.90783e-27	19:22317759:A:G_ZNF257	FALSE
rs11735742	4:142550:T:C	ZNF718	0.542201	12.3008	2.95386e-27	4:142550:T:C_ZNF718	FALSE
rs4958955	5:177260129:C:T	AC106795.1	0.551973	12.2548	3.0222e-27	5:177260129:C:T_AC106795.1	FALSE
rs12682046	8:33363593:G:A	AC067838.1	-0.459019	-12.3143	3.11261e-27	8:33363593:G:A_AC067838.1	FALSE
rs12745860	1:3374360:C:T	ARHGEF16	-0.359068	-12.404	3.16788e-27	1:3374360:C:T_ARHGEF16	FALSE
rs3814627	10:11783873:A:G	ECHDC3	-0.330983	-12.2943	3.42291e-27	10:11783873:A:G_ECHDC3	FALSE
rs73728460	6:31219613:C:T	HLA-C	-0.297984	-12.2914	3.73868e-27	6:31219613:C:T_HLA-C	TRUE
rs2833772	21:33705997:C:A	URB1	-0.165121	-12.3027	3.75268e-27	21:33705997:C:A_URB1	FALSE
rs56257446	19:17729787:T:G	UNC13A	0.520083	12.1816	3.77807e-27	19:17729787:T:G_UNC13A	TRUE
rs115343321	17:79268733:T:C	SLC38A10	0.174869	12.2859	3.98317e-27	17:79268733:T:C_SLC38A10	FALSE
rs4801965	19:53705554:C:T	AC092070.2	-0.328914	-12.3231	4.13685e-27	19:53705554:C:T_AC092070.2	FALSE
rs8883	3:9957898:G:A	IL17RC	0.134516	12.2261	4.45697e-27	3:9957898:G:A_IL17RC	FALSE
rs71476227	9:14693270:G:A	ZDHHC21	0.153404	12.3833	4.55293e-27	9:14693270:G:A_ZDHHC21	FALSE
rs9616208	22:50313359:G:A	CRELD2	0.151508	12.5973	4.70942e-27	22:50313359:G:A_CRELD2	TRUE
rs7144423	14:35572547:C:T	KIAA0391	0.209974	12.3098	4.76623e-27	14:35572547:C:T_KIAA0391	FALSE
rs2289702	15:79237293:C:T	CTSH	-0.276857	-12.4677	5.22887e-27	15:79237293:C:T_CTSH	TRUE
rs12996459	2:152114548:C:T	RBM43	-0.210972	-12.4333	5.25346e-27	2:152114548:C:T_RBM43	FALSE
rs16981882	19:48755267:T:C	CARD8-AS1	-0.183774	-12.4421	5.73954e-27	19:48755267:T:C_CARD8-AS1	FALSE
rs111841984	8:146213020:G:A	ZNF252P	0.171481	12.2456	6.16097e-27	8:146213020:G:A_ZNF252P	FALSE
rs1883593	6:24647191:A:T	KIAA0319	-0.590682	-12.506	6.42436e-27	6:24647191:A:T_KIAA0319	FALSE
rs2440367	6:31226769:T:C	HLA-L	0.497439	12.1417	7.66118e-27	6:31226769:T:C_HLA-L	FALSE
rs74690135	9:3532309:C:G	RFX3-AS1	0.896271	12.4381	8.00316e-27	9:3532309:C:G_RFX3-AS1	FALSE
rs12595137	15:45986105:G:T	AC068722.2	-0.733834	-12.2635	8.08207e-27	15:45986105:G:T_AC068722.2	FALSE
rs10888503	1:152593549:C:T	LCE3A	1.29018	12.2725	9.33785e-27	1:152593549:C:T_LCE3A	TRUE
rs2254972	1:183602795:A:G	ARPC5	0.0849448	11.5968	1.04886e-26	1:183602795:A:G_ARPC5	TRUE
rs2878539	4:1243877:C:T	CTBP1-DT	0.130634	12.3062	1.10471e-26	4:1243877:C:T_CTBP1-DT	FALSE
rs183211	17:44788310:G:A	NSF	0.107883	12.3528	1.11601e-26	17:44788310:G:A_NSF	TRUE
rs1786702	11:126139100:T:C	FOXRED1	0.159284	12.2306	1.11809e-26	11:126139100:T:C_FOXRED1	FALSE
rs10158015	1:148544983:A:G	NBPF15	-0.478621	-12.2441	1.13813e-26	1:148544983:A:G_NBPF15	FALSE
rs1054220	21:46269710:A:C	PTTG1IP	-0.195345	-12.2122	1.14591e-26	21:46269710:A:C_PTTG1IP	TRUE
rs35847380	8:145603870:C:T	CPSF1	0.158152	12.1174	1.17214e-26	8:145603870:C:T_CPSF1	FALSE
rs2147420	10:90759613:A:G	FAS	0.147135	12.0731	1.2075e-26	10:90759613:A:G_FAS	TRUE
rs8652	12:53840385:T:C	PRR13	-0.0953277	-12.21	1.40478e-26	12:53840385:T:C_PRR13	TRUE
rs12104210	19:57084679:G:A	ZNF470	0.24946	12.3227	1.45469e-26	19:57084679:G:A_ZNF470	FALSE
rs4717229	7:64451699:T:C	ZNF117	0.522554	12.0952	1.54679e-26	7:64451699:T:C_ZNF117	FALSE
rs7224491	17:61967438:A:G	FTSJ3	0.0931356	12.3037	1.56808e-26	17:61967438:A:G_FTSJ3	FALSE
rs77554484	15:91509215:C:A	RCCD1	0.234533	12.2317	1.7392e-26	15:91509215:C:A_RCCD1	FALSE
rs751857	19:19602873:G:T	YJEFN3	-0.330814	-12.1481	1.8131e-26	19:19602873:G:T_YJEFN3	FALSE
rs2575329	16:1819433:G:A	EME2	-0.136951	-12.215	1.84696e-26	16:1819433:G:A_EME2	FALSE
rs4717235	7:64510484:G:A	GTF2IP14	0.987264	12.2186	1.86163e-26	7:64510484:G:A_GTF2IP14	FALSE
rs9937434	16:55693855:G:C	SLC6A2	-0.703258	-12.0976	1.86667e-26	16:55693855:G:C_SLC6A2	FALSE
rs11658500	17:36886828:G:A	PCGF2	0.343416	12.1918	1.98216e-26	17:36886828:G:A_PCGF2	FALSE
rs10778149	12:102165342:G:A	GNPTAB	-0.115315	-12.1712	2.08436e-26	12:102165342:G:A_GNPTAB	FALSE
rs76960744	19:50350990:C:T	PTOV1	-0.138295	-12.6558	2.1028e-26	19:50350990:C:T_PTOV1	FALSE
rs11620233	13:79948006:C:T	RBM26-AS1	-0.295438	-12.2914	2.26242e-26	13:79948006:C:T_RBM26-AS1	FALSE
rs61935212	12:92822903:G:C	CLLU1OS	1.86653	11.5065	2.26693e-26	12:92822903:G:C_CLLU1OS	FALSE
rs3774893	4:5887388:A:C	CRMP1	-0.247782	-12.265	2.29333e-26	4:5887388:A:C_CRMP1	FALSE
rs7246687	19:53943838:C:T	TPM3P6	1.03144	11.9483	2.32419e-26	19:53943838:C:T_TPM3P6	FALSE
rs6692164	1:20126561:G:C	TMCO4	-0.239239	-12.2149	2.33737e-26	1:20126561:G:C_TMCO4	TRUE
rs9258294	6:29735659:G:A	HLA-U	2.83098	12.0638	2.54063e-26	6:29735659:G:A_HLA-U	FALSE
rs35455320	14:105205481:C:G	SIVA1	-0.176342	-12.0695	2.56489e-26	14:105205481:C:G_SIVA1	FALSE
rs237802	1:229461801:G:T	CCSAP	-0.145599	-12.1167	2.69017e-26	1:229461801:G:T_CCSAP	FALSE
rs309951	5:43013546:A:G	AC008875.3	-0.19294	-12.6242	2.98939e-26	5:43013546:A:G_AC008875.3	FALSE
rs11926545	3:33857055:G:T	AC112220.2	0.310441	11.4756	3.01275e-26	3:33857055:G:T_AC112220.2	FALSE
rs73414461	6:29974346:G:C	ZNRD1	0.179555	12.0662	3.03352e-26	6:29974346:G:C_ZNRD1	FALSE
rs143728465	6:26208641:C:G	HIST1H3E	0.757545	11.8974	3.22956e-26	6:26208641:C:G_HIST1H3E	FALSE
rs3765962	1:9127458:T:A	SLC2A5	-0.492088	-12.2294	3.55312e-26	1:9127458:T:A_SLC2A5	TRUE
rs1809028	2:61413723:A:G	AHSA2P	-0.233457	-12.1385	3.68402e-26	2:61413723:A:G_AHSA2P	FALSE
rs58745889	1:52810393:C:T	CC2D1B	0.165936	11.9599	3.71941e-26	1:52810393:C:T_CC2D1B	TRUE
rs2907763	7:38398813:T:C	TRGV3	-0.809076	-12.2539	4.01955e-26	7:38398813:T:C_TRGV3	TRUE
rs11056106	12:14854931:C:G	GUCY2C	-0.746202	-11.885	4.10089e-26	12:14854931:C:G_GUCY2C	FALSE
rs3134789	6:31144695:T:C	HCG27	0.362325	11.9389	4.81075e-26	6:31144695:T:C_HCG27	FALSE
rs922107	1:90022796:A:G	LRRC8B	0.153255	12.0147	5.35628e-26	1:90022796:A:G_LRRC8B	FALSE
rs279279	19:12077640:C:T	ZNF763	-0.390386	-11.4043	5.40346e-26	19:12077640:C:T_ZNF763	FALSE
rs4283228	16:2716435:A:G	ERVK13-1	-0.526417	-11.8043	5.89857e-26	16:2716435:A:G_ERVK13-1	FALSE
rs6787004	3:131077542:T:C	NUDT16P1	-0.564721	-11.9166	6.04498e-26	3:131077542:T:C_NUDT16P1	FALSE
rs4149544	2:240943162:G:A	NDUFA10	0.0871107	12.1116	6.22276e-26	2:240943162:G:A_NDUFA10	FALSE
rs72633988	5:75007601:G:A	POC5	0.184435	11.3851	6.35846e-26	5:75007601:G:A_POC5	TRUE
rs11557209	14:100772672:G:C	SLC25A29	0.235353	12.0018	6.63502e-26	14:100772672:G:C_SLC25A29	FALSE
rs7637841	3:11853638:C:G	TAMM41	-0.153988	-12.0171	7.17445e-26	3:11853638:C:G_TAMM41	FALSE
rs7613925	3:14567627:G:C	GRIP2	0.432398	12.0046	7.3372e-26	3:14567627:G:C_GRIP2	FALSE
rs2303463	18:72168608:G:A	CNDP2	-0.142046	-12.3379	7.34239e-26	18:72168608:G:A_CNDP2	TRUE
rs6859936	5:178451214:T:C	ZNF879	0.177073	11.8939	7.40503e-26	5:178451214:T:C_ZNF879	FALSE
rs7607284	2:85547376:C:G	TGOLN2	-0.0916322	-12.2826	7.59631e-26	2:85547376:C:G_TGOLN2	TRUE
6:29799383:T:C	6:29799383:T:C	AL645929.1	0.832814	12.008	7.66722e-26	6:29799383:T:C_AL645929.1	FALSE
rs1625385	18:33717364:C:A	ELP2	0.0836532	11.9919	8.2583e-26	18:33717364:C:A_ELP2	FALSE
rs66817580	21:42689637:G:T	FAM3B	0.907887	11.9504	8.70769e-26	21:42689637:G:T_FAM3B	FALSE
rs73597325	19:53964226:T:C	AC022137.3	-0.908047	-11.8742	8.71956e-26	19:53964226:T:C_AC022137.3	FALSE
rs6693211	1:121161949:G:C	RP11-439A17.7	-1.88176	-11.9345	9.19811e-26	1:121161949:G:C_RP11-439A17.7	FALSE
rs7178945	15:62379814:T:C	C2CD4A	0.945628	12.1077	9.20667e-26	15:62379814:T:C_C2CD4A	TRUE
rs339524	19:40696120:T:G	MAP3K10	-0.180603	-12.0437	9.49651e-26	19:40696120:T:G_MAP3K10	FALSE
rs112641399	22:19279558:C:T	CLTCL1	0.393986	11.9333	9.62677e-26	22:19279558:C:T_CLTCL1	FALSE
rs594655	1:146515076:T:G	NBPF13P	-1.051	-11.9259	1.03223e-25	1:146515076:T:G_NBPF13P	FALSE
rs8044343	16:1881145:G:C	HAGH	0.140819	11.9513	1.04515e-25	16:1881145:G:C_HAGH	FALSE
rs6517522	21:40553845:T:C	TIMM9P2	-1.23131	-12.0333	1.07242e-25	21:40553845:T:C_TIMM9P2	FALSE
rs41473449	12:125621419:A:G	AC122688.3	0.284515	11.9974	1.09749e-25	12:125621419:A:G_AC122688.3	FALSE
rs7125433	11:73500926:G:T	MRPL48	0.167256	11.3169	1.18039e-25	11:73500926:G:T_MRPL48	FALSE
rs4720686	7:6868354:C:A	CCZ1B	-0.38572	-11.9564	1.59962e-25	7:6868354:C:A_CCZ1B	FALSE
rs9352668	6:79572678:G:A	IRAK1BP1	-0.282554	-11.9914	1.64854e-25	6:79572678:G:A_IRAK1BP1	FALSE
rs12044531	1:38453041:G:A	FHL3	-0.219075	-11.8978	1.70598e-25	1:38453041:G:A_FHL3	TRUE
rs12587742	14:73393391:G:A	DCAF4	0.259775	11.8038	1.72022e-25	14:73393391:G:A_DCAF4	FALSE
rs35370296	22:24157537:T:C	SMARCB1	-0.0994115	-11.8639	1.81068e-25	22:24157537:T:C_SMARCB1	FALSE
rs55752496	1:40345512:C:A	TRIT1	-0.21267	-12.0272	1.81469e-25	1:40345512:C:A_TRIT1	FALSE
rs7578666	2:70313568:G:A	PCBP1-AS1	-0.134356	-11.9017	1.87438e-25	2:70313568:G:A_PCBP1-AS1	FALSE
rs8110500	19:39259965:C:T	LGALS7B	0.499856	11.7457	1.92604e-25	19:39259965:C:T_LGALS7B	TRUE
rs62443296	7:38206812:C:T	TRGC2	-0.776439	-11.7522	1.93968e-25	7:38206812:C:T_TRGC2	TRUE
rs28593140	1:38335152:T:C	INPP5B	0.155695	11.97	2.03155e-25	1:38335152:T:C_INPP5B	FALSE
rs6710885	2:102977537:A:G	IL18R1	0.176137	11.8993	2.27808e-25	2:102977537:A:G_IL18R1	TRUE
rs10883830	10:104851285:G:A	MARCKSL1P1	1.26161	11.7926	2.28005e-25	10:104851285:G:A_MARCKSL1P1	FALSE
rs79621459	9:107520355:C:T	NIPSNAP3A	-0.308051	-11.7848	2.35909e-25	9:107520355:C:T_NIPSNAP3A	FALSE
rs112651172	7:154795411:C:G	PAXIP1-AS1	0.41827	11.8255	2.36122e-25	7:154795411:C:G_PAXIP1-AS1	FALSE
rs76360425	2:238883116:G:A	UBE2F	-0.221895	-11.8687	2.49777e-25	2:238883116:G:A_UBE2F	TRUE
rs3751972	17:26206414:C:A	LYRM9	0.236777	11.8373	2.61496e-25	17:26206414:C:A_LYRM9	FALSE
rs1610645	6:29759996:T:C	HCG4	-1.46965	-11.2131	2.77472e-25	6:29759996:T:C_HCG4	FALSE
rs10030553	4:167880:T:C	AC118278.1	-1.17683	-11.2127	2.78316e-25	4:167880:T:C_AC118278.1	FALSE
rs7765892	6:686110:C:T	EXOC2	-0.0909597	-11.7331	2.94095e-25	6:686110:C:T_EXOC2	TRUE
rs4833705	4:121978877:T:C	NDNF	0.538624	11.7713	2.94514e-25	4:121978877:T:C_NDNF	FALSE
rs6700824	1:247287601:G:A	ZNF124	-0.194232	-11.7193	2.9969e-25	1:247287601:G:A_ZNF124	TRUE
rs13122164	4:9396646:C:T	AC108519.1	-0.792579	-11.632	3.3221e-25	4:9396646:C:T_AC108519.1	FALSE
rs3742819	14:74058832:C:T	ACOT4	0.329264	11.6772	3.40543e-25	14:74058832:C:T_ACOT4	TRUE
rs966541	12:29491528:A:G	AC009318.4	0.760459	11.7416	3.49728e-25	12:29491528:A:G_AC009318.4	FALSE
rs7616240	3:196433623:T:C	CEP19	-0.267574	-11.9124	3.8527e-25	3:196433623:T:C_CEP19	TRUE
rs12599030	16:77229776:C:T	SYCE1L	0.332905	11.171	3.87372e-25	16:77229776:C:T_SYCE1L	FALSE
rs12901344	15:101089725:T:C	AC027020.2	-0.605012	-11.8109	3.90185e-25	15:101089725:T:C_AC027020.2	FALSE
rs714884	7:150500032:C:T	TMEM176B	-0.26171	-12.0342	4.03476e-25	7:150500032:C:T_TMEM176B	TRUE
rs739135	22:42090069:A:C	MEI1	-0.251769	-11.6573	4.1216e-25	22:42090069:A:C_MEI1	TRUE
rs7523082	1:151848126:A:T	THEM4	0.158492	11.6455	4.21975e-25	1:151848126:A:T_THEM4	TRUE
rs5993488	22:19050635:G:A	DGCR11	0.276323	12.0522	4.33077e-25	22:19050635:G:A_DGCR11	FALSE
rs61576844	19:53761591:T:G	ZNF677	-0.238554	-11.9234	4.51357e-25	19:53761591:T:G_ZNF677	FALSE
rs4763556	12:10721686:G:A	KLRA1P	-0.25603	-11.6858	4.70758e-25	12:10721686:G:A_KLRA1P	FALSE
rs879543	10:105500857:T:C	SH3PXD2A-AS1	-0.342889	-11.7918	4.72124e-25	10:105500857:T:C_SH3PXD2A-AS1	FALSE
rs11949598	5:138743151:G:T	PROB1	0.237947	11.7142	4.88481e-25	5:138743151:G:T_PROB1	TRUE
rs6680054	1:52912813:T:A	PRPF38A	0.125258	11.6846	5.37631e-25	1:52912813:T:A_PRPF38A	FALSE
rs16967487	17:40258426:C:G	DHX58	-0.223569	-11.6663	5.41843e-25	17:40258426:C:G_DHX58	TRUE
rs2241160	2:65291546:A:G	CEP68	-0.147309	-11.1231	5.79234e-25	2:65291546:A:G_CEP68	FALSE
rs7031941	9:132555122:G:A	C9orf78	-0.0958061	-11.713	5.79988e-25	9:132555122:G:A_C9orf78	FALSE
rs11666792	19:49227043:G:A	RASIP1	0.211781	11.6036	5.86425e-25	19:49227043:G:A_RASIP1	FALSE
rs7784409	7:5862830:C:G	ZNF815P	0.296777	11.1214	5.87489e-25	7:5862830:C:G_ZNF815P	FALSE
rs3825929	15:79296648:T:A	RASGRF1	-0.368705	-11.6266	6.23464e-25	15:79296648:T:A_RASGRF1	TRUE
rs113979344	7:99946385:C:G	STAG3L5P-PVRIG2P-PILRB	0.511745	11.1078	6.58437e-25	7:99946385:C:G_STAG3L5P-PVRIG2P-PILRB	FALSE
rs10910420	1:234509259:G:C	COA6	0.151925	11.6954	6.6775e-25	1:234509259:G:C_COA6	TRUE
rs6057110	20:10016207:C:G	ANKEF1	-0.252502	-11.5551	6.73141e-25	20:10016207:C:G_ANKEF1	FALSE
rs4646483	1:47277217:C:T	CYP4B1	-0.829032	-11.6851	6.83591e-25	1:47277217:C:T_CYP4B1	FALSE
rs7561201	2:71053826:A:G	CLEC4F	-1.06395	-11.6751	7.00366e-25	2:71053826:A:G_CLEC4F	FALSE
rs2298682	21:38444890:A:G	TTC3	0.105587	11.8013	7.09671e-25	21:38444890:A:G_TTC3	FALSE
rs5759953	22:24014180:A:G	AP000347.1	-0.20542	-11.7886	7.13585e-25	22:24014180:A:G_AP000347.1	FALSE
rs12571514	10:90496509:G:T	LIPK	0.404487	11.8411	7.28071e-25	10:90496509:G:T_LIPK	FALSE
rs2771163	7:76197261:T:C	AC004980.1	0.651931	11.7019	7.56021e-25	7:76197261:T:C_AC004980.1	FALSE
rs3760308	17:14203001:G:T	AC005224.3	-0.393477	-11.8022	7.69007e-25	17:14203001:G:T_AC005224.3	FALSE
rs9877946	3:121516654:G:A	IQCB1	0.120781	11.737	7.91978e-25	3:121516654:G:A_IQCB1	FALSE
rs35486151	7:32766808:C:T	LINC00997	0.505188	11.9557	7.95034e-25	7:32766808:C:T_LINC00997	FALSE
rs2582574	14:105454529:A:G	CLBA1	0.18395	11.6233	8.15182e-25	14:105454529:A:G_CLBA1	FALSE
rs6574186	14:75033869:A:G	LTBP2	0.278095	11.615	8.34921e-25	14:75033869:A:G_LTBP2	FALSE
rs2303425	2:47630213:T:C	MSH2	0.245385	11.487	8.39718e-25	2:47630213:T:C_MSH2	FALSE
rs2278589	2:119728876:G:A	MARCO	-0.740121	-11.6691	8.51026e-25	2:119728876:G:A_MARCO	TRUE
rs17623766	1:228389156:C:G	OBSCN	0.280947	11.5615	9.86327e-25	1:228389156:C:G_OBSCN	FALSE
rs10228004	7:45025696:C:A	SNHG15	0.260539	11.7157	1.01392e-24	7:45025696:C:A_SNHG15	FALSE
rs2480559	9:34677538:T:C	AL162231.2	0.442783	11.6476	1.02885e-24	9:34677538:T:C_AL162231.2	FALSE
rs17116741	10:106024302:A:C	GSTO1	0.162384	11.0544	1.02901e-24	10:106024302:A:C_GSTO1	TRUE
rs11622838	14:74669359:A:G	LIN52	-0.155081	-11.7642	1.12607e-24	14:74669359:A:G_LIN52	FALSE
rs2410637	8:20032829:C:A	SLC18A1	0.976388	11.5457	1.22049e-24	8:20032829:C:A_SLC18A1	TRUE
rs3739209	19:50364423:T:C	PTOV1-AS2	-0.287186	-11.9237	1.24262e-24	19:50364423:T:C_PTOV1-AS2	FALSE
rs11021310	11:95502106:A:C	CEP57	0.103881	11.5856	1.30694e-24	11:95502106:A:C_CEP57	FALSE
rs34262244	19:17905907:G:A	B3GNT3	-0.680649	-11.393	1.33473e-24	19:17905907:G:A_B3GNT3	TRUE
rs11212695	11:108391322:G:C	POGLUT3	-0.191133	-11.572	1.33595e-24	11:108391322:G:C_POGLUT3	FALSE
rs6564520	16:78306219:A:G	WWOX	0.203459	11.6497	1.39897e-24	16:78306219:A:G_WWOX	FALSE
rs3819976	1:241695792:T:C	KMO	-0.417226	-11.573	1.44108e-24	1:241695792:T:C_KMO	TRUE
rs756924	11:2323029:T:C	C11orf21	-0.412377	-11.6156	1.46454e-24	11:2323029:T:C_C11orf21	TRUE
rs10737515	1:165599460:G:A	MGST3	-0.126955	-11.6878	1.46763e-24	1:165599460:G:A_MGST3	FALSE
rs12954962	18:21581709:T:C	TTC39C-AS1	0.62346	11.5564	1.47355e-24	18:21581709:T:C_TTC39C-AS1	FALSE
rs3796509	4:39110186:G:T	AC079921.2	0.448406	11.492	1.4896e-24	4:39110186:G:T_AC079921.2	FALSE
rs3138142	12:56115585:C:T	RDH5	-0.342881	-11.8258	1.54952e-24	12:56115585:C:T_RDH5	FALSE
rs1007081	1:100859992:A:T	CDC14A	-0.176199	-11.7009	1.56949e-24	1:100859992:A:T_CDC14A	TRUE
rs5050	1:230849886:T:G	AGT	1.85532	11.8611	1.63025e-24	1:230849886:T:G_AGT	FALSE
rs2884193	14:52625217:A:G	PTGDR	-0.404845	-11.7727	1.65452e-24	14:52625217:A:G_PTGDR	TRUE
rs11672793	19:38827357:T:A	CATSPERG	0.67751	11.6364	1.89995e-24	19:38827357:T:A_CATSPERG	FALSE
rs13109053	4:122599447:G:A	ANXA5	-0.135723	-11.4993	1.99673e-24	4:122599447:G:A_ANXA5	TRUE
rs150910697	8:2083547:T:G	MYOM2	0.709258	11.447	2.05501e-24	8:2083547:T:G_MYOM2	FALSE
rs16981492	19:50359808:C:T	PNKP	-0.189422	-11.865	2.10747e-24	19:50359808:C:T_PNKP	FALSE
rs9323303	14:57711181:C:T	AP5M1	-0.222129	-11.4416	2.19029e-24	14:57711181:C:T_AP5M1	FALSE
rs73212830	4:10078759:A:T	AC005674.2	0.605716	11.6496	2.26688e-24	4:10078759:A:T_AC005674.2	FALSE
rs9904522	17:4828849:C:G	GP1BA	-0.4023	-11.7194	2.32363e-24	17:4828849:C:G_GP1BA	TRUE
rs3810199	19:16606742:G:C	C19orf44	0.26077	11.4651	2.34559e-24	19:16606742:G:C_C19orf44	FALSE
rs1242017	14:24675569:A:G	CHMP4A	-0.170486	-11.57	2.3492e-24	14:24675569:A:G_CHMP4A	TRUE
rs2233921	12:54575800:C:A	SMUG1	-0.198139	-11.3985	2.40073e-24	12:54575800:C:A_SMUG1	FALSE
rs2864827	2:55498584:C:T	MTIF2	-0.210567	-11.3331	2.47189e-24	2:55498584:C:T_MTIF2	FALSE
rs9676614	19:35342998:T:C	AC008555.4	-1.04292	-11.5942	2.60891e-24	19:35342998:T:C_AC008555.4	FALSE
rs763009	6:28915108:T:C	LINC01556	1.57841	10.9415	2.68725e-24	6:28915108:T:C_LINC01556	TRUE
rs2799060	1:931362:G:A	AL645608.7	-0.605242	-11.498	2.75274e-24	1:931362:G:A_AL645608.7	FALSE
rs4993986	6:32627652:C:G	HLA-DQB1	0.384729	11.435	2.85343e-24	6:32627652:C:G_HLA-DQB1	TRUE
rs4985460	16:69964374:G:A	AC009022.1	-0.298612	-11.5598	2.91512e-24	16:69964374:G:A_AC009022.1	FALSE
rs11532011	11:110273347:G:C	FDX1	0.136265	11.4104	3.02378e-24	11:110273347:G:C_FDX1	TRUE
rs7591899	2:25389159:G:A	POMC	0.762381	11.5071	3.04447e-24	2:25389159:G:A_POMC	FALSE
rs9766562	6:150109845:C:G	AL355312.2	0.674889	11.548	3.11796e-24	6:150109845:C:G_AL355312.2	FALSE
rs1760940	14:20938251:A:C	PNP	-0.171664	-11.3642	3.13273e-24	14:20938251:A:C_PNP	TRUE
rs9720653	8:143731939:T:G	JRK	0.106206	11.7065	3.18092e-24	8:143731939:T:G_JRK	FALSE
rs72841206	11:522132:G:C	LRRC56	-0.278746	-10.9173	3.28699e-24	11:522132:G:C_LRRC56	FALSE
rs1120591	8:61537523:T:C	RAB2A	0.0701915	11.4762	3.32764e-24	8:61537523:T:C_RAB2A	FALSE
rs2305104	5:87620670:T:C	TMEM161B-AS1	0.143172	11.4783	3.34926e-24	5:87620670:T:C_TMEM161B-AS1	FALSE
rs35504735	17:74686809:A:G	MXRA7	-0.170513	-11.7812	3.57716e-24	17:74686809:A:G_MXRA7	FALSE
rs1321649	1:160045972:A:G	KCNJ10	-0.628993	-11.5255	3.58759e-24	1:160045972:A:G_KCNJ10	TRUE
rs11078927	17:38064405:C:T	GSDMB	-0.280597	-11.7456	3.59809e-24	17:38064405:C:T_GSDMB	FALSE
rs1736913	6:29704400:T:C	HLA-F-AS1	0.236334	11.4831	3.60006e-24	6:29704400:T:C_HLA-F-AS1	FALSE
rs733997	2:242052632:C:T	MTERF4	-0.128377	-11.5326	3.65149e-24	2:242052632:C:T_MTERF4	FALSE
rs77163959	7:56323024:T:C	SUMF2	-0.46398	-11.4662	3.75939e-24	7:56323024:T:C_SUMF2	FALSE
rs9648789	7:142039520:C:T	TRBV4-2	0.788036	11.5082	3.80676e-24	7:142039520:C:T_TRBV4-2	TRUE
rs8051902	16:50099777:C:T	HEATR3	0.120115	10.8899	4.0506e-24	16:50099777:C:T_HEATR3	TRUE
rs750005	7:1538877:A:G	INTS1	-0.0970005	-11.3896	4.12829e-24	7:1538877:A:G_INTS1	FALSE
rs149154981	2:217360190:C:A	RPL37A	-0.191068	-11.411	4.41274e-24	2:217360190:C:A_RPL37A	FALSE
rs1385454	9:4670642:G:A	SPATA6L	0.325712	11.4105	4.54671e-24	9:4670642:G:A_SPATA6L	FALSE
rs10445559	19:58264424:T:C	ZNF586	-0.192913	-11.4999	4.92219e-24	19:58264424:T:C_ZNF586	FALSE
rs2967616	19:8439467:G:A	RAB11B-AS1	-0.231103	-11.4315	5.02442e-24	19:8439467:G:A_RAB11B-AS1	FALSE
rs2160195	7:38404971:A:T	TRG-AS1	-0.28467	-11.3811	5.02967e-24	7:38404971:A:T_TRG-AS1	FALSE
rs7873428	9:37752907:T:C	TRMT10B	-0.104334	-10.861	5.24232e-24	9:37752907:T:C_TRMT10B	FALSE
rs231489	17:41980300:T:C	MPP2	0.448225	11.3527	5.3638e-24	17:41980300:T:C_MPP2	FALSE
rs28778648	12:69771911:C:A	YEATS4	-0.153553	-10.8539	5.46022e-24	12:69771911:C:A_YEATS4	FALSE
rs7127212	11:118953202:C:T	HMBS	0.156447	11.4047	5.46347e-24	11:118953202:C:T_HMBS	TRUE
rs3760664	19:49661582:T:C	TRPM4	0.14867	11.2945	5.47309e-24	19:49661582:T:C_TRPM4	FALSE
rs2711897	4:104023567:C:T	BDH2	0.155494	11.2552	5.51219e-24	4:104023567:C:T_BDH2	FALSE
rs72853154	2:30666530:C:G	LCLAT1	0.138989	11.4564	5.56874e-24	2:30666530:C:G_LCLAT1	FALSE
rs218174	2:136658345:A:G	AC011893.1	1.14502	10.8479	5.73948e-24	2:136658345:A:G_AC011893.1	FALSE
rs6747247	2:69603149:C:T	GFPT1	-0.120715	-11.4136	6.12452e-24	2:69603149:C:T_GFPT1	TRUE
rs601904	11:74200739:G:A	LIPT2	0.238445	11.4341	6.16033e-24	11:74200739:G:A_LIPT2	FALSE
rs2622026	2:132233740:C:A	MZT2A	-0.238871	-11.4325	6.40117e-24	2:132233740:C:A_MZT2A	FALSE
rs1071685	16:23521643:G:C	EARS2	0.100726	10.8342	6.42738e-24	16:23521643:G:C_EARS2	FALSE
rs2394561	10:71159292:T:G	TACR2	0.875057	11.7839	6.73799e-24	10:71159292:T:G_TACR2	FALSE
rs13236976	7:152158449:T:C	LINC01003	-0.289905	-11.335	7.28093e-24	7:152158449:T:C_LINC01003	FALSE
rs6743537	2:136702601:G:A	DARS	0.124605	11.3518	7.61544e-24	2:136702601:G:A_DARS	FALSE
rs2908548	7:56177651:T:C	CHCHD2	-0.0983157	-11.3097	7.75522e-24	7:56177651:T:C_CHCHD2	TRUE
rs8101566	19:53284186:A:G	ZNF600	-0.274084	-11.2938	7.8439e-24	19:53284186:A:G_ZNF600	FALSE
rs12789412	11:86402876:C:T	ME3	-0.205107	-11.4907	8.02672e-24	11:86402876:C:T_ME3	FALSE
rs11610008	12:53440582:C:T	TNS2	0.162514	11.4982	8.0795e-24	12:53440582:C:T_TNS2	FALSE
rs11671439	19:40778177:T:C	AC118344.1	-0.715214	-10.8085	8.09418e-24	19:40778177:T:C_AC118344.1	FALSE
rs4714660	6:43034850:C:T	CUL7	-0.160215	-11.5126	8.15438e-24	6:43034850:C:T_CUL7	FALSE
rs4645287	4:6694778:A:C	S100P	0.550683	11.2321	8.25652e-24	4:6694778:A:C_S100P	TRUE
rs2240101	15:31115709:G:C	FAN1	-0.143131	-11.4358	8.35216e-24	15:31115709:G:C_FAN1	FALSE
rs2816599	1:43265985:C:T	SVBP	0.169602	11.3929	8.59604e-24	1:43265985:C:T_SVBP	FALSE
rs7080550	10:122633607:C:G	AC010998.2	-1.0967	-11.2604	8.85997e-24	10:122633607:C:G_AC010998.2	FALSE
rs11737120	4:17590734:A:T	AC006160.1	-0.370361	-11.2864	9.58448e-24	4:17590734:A:T_AC006160.1	FALSE
rs1126452	8:27401964:A:C	EPHX2	0.25712	11.1792	9.62305e-24	8:27401964:A:C_EPHX2	FALSE
rs35371421	19:17412947:T:C	MRPL34	0.109879	11.3792	1.00742e-23	19:17412947:T:C_MRPL34	FALSE
rs13263685	8:124435427:G:A	WDYHV1	-0.139511	-11.2369	1.02144e-23	8:124435427:G:A_WDYHV1	FALSE
rs3110492	17:27922275:A:G	ANKRD13B	-0.207962	-11.6897	1.0542e-23	17:27922275:A:G_ANKRD13B	FALSE
rs10048513	19:54704720:G:C	RPS9	0.110581	11.5412	1.07956e-23	19:54704720:G:C_RPS9	TRUE
rs36053285	15:101114640:T:C	PRKXP1	-0.539825	-11.2767	1.07971e-23	15:101114640:T:C_PRKXP1	FALSE
rs11632019	15:50581036:T:A	GABPB1-IT1	0.123554	11.4391	1.10223e-23	15:50581036:T:A_GABPB1-IT1	FALSE
rs7484123	11:805234:G:A	PIDD1	0.127567	11.4128	1.11638e-23	11:805234:G:A_PIDD1	FALSE
rs9270493	6:32559110:T:C	RNU1-61P	2.14735	11.3195	1.12377e-23	6:32559110:T:C_RNU1-61P	FALSE
rs7622700	3:132446336:G:T	NPHP3	-0.162083	-11.3008	1.12852e-23	3:132446336:G:T_NPHP3	FALSE
rs2234487	20:57009796:C:T	VAPB	0.0717496	11.295	1.19624e-23	20:57009796:C:T_VAPB	FALSE
rs6709652	2:65212971:C:G	SLC1A4	-0.22989	-11.2461	1.20602e-23	2:65212971:C:G_SLC1A4	FALSE
rs35444723	16:3083025:G:C	AC108134.1	-0.274304	-11.3339	1.21263e-23	16:3083025:G:C_AC108134.1	FALSE
rs741068	7:150500356:T:C	TMEM176A	0.704329	11.4559	1.21642e-23	7:150500356:T:C_TMEM176A	TRUE
rs28384500	19:55084982:A:G	LILRA2	-0.445745	-11.2365	1.3786e-23	19:55084982:A:G_LILRA2	TRUE
rs56174044	13:101234301:T:C	GGACT	0.567682	11.2647	1.42219e-23	13:101234301:T:C_GGACT	TRUE
rs58327961	16:57297102:G:A	PLLP	-0.323306	-11.3099	1.53319e-23	16:57297102:G:A_PLLP	FALSE
rs9490524	6:123017838:C:G	PKIB	-0.40604	-11.2095	1.57485e-23	6:123017838:C:G_PKIB	FALSE
rs2436487	19:5789565:T:C	DUS3L	-0.119762	-11.1398	1.58113e-23	19:5789565:T:C_DUS3L	FALSE
rs2388547	13:31043808:A:G	HMGB1	-0.224417	-11.3902	1.60988e-23	13:31043808:A:G_HMGB1	FALSE
rs10941112	5:34004707:C:T	AMACR	0.399848	11.2719	1.62172e-23	5:34004707:C:T_AMACR	FALSE
rs2660896	12:96423782:T:C	LTA4H	0.204154	11.2208	1.70622e-23	12:96423782:T:C_LTA4H	TRUE
rs369150	6:32975720:G:A	HLA-DOA	-0.284783	-11.1732	1.74923e-23	6:32975720:G:A_HLA-DOA	TRUE
rs10764602	10:18883858:G:C	NSUN6	0.12557	11.1112	1.793e-23	10:18883858:G:C_NSUN6	FALSE
rs7292074	22:39266451:C:A	CBX6	-0.152237	-11.2027	1.81919e-23	22:39266451:C:A_CBX6	TRUE
rs9938915	16:55574927:A:G	LPCAT2	-0.221327	-11.2818	1.85683e-23	16:55574927:A:G_LPCAT2	TRUE
rs2944590	2:233792207:G:A	NGEF	0.445748	11.2601	1.88887e-23	2:233792207:G:A_NGEF	FALSE
rs2273514	14:94595989:T:C	IFI27L2	-0.227599	-11.0721	2.00412e-23	14:94595989:T:C_IFI27L2	TRUE
rs9590522	13:115102255:T:G	UPF3A	-0.159512	-11.3513	2.13452e-23	13:115102255:T:G_UPF3A	FALSE
rs9689084	6:149960784:G:A	GINM1	-0.0885813	-10.674	2.40791e-23	6:149960784:G:A_GINM1	FALSE
rs2364481	12:6497260:A:G	AC005840.1	-0.131273	-11.289	2.43319e-23	12:6497260:A:G_AC005840.1	FALSE
rs3795425	1:32706791:G:T	MTMR9LP	0.266647	11.2167	2.44268e-23	1:32706791:G:T_MTMR9LP	FALSE
rs11764792	7:50496841:C:T	FIGNL1	0.169285	11.2474	2.49354e-23	7:50496841:C:T_FIGNL1	FALSE
rs2442717	6:31322470:C:G	HLA-B	-0.16776	-11.2283	2.50786e-23	6:31322470:C:G_HLA-B	TRUE
rs7691791	4:88286409:C:T	HSD17B11	0.176329	11.0982	2.59406e-23	4:88286409:C:T_HSD17B11	TRUE
rs75108727	5:94811269:T:C	TTC37	0.157678	11.1415	2.70462e-23	5:94811269:T:C_TTC37	FALSE
rs329249	7:35063721:A:G	DPY19L1	-0.157724	-11.0614	2.88305e-23	7:35063721:A:G_DPY19L1	TRUE
rs10413121	19:47770015:A:C	CCDC9	-0.128304	-11.3771	2.9744e-23	19:47770015:A:C_CCDC9	FALSE
rs3859022	16:88931123:T:A	APRT	-0.262523	-11.0711	3.00609e-23	16:88931123:T:A_APRT	FALSE
rs28538740	17:66191517:G:A	AC005332.4	-0.342812	-11.0797	3.12349e-23	17:66191517:G:A_AC005332.4	FALSE
rs9261401	6:30068149:C:T	RNF39	0.303682	11.4585	3.227e-23	6:30068149:C:T_RNF39	FALSE
rs10435600	8:61182911:G:A	CA8	0.432585	11.1057	3.38276e-23	8:61182911:G:A_CA8	TRUE
rs6503774	17:54918840:C:G	DGKE	-0.158271	-11.2125	3.43086e-23	17:54918840:C:G_DGKE	TRUE
rs231930	16:20674116:T:C	ACSM1	0.545145	11.1106	3.45713e-23	16:20674116:T:C_ACSM1	FALSE
rs57125046	21:45759689:C:T	CFAP410	0.162234	11.1034	3.59987e-23	21:45759689:C:T_CFAP410	FALSE
rs10760710	9:102751492:T:C	STX17	0.104913	10.9408	3.87275e-23	9:102751492:T:C_STX17	FALSE
rs4619875	4:153701130:C:T	ARFIP1	0.0872596	11.1841	3.884e-23	4:153701130:C:T_ARFIP1	FALSE
rs11706188	3:125804185:C:A	AC079848.1	-0.488975	-10.6156	3.88834e-23	3:125804185:C:A_AC079848.1	FALSE
rs11227332	11:65623739:A:G	SNX32	0.579039	11.2065	4.01218e-23	11:65623739:A:G_SNX32	TRUE
rs1053871	16:3181963:T:C	ZNF213-AS1	0.186925	11.3573	4.06655e-23	16:3181963:T:C_ZNF213-AS1	FALSE
rs6429082	1:235600129:T:C	TBCE	-0.0843729	-11.1416	4.2346e-23	1:235600129:T:C_TBCE	FALSE
rs4759788	12:131296314:T:C	AC073912.1	-1.25492	-10.6044	4.26381e-23	12:131296314:T:C_AC073912.1	FALSE
rs9636100	18:59711310:A:G	PIGN	-0.12422	-11.1501	4.29952e-23	18:59711310:A:G_PIGN	FALSE
rs2993862	1:121116953:A:G	AC244021.1	-0.523265	-10.9787	4.48724e-23	1:121116953:A:G_AC244021.1	FALSE
rs7535	15:40328575:G:C	SRP14	-0.109624	-11.138	4.67349e-23	15:40328575:G:C_SRP14	FALSE
rs2054365	6:107077502:G:A	QRSL1	-0.116011	-11.1635	4.88813e-23	6:107077502:G:A_QRSL1	FALSE
rs1882149	12:121438142:C:T	C12orf43	0.188278	10.9123	4.92775e-23	12:121438142:C:T_C12orf43	FALSE
rs62119413	19:42038433:A:C	LINC01480	-1.49683	-11.0054	4.93712e-23	19:42038433:A:C_LINC01480	FALSE
rs12441861	15:44060883:C:T	CKMT1A	-0.535354	-11.0837	5.21492e-23	15:44060883:C:T_CKMT1A	FALSE
rs113323463	8:52825297:C:T	AC064807.1	-0.299676	-11.2735	5.42262e-23	8:52825297:C:T_AC064807.1	FALSE
rs2849030	11:62366986:G:A	EML3	-0.0878252	-11.0369	6.23827e-23	11:62366986:G:A_EML3	FALSE
rs7301740	12:50519991:C:G	AC008147.2	-0.368396	-11.0801	6.35356e-23	12:50519991:C:G_AC008147.2	FALSE
rs806708	19:5618073:C:T	LONP1	0.0914998	11.0068	6.37845e-23	19:5618073:C:T_LONP1	FALSE
rs2706531	17:72459272:A:G	CD300A	-0.257847	-11.1078	6.43118e-23	17:72459272:A:G_CD300A	TRUE
rs2729377	11:57250084:T:C	TIMM10	-0.138415	-11.232	6.55462e-23	11:57250084:T:C_TIMM10	TRUE
rs77283497	22:31037205:C:T	SLC35E4	-0.369078	-10.9974	6.8654e-23	22:31037205:C:T_SLC35E4	FALSE
rs4271181	1:226266029:A:G	H3F3A	-0.114305	-11.0795	6.94459e-23	1:226266029:A:G_H3F3A	FALSE
rs28834970	8:27195121:T:C	PTK2B	0.114671	11.1314	7.46536e-23	8:27195121:T:C_PTK2B	TRUE
rs2736345	8:11352485:A:G	BLK	-0.614731	-11.0045	7.58393e-23	8:11352485:A:G_BLK	TRUE
rs1044218	21:34821570:G:A	TMEM50B	-0.107877	-11.0458	7.64361e-23	21:34821570:G:A_TMEM50B	FALSE
rs2009095	2:100765081:C:T	AFF3	-0.293076	-11.0172	8.63231e-23	2:100765081:C:T_AFF3	FALSE
rs115717950	16:69829940:G:C	NQO1	-0.562857	-10.8905	8.71317e-23	16:69829940:G:C_NQO1	FALSE
rs1342790	10:97600539:G:A	TCTN3	0.347432	10.94	9.56142e-23	10:97600539:G:A_TCTN3	FALSE
rs3795974	2:11924950:T:C	LPIN1	0.144012	11.0506	9.58033e-23	2:11924950:T:C_LPIN1	FALSE
rs423127	6:167682231:T:C	UNC93A	-0.546615	-10.9214	9.90648e-23	6:167682231:T:C_UNC93A	FALSE
rs4261976	4:8101758:G:T	ABLIM2	-0.341082	-10.9785	1.00564e-22	4:8101758:G:T_ABLIM2	TRUE
rs2142678	20:43998420:T:G	SYS1	0.0778042	10.498	1.01679e-22	20:43998420:T:G_SYS1	TRUE
rs8077275	17:18705412:G:A	TVP23B	-0.124146	-10.4875	1.12503e-22	17:18705412:G:A_TVP23B	FALSE
rs113979344	7:99946385:C:G	PILRB	0.551151	10.8948	1.19322e-22	7:99946385:C:G_PILRB	FALSE
rs2272587	14:78023519:C:G	SPTLC2	-0.123293	-11.0346	1.24064e-22	14:78023519:C:G_SPTLC2	TRUE
rs1783557	11:75219277:T:C	GDPD5	-0.230809	-10.9097	1.26063e-22	11:75219277:T:C_GDPD5	TRUE
rs12496990	3:108322812:T:C	DZIP3	-0.218305	-11.0806	1.28219e-22	3:108322812:T:C_DZIP3	FALSE
rs2575471	4:42680117:T:C	ATP8A1	0.304793	11.0403	1.2978e-22	4:42680117:T:C_ATP8A1	TRUE
rs75187159	6:43188173:A:G	DNPH1	-0.292103	-10.8648	1.31778e-22	6:43188173:A:G_DNPH1	FALSE
rs12933120	16:3634746:C:A	CLUAP1	0.26682	10.8453	1.31834e-22	16:3634746:C:A_CLUAP1	FALSE
rs321634	4:48018614:C:G	NIPAL1	0.279988	11.097	1.35262e-22	4:48018614:C:G_NIPAL1	FALSE
rs79487483	17:80412797:A:G	CYBC1	-0.0910204	-10.9784	1.35461e-22	17:80412797:A:G_CYBC1	TRUE
rs2366050	10:127564306:G:A	DHX32	-0.103901	-10.9941	1.38992e-22	10:127564306:G:A_DHX32	FALSE
rs13338993	16:67515312:A:G	ATP6V0D1	-0.12915	-11.0915	1.40871e-22	16:67515312:A:G_ATP6V0D1	TRUE
rs831628	11:33744845:G:C	CD59	-0.137415	-10.9742	1.47951e-22	11:33744845:G:C_CD59	FALSE
rs4724277	7:44096810:A:C	RASA4CP	-0.662026	-10.8582	1.50671e-22	7:44096810:A:C_RASA4CP	FALSE
rs106968	1:7974544:C:G	UTS2	2.07258	10.9243	1.5158e-22	1:7974544:C:G_UTS2	TRUE
rs6761921	2:160123080:C:A	WDSUB1	-0.191965	-10.8151	1.57165e-22	2:160123080:C:A_WDSUB1	FALSE
rs2157992	17:15928885:A:G	TTC19	0.0980533	10.8189	1.66623e-22	17:15928885:A:G_TTC19	FALSE
rs4288343	8:99305539:A:T	NIPAL2	-0.184765	-10.981	1.71155e-22	8:99305539:A:T_NIPAL2	FALSE
rs17100985	10:122610927:G:A	WDR11	-0.13579	-10.4272	1.83571e-22	10:122610927:G:A_WDR11	FALSE
rs3744347	17:46178674:G:A	SNX11	0.121483	11.1105	1.91991e-22	17:46178674:G:A_SNX11	TRUE
rs789218	3:128592670:G:A	AC112484.1	0.401059	10.4104	2.07108e-22	3:128592670:G:A_AC112484.1	FALSE
rs12486932	3:87321530:C:T	CHMP2B	0.0996882	10.8342	2.2009e-22	3:87321530:C:T_CHMP2B	FALSE
rs11656321	17:41439802:G:A	AC109326.1	1.90155	10.8851	2.29682e-22	17:41439802:G:A_AC109326.1	FALSE
rs9468842	6:30852747:C:T	DDR1	0.165397	10.8135	2.34814e-22	6:30852747:C:T_DDR1	FALSE
rs1864367	3:53111704:T:C	SERBP1P3	1.38554	10.9888	2.38294e-22	3:53111704:T:C_SERBP1P3	FALSE
rs17380837	12:26345526:C:T	SSPN	0.246594	10.9539	2.39067e-22	12:26345526:C:T_SSPN	FALSE
rs8067668	17:79994019:A:G	DCXR	0.233586	10.8687	2.45068e-22	17:79994019:A:G_DCXR	FALSE
rs4343185	14:22974041:T:G	TRAJ36	1.23214	10.9355	2.458e-22	14:22974041:T:G_TRAJ36	TRUE
rs28593577	15:66627677:T:C	DIS3L	-0.179033	-10.9998	2.45999e-22	15:66627677:T:C_DIS3L	FALSE
rs62215189	21:47603995:A:G	SPATC1L	-1.31036	-10.7745	2.49423e-22	21:47603995:A:G_SPATC1L	FALSE
rs35767584	10:5041296:C:A	AKR1C2	0.61543	10.8568	2.58202e-22	10:5041296:C:A_AKR1C2	FALSE
rs12483018	21:47064231:C:T	PCBP3	0.406595	10.7884	2.61165e-22	21:47064231:C:T_PCBP3	TRUE
rs9303307	17:36604456:A:G	ARHGAP23	-0.148417	-10.8946	2.68296e-22	17:36604456:A:G_ARHGAP23	FALSE
rs6465251	7:89847881:C:G	STEAP2	0.240298	10.777	2.6857e-22	7:89847881:C:G_STEAP2	TRUE
rs2941505	17:37832704:A:G	PGAP3	-0.0961979	-10.8619	2.71382e-22	17:37832704:A:G_PGAP3	FALSE
rs2304715	15:74284406:C:G	STOML1	-0.119367	-11.026	2.81249e-22	15:74284406:C:G_STOML1	TRUE
rs17647828	7:130330324:C:T	COPG2	-0.523378	-10.9035	2.81676e-22	7:130330324:C:T_COPG2	FALSE
rs12872310	13:45915481:A:C	TPT1-AS1	0.346446	10.6487	2.90816e-22	13:45915481:A:C_TPT1-AS1	FALSE
rs658360	7:64700289:G:A	CCT6P3	-0.235494	-10.8317	3.00727e-22	7:64700289:G:A_CCT6P3	FALSE
rs62056850	17:43992581:C:T	MAPT	0.649391	10.9446	3.18672e-22	17:43992581:C:T_MAPT	FALSE
rs7538755	1:212956412:G:A	NSL1	0.110921	10.9089	3.19853e-22	1:212956412:G:A_NSL1	FALSE
rs3826729	19:17358133:G:A	NR2F6	-0.132426	-10.8176	3.1987e-22	19:17358133:G:A_NR2F6	FALSE
rs6950177	7:102740683:G:A	ARMC10	-0.167957	-11.0164	3.20605e-22	7:102740683:G:A_ARMC10	FALSE
rs10130149	14:105309966:G:A	LINC00638	0.616996	10.9312	3.24995e-22	14:105309966:G:A_LINC00638	FALSE
rs13074318	3:48816725:C:T	WDR6	0.208887	10.8529	3.34218e-22	3:48816725:C:T_WDR6	FALSE
rs1686446	2:10935861:C:T	PDIA6	-0.103779	-10.8262	3.36644e-22	2:10935861:C:T_PDIA6	TRUE
rs13186089	5:50127289:A:T	PARP8	0.137516	10.7743	3.55088e-22	5:50127289:A:T_PARP8	TRUE
rs2645291	1:119572541:C:T	WARS2	-0.17764	-10.8446	3.70898e-22	1:119572541:C:T_WARS2	FALSE
rs56100071	16:19709751:C:T	KNOP1	0.124151	10.8796	3.72665e-22	16:19709751:C:T_KNOP1	FALSE
rs2346586	2:200625581:T:C	FTCDNL1	-0.28357	-10.9314	3.82826e-22	2:200625581:T:C_FTCDNL1	TRUE
rs8942	1:207269919:C:T	C4BPA	1.49094	10.7971	3.93309e-22	1:207269919:C:T_C4BPA	TRUE
rs56359038	7:23719779:G:A	AC006026.3	1.33313	10.8751	3.99686e-22	7:23719779:G:A_AC006026.3	FALSE
rs4092881	10:118718210:G:C	SHTN1	0.140524	10.7513	4.34589e-22	10:118718210:G:C_SHTN1	FALSE
rs7311530	12:30740016:C:T	IPO8	-0.076558	-10.3208	4.41158e-22	12:30740016:C:T_IPO8	FALSE
rs35486151	7:32766808:C:T	ZNRF2P1	0.567585	10.8651	4.54235e-22	7:32766808:C:T_ZNRF2P1	FALSE
rs4928430	6:58303520:T:A	LINC00680	-0.278944	-10.902	4.61421e-22	6:58303520:T:A_LINC00680	FALSE
rs1610101	16:55460729:T:C	AC007336.2	1.42028	10.6811	4.66969e-22	16:55460729:T:C_AC007336.2	FALSE
rs4916519	3:195946167:C:T	SLC51A	0.23598	10.7428	4.69677e-22	3:195946167:C:T_SLC51A	TRUE
rs4076927	3:46730749:A:G	ALS2CL	-0.143401	-10.8283	4.77498e-22	3:46730749:A:G_ALS2CL	FALSE
rs6942993	7:64311352:C:T	EEF1DP4	-1.03747	-10.3055	4.84014e-22	7:64311352:C:T_EEF1DP4	FALSE
rs7104929	11:784340:C:G	AP006621.5	0.743056	10.7739	5.01782e-22	11:784340:C:G_AP006621.5	FALSE
rs4806187	19:36149761:A:G	COX6B1	-0.0775652	-10.7679	5.25146e-22	19:36149761:A:G_COX6B1	TRUE
rs4793173	17:43127715:A:C	DCAKD	0.122455	10.8787	5.3467e-22	17:43127715:A:C_DCAKD	FALSE
rs150097490	19:50390156:G:T	TBC1D17	0.439738	10.8385	5.52807e-22	19:50390156:G:T_TBC1D17	FALSE
rs8020267	14:74318714:A:G	PTGR2	-0.469198	-10.2913	5.67966e-22	14:74318714:A:G_PTGR2	FALSE
rs10787853	10:120446967:T:C	CACUL1	-0.0794104	-10.2854	5.68997e-22	10:120446967:T:C_CACUL1	FALSE
rs13193229	6:3023384:T:A	NQO2	0.220897	10.6551	5.86415e-22	6:3023384:T:A_NQO2	FALSE
rs4337411	19:990645:G:A	WDR18	0.181252	10.8224	5.95408e-22	19:990645:G:A_WDR18	FALSE
rs4714579	6:42174478:A:G	GUCA1B	0.295793	10.6452	6.02651e-22	6:42174478:A:G_GUCA1B	FALSE
rs7756922	6:158574892:G:T	GTF2H5	0.0924645	10.7802	6.21732e-22	6:158574892:G:T_GTF2H5	FALSE
rs10177857	2:42439349:G:A	COX7A2L	-0.0695573	-10.789	6.57721e-22	2:42439349:G:A_COX7A2L	FALSE
rs11649149	16:30008644:C:T	INO80E	-0.0698473	-10.7492	6.73269e-22	16:30008644:C:T_INO80E	FALSE
rs393329	16:12070422:T:C	UBL5P4	-1.49926	-10.8553	6.89487e-22	16:12070422:T:C_UBL5P4	FALSE
rs143475421	16:2993820:C:A	FLYWCH1	-0.282036	-10.6933	6.94808e-22	16:2993820:C:A_FLYWCH1	FALSE
rs6596475	5:138719658:T:C	SLC23A1	-0.348852	-10.7798	6.9619e-22	5:138719658:T:C_SLC23A1	FALSE
rs75923375	6:10694649:C:T	C6orf52	-1.42035	-10.56	7.01507e-22	6:10694649:C:T_C6orf52	FALSE
rs144820945	15:43891426:C:G	CKMT1B	-0.595479	-10.7189	7.44807e-22	15:43891426:C:G_CKMT1B	FALSE
rs12703593	7:143858397:C:A	ARHGEF35	-1.03654	-10.6333	7.79761e-22	7:143858397:C:A_ARHGEF35	FALSE
rs111332144	6:146056681:C:T	EPM2A	0.200128	10.2469	7.87262e-22	6:146056681:C:T_EPM2A	FALSE
rs57061325	7:158648700:T:G	WDR60	-0.285277	-10.7006	7.87715e-22	7:158648700:T:G_WDR60	FALSE
rs6460178	7:64150849:C:T	BNIP3P11	-0.867436	-10.2398	8.33804e-22	7:64150849:C:T_BNIP3P11	FALSE
rs13219234	6:52527289:T:G	AL109918.1	0.288222	10.6649	8.44635e-22	6:52527289:T:G_AL109918.1	FALSE
rs13205543	6:151813779:C:T	CCDC170	-0.43104	-10.6363	8.72486e-22	6:151813779:C:T_CCDC170	TRUE
rs4050098	22:24651440:A:G	POM121L9P	-0.502541	-10.689	9.20464e-22	22:24651440:A:G_POM121L9P	FALSE
rs34049384	8:59325667:G:A	UBXN2B	-0.132483	-10.5749	9.53183e-22	8:59325667:G:A_UBXN2B	FALSE
rs12954357	18:72259637:T:G	LINC00909	-0.136115	-10.7483	9.9026e-22	18:72259637:T:G_LINC00909	FALSE
rs7818213	8:87503421:C:T	RMDN1	0.0753211	10.7207	1.0145e-21	8:87503421:C:T_RMDN1	FALSE
rs4081335	1:1140504:T:C	TNFRSF18	-0.332526	-10.6555	1.0323e-21	1:1140504:T:C_TNFRSF18	FALSE
rs2463518	17:43656627:T:C	ARL17B	2.08164	10.5305	1.03903e-21	17:43656627:T:C_ARL17B	FALSE
rs774358	9:27559997:T:A	C9orf72	0.135874	10.696	1.05499e-21	9:27559997:T:A_C9orf72	TRUE
rs28599866	4:113102749:A:G	FAM241A	-0.144127	-10.6629	1.05635e-21	4:113102749:A:G_FAM241A	FALSE
rs3757886	8:28349999:T:C	FZD3	0.738323	10.5682	1.1002e-21	8:28349999:T:C_FZD3	FALSE
rs1800802	12:15038919:A:G	MGP	-0.415425	-10.7798	1.12914e-21	12:15038919:A:G_MGP	FALSE
rs2575471	4:42680117:T:C	AC096734.1	2.36187	10.5955	1.19723e-21	4:42680117:T:C_AC096734.1	FALSE
rs2427584	20:62626937:C:T	C20orf204	0.406138	10.6444	1.20373e-21	20:62626937:C:T_C20orf204	FALSE
rs6754769	2:201749852:G:C	PPIL3	-0.164428	-10.7213	1.22753e-21	2:201749852:G:C_PPIL3	FALSE
rs2520156	17:10604160:A:G	SCO1	0.159389	10.7607	1.26772e-21	17:10604160:A:G_SCO1	FALSE
rs4761234	12:69732105:T:C	LYZ	-0.310817	-10.6049	1.27622e-21	12:69732105:T:C_LYZ	TRUE
rs1472631	15:63423739:A:G	LACTB	0.0972972	10.1847	1.27831e-21	15:63423739:A:G_LACTB	TRUE
rs11855068	15:101101654:A:G	LINS1	-0.116544	-10.6576	1.28463e-21	15:101101654:A:G_LINS1	TRUE
rs778338	2:233740227:A:G	SNORC	0.363623	10.5783	1.28918e-21	2:233740227:A:G_SNORC	FALSE
rs12793530	11:71161656:G:A	AP002387.2	1.33268	10.8204	1.30086e-21	11:71161656:G:A_AP002387.2	FALSE
rs926419	6:33111408:G:A	HLA-DPA3	-1.36197	-10.7617	1.35569e-21	6:33111408:G:A_HLA-DPA3	FALSE
rs4889961	17:78075908:G:C	GAA	-0.195987	-10.612	1.39195e-21	17:78075908:G:C_GAA	TRUE
rs1637221	7:23232659:T:C	AC005082.1	1.35716	10.6264	1.40883e-21	7:23232659:T:C_AC005082.1	FALSE
rs6681870	1:85038958:G:A	AL359762.1	-0.666395	-10.1755	1.4162e-21	1:85038958:G:A_AL359762.1	FALSE
rs1404679	7:63818632:G:A	ZNF736	0.133628	10.6526	1.52471e-21	7:63818632:G:A_ZNF736	FALSE
rs12754236	1:63946264:A:G	ITGB3BP	0.262524	10.1586	1.57533e-21	1:63946264:A:G_ITGB3BP	FALSE
rs2342607	10:81821489:C:T	TMEM254-AS1	0.427525	10.6515	1.57836e-21	10:81821489:C:T_TMEM254-AS1	FALSE
rs4963156	11:780827:C:T	AP006621.3	0.281227	10.6778	1.58827e-21	11:780827:C:T_AP006621.3	FALSE
rs4710154	6:167394634:A:T	RNASET2	0.151993	10.5526	1.59349e-21	6:167394634:A:T_RNASET2	TRUE
rs10947686	6:37606805:G:A	MDGA1	-0.653364	-10.538	1.60267e-21	6:37606805:G:A_MDGA1	FALSE
rs2850120	21:38296639:G:C	HLCS	0.145544	10.63	1.6036e-21	21:38296639:G:C_HLCS	FALSE
rs10453232	9:115145458:G:A	HSDL2	0.144604	10.6495	1.62249e-21	9:115145458:G:A_HSDL2	FALSE
rs787820	12:120926319:C:G	GATC	-0.0905721	-10.7679	1.62936e-21	12:120926319:C:G_GATC	FALSE
rs11628420	14:91257375:C:T	TTC7B	0.152773	10.6526	1.69211e-21	14:91257375:C:T_TTC7B	TRUE
rs3766398	1:28209305:A:G	THEMIS2	-0.14322	-10.5585	1.75108e-21	1:28209305:A:G_THEMIS2	TRUE
rs76238898	7:100870125:T:C	CLDN15	0.302713	10.1444	1.76516e-21	7:100870125:T:C_CLDN15	FALSE
rs397435	16:2010138:G:A	RPS2	-0.130026	-10.5086	1.79324e-21	16:2010138:G:A_RPS2	FALSE
rs7177530	15:74211717:T:C	LOXL1-AS1	0.209726	10.5127	1.8675e-21	15:74211717:T:C_LOXL1-AS1	FALSE
rs79813368	5:127921198:G:A	FBN2	1.15733	10.4141	1.93599e-21	5:127921198:G:A_FBN2	TRUE
rs56139334	6:46077847:C:T	ENPP4	-0.364656	-10.4168	1.95127e-21	6:46077847:C:T_ENPP4	TRUE
rs115228909	8:145754187:C:G	C8orf82	-0.306272	-10.5578	1.98715e-21	8:145754187:C:G_C8orf82	FALSE
rs6512051	19:15783866:C:T	CYP4F12	0.830447	10.715	1.98979e-21	19:15783866:C:T_CYP4F12	FALSE
rs7373620	3:75481114:T:C	FAM86DP	0.288293	10.5645	2.00669e-21	3:75481114:T:C_FAM86DP	FALSE
rs12235741	9:86310303:T:G	AL354920.1	0.425024	10.6328	2.0498e-21	9:86310303:T:G_AL354920.1	FALSE
rs10998656	10:70992716:G:A	HKDC1	-1.33192	-10.4351	2.25349e-21	10:70992716:G:A_HKDC1	TRUE
rs10853901	19:58518891:A:G	AC008969.1	-0.921133	-10.3221	2.28625e-21	19:58518891:A:G_AC008969.1	FALSE
rs3821807	3:186999971:C:T	MASP1	0.551697	10.5162	2.36542e-21	3:186999971:C:T_MASP1	FALSE
rs7974499	12:107341385:T:C	TMEM263	-0.150939	-10.5808	2.42482e-21	12:107341385:T:C_TMEM263	FALSE
rs72918584	4:120362445:T:C	AC093752.1	-0.147213	-10.5677	2.4473e-21	4:120362445:T:C_AC093752.1	FALSE
rs8042729	15:40845302:G:A	CCDC32	-0.125067	-10.3749	2.56229e-21	15:40845302:G:A_CCDC32	TRUE
rs4317414	6:96060348:C:T	MANEA	-0.151709	-10.5821	2.81017e-21	6:96060348:C:T_MANEA	FALSE
rs2652074	5:134741393:A:G	AC026691.1	-0.847814	-10.0795	2.96373e-21	5:134741393:A:G_AC026691.1	FALSE
rs11925423	3:195734217:G:A	MUC20-OT1	0.311116	10.3936	2.97816e-21	3:195734217:G:A_MUC20-OT1	FALSE
rs2276543	1:183155305:G:A	LAMC2	0.388626	10.5396	3.06359e-21	1:183155305:G:A_LAMC2	TRUE
rs10844622	12:9885082:G:A	CLECL1	-0.447831	-10.6229	3.07721e-21	12:9885082:G:A_CLECL1	FALSE
rs4803126	19:53945250:A:T	TPM3P9	-0.314881	-10.467	3.3403e-21	19:53945250:A:T_TPM3P9	FALSE
rs8362	20:3193978:G:A	ITPA	0.0791932	10.5293	3.38546e-21	20:3193978:G:A_ITPA	FALSE
rs12493578	3:48730116:T:C	NCKIPSD	0.136864	10.7094	3.41409e-21	3:48730116:T:C_NCKIPSD	FALSE
rs9936175	16:79796641:C:G	LINC01229	0.497993	10.4743	3.45568e-21	16:79796641:C:G_LINC01229	FALSE
rs3843258	1:153067025:C:T	SPRR2F	2.02526	10.413	3.59798e-21	1:153067025:C:T_SPRR2F	TRUE
rs1545837	8:22477807:T:C	BIN3	0.147446	10.4653	3.59917e-21	8:22477807:T:C_BIN3	FALSE
rs4786429	16:3728517:C:T	TRAP1	0.13599	10.3987	3.6048e-21	16:3728517:C:T_TRAP1	FALSE
rs12566660	1:185390570:G:T	IVNS1ABP	-0.13124	-10.553	3.7016e-21	1:185390570:G:T_IVNS1ABP	FALSE
rs2070435	21:47961711:G:A	DIP2A	0.133343	10.4063	3.76474e-21	21:47961711:G:A_DIP2A	FALSE
rs1977582	10:30472411:G:A	JCAD	-0.246377	-10.4907	4.06279e-21	10:30472411:G:A_JCAD	FALSE
rs111942423	11:118429764:T:G	IFT46	-0.181061	-10.5567	4.28163e-21	11:118429764:T:G_IFT46	FALSE
rs35391289	2:172634983:A:C	DYNC1I2	-0.081862	-10.5805	4.69677e-21	2:172634983:A:C_DYNC1I2	FALSE
rs78099127	4:8366265:C:T	AC104825.1	0.287132	10.5982	4.74784e-21	4:8366265:C:T_AC104825.1	FALSE
rs1667579	12:122239074:C:A	LINC01089	0.146834	10.4713	4.76466e-21	12:122239074:C:A_LINC01089	FALSE
rs10857679	10:134978825:A:G	KNDC1	0.752071	10.3692	4.80818e-21	10:134978825:A:G_KNDC1	FALSE
rs3759937	16:1381917:C:A	BAIAP3	-0.495899	-10.3912	4.87015e-21	16:1381917:C:A_BAIAP3	FALSE
rs741067	7:150500455:A:G	TMEM176A	-0.698137	-10.5702	4.89165e-21	7:150500455:A:G_TMEM176A	TRUE
rs2071005	16:56598904:G:A	MT4	-1.7203	-10.4645	4.92778e-21	16:56598904:G:A_MT4	FALSE
rs11043785	12:7252085:T:C	C1RL	-0.138287	-10.3829	4.92931e-21	12:7252085:T:C_C1RL	TRUE
rs4262051	4:6281775:G:A	WFS1	0.162113	10.4176	4.98362e-21	4:6281775:G:A_WFS1	FALSE
rs77544838	2:242912813:G:A	LINC01238	-0.436472	-10.4213	5.17132e-21	2:242912813:G:A_LINC01238	FALSE
rs3104207	1:213192458:A:G	ANGEL2	0.0755718	10.0094	5.17502e-21	1:213192458:A:G_ANGEL2	FALSE
rs860624	7:149472112:C:T	ZNF467	-0.246944	-10.328	5.17965e-21	7:149472112:C:T_ZNF467	FALSE
rs111896629	2:32903548:G:A	TTC27	-0.159461	-10.44	5.3648e-21	2:32903548:G:A_TTC27	FALSE
rs9890316	17:80443309:G:A	NARF	-0.0923493	-10.4585	5.49804e-21	17:80443309:G:A_NARF	FALSE
rs9946657	18:61550585:G:T	SERPINB10	1.0943	10.4383	5.67393e-21	18:61550585:G:T_SERPINB10	FALSE
rs4766171	12:3865207:G:C	AC006207.1	1.12007	10.6603	5.8586e-21	12:3865207:G:C_AC006207.1	FALSE
rs112150590	10:96474920:C:A	CYP2C18	-0.975369	-10.4258	5.92706e-21	10:96474920:C:A_CYP2C18	FALSE
rs2688444	3:195462819:A:G	MUC20	-0.724274	-10.2951	5.99943e-21	3:195462819:A:G_MUC20	FALSE
rs1056008	12:662838:T:C	B4GALNT3	0.216023	10.4592	6.15359e-21	12:662838:T:C_B4GALNT3	FALSE
rs1612590	7:144076764:A:G	ARHGEF34P	0.459832	10.3713	6.363e-21	7:144076764:A:G_ARHGEF34P	FALSE
rs62129353	19:4395763:G:A	AC011498.6	-0.554565	-10.3279	6.3794e-21	19:4395763:G:A_AC011498.6	FALSE
rs2377119	3:184432710:A:G	MAGEF1	-0.117553	-10.3979	6.61065e-21	3:184432710:A:G_MAGEF1	FALSE
rs1814083	1:112537203:A:G	LINC01750	0.423135	9.97754	6.66311e-21	1:112537203:A:G_LINC01750	FALSE
rs3796509	4:39110186:G:T	KLHL5	-0.118949	-10.4323	6.66703e-21	4:39110186:G:T_KLHL5	TRUE
rs55881542	7:150025734:G:A	ZBED6CL	-0.258266	-10.3355	7.23152e-21	7:150025734:G:A_ZBED6CL	FALSE
rs4984770	16:1267380:C:G	TPSB2	0.902474	10.2598	7.50403e-21	16:1267380:C:G_TPSB2	FALSE
rs2993948	9:97176728:C:T	MFSD14B	0.0733387	10.5749	7.67829e-21	9:97176728:C:T_MFSD14B	FALSE
rs76381319	18:116023:C:T	ROCK1P1	0.848974	10.2541	7.9466e-21	18:116023:C:T_ROCK1P1	FALSE
rs6783483	3:122471192:C:T	PARP14	-0.175315	-10.3956	8.02387e-21	3:122471192:C:T_PARP14	TRUE
rs436943	19:48606662:G:T	PLA2G4C	0.368088	10.2175	8.08495e-21	19:48606662:G:T_PLA2G4C	TRUE
rs7757549	6:166744262:C:G	SFT2D1	0.088947	9.95122	8.20767e-21	6:166744262:C:G_SFT2D1	TRUE
rs7645759	3:10157368:C:T	BRK1	-0.0847245	-10.4101	8.76177e-21	3:10157368:C:T_BRK1	FALSE
rs231622	5:54528590:G:A	CCNO	-0.403645	-9.93959	8.99813e-21	5:54528590:G:A_CCNO	FALSE
rs7589975	2:101709661:T:A	TBC1D8	0.274358	10.3211	9.01211e-21	2:101709661:T:A_TBC1D8	FALSE
rs10187547	2:86312274:C:T	POLR1A	0.114651	10.4538	9.12555e-21	2:86312274:C:T_POLR1A	FALSE
rs1406814	16:778024:T:C	HAGHL	0.238975	10.2827	9.15797e-21	16:778024:T:C_HAGHL	FALSE
rs12619780	2:99707307:C:T	LIPT1	0.156981	10.3986	9.26834e-21	2:99707307:C:T_LIPT1	FALSE
rs7133796	12:502025:C:A	CCDC77	0.167522	10.4676	9.45068e-21	12:502025:C:A_CCDC77	FALSE
rs3762374	1:111682118:C:T	DRAM2	0.112788	10.2798	9.56706e-21	1:111682118:C:T_DRAM2	TRUE
rs12313602	12:56069138:C:T	METTL7B	-1.09821	-9.9313	9.60793e-21	12:56069138:C:T_METTL7B	FALSE
rs11576244	1:36758061:C:T	AL591845.1	0.302542	10.5187	1.03171e-20	1:36758061:C:T_AL591845.1	FALSE
rs3770809	2:36780952:C:A	FEZ2	0.0954504	10.2904	1.0422e-20	2:36780952:C:A_FEZ2	TRUE
rs57890152	5:149821472:T:C	RPS14	-0.113681	-10.2911	1.05478e-20	5:149821472:T:C_RPS14	FALSE
rs2975935	8:82553983:A:G	IMPA1	-0.146486	-10.4135	1.07275e-20	8:82553983:A:G_IMPA1	TRUE
rs2241352	19:48972155:G:C	CYTH2	0.101565	10.2376	1.07725e-20	19:48972155:G:C_CYTH2	FALSE
rs6570130	6:99970055:C:T	TSTD3	-0.275852	-10.2386	1.08911e-20	6:99970055:C:T_TSTD3	FALSE
rs457964	16:23587924:G:A	GGA2	-0.105864	-10.2504	1.09433e-20	16:23587924:G:A_GGA2	TRUE
rs1657535	19:54600232:A:C	OSCAR	0.293331	10.3685	1.10096e-20	19:54600232:A:C_OSCAR	TRUE
rs707918	6:31654732:T:A	LY6G5B	-0.190176	-10.3817	1.11961e-20	6:31654732:T:A_LY6G5B	TRUE
rs67863965	2:118567475:C:T	AC009404.1	-0.456621	-10.2543	1.18418e-20	2:118567475:C:T_AC009404.1	FALSE
rs6691985	1:17289911:C:T	CROCC	0.151606	10.2626	1.19338e-20	1:17289911:C:T_CROCC	FALSE
rs2416548	12:11324176:C:A	PRH1	-0.376491	-9.89914	1.23865e-20	12:11324176:C:A_PRH1	TRUE
rs56027100	7:30465496:C:T	LINC01176	-0.551885	-10.306	1.2502e-20	7:30465496:C:T_LINC01176	FALSE
rs1359541	13:50158939:A:G	RCBTB1	0.143403	10.3653	1.25127e-20	13:50158939:A:G_RCBTB1	FALSE
rs2046725	3:15295158:A:G	SH3BP5-AS1	0.157713	10.2922	1.35437e-20	3:15295158:A:G_SH3BP5-AS1	FALSE
rs78538011	2:48668290:C:T	PPP1R21	-0.178948	-10.2437	1.37477e-20	2:48668290:C:T_PPP1R21	FALSE
rs3766236	1:47047441:A:G	MKNK1	0.0964686	10.2906	1.38547e-20	1:47047441:A:G_MKNK1	TRUE
rs890985	5:479746:C:G	EXOC3-AS1	0.248694	10.2966	1.40636e-20	5:479746:C:G_EXOC3-AS1	FALSE
rs17671250	15:40673124:T:C	KNSTRN	0.271295	9.88086	1.43075e-20	15:40673124:T:C_KNSTRN	TRUE
rs10901442	10:127496359:C:T	UROS	-0.362164	-10.5101	1.44011e-20	10:127496359:C:T_UROS	FALSE
rs3934861	1:24431956:G:A	MYOM3	-0.337824	-10.2549	1.47879e-20	1:24431956:G:A_MYOM3	TRUE
rs2074450	19:1104438:G:C	GPX4	-0.148746	-9.87785	1.48449e-20	19:1104438:G:C_GPX4	FALSE
rs72832760	17:6797003:A:G	ALOX12P2	-0.398753	-10.3702	1.50781e-20	17:6797003:A:G_ALOX12P2	FALSE
rs9692132	7:5024026:C:T	RNF216P1	-0.159249	-10.2246	1.5438e-20	7:5024026:C:T_RNF216P1	FALSE
rs1806940	20:35945174:G:T	MANBAL	0.0909962	10.235	1.59513e-20	20:35945174:G:T_MANBAL	FALSE
rs1367084	18:21164994:G:C	NPC1	0.108503	10.194	1.60034e-20	18:21164994:G:C_NPC1	FALSE
rs3735170	7:150034184:T:C	RARRES2	0.342634	10.1619	1.64245e-20	7:150034184:T:C_RARRES2	FALSE
rs3758403	10:27443623:C:G	MASTL	0.313484	9.86444	1.64981e-20	10:27443623:C:G_MASTL	TRUE
rs2075880	16:89755216:A:G	CDK10	-0.101676	-10.1971	1.6535e-20	16:89755216:A:G_CDK10	FALSE
rs6499558	16:72102813:G:C	HPR	3.2095	10.3999	1.65733e-20	16:72102813:G:C_HPR	TRUE
rs9607582	22:39241656:A:T	NPTXR	0.581707	10.2314	1.6609e-20	22:39241656:A:T_NPTXR	FALSE
rs113459207	9:10613049:C:T	PTPRD	0.65022	10.2631	1.69012e-20	9:10613049:C:T_PTPRD	FALSE
rs4897612	6:133035325:A:C	VNN1	0.501855	10.3058	1.73128e-20	6:133035325:A:C_VNN1	TRUE
rs255773	19:54723546:C:T	LILRP1	0.864801	10.1518	1.74764e-20	19:54723546:C:T_LILRP1	FALSE
rs9324011	14:100136575:A:C	HHIPL1	-0.257145	-10.1693	1.75821e-20	14:100136575:A:C_HHIPL1	TRUE
rs13146272	4:187120211:C:A	KLKB1	-0.747298	-10.2524	1.78156e-20	4:187120211:C:A_KLKB1	FALSE
rs9579883	13:21096690:T:C	CRYL1	0.203315	10.2633	1.8964e-20	13:21096690:T:C_CRYL1	FALSE
rs61848475	10:28821444:G:A	WAC-AS1	0.183901	10.3054	1.92857e-20	10:28821444:G:A_WAC-AS1	FALSE
rs56970592	15:75292916:G:A	SCAMP5	0.428607	10.1477	1.97176e-20	15:75292916:G:A_SCAMP5	TRUE
rs12199362	6:146118225:A:G	AL356599.1	0.197277	10.2802	1.97599e-20	6:146118225:A:G_AL356599.1	FALSE
rs148330388	7:64675377:G:A	ZNF117	-0.574062	-10.1704	2.01997e-20	7:64675377:G:A_ZNF117	FALSE
rs79716074	2:277003:A:G	SH3YL1	-0.306889	-10.2124	2.04485e-20	2:277003:A:G_SH3YL1	FALSE
rs4801924	19:53119765:G:A	ZNF83	0.146477	10.2662	2.05604e-20	19:53119765:G:A_ZNF83	FALSE
rs27364	5:82347956:A:G	AC027338.1	1.43489	10.2116	2.07007e-20	5:82347956:A:G_AC027338.1	FALSE
rs4802859	19:52255196:A:G	FPR1	0.3262	10.2261	2.07882e-20	19:52255196:A:G_FPR1	TRUE
rs7380824	5:138856982:C:T	TMEM173	-0.133377	-10.2474	2.10145e-20	5:138856982:C:T_TMEM173	FALSE
rs7015	7:97920623:A:G	AC093799.1	1.00348	10.2102	2.242e-20	7:97920623:A:G_AC093799.1	FALSE
rs9926893	16:68300964:A:G	SLC7A6	0.0958969	9.82236	2.26726e-20	16:68300964:A:G_SLC7A6	TRUE
rs4971253	1:203321414:A:G	FMOD	0.226034	10.2274	2.33701e-20	1:203321414:A:G_FMOD	FALSE
rs3825588	14:24900231:G:C	CBLN3	-0.355781	-10.1729	2.34345e-20	14:24900231:G:C_CBLN3	TRUE
rs12542638	8:145658526:C:T	TONSL	0.138289	10.273	2.39252e-20	8:145658526:C:T_TONSL	FALSE
rs28372699	17:74639811:A:G	ST6GALNAC1	-0.626523	-10.2774	2.49517e-20	17:74639811:A:G_ST6GALNAC1	FALSE
rs55961854	15:90241317:G:A	PEX11A	0.22739	10.2078	2.57415e-20	15:90241317:G:A_PEX11A	FALSE
rs62264113	3:127292333:G:A	TPRA1	-0.138717	-10.1872	2.62946e-20	3:127292333:G:A_TPRA1	FALSE
rs172705	3:4345033:G:A	SETMAR	0.109735	9.80167	2.66703e-20	3:4345033:G:A_SETMAR	FALSE
rs4270939	8:144093928:C:T	LY6E-DT	-0.382635	-10.1637	2.67295e-20	8:144093928:C:T_LY6E-DT	FALSE
rs9907731	17:62102970:C:T	PRR29	-0.257574	-10.2235	2.68729e-20	17:62102970:C:T_PRR29	TRUE
rs1046161	12:4462040:C:T	TIGAR	-0.177688	-10.1	2.71186e-20	12:4462040:C:T_TIGAR	TRUE
rs4675816	2:242210408:A:G	FARP2	0.110996	10.1508	2.75895e-20	2:242210408:A:G_FARP2	FALSE
rs226208	5:81603444:G:A	RPS23	0.0914345	10.2068	2.77249e-20	5:81603444:G:A_RPS23	FALSE
rs322960	17:3460023:T:C	TRPV3	-0.237558	-10.3233	2.81596e-20	17:3460023:T:C_TRPV3	FALSE
rs2101039	8:145730330:G:A	LRRC14	-0.0930992	-10.5193	2.81972e-20	8:145730330:G:A_LRRC14	FALSE
rs57303642	8:144457100:A:G	RHPN1	0.445043	10.2939	2.87519e-20	8:144457100:A:G_RHPN1	FALSE
rs59769057	5:71640704:A:G	MRPS27	-0.270646	-9.9415	3.00971e-20	5:71640704:A:G_MRPS27	FALSE
rs7337524	13:50265748:G:C	EBPL	-0.222217	-10.2448	3.02905e-20	13:50265748:G:C_EBPL	FALSE
rs6502999	17:6892639:G:A	AC040977.1	0.268006	10.2586	3.05949e-20	17:6892639:G:A_AC040977.1	FALSE
rs6437238	2:242043520:A:G	PASK	-0.199915	-10.0739	3.22769e-20	2:242043520:A:G_PASK	TRUE
rs11686534	2:95901265:A:G	ZNF514	0.301682	10.094	3.24181e-20	2:95901265:A:G_ZNF514	FALSE
rs10929322	2:234149702:C:T	ATG16L1	0.0814058	9.76837	3.4626e-20	2:234149702:C:T_ATG16L1	FALSE
rs2517678	6:29933225:C:T	HLA-K	-0.386532	-10.1048	3.74244e-20	6:29933225:C:T_HLA-K	FALSE
rs3951094	6:119131030:T:A	ASF1A	0.129254	10.1222	3.83098e-20	6:119131030:T:A_ASF1A	FALSE
rs12673048	7:128194712:C:T	AC018638.4	0.313025	9.75806	3.85018e-20	7:128194712:C:T_AC018638.4	FALSE
rs77907269	1:149582806:A:C	RP11-277L2.4	-3.18725	-10.1128	3.90848e-20	1:149582806:A:C_RP11-277L2.4	FALSE
rs9668689	12:8555347:A:G	LINC00937	0.808225	10.0729	4.22812e-20	12:8555347:A:G_LINC00937	FALSE
rs78654883	2:71219744:A:G	TEX261	0.0765603	10.1987	4.30128e-20	2:71219744:A:G_TEX261	FALSE
rs1453559	17:38020419:T:C	ORMDL3	-0.0998185	-10.1619	4.34138e-20	17:38020419:T:C_ORMDL3	FALSE
rs28484969	7:66555347:G:T	TYW1	0.10906	10.2593	4.47963e-20	7:66555347:G:T_TYW1	FALSE
rs6797587	3:48197614:A:G	MRPS18AP1	-0.660078	-10.1502	4.63367e-20	3:48197614:A:G_MRPS18AP1	FALSE
rs6598074	11:219398:G:A	RIC8A	-0.0758993	-10.121	4.6757e-20	11:219398:G:A_RIC8A	TRUE
rs28970668	10:38869176:T:G	AL133216.2	0.322507	10.0614	4.83668e-20	10:38869176:T:G_AL133216.2	FALSE
rs6558371	8:144122699:C:T	C8orf31	1.44701	10.1059	4.89815e-20	8:144122699:C:T_C8orf31	FALSE
rs4907618	13:114015015:A:G	GRTP1	0.179171	10.0845	4.99471e-20	13:114015015:A:G_GRTP1	FALSE
rs900835	1:43412455:C:T	SLC2A1-AS1	0.682815	10.2315	5.00436e-20	1:43412455:C:T_SLC2A1-AS1	FALSE
rs12789412	11:86402876:C:T	PRSS23	-0.26873	-10.0965	5.00798e-20	11:86402876:C:T_PRSS23	TRUE
rs464138	21:42798173:A:C	MX1	-0.240875	-10.1108	5.25641e-20	21:42798173:A:C_MX1	TRUE
rs2254149	9:140441177:A:G	PNPLA7	0.211627	10.3614	5.45479e-20	9:140441177:A:G_PNPLA7	FALSE
rs8039874	15:26108603:A:G	ATP10A	0.192429	10.0564	5.4707e-20	15:26108603:A:G_ATP10A	TRUE
rs10415777	19:54551115:G:T	OSCAR	-0.166806	-10.1389	5.63375e-20	19:54551115:G:T_OSCAR	TRUE
rs12225372	11:74604594:A:G	XRRA1	1.17332	10.4998	5.64027e-20	11:74604594:A:G_XRRA1	FALSE
rs3950385	19:43797529:G:A	PSG4	-2.36967	-10.0762	5.66706e-20	19:43797529:G:A_PSG4	FALSE
rs60721428	7:158533692:G:A	ESYT2	0.108493	10.0568	5.69558e-20	7:158533692:G:A_ESYT2	FALSE
rs73060449	19:58091097:C:T	ZNF550	0.1964	10.0707	5.75892e-20	19:58091097:C:T_ZNF550	FALSE
rs9961974	18:47005810:C:G	C18orf32	0.153138	10.0616	5.76797e-20	18:47005810:C:G_C18orf32	FALSE
rs72831096	17:41469246:G:A	MIR2117HG	2.70676	10.079	5.84786e-20	17:41469246:G:A_MIR2117HG	FALSE
rs12941866	17:34900120:A:G	GGNBP2	0.0669293	10.112	5.86061e-20	17:34900120:A:G_GGNBP2	FALSE
rs209381	10:43114560:C:T	ZNF33B	-0.117905	-10.3991	5.89426e-20	10:43114560:C:T_ZNF33B	FALSE
rs1868844	2:46768559:G:A	ATP6V1E2	0.203372	10.249	6.36198e-20	2:46768559:G:A_ATP6V1E2	FALSE
rs2106140	22:19988245:G:A	ARVCF	-0.189106	-10.1521	6.53115e-20	22:19988245:G:A_ARVCF	FALSE
rs73881526	22:29863160:T:C	NEFH	-0.703565	-10.0867	6.65201e-20	22:29863160:T:C_NEFH	TRUE
rs156322	5:131653925:C:T	MIR3936HG	0.388105	9.68359	6.79851e-20	5:131653925:C:T_MIR3936HG	FALSE
rs60422751	22:43095255:G:C	A4GALT	0.164927	9.68154	6.90815e-20	22:43095255:G:C_A4GALT	FALSE
rs9471942	6:42861532:C:T	RPL7L1	-0.106132	-10.0563	6.99129e-20	6:42861532:C:T_RPL7L1	FALSE
rs2291498	3:56658871:T:C	CCDC66	0.130896	10.0701	7.01114e-20	3:56658871:T:C_CCDC66	FALSE
rs78187364	2:191092034:A:G	C2orf88	0.236453	10.0298	7.015e-20	2:191092034:A:G_C2orf88	FALSE
rs61844237	1:245133662:G:C	EFCAB2	-0.297884	-10.0372	7.1626e-20	1:245133662:G:C_EFCAB2	FALSE
rs6031456	20:42840019:A:G	OSER1-DT	0.217637	10.1219	7.59588e-20	20:42840019:A:G_OSER1-DT	FALSE
rs3759405	12:51441897:G:A	LETMD1	0.068082	10.0935	7.99481e-20	12:51441897:G:A_LETMD1	FALSE
rs2014768	7:23122440:C:A	AK3P3	-0.565702	-9.66077	8.02168e-20	7:23122440:C:A_AK3P3	FALSE
rs13057408	22:21334873:G:C	LZTR1	-0.0961465	-10.0151	8.14016e-20	22:21334873:G:C_LZTR1	FALSE
rs527590	12:117781918:T:C	NOS1	0.663501	9.96329	8.71858e-20	12:117781918:T:C_NOS1	FALSE
rs406344	6:29879252:A:T	HLA-H	0.339607	9.94722	8.83101e-20	6:29879252:A:T_HLA-H	FALSE
rs9645500	10:70986723:T:G	HKDC1	-0.573095	-10.038	8.9368e-20	10:70986723:T:G_HKDC1	TRUE
rs112680895	7:75623520:G:A	POR	0.141932	10.0243	9.02122e-20	7:75623520:G:A_POR	FALSE
rs404171	3:11887351:G:C	TAMM41	-0.118299	-10.0684	9.06387e-20	3:11887351:G:C_TAMM41	FALSE
rs12048942	1:213035543:T:G	FLVCR1	0.126968	10.0884	9.18666e-20	1:213035543:T:G_FLVCR1	FALSE
rs10426161	19:53697408:A:T	AC092070.2	0.318004	9.99579	9.99265e-20	19:53697408:A:T_AC092070.2	FALSE
rs696521	5:142345807:A:G	AC008533.1	0.522898	10.0587	1.00812e-19	5:142345807:A:G_AC008533.1	FALSE
rs7994151	13:115038879:A:G	UPF3A	0.107444	10.0117	1.03467e-19	13:115038879:A:G_UPF3A	FALSE
rs28420383	1:38346405:T:C	INPP5B	-0.112203	-10.0468	1.04669e-19	1:38346405:T:C_INPP5B	FALSE
rs4970444	1:1320764:G:A	AL391244.2	0.265336	10.0466	1.07954e-19	1:1320764:G:A_AL391244.2	FALSE
rs3776611	19:41307778:C:T	CYP2T1P	-0.290235	-9.97249	1.11044e-19	19:41307778:C:T_CYP2T1P	FALSE
rs2357894	8:67378385:T:C	ADHFE1	0.252161	9.98253	1.11537e-19	8:67378385:T:C_ADHFE1	FALSE
rs6784759	3:73070497:G:A	EBLN2	0.204793	10.122	1.13264e-19	3:73070497:G:A_EBLN2	FALSE
rs35464650	19:50482910:C:T	SIGLEC16	0.419708	10.0699	1.15997e-19	19:50482910:C:T_SIGLEC16	TRUE
rs62070979	17:15689515:G:C	MEIS3P1	-0.332743	-9.99109	1.18254e-19	17:15689515:G:C_MEIS3P1	FALSE
rs2241261	8:22876739:C:T	AC107959.1	-0.205541	-9.98667	1.21322e-19	8:22876739:C:T_AC107959.1	FALSE
rs6864309	5:143550217:G:T	YIPF5	-0.0931611	-10.0405	1.23493e-19	5:143550217:G:T_YIPF5	FALSE
rs12299065	12:117442304:G:A	FBXW8	-0.146785	-9.98101	1.27511e-19	12:117442304:G:A_FBXW8	FALSE
rs7110591	11:130771662:G:T	AP003486.1	-0.146259	-10.0895	1.28087e-19	11:130771662:G:T_AP003486.1	FALSE
rs7794918	7:97595611:G:A	AC004967.2	0.248857	10.0072	1.33262e-19	7:97595611:G:A_AC004967.2	FALSE
rs16889330	6:36937798:G:A	MTCH1	-0.111446	-9.90682	1.33464e-19	6:36937798:G:A_MTCH1	FALSE
rs241451	6:32796480:T:C	TAP2	-0.155663	-9.98246	1.43268e-19	6:32796480:T:C_TAP2	TRUE
rs7755928	6:29732243:T:C	IFITM4P	1.03476	10.001	1.43662e-19	6:29732243:T:C_IFITM4P	FALSE
rs10260707	7:100863945:C:G	ZNHIT1	-0.148818	-9.9904	1.43881e-19	7:100863945:C:G_ZNHIT1	FALSE
rs2801220	1:108584649:A:G	AL390036.1	-1.58445	-9.96708	1.44273e-19	1:108584649:A:G_AL390036.1	FALSE
rs16933829	11:17115676:T:C	RPS13	0.138445	10.0742	1.47532e-19	11:17115676:T:C_RPS13	FALSE
rs11746096	5:64842156:G:A	CENPK	0.227376	10.0959	1.56028e-19	5:64842156:G:A_CENPK	TRUE
rs1055337	10:16555431:A:T	PTER	-0.0999377	-9.57359	1.59696e-19	10:16555431:A:T_PTER	FALSE
rs8033995	15:44013509:G:C	CATSPER2	-0.615663	-9.84098	1.6545e-19	15:44013509:G:C_CATSPER2	FALSE
rs4549242	3:139396734:T:C	NMNAT3	0.229559	10.0055	1.67153e-19	3:139396734:T:C_NMNAT3	FALSE
rs8618	14:74752976:G:A	ABCD4	-0.17176	-9.97441	1.67255e-19	14:74752976:G:A_ABCD4	FALSE
rs3825546	14:95999820:T:C	GLRX5	0.0827744	9.93973	1.69368e-19	14:95999820:T:C_GLRX5	FALSE
rs12950646	17:73041470:C:G	ATP5PD	0.0743569	10.0375	1.71139e-19	17:73041470:C:G_ATP5PD	FALSE
rs7502491	17:79644204:G:C	ARL16	-0.104957	-10.1119	1.7273e-19	17:79644204:G:C_ARL16	FALSE
rs714621	12:4758188:G:C	AKAP3	0.396079	9.84052	1.7397e-19	12:4758188:G:C_AKAP3	FALSE
rs9498	17:74307506:A:G	QRICH2	0.395976	9.97404	1.76175e-19	17:74307506:A:G_QRICH2	FALSE
rs5756090	22:36585609:C:A	MTATP6P20	-1.28099	-9.8881	1.81499e-19	22:36585609:C:A_MTATP6P20	FALSE
rs7247185	19:39284607:C:G	RNU6-140P	-1.54651	-10.0892	1.84864e-19	19:39284607:C:G_RNU6-140P	FALSE
rs8066665	17:7485852:A:G	AC016876.1	0.334454	10.0303	1.86024e-19	17:7485852:A:G_AC016876.1	FALSE
rs11264361	1:155289545:T:G	RUSC1-AS1	0.138042	10.1738	1.87577e-19	1:155289545:T:G_RUSC1-AS1	FALSE
rs16985722	22:28315465:T:C	TTC28-AS1	0.221347	9.92567	1.89323e-19	22:28315465:T:C_TTC28-AS1	FALSE
rs6683320	1:158310073:T:C	CD1E	0.488416	9.86988	1.90117e-19	1:158310073:T:C_CD1E	TRUE
rs10404542	19:52013042:T:G	SIGLEC12	-1.39658	-9.96829	1.9676e-19	19:52013042:T:G_SIGLEC12	TRUE
rs57223920	3:9885109:C:T	RPUSD3	-0.152542	-9.87595	1.98134e-19	3:9885109:C:T_RPUSD3	FALSE
rs444921	6:31932177:C:T	SKIV2L	0.0940371	10.1482	1.98529e-19	6:31932177:C:T_SKIV2L	FALSE
rs9604045	13:113927208:G:T	LAMP1	0.099584	9.8972	2.0023e-19	13:113927208:G:T_LAMP1	FALSE
rs2853835	21:30443809:C:T	RWDD2B	-0.11213	-10.0109	2.01904e-19	21:30443809:C:T_RWDD2B	FALSE
rs67468705	5:147702222:A:C	SPINK7	1.15093	9.93944	2.02053e-19	5:147702222:A:C_SPINK7	FALSE
rs2295883	14:100874043:C:G	WDR25	0.15128	9.83388	2.12038e-19	14:100874043:C:G_WDR25	TRUE
rs2027306	1:19562149:T:C	EMC1	-0.0815575	-9.87645	2.12117e-19	1:19562149:T:C_EMC1	FALSE
rs73955042	2:114399145:G:A	DDX11L2	1.45059	9.93089	2.17662e-19	2:114399145:G:A_DDX11L2	FALSE
rs302968	6:25127176:G:A	CMAHP	-0.418992	-10.0779	2.21477e-19	6:25127176:G:A_CMAHP	FALSE
rs1049302	13:27998769:T:C	GTF3A	0.0885649	10.0098	2.22305e-19	13:27998769:T:C_GTF3A	TRUE
rs11910707	21:48042513:G:T	PRMT2	0.0895464	9.92281	2.28156e-19	21:48042513:G:T_PRMT2	FALSE
rs9264219	6:31221914:C:T	HLA-B	0.0910323	9.87647	2.35291e-19	6:31221914:C:T_HLA-B	TRUE
rs4782244	16:19406482:C:T	TMC5	0.350741	9.81852	2.37882e-19	16:19406482:C:T_TMC5	FALSE
rs11665239	18:46728680:A:G	AC044840.1	1.34341	9.51722	2.43979e-19	18:46728680:A:G_AC044840.1	FALSE
rs7577439	2:98185321:C:T	ANKRD36B	0.524066	9.99364	2.58355e-19	2:98185321:C:T_ANKRD36B	FALSE
rs642059	9:136195734:A:C	SURF6	-0.12327	-9.96686	2.6433e-19	9:136195734:A:C_SURF6	FALSE
rs28636732	21:45780262:G:A	TRPM2	0.273028	9.8301	2.66594e-19	21:45780262:G:A_TRPM2	TRUE
rs6671164	1:44403489:G:T	AL357079.1	0.269557	9.86312	2.7058e-19	1:44403489:G:T_AL357079.1	FALSE
rs3213745	2:37458711:G:A	CEBPZ	-0.103779	-9.85466	2.70795e-19	2:37458711:G:A_CEBPZ	FALSE
rs2243312	9:107690124:A:G	AL359182.1	-1.21296	-9.90058	2.72523e-19	9:107690124:A:G_AL359182.1	FALSE
rs8116542	20:25234812:T:A	PYGB	0.104877	9.88598	2.74713e-19	20:25234812:T:A_PYGB	FALSE
rs4701140	5:179034260:G:A	RUFY1	0.0881233	9.92601	2.76753e-19	5:179034260:G:A_RUFY1	FALSE
rs12723363	1:99127205:A:G	SNX7	-0.195762	-9.91791	2.84922e-19	1:99127205:A:G_SNX7	FALSE
rs113080	11:44101807:G:T	ACCS	0.22628	9.7622	2.85521e-19	11:44101807:G:T_ACCS	FALSE
rs6458328	6:43192269:T:G	DNPH1	-0.254962	-9.93724	2.95966e-19	6:43192269:T:G_DNPH1	FALSE
rs11096626	2:20073860:G:T	LINC00954	0.26222	10.1621	2.96916e-19	2:20073860:G:T_LINC00954	FALSE
rs6105334	20:1539444:C:T	SIRPB1	-0.273417	-9.83507	3.01661e-19	20:1539444:C:T_SIRPB1	TRUE
rs2514337	8:99125841:A:G	RIDA	0.158024	9.75597	3.14925e-19	8:99125841:A:G_RIDA	FALSE
rs116926500	8:135566575:T:C	ZFAT	0.894078	9.7429	3.2759e-19	8:135566575:T:C_ZFAT	TRUE
rs28410310	17:49281678:T:C	AC005839.1	0.199281	9.47737	3.31668e-19	17:49281678:T:C_AC005839.1	FALSE
rs112952792	8:25362757:G:A	KCTD9	0.930705	10.2754	3.47797e-19	8:25362757:G:A_KCTD9	FALSE
rs2734957	6:29850684:A:G	AL645929.1	-0.51671	-9.91058	3.51455e-19	6:29850684:A:G_AL645929.1	FALSE
rs10924983	1:247484614:A:C	ZNF496	-0.0875246	-9.87886	3.64785e-19	1:247484614:A:C_ZNF496	FALSE
rs133064	22:41071731:A:G	MCHR1	-1.83496	-9.82531	3.64993e-19	22:41071731:A:G_MCHR1	TRUE
rs568526	10:106033439:T:C	GSTO2	0.146884	9.78034	3.80109e-19	10:106033439:T:C_GSTO2	FALSE
rs74062842	12:9564861:G:T	AC141557.1	-0.691387	-9.87063	3.85354e-19	12:9564861:G:T_AC141557.1	FALSE
rs223046	11:32112568:A:C	RCN1	-0.102098	-9.8634	3.87211e-19	11:32112568:A:C_RCN1	TRUE
rs4641801	17:80154021:G:A	CCDC57	-0.105065	-9.89616	3.87526e-19	17:80154021:G:A_CCDC57	FALSE
rs67906804	9:19376258:G:C	AL391834.2	0.407027	9.96379	4.15348e-19	9:19376258:G:C_AL391834.2	FALSE
rs10218635	1:238654880:G:A	LINC01139	0.744497	9.85999	4.15522e-19	1:238654880:G:A_LINC01139	FALSE
rs11924013	3:101366698:G:A	AC084198.2	-0.266785	-9.99896	4.15827e-19	3:101366698:G:A_AC084198.2	FALSE
rs8021782	14:52642436:G:A	AL365475.1	-0.455411	-9.83893	4.22097e-19	14:52642436:G:A_AL365475.1	FALSE
rs17771470	4:7931611:G:C	AFAP1	0.149146	9.81118	4.29857e-19	4:7931611:G:C_AFAP1	FALSE
rs11652173	17:74582983:T:G	ST6GALNAC2	0.240292	9.76958	4.33347e-19	17:74582983:T:G_ST6GALNAC2	FALSE
rs481421	19:39925417:T:C	RPS16	0.0685233	9.88386	4.34276e-19	19:39925417:T:C_RPS16	FALSE
rs4823981	22:49448164:G:T	AL078622.1	1.03369	9.68704	4.39722e-19	22:49448164:G:T_AL078622.1	FALSE
rs791470	19:1490703:G:A	PCSK4	0.373238	9.844	4.40543e-19	19:1490703:G:A_PCSK4	FALSE
rs11651400	17:5417556:C:T	AC055839.2	-0.412332	-9.99745	4.51087e-19	17:5417556:C:T_AC055839.2	FALSE
rs4282457	7:23322416:A:G	GPNMB	-0.266509	-9.83861	4.63486e-19	7:23322416:A:G_GPNMB	FALSE
rs12717798	1:91964946:T:C	CDC7	-0.230909	-9.99444	4.68264e-19	1:91964946:T:C_CDC7	TRUE
rs17827837	2:197124820:A:G	HECW2-AS1	0.550501	10.0197	4.73715e-19	2:197124820:A:G_HECW2-AS1	FALSE
rs2512545	11:77957120:C:T	KCTD21-AS1	-0.310189	-10.0107	4.78168e-19	11:77957120:C:T_KCTD21-AS1	FALSE
rs3806269	1:247242032:C:T	ZNF670	0.192935	9.4266	4.89954e-19	1:247242032:C:T_ZNF670	FALSE
rs12325956	17:79630334:C:T	OXLD1	-0.127523	-9.81837	5.08267e-19	17:79630334:C:T_OXLD1	FALSE
rs28894731	14:23936716:C:T	NGDN	0.0795829	9.74374	5.17055e-19	14:23936716:C:T_NGDN	FALSE
rs9359656	6:86179835:T:C	NT5E	0.254923	9.90024	5.19149e-19	6:86179835:T:C_NT5E	TRUE
rs2292114	15:65876969:C:A	INTS14	-0.130687	-9.77893	5.42213e-19	15:65876969:C:A_INTS14	FALSE
rs113305445	15:90362104:A:G	ANPEP	-0.242091	-9.76312	5.42806e-19	15:90362104:A:G_ANPEP	TRUE
rs337340	5:177015614:C:G	TMED9	0.0586077	9.80464	5.62785e-19	5:177015614:C:G_TMED9	TRUE
rs10117588	9:132706023:G:A	FNBP1	-0.123838	-9.77037	5.63242e-19	9:132706023:G:A_FNBP1	TRUE
rs10408108	19:57012947:T:A	ZNF471	-0.208522	-9.68044	5.89978e-19	19:57012947:T:A_ZNF471	FALSE
rs73074403	1:201952294:C:G	ELF3-AS1	0.16279	9.82446	5.99815e-19	1:201952294:C:G_ELF3-AS1	FALSE
rs7804571	7:73233877:G:A	ABHD11	0.122496	9.72636	6.13078e-19	7:73233877:G:A_ABHD11	FALSE
rs2335454	16:2828157:G:C	AC092117.1	0.491542	10.0163	6.13243e-19	16:2828157:G:C_AC092117.1	FALSE
rs11933778	4:56498973:C:T	SRD5A3	0.340237	9.71063	6.15005e-19	4:56498973:C:T_SRD5A3	FALSE
rs72751993	1:233468388:T:C	MAP3K21	0.522426	9.76204	6.15224e-19	1:233468388:T:C_MAP3K21	FALSE
rs6082331	20:21108350:A:G	KIZ	-0.117528	-9.85138	6.18217e-19	20:21108350:A:G_KIZ	FALSE
rs34302901	15:85110943:C:G	GOLGA2P7	-0.606396	-9.63727	6.27553e-19	15:85110943:C:G_GOLGA2P7	FALSE
rs61674463	14:24462673:C:G	DHRS4	0.320194	9.67177	6.28275e-19	14:24462673:C:G_DHRS4	TRUE
rs17134162	5:111496598:G:T	EPB41L4A-AS1	-0.189101	-9.78878	6.40086e-19	5:111496598:G:T_EPB41L4A-AS1	FALSE
rs2941054	11:34886417:A:C	PDHX	-0.102463	-9.75657	6.42513e-19	11:34886417:A:C_PDHX	FALSE
rs2329464	7:39710625:G:A	LINC00265	-0.180808	-9.73312	6.62999e-19	7:39710625:G:A_LINC00265	FALSE
rs115025067	16:89787962:G:A	VPS9D1-AS1	0.249656	9.78693	6.69806e-19	16:89787962:G:A_VPS9D1-AS1	FALSE
rs7207370	17:49231180:A:G	NME1	0.100813	9.7009	6.92436e-19	17:49231180:A:G_NME1	TRUE
rs11647017	16:3196934:C:T	ZNF213	0.128458	9.77521	6.96078e-19	16:3196934:C:T_ZNF213	FALSE
rs6565729	17:35724:C:G	DOC2B	-0.298463	-9.68774	6.98172e-19	17:35724:C:G_DOC2B	TRUE
rs10912698	1:171238786:C:T	FMO1	1.06115	9.37883	7.06432e-19	1:171238786:C:T_FMO1	FALSE
rs2357267	2:9913779:C:A	AC082651.3	0.450625	9.69065	7.10728e-19	2:9913779:C:A_AC082651.3	FALSE
rs111980103	16:1020874:C:T	LMF1	0.20521	9.69372	7.17558e-19	16:1020874:C:T_LMF1	FALSE
rs73717494	7:120942043:G:A	WNT16	-0.505147	-9.78022	7.1893e-19	7:120942043:G:A_WNT16	FALSE
rs4673991	2:216212089:C:T	ATIC	0.0998296	9.63597	7.28108e-19	2:216212089:C:T_ATIC	TRUE
rs4942793	13:49545163:C:T	AL161421.1	-0.239921	-9.37156	7.46808e-19	13:49545163:C:T_AL161421.1	FALSE
rs59473571	2:238680058:G:A	RBM44	0.38284	9.66534	7.49646e-19	2:238680058:G:A_RBM44	TRUE
rs3733897	5:134223593:A:G	TXNDC15	-0.10284	-9.70955	7.54597e-19	5:134223593:A:G_TXNDC15	FALSE
rs1129735	6:32605295:C:T	HLA-DQA1	-0.298035	-9.59508	7.55498e-19	6:32605295:C:T_HLA-DQA1	TRUE
rs2955377	17:17932818:G:A	ATPAF2	0.314451	9.57497	7.61801e-19	17:17932818:G:A_ATPAF2	FALSE
rs151557	20:3460006:A:G	ATRN	-0.105066	-9.81119	8.07027e-19	20:3460006:A:G_ATRN	FALSE
rs4548791	14:50783811:A:G	DMAC2L	-0.0897116	-9.80135	8.18639e-19	14:50783811:A:G_DMAC2L	FALSE
rs3757425	7:150067640:A:C	REPIN1	0.104733	9.73245	8.20804e-19	7:150067640:A:C_REPIN1	FALSE
rs2279198	3:124449209:A:G	UMPS	0.0685525	9.75596	8.26257e-19	3:124449209:A:G_UMPS	FALSE
rs1548299	9:3650174:A:C	AL354977.2	-1.51123	-9.70827	8.60199e-19	9:3650174:A:C_AL354977.2	FALSE
rs853881	6:36447611:G:C	RN7SL502P	1.16138	9.63096	8.68446e-19	6:36447611:G:C_RN7SL502P	FALSE
rs7534313	1:103603140:T:C	COL11A1	0.910338	9.62106	9.12885e-19	1:103603140:T:C_COL11A1	FALSE
rs2405368	20:23627354:T:A	CST3	-0.139788	-9.65323	9.15601e-19	20:23627354:T:A_CST3	TRUE
rs61281902	12:22592276:A:G	AC087318.1	3.24009	9.73564	9.16187e-19	12:22592276:A:G_AC087318.1	FALSE
rs17865058	7:89961556:G:A	GTPBP10	-0.235824	-9.72278	9.18878e-19	7:89961556:G:A_GTPBP10	FALSE
rs6818874	4:152005420:C:T	AC095055.1	0.528591	9.67988	9.33256e-19	4:152005420:C:T_AC095055.1	FALSE
rs10916663	1:20207622:C:T	OTUD3	-0.112709	-9.72248	9.37111e-19	1:20207622:C:T_OTUD3	FALSE
rs9692124	7:102114424:T:G	LRWD1	-0.110745	-9.7102	9.45011e-19	7:102114424:T:G_LRWD1	FALSE
rs1650948	19:53501354:A:C	ZNF702P	-0.661167	-9.58306	9.46187e-19	19:53501354:A:C_ZNF702P	FALSE
rs724530	9:131067423:C:G	TRUB2	-0.0829115	-9.33802	9.64897e-19	9:131067423:C:G_TRUB2	FALSE
rs1108338	2:102613581:A:C	IL1R2	0.389867	9.75883	9.78843e-19	2:102613581:A:C_IL1R2	TRUE
rs2930315	7:140391584:C:G	NDUFB2	-0.0808275	-9.33553	9.83384e-19	7:140391584:C:G_NDUFB2	TRUE
rs2305372	19:52132325:A:T	SIGLEC14	-3.54891	-9.63667	9.86566e-19	19:52132325:A:T_SIGLEC14	TRUE
rs1466114	17:71227551:C:G	C17orf80	0.11042	9.74128	9.96957e-19	17:71227551:C:G_C17orf80	FALSE
rs4397444	8:66512887:T:C	ARMC1	0.0789491	9.33306	1.00208e-18	8:66512887:T:C_ARMC1	FALSE
rs55662604	17:5297457:T:C	NUP88	-0.0895421	-9.68255	1.03047e-18	17:5297457:T:C_NUP88	FALSE
rs11185932	10:82295398:G:A	AC021028.1	-1.04906	-9.7525	1.04857e-18	10:82295398:G:A_AC021028.1	FALSE
rs2030728	11:63381249:G:A	PLAAT3	-0.445732	-9.68385	1.04862e-18	11:63381249:G:A_PLAAT3	FALSE
rs9861019	3:51562760:A:C	GRM2	-0.38457	-9.32808	1.05226e-18	3:51562760:A:C_GRM2	FALSE
rs2004640	7:128578301:G:T	IRF5	0.127156	9.66178	1.05594e-18	7:128578301:G:T_IRF5	TRUE
rs76045368	17:17136415:C:T	FLCN	-0.129546	-9.687	1.08708e-18	17:17136415:C:T_FLCN	FALSE
rs6704209	1:108720649:G:A	SLC25A24	-0.110963	-9.65969	1.10261e-18	1:108720649:G:A_SLC25A24	TRUE
rs34239839	9:33437244:G:T	AQP7	0.836792	10.0113	1.10286e-18	9:33437244:G:T_AQP7	FALSE
rs35328542	4:140315426:G:A	NDUFC1	0.10889	9.7621	1.12835e-18	4:140315426:G:A_NDUFC1	FALSE
rs30532	5:72335708:C:T	FCHO2	0.136106	9.70734	1.17748e-18	5:72335708:C:T_FCHO2	FALSE
rs2305795	19:10226052:G:A	P2RY11	0.198842	9.78885	1.18428e-18	19:10226052:G:A_P2RY11	FALSE
rs2280370	16:89627460:T:G	RPL13	-0.106804	-9.63255	1.19589e-18	16:89627460:T:G_RPL13	FALSE
rs10242703	7:6870635:G:A	CCZ1	0.334899	9.65139	1.20038e-18	7:6870635:G:A_CCZ1	FALSE
rs55801262	4:103320030:G:A	SLC39A8	0.226994	9.64073	1.2179e-18	4:103320030:G:A_SLC39A8	TRUE
rs11072607	15:76908529:C:T	SCAPER	0.153921	9.6211	1.22499e-18	15:76908529:C:T_SCAPER	FALSE
rs56968095	22:44326867:C:A	SAMM50	-0.0763348	-9.30276	1.26233e-18	22:44326867:C:A_SAMM50	FALSE
rs1795966	12:122238300:G:A	AC084018.1	0.219067	9.75732	1.27631e-18	12:122238300:G:A_AC084018.1	FALSE
rs6000898	22:38202399:T:C	GCAT	0.248093	9.63621	1.29337e-18	22:38202399:T:C_GCAT	FALSE
rs11105312	12:89920733:C:T	POC1B-AS1	0.223983	9.29929	1.2961e-18	12:89920733:C:T_POC1B-AS1	FALSE
rs10939735	4:17578891:A:G	LAP3	-0.144638	-9.71502	1.29955e-18	4:17578891:A:G_LAP3	TRUE
rs11747403	5:150313552:A:G	ZNF300P1	-0.386232	-9.60837	1.30768e-18	5:150313552:A:G_ZNF300P1	FALSE
rs17530508	19:33860858:C:T	PEPD	-0.134653	-9.72026	1.32595e-18	19:33860858:C:T_PEPD	FALSE
rs2235587	20:1115919:A:G	PSMF1	0.0653663	9.64516	1.33483e-18	20:1115919:A:G_PSMF1	TRUE
rs1128952	1:179065125:C:T	TOR3A	-0.0952046	-9.6523	1.40065e-18	1:179065125:C:T_TOR3A	TRUE
rs6691734	1:6482601:G:A	ESPN	-0.213384	-9.61698	1.42269e-18	1:6482601:G:A_ESPN	FALSE
rs12031735	1:16765566:A:G	NECAP2	0.0663862	9.7053	1.43748e-18	1:16765566:A:G_NECAP2	TRUE
rs2706538	17:72551652:G:A	CD300C	-0.249742	-9.76343	1.44699e-18	17:72551652:G:A_CD300C	TRUE
rs925987	15:78619893:C:T	CRABP1	0.742773	9.63282	1.46472e-18	15:78619893:C:T_CRABP1	FALSE
rs11688959	2:75878511:G:A	MRPL19	-0.104875	-9.63549	1.50302e-18	2:75878511:G:A_MRPL19	FALSE
rs2032729	18:32917644:T:C	ZNF24	0.0844215	9.71914	1.54745e-18	18:32917644:T:C_ZNF24	FALSE
rs7172000	15:40709579:C:T	IVD	-0.195856	-9.52369	1.57135e-18	15:40709579:C:T_IVD	TRUE
rs13021112	2:27259794:G:A	KHK	-0.301496	-9.7333	1.60299e-18	2:27259794:G:A_KHK	FALSE
rs2704248	8:97657415:C:G	CPQ	0.148419	9.64944	1.63895e-18	8:97657415:C:G_CPQ	FALSE
rs1271508	14:59965705:A:C	L3HYPDH	-0.186248	-9.88975	1.64845e-18	14:59965705:A:C_L3HYPDH	FALSE
rs1984749	17:2249904:C:T	SGSM2	0.0849674	9.6132	1.70553e-18	17:2249904:C:T_SGSM2	FALSE
rs62491980	7:129845202:C:A	TMEM209	-0.262378	-9.59593	1.73316e-18	7:129845202:C:A_TMEM209	FALSE
rs28428561	1:38434306:G:A	SF3A3	0.0575288	9.61522	1.75792e-18	1:38434306:G:A_SF3A3	TRUE
rs2442723	6:31320164:G:A	HCP5	-0.449887	-9.53437	1.77669e-18	6:31320164:G:A_HCP5	FALSE
rs1152578	14:64697037:T:C	ESR2	-0.274295	-9.58901	1.88309e-18	14:64697037:T:C_ESR2	FALSE
rs2853973	6:31353992:G:C	MICA	0.609478	9.65699	1.9288e-18	6:31353992:G:C_MICA	TRUE
rs28455872	17:9328596:G:A	STX8	0.157576	9.557	1.92893e-18	17:9328596:G:A_STX8	FALSE
rs3114020	4:89083666:T:C	ABCG2	0.358197	9.62105	1.93632e-18	4:89083666:T:C_ABCG2	FALSE
rs7087357	10:29695726:G:C	SVIL-AS1	0.186018	9.54801	1.99333e-18	10:29695726:G:C_SVIL-AS1	FALSE
rs3923059	5:138775173:T:C	DNAJC18	-0.136473	-9.56949	1.99631e-18	5:138775173:T:C_DNAJC18	FALSE
rs139439532	17:7596802:C:T	EFNB3	-0.371572	-9.597	2.0104e-18	17:7596802:C:T_EFNB3	FALSE
rs1950838	14:42084030:A:T	LRFN5	0.737292	9.65905	2.0182e-18	14:42084030:A:T_LRFN5	FALSE
rs35592422	14:105996593:G:C	TMEM121	-0.353559	-9.23753	2.07188e-18	14:105996593:G:C_TMEM121	FALSE
rs7529001	1:11784118:A:G	AGTRAP	0.139029	9.56998	2.08444e-18	1:11784118:A:G_AGTRAP	TRUE
rs1783521	11:64106291:T:C	AP003774.4	0.825881	9.66159	2.14224e-18	11:64106291:T:C_AP003774.4	FALSE
rs1885041	14:67976325:C:T	PLEKHH1	0.221661	9.5273	2.14925e-18	14:67976325:C:T_PLEKHH1	FALSE
rs2292488	12:22697423:C:T	C2CD5	0.120895	9.23118	2.17412e-18	12:22697423:C:T_C2CD5	FALSE
rs2306589	17:34848874:T:C	ZNHIT3	-0.0972663	-9.51939	2.2374e-18	17:34848874:T:C_ZNHIT3	FALSE
rs6884266	5:153840472:C:T	SAP30L	0.155922	9.56395	2.25525e-18	5:153840472:C:T_SAP30L	FALSE
rs2246828	10:91005952:G:A	LIPA	0.272406	9.57071	2.25724e-18	10:91005952:G:A_LIPA	TRUE
rs2449334	8:22405972:A:G	SORBS3	0.0831542	9.22555	2.26873e-18	8:22405972:A:G_SORBS3	FALSE
rs7498149	16:25043569:A:G	AC133552.2	-0.358573	-9.77697	2.32012e-18	16:25043569:A:G_AC133552.2	FALSE
rs12420456	11:64981837:C:T	SLC22A20P	0.369183	9.55352	2.32228e-18	11:64981837:C:T_SLC22A20P	FALSE
rs2301275	19:45146629:A:G	PVR	0.139275	9.60461	2.42747e-18	19:45146629:A:G_PVR	TRUE
rs5761703	22:27117690:A:G	MIATNB	-0.153265	-9.58525	2.47956e-18	22:27117690:A:G_MIATNB	FALSE
rs10908821	1:161008535:C:G	TSTD1	0.221122	9.57837	2.48233e-18	1:161008535:C:G_TSTD1	FALSE
rs2075284	19:38189616:T:C	ZFP30	0.141361	9.21496	2.48383e-18	19:38189616:T:C_ZFP30	FALSE
rs6007344	22:45255637:G:C	ARHGAP8	-0.712053	-9.51624	2.60349e-18	22:45255637:G:C_ARHGAP8	FALSE
rs1264348	6:30798473:A:C	LINC00243	0.494618	9.48238	2.63502e-18	6:30798473:A:C_LINC00243	FALSE
rs7466635	9:139980417:T:C	MAN1B1-DT	-0.23247	-9.51443	2.65898e-18	9:139980417:T:C_MAN1B1-DT	FALSE
rs9603583	13:40216691:C:T	COG6	-0.142575	-9.51687	2.66133e-18	13:40216691:C:T_COG6	FALSE
rs12448825	16:455497:G:C	DECR2	0.216283	9.51321	2.77122e-18	16:455497:G:C_DECR2	FALSE
rs62270792	3:139064340:A:G	AC024933.1	-1.13868	-9.19892	2.77537e-18	3:139064340:A:G_AC024933.1	FALSE
rs597196	5:140586991:T:A	PCDHB16	-0.382755	-9.56497	2.78393e-18	5:140586991:T:A_PCDHB16	FALSE
rs2758332	6:160106088:C:A	AL078604.2	-0.723729	-9.19401	2.91012e-18	6:160106088:C:A_AL078604.2	FALSE
rs7102259	11:34922438:A:G	APIP	-0.151697	-9.50127	2.9242e-18	11:34922438:A:G_APIP	TRUE
rs1042663	6:31905130:G:A	NELFE	-0.0804177	-9.52643	2.95544e-18	6:31905130:G:A_NELFE	FALSE
rs2286913	14:75386576:G:A	RPS6KL1	0.300088	9.47055	3.08194e-18	14:75386576:G:A_RPS6KL1	FALSE
rs72505706	9:34336700:T:C	NUDT2	-0.134448	-9.57426	3.08988e-18	9:34336700:T:C_NUDT2	FALSE
rs9894179	17:45565093:C:T	MRPL45P2	0.249494	9.53499	3.11079e-18	17:45565093:C:T_MRPL45P2	FALSE
rs11736333	4:17617208:G:A	MED28	0.0757918	9.51685	3.159e-18	4:17617208:G:A_MED28	FALSE
rs9530925	13:80066776:T:C	LINC01068	-1.3762	-9.18104	3.17685e-18	13:80066776:T:C_LINC01068	FALSE
rs11826421	11:6622857:G:A	RRP8	0.107106	9.51409	3.17725e-18	11:6622857:G:A_RRP8	FALSE
rs4924450	15:40597229:G:A	PLCB2	-0.171135	-9.50989	3.19685e-18	15:40597229:G:A_PLCB2	TRUE
rs3923808	11:44117122:G:A	EXT2	-0.0909557	-9.46722	3.20653e-18	11:44117122:G:A_EXT2	FALSE
rs66479581	19:35501795:G:A	GRAMD1A	-0.126116	-9.56958	3.20867e-18	19:35501795:G:A_GRAMD1A	TRUE
rs62115495	19:53636173:C:A	ZNF415	-0.656083	-9.44734	3.24641e-18	19:53636173:C:A_ZNF415	FALSE
rs4814413	20:1642302:T:C	SIRPG	0.29899	9.55547	3.30541e-18	20:1642302:T:C_SIRPG	TRUE
rs10172545	2:102084183:G:C	RFX8	0.306512	9.63163	3.30585e-18	2:102084183:G:C_RFX8	TRUE
rs9434732	1:9308014:G:T	H6PD	-0.0960589	-9.47657	3.31365e-18	1:9308014:G:T_H6PD	FALSE
rs5761547	22:26863093:C:T	HPS4	0.0875932	9.17475	3.36576e-18	22:26863093:C:T_HPS4	FALSE
rs604524	11:68629929:G:A	AP000808.1	-0.670045	-9.88253	3.40957e-18	11:68629929:G:A_AP000808.1	FALSE
rs4970772	1:110250168:G:A	GSTM5	-0.660078	-9.56648	3.41337e-18	1:110250168:G:A_GSTM5	FALSE
rs972570	10:71272018:C:T	AC016821.1	-0.805804	-9.4119	3.44115e-18	10:71272018:C:T_AC016821.1	FALSE
rs11678980	2:162101261:G:A	LINC01806	-0.315649	-9.37589	3.47565e-18	2:162101261:G:A_LINC01806	FALSE
rs28379833	7:44077724:C:T	LINC00957	-0.399044	-9.44561	3.51993e-18	7:44077724:C:T_LINC00957	FALSE
rs3213446	22:51015674:C:T	CHKB-CPT1B	-0.477559	-9.54436	3.57448e-18	22:51015674:C:T_CHKB-CPT1B	TRUE
rs17167313	7:133557070:T:C	EXOC4	-0.127348	-9.4899	3.62475e-18	7:133557070:T:C_EXOC4	FALSE
rs1894400	15:91428955:C:T	FES	-0.12794	-9.48365	3.75384e-18	15:91428955:C:T_FES	TRUE
rs2306671	3:58563151:C:T	FAM107A	0.276941	9.45413	3.81079e-18	3:58563151:C:T_FAM107A	TRUE
rs34917985	8:71574661:T:A	LACTB2	0.154201	9.504	3.83579e-18	8:71574661:T:A_LACTB2	FALSE
rs13278062	8:23082971:G:T	TNFRSF10A	-0.13858	-9.43461	3.84114e-18	8:23082971:G:T_TNFRSF10A	TRUE
rs12140749	1:202779847:C:G	KDM5B	0.122072	9.41904	3.93819e-18	1:202779847:C:G_KDM5B	FALSE
rs574923	15:55631869:A:G	PIGB	0.102628	9.56844	4.03855e-18	15:55631869:A:G_PIGB	FALSE
rs7621322	3:158450080:T:C	AC080013.1	-0.36584	-9.41854	4.105e-18	3:158450080:T:C_AC080013.1	FALSE
rs2155245	11:93459527:C:G	CEP295	-0.178733	-9.47881	4.15009e-18	11:93459527:C:G_CEP295	FALSE
rs6125961	20:48884124:C:A	SMIM25	-0.36588	-9.14466	4.18002e-18	20:48884124:C:A_SMIM25	FALSE
rs6841951	4:137407:A:G	ZNF876P	-0.395396	-9.47408	4.25195e-18	4:137407:A:G_ZNF876P	FALSE
rs12738545	1:21786750:A:G	NBPF2P	0.683455	9.52283	4.28452e-18	1:21786750:A:G_NBPF2P	FALSE
rs2696531	17:44355634:C:A	AC126544.1	1.63454	9.14121	4.28997e-18	17:44355634:C:A_AC126544.1	FALSE
rs77892884	16:79833926:G:A	LINC01229	0.668279	9.58361	4.29475e-18	16:79833926:G:A_LINC01229	FALSE
rs1832666	3:194991971:G:A	XXYLT1	-0.125362	-9.43908	4.3991e-18	3:194991971:G:A_XXYLT1	FALSE
rs2236756	21:34616923:C:A	IFNAR2	0.16773	9.47148	4.68379e-18	21:34616923:C:A_IFNAR2	TRUE
rs11960510	5:145465914:A:G	LARS	0.0844846	9.45443	4.88739e-18	5:145465914:A:G_LARS	FALSE
rs28610358	9:15513026:G:A	CCDC171	0.314891	9.12052	5.01319e-18	9:15513026:G:A_CCDC171	FALSE
rs2414964	15:67797702:A:G	AC016355.1	-0.483846	-9.51898	5.24079e-18	15:67797702:A:G_AC016355.1	FALSE
rs62155809	2:100084008:T:C	REV1	0.0775783	9.46757	5.29632e-18	2:100084008:T:C_REV1	FALSE
rs3923861	13:25859816:C:T	MTMR6	-0.0834646	-9.57796	5.43191e-18	13:25859816:C:T_MTMR6	TRUE
rs11580122	1:153613215:T:C	S100A1	-0.26931	-9.38198	5.68484e-18	1:153613215:T:C_S100A1	FALSE
rs8075276	17:73257986:C:T	MIF4GD	0.101018	9.6907	5.68516e-18	17:73257986:C:T_MIF4GD	TRUE
rs3094014	6:31433558:G:A	AL645933.3	0.372439	9.5126	5.81653e-18	6:31433558:G:A_AL645933.3	FALSE
rs231222	19:36274488:T:C	ARHGAP33	-0.14514	-9.60681	5.95242e-18	19:36274488:T:C_ARHGAP33	FALSE
rs11900511	2:44141849:T:C	LRPPRC	0.085648	9.47288	6.04397e-18	2:44141849:T:C_LRPPRC	FALSE
rs7079364	10:134827219:C:T	VENTX	-1.34062	-9.3922	6.08786e-18	10:134827219:C:T_VENTX	TRUE
rs2288557	7:128117227:G:A	METTL2B	0.16029	9.3866	6.09318e-18	7:128117227:G:A_METTL2B	FALSE
rs9495052	6:138696718:G:A	HEBP2	-0.202259	-9.39316	6.56295e-18	6:138696718:G:A_HEBP2	FALSE
rs9891862	17:80858669:G:A	TBCD	-0.155133	-9.36832	6.57199e-18	17:80858669:G:A_TBCD	TRUE
rs1044388	6:111346808:G:A	RPF2	0.125664	9.43514	6.63054e-18	6:111346808:G:A_RPF2	TRUE
rs363262	10:119025967:C:T	AL391988.1	0.270729	9.3187	6.74641e-18	10:119025967:C:T_AL391988.1	FALSE
rs7913420	10:135213854:C:T	MTG1	0.14906	9.39526	6.75444e-18	10:135213854:C:T_MTG1	TRUE
rs10194375	2:127839781:C:A	BIN1	0.121959	9.40081	6.81911e-18	2:127839781:C:A_BIN1	TRUE
rs12086	1:119573860:T:C	WARS2	-0.200007	-9.38583	6.85126e-18	1:119573860:T:C_WARS2	FALSE
rs78798458	17:15899250:A:G	ZSWIM7	0.216568	9.46113	7.06369e-18	17:15899250:A:G_ZSWIM7	FALSE
rs2296744	6:33740382:G:A	LEMD2	-0.0579845	-9.40571	7.14494e-18	6:33740382:G:A_LEMD2	FALSE
rs12947939	17:42250378:G:T	ASB16-AS1	-0.135855	-9.47117	7.38848e-18	17:42250378:G:T_ASB16-AS1	FALSE
rs41292543	1:46774783:A:G	UQCRH	-0.135937	-9.37786	7.47806e-18	1:46774783:A:G_UQCRH	FALSE
rs6413472	1:70897131:C:T	HHLA3	0.866993	9.28268	7.51567e-18	1:70897131:C:T_HHLA3	FALSE
rs2141167	7:73100724:A:G	BUD23	0.18305	9.05941	8.00912e-18	7:73100724:A:G_BUD23	TRUE
rs240956	6:111616051:C:A	MFSD4B	0.153425	9.42892	8.15587e-18	6:111616051:C:A_MFSD4B	FALSE
rs10076424	5:10675492:C:T	DAP	-0.0802624	-9.36456	8.32089e-18	5:10675492:C:T_DAP	FALSE
rs7931064	11:7692194:G:T	CYB5R2	0.255287	9.36757	8.38484e-18	11:7692194:G:T_CYB5R2	FALSE
rs17184689	14:24794440:T:G	ADCY4	0.191737	9.45108	8.74667e-18	14:24794440:T:G_ADCY4	FALSE
rs6990857	8:143779367:A:G	THEM6	0.240423	9.35389	8.77441e-18	8:143779367:A:G_THEM6	FALSE
rs71383083	17:74706346:G:A	MXRA7	-0.290226	-9.47771	9.20195e-18	17:74706346:G:A_MXRA7	FALSE
rs880090	19:19740729:C:G	LPAR2	0.121682	9.2618	9.24761e-18	19:19740729:C:G_LPAR2	FALSE
rs2402923	7:128281256:G:A	AC090114.3	0.308784	9.38096	9.41094e-18	7:128281256:G:A_AC090114.3	FALSE
rs12595262	15:91469231:A:G	MAN2A2	-0.131758	-9.48348	9.49663e-18	15:91469231:A:G_MAN2A2	FALSE
rs4945703	6:122781665:T:C	HSF2	0.107551	9.46003	9.62157e-18	6:122781665:T:C_HSF2	FALSE
rs60218214	1:153522437:G:T	S100A3	-0.344252	-9.28618	9.78927e-18	1:153522437:G:T_S100A3	FALSE
rs651234	17:18268941:T:C	SHMT1	0.166371	9.43631	9.86587e-18	17:18268941:T:C_SHMT1	FALSE
rs56178408	6:31150039:C:T	POU5F1	-0.379444	-9.02969	1.00029e-17	6:31150039:C:T_POU5F1	FALSE
rs7795291	7:75725206:C:A	STYXL1	0.300096	9.27745	1.00334e-17	7:75725206:C:A_STYXL1	FALSE
rs6838153	4:122720999:A:G	EXOSC9	0.118341	9.36916	1.01462e-17	4:122720999:A:G_EXOSC9	TRUE
rs829235	10:95685496:A:G	SLC35G1	-1.16823	-9.55202	1.03474e-17	10:95685496:A:G_SLC35G1	FALSE
rs2013333	16:58784824:A:G	GOT2	-0.0923536	-9.37535	1.04616e-17	16:58784824:A:G_GOT2	FALSE
rs7536250	1:1171377:A:G	B3GALT6	-0.132365	-9.33294	1.07688e-17	1:1171377:A:G_B3GALT6	FALSE
rs13201430	6:109956050:C:T	AK9	-0.160126	-9.4201	1.08337e-17	6:109956050:C:T_AK9	FALSE
rs6003820	22:23988257:T:C	DRICH1	-0.724855	-9.46956	1.10079e-17	22:23988257:T:C_DRICH1	FALSE
rs62263759	3:112693753:A:T	CD200R1	0.286621	9.30299	1.11209e-17	3:112693753:A:T_CD200R1	TRUE
rs4926138	19:13261085:C:G	STX10	0.171191	9.25393	1.16044e-17	19:13261085:C:G_STX10	FALSE
rs11084686	19:33463245:A:G	FAAP24	0.154489	9.42192	1.22948e-17	19:33463245:A:G_FAAP24	TRUE
rs11145844	9:139613998:C:T	SNHG7	-0.243872	-9.32523	1.2334e-17	9:139613998:C:T_SNHG7	FALSE
rs10445893	2:24407128:A:G	FAM228A	-0.654131	-9.45493	1.33867e-17	2:24407128:A:G_FAM228A	FALSE
rs11133975	5:319151:G:A	PDCD6	-0.11861	-9.31607	1.368e-17	5:319151:G:A_PDCD6	FALSE
rs10123496	9:104351547:A:G	GRIN3A	-0.232833	-9.36006	1.41273e-17	9:104351547:A:G_GRIN3A	TRUE
rs118111934	1:21761072:T:C	NBPF3	0.712951	9.27105	1.4936e-17	1:21761072:T:C_NBPF3	FALSE
rs7838769	8:99211688:T:C	NIPAL2	0.108982	9.24511	1.49812e-17	8:99211688:T:C_NIPAL2	FALSE
rs1968196	7:102881492:G:A	NAPEPLD	0.187541	9.22265	1.50703e-17	7:102881492:G:A_NAPEPLD	FALSE
rs55664118	17:38795780:G:A	SMARCE1	0.0768248	8.9733	1.5089e-17	17:38795780:G:A_SMARCE1	FALSE
rs60249782	14:104061284:G:A	AL049840.4	0.127853	9.35344	1.51398e-17	14:104061284:G:A_AL049840.4	FALSE
rs11543947	14:23504021:G:A	PSMB5	-0.160087	-9.22279	1.52474e-17	14:23504021:G:A_PSMB5	FALSE
rs12681867	8:52750911:C:T	PCMTD1	0.116187	9.27571	1.58208e-17	8:52750911:C:T_PCMTD1	FALSE
rs72939439	11:77589649:A:G	AP002812.5	-0.592641	-8.96572	1.59659e-17	11:77589649:A:G_AP002812.5	FALSE
rs744005	6:112385125:G:A	FAM229B	0.22943	8.96432	1.61334e-17	6:112385125:G:A_FAM229B	FALSE
rs2854206	17:61947203:G:A	DDX42	-0.0566692	-9.29809	1.62473e-17	17:61947203:G:A_DDX42	FALSE
rs7694439	4:57217340:T:C	AASDH	-0.101984	-9.33358	1.64042e-17	4:57217340:T:C_AASDH	FALSE
rs13413001	2:113315803:A:C	POLR1B	0.147624	9.44327	1.64355e-17	2:113315803:A:C_POLR1B	FALSE
rs5759529	22:23261726:C:A	IGLC7	1.52259	9.25554	1.66598e-17	22:23261726:C:A_IGLC7	TRUE
rs79681549	22:42307895:T:C	NDUFA6	0.236619	9.46761	1.67799e-17	22:42307895:T:C_NDUFA6	TRUE
rs11869460	17:4686608:G:A	VMO1	0.512584	9.28052	1.69173e-17	17:4686608:G:A_VMO1	TRUE
rs1704153	4:40100584:T:C	N4BP2	0.12258	9.36092	1.69209e-17	4:40100584:T:C_N4BP2	TRUE
rs2003790	7:142012957:C:G	TRBV4-1	-0.705075	-9.34115	1.70167e-17	7:142012957:C:G_TRBV4-1	TRUE
rs10961965	9:15296355:A:G	TTC39B	-0.132949	-9.35446	1.70319e-17	9:15296355:A:G_TTC39B	FALSE
rs434841	6:32191041:G:A	NOTCH4	-0.15807	-9.28772	1.72327e-17	6:32191041:G:A_NOTCH4	FALSE
rs1728911	2:27649929:T:G	NRBP1	-0.0544348	-9.35576	1.73485e-17	2:27649929:T:G_NRBP1	FALSE
rs73126803	1:222896220:T:C	AIDA	-0.195907	-9.18338	1.74355e-17	1:222896220:T:C_AIDA	TRUE
rs2718955	15:56590272:G:A	RFX7	-0.11718	-8.95126	1.77788e-17	15:56590272:G:A_RFX7	FALSE
rs536575	3:75738132:T:C	ZNF717	-0.344345	-9.37369	1.78226e-17	3:75738132:T:C_ZNF717	FALSE
rs2296353	13:111933098:C:G	ARHGEF7	0.0790257	9.25632	1.78359e-17	13:111933098:C:G_ARHGEF7	FALSE
rs11163977	1:84944940:G:A	RPF1	-0.107245	-9.26393	1.8174e-17	1:84944940:G:A_RPF1	TRUE
rs80094748	7:1103958:G:A	AC091729.1	-1.53139	-9.24876	1.82274e-17	7:1103958:G:A_AC091729.1	FALSE
rs1485331	3:119300655:G:A	ADPRH	-0.186078	-9.19634	1.91065e-17	3:119300655:G:A_ADPRH	TRUE
rs17588305	15:45021766:C:T	TRIM69	-0.16176	-9.43705	1.9243e-17	15:45021766:C:T_TRIM69	TRUE
rs4334119	12:6976027:T:G	SPSB2	0.237145	9.35961	1.99467e-17	12:6976027:T:G_SPSB2	FALSE
rs4925159	17:18185510:G:A	TOP3A	-0.0770813	-9.22849	2.00061e-17	17:18185510:G:A_TOP3A	FALSE
rs60621530	19:17976700:G:T	RPL18A	-0.135718	-9.30961	2.10822e-17	19:17976700:G:T_RPL18A	FALSE
rs11618	6:42175927:G:A	MRPS10	0.0742968	8.92877	2.12099e-17	6:42175927:G:A_MRPS10	FALSE
rs3812943	15:75312715:C:G	PPCDC	0.183175	9.21547	2.21275e-17	15:75312715:C:G_PPCDC	TRUE
rs7278671	21:41047876:A:G	B3GALT5	0.441566	9.28796	2.23003e-17	21:41047876:A:G_B3GALT5	FALSE
rs2521768	7:24784403:C:T	GSDME	0.309047	9.17439	2.2393e-17	7:24784403:C:T_GSDME	TRUE
rs11953411	5:150798334:G:A	SLC36A1	0.136087	9.14552	2.25754e-17	5:150798334:G:A_SLC36A1	TRUE
rs28497153	7:99020979:G:A	ATP5MF	-0.140474	-9.10436	2.29493e-17	7:99020979:G:A_ATP5MF	TRUE
rs3120064	14:20922994:C:A	OSGEP	-0.130692	-9.1471	2.30232e-17	14:20922994:C:A_OSGEP	FALSE
rs10455809	6:166750760:G:A	AL022069.3	-0.467909	-9.19924	2.30668e-17	6:166750760:G:A_AL022069.3	FALSE
rs72997049	19:6997390:G:A	ADGRE4P	0.981244	9.24346	2.37713e-17	19:6997390:G:A_ADGRE4P	FALSE
rs717548	2:215676905:G:A	SNHG31	0.513961	9.15631	2.3888e-17	2:215676905:G:A_SNHG31	FALSE
rs13100173	3:50332697:G:A	HYAL3	-0.2543	-9.33265	2.44653e-17	3:50332697:G:A_HYAL3	FALSE
rs9725887	1:179042227:T:C	FAM20B	0.0632113	9.2391	2.46083e-17	1:179042227:T:C_FAM20B	FALSE
rs34170388	12:75959988:G:A	KRR1	0.0939803	9.12195	2.52184e-17	12:75959988:G:A_KRR1	FALSE
rs56761230	3:69058783:C:T	EOGT	-0.109573	-9.196	2.53087e-17	3:69058783:C:T_EOGT	TRUE
rs72790985	2:43936362:T:G	PLEKHH2	-0.299039	-9.11084	2.55748e-17	2:43936362:T:G_PLEKHH2	FALSE
rs11638111	15:55606213:T:C	PIGBOS1	-0.157638	-9.20523	2.55968e-17	15:55606213:T:C_PIGBOS1	TRUE
rs4888427	16:75478447:A:G	CFDP1	-0.103922	-9.19892	2.57854e-17	16:75478447:A:G_CFDP1	FALSE
rs3927482	1:25646933:T:G	RHD	2.28446	9.14666	2.61138e-17	1:25646933:T:G_RHD	FALSE
rs6786283	3:192617279:C:T	MB21D2	-0.268412	-9.1443	2.66547e-17	3:192617279:C:T_MB21D2	TRUE
rs12450199	17:78076592:A:C	GAA	-0.146744	-9.1768	2.73541e-17	17:78076592:A:C_GAA	TRUE
rs13422415	2:37435146:C:G	CEBPZOS	-0.11834	-9.21351	2.76695e-17	2:37435146:C:G_CEBPZOS	FALSE
rs1468297	19:3812466:C:G	MATK	0.381006	9.20428	2.83409e-17	19:3812466:C:G_MATK	TRUE
rs10838406	11:5617896:A:G	TRIM6	-0.459958	-9.23419	2.84501e-17	11:5617896:A:G_TRIM6	FALSE
rs56186849	17:47924267:G:C	FLJ45513	0.558855	9.27316	2.87463e-17	17:47924267:G:C_FLJ45513	FALSE
rs936709	5:180258495:G:C	LINC00847	0.381235	9.23282	2.91022e-17	5:180258495:G:C_LINC00847	FALSE
rs6666293	1:1509825:A:G	SSU72	0.0912542	9.19546	3.01704e-17	1:1509825:A:G_SSU72	FALSE
rs6003820	22:23988257:T:C	AP000345.2	-0.88961	-9.2355	3.02654e-17	22:23988257:T:C_AP000345.2	FALSE
rs17710065	2:174005866:C:G	MAP3K20	-0.128844	-9.15317	3.03046e-17	2:174005866:C:G_MAP3K20	FALSE
rs4807201	19:2120314:T:C	AP3D1	-0.060882	-9.17552	3.07187e-17	19:2120314:T:C_AP3D1	TRUE
rs7794918	7:97595611:G:A	AC079781.4	-0.469826	-9.14885	3.08934e-17	7:97595611:G:A_AC079781.4	FALSE
rs6662164	1:46146230:T:A	IPP	-0.0989926	-8.87661	3.09287e-17	1:46146230:T:A_IPP	FALSE
rs2494542	6:110804472:C:T	SLC22A16	-0.581256	-8.87579	3.14031e-17	6:110804472:C:T_SLC22A16	TRUE
rs569263	6:74360065:A:T	SLC17A5	-0.123922	-9.11902	3.37395e-17	6:74360065:A:T_SLC17A5	FALSE
rs4577484	3:67458381:T:C	SUCLG2	0.101546	9.12072	3.42993e-17	3:67458381:T:C_SUCLG2	FALSE
rs76715140	11:75254150:G:A	GDPD5	-0.203855	-9.16719	3.43191e-17	11:75254150:G:A_GDPD5	TRUE
rs7874044	9:131788926:C:T	SH3GLB2	-0.0913705	-9.21048	3.46838e-17	9:131788926:C:T_SH3GLB2	FALSE
rs10967625	9:26962488:A:G	IFT74	-0.154422	-9.30176	3.53015e-17	9:26962488:A:G_IFT74	FALSE
rs1962020	12:124137485:C:T	ATP6V0A2	0.0874518	9.14451	3.55512e-17	12:124137485:C:T_ATP6V0A2	FALSE
rs3813027	17:76123463:C:G	TMC6	0.137545	9.18201	3.58179e-17	17:76123463:C:G_TMC6	TRUE
rs2003134	1:121153366:G:C	SRGAP2C	0.34974	9.15447	3.60775e-17	1:121153366:G:C_SRGAP2C	FALSE
rs72729312	15:38904546:G:A	RASGRP1	0.171009	9.14866	3.64071e-17	15:38904546:G:A_RASGRP1	TRUE
rs11640789	16:26609468:C:T	LINC02195	-0.980931	-9.10684	3.65959e-17	16:26609468:C:T_LINC02195	FALSE
rs113437783	22:42920541:G:A	RRP7A	-0.523654	-9.06221	3.67828e-17	22:42920541:G:A_RRP7A	TRUE
rs59724109	19:39267412:G:A	LGALS7	0.471846	9.08179	3.6907e-17	19:39267412:G:A_LGALS7	FALSE
rs2289277	5:110409067:C:G	TSLP	-0.528277	-9.19154	3.73338e-17	5:110409067:C:G_TSLP	FALSE
rs17621831	4:20645380:C:T	PACRGL	-0.191986	-9.08835	3.78167e-17	4:20645380:C:T_PACRGL	FALSE
rs4905922	14:100415167:C:T	EVL	-0.156243	-9.14469	3.79241e-17	14:100415167:C:T_EVL	TRUE
rs150396843	20:62164670:T:C	PTK6	-0.228406	-9.11895	3.84571e-17	20:62164670:T:C_PTK6	FALSE
rs131756	22:51021599:C:T	CHKB-DT	-0.200234	-9.13809	3.88988e-17	22:51021599:C:T_CHKB-DT	FALSE
rs12939469	17:18124908:C:T	ALKBH5	0.0746483	9.12258	3.89462e-17	17:18124908:C:T_ALKBH5	FALSE
rs749702	19:39189895:C:T	CAPN12	-0.449266	-9.11673	3.92236e-17	19:39189895:C:T_CAPN12	FALSE
rs4144737	8:130761182:A:G	GSDMC	0.310585	9.16053	4.06003e-17	8:130761182:A:G_GSDMC	TRUE
rs2290562	16:4853816:G:A	ROGDI	0.168905	9.13083	4.07734e-17	16:4853816:G:A_ROGDI	FALSE
rs1636645	7:76231596:T:C	ZP3	0.367835	9.19294	4.11224e-17	7:76231596:T:C_ZP3	FALSE
rs701801	10:100176869:C:T	HPS1	0.0848758	9.12215	4.24092e-17	10:100176869:C:T_HPS1	FALSE
rs7260218	19:35239926:A:T	ZNF181	-0.142181	-9.10526	4.42e-17	19:35239926:A:T_ZNF181	FALSE
rs13229619	7:73030175:G:A	MLXIPL	0.940026	9.03777	4.43323e-17	7:73030175:G:A_MLXIPL	FALSE
rs1016110	22:42836337:A:C	AL022316.1	0.631357	9.13234	4.54532e-17	22:42836337:A:C_AL022316.1	FALSE
rs6941678	6:107497166:C:G	PDSS2	-0.0991544	-9.13175	4.5571e-17	6:107497166:C:G_PDSS2	FALSE
rs7609604	3:125735175:A:G	SLC41A3	0.0985334	9.09942	4.60622e-17	3:125735175:A:G_SLC41A3	FALSE
rs2735870	8:90742684:C:A	AF117829.1	0.144467	9.15799	4.63632e-17	8:90742684:C:A_AF117829.1	FALSE
rs68140114	17:80593858:G:A	WDR45B	0.0679991	9.07545	4.732e-17	17:80593858:G:A_WDR45B	FALSE
rs9481169	6:111929862:G:T	Z97989.1	-0.361083	-9.16562	4.73942e-17	6:111929862:G:T_Z97989.1	FALSE
rs3372	11:65485218:G:A	RNASEH2C	-0.0967431	-9.03572	4.75533e-17	11:65485218:G:A_RNASEH2C	FALSE
rs56233078	3:46511969:G:A	LINC02009	0.682854	9.04066	4.80506e-17	3:46511969:G:A_LINC02009	FALSE
rs1346264	11:87913325:T:C	RAB38	-0.140836	-9.17456	4.8296e-17	11:87913325:T:C_RAB38	FALSE
rs11772694	7:76195020:G:A	ZP3	0.476107	9.12365	4.83852e-17	7:76195020:G:A_ZP3	FALSE
rs902410	6:26664053:C:T	ZNF322	-0.174683	-8.8107	5.03081e-17	6:26664053:C:T_ZNF322	FALSE
rs71474117	11:124830549:G:C	ROBO3	0.26228	9.14968	5.0878e-17	11:124830549:G:C_ROBO3	FALSE
rs78558230	19:54618232:C:T	TFPT	-0.142064	-9.09666	5.13006e-17	19:54618232:C:T_TFPT	TRUE
rs7204250	16:89883224:C:G	SPIRE2	0.236889	9.09053	5.19283e-17	16:89883224:C:G_SPIRE2	FALSE
rs7167420	15:80211413:C:A	ST20	-0.314479	-9.06159	5.20755e-17	15:80211413:C:A_ST20	FALSE
rs6679552	1:202449586:T:C	PPP1R12B	0.165169	9.12404	5.42761e-17	1:202449586:T:C_PPP1R12B	FALSE
rs2279517	19:46914547:C:G	CCDC8	-0.465371	-9.06143	5.48871e-17	19:46914547:C:G_CCDC8	FALSE
rs11065647	12:110894557:G:A	GPN3	0.0944231	8.79858	5.50028e-17	12:110894557:G:A_GPN3	FALSE
rs62373014	5:42740905:T:C	CCDC152	0.328419	9.02925	5.51425e-17	5:42740905:T:C_CCDC152	FALSE
rs4908402	1:28691532:A:G	PHACTR4	-0.11965	-9.16652	5.52559e-17	1:28691532:A:G_PHACTR4	FALSE
rs4822079	22:42394612:G:C	WBP2NL	-0.236713	-9.1196	5.54194e-17	22:42394612:G:C_WBP2NL	FALSE
rs5770769	22:50977167:A:T	U62317.4	0.601057	9.16904	5.58726e-17	22:50977167:A:T_U62317.4	FALSE
rs12221878	11:62626031:C:G	SNHG1	0.152139	9.0237	5.62064e-17	11:62626031:C:G_SNHG1	FALSE
rs9603794	13:41419126:T:C	AL590064.1	-0.424304	-9.13365	5.62419e-17	13:41419126:T:C_AL590064.1	FALSE
rs2956112	11:34937901:A:G	APIP	-0.123673	-9.13902	5.91166e-17	11:34937901:A:G_APIP	TRUE
rs11767324	7:27712758:C:T	HIBADH	0.125732	9.15898	5.92369e-17	7:27712758:C:T_HIBADH	FALSE
rs6931014	6:58246143:G:A	AL021368.2	0.294617	9.1115	5.93314e-17	6:58246143:G:A_AL021368.2	FALSE
rs34565800	1:40548044:A:G	PPT1	0.161128	9.05096	6.01923e-17	1:40548044:A:G_PPT1	TRUE
rs28703824	9:100954429:G:A	CORO2A	0.234268	9.08211	6.05743e-17	9:100954429:G:A_CORO2A	FALSE
rs9817861	3:13447791:T:C	NUP210	-0.134567	-9.09282	6.06296e-17	3:13447791:T:C_NUP210	TRUE
rs5756095	22:36586204:C:T	APOL4	-0.249569	-9.02214	6.06953e-17	22:36586204:C:T_APOL4	TRUE
rs28395878	11:64027468:T:C	TRMT112	-0.117574	-9.18759	6.1633e-17	11:64027468:T:C_TRMT112	TRUE
rs12978934	19:57896734:G:A	AC004076.2	-0.326875	-9.16891	6.27549e-17	19:57896734:G:A_AC004076.2	FALSE
rs4647757	11:47259993:G:A	ACP2	-0.119841	-9.06818	6.33348e-17	11:47259993:G:A_ACP2	TRUE
rs1134516	2:24342532:G:A	TP53I3	-0.189156	-9.00927	6.45651e-17	2:24342532:G:A_TP53I3	TRUE
rs16964764	15:52496933:C:T	GNB5	0.235944	9.04842	6.46881e-17	15:52496933:C:T_GNB5	FALSE
rs4355394	4:106946814:C:G	NPNT	-0.192239	-8.77627	6.48045e-17	4:106946814:C:G_NPNT	FALSE
rs12084175	1:6296621:A:T	ICMT	-0.16558	-8.94751	6.55833e-17	1:6296621:A:T_ICMT	FALSE
rs6501228	17:76534178:T:C	DNAH17	0.21281	9.00182	6.72838e-17	17:76534178:T:C_DNAH17	FALSE
rs6794833	3:119191398:T:C	POGLUT1	-0.116307	-9.09545	6.72909e-17	3:119191398:T:C_POGLUT1	TRUE
rs1677737	10:26975807:T:C	PDSS1	-0.153468	-9.17785	6.97117e-17	10:26975807:T:C_PDSS1	TRUE
rs7405315	16:15181527:T:C	NPIPA5	1.05294	8.9688	6.98342e-17	16:15181527:T:C_NPIPA5	FALSE
rs8007909	14:77185481:T:C	VASH1	-0.195832	-9.04562	7.01641e-17	14:77185481:T:C_VASH1	TRUE
rs6750205	2:98166215:C:G	ANKRD36	0.179253	9.09342	7.07987e-17	2:98166215:C:G_ANKRD36	FALSE
rs8060332	16:2892770:G:A	PRSS30P	0.472914	9.09562	7.11997e-17	16:2892770:G:A_PRSS30P	FALSE
rs8060511	16:30101596:C:A	YPEL3	0.090615	9.13571	7.40862e-17	16:30101596:C:A_YPEL3	FALSE
rs74065337	12:9842903:T:A	CLEC2D	-0.163477	-8.97063	7.45452e-17	12:9842903:T:A_CLEC2D	TRUE
rs114747872	17:78180243:G:A	SGSH	0.174623	8.94653	7.46859e-17	17:78180243:G:A_SGSH	FALSE
rs11039195	11:47375193:G:A	MYBPC3	-0.250635	-9.11159	7.54923e-17	11:47375193:G:A_MYBPC3	TRUE
rs6669622	1:117562449:T:C	CD101	0.364806	8.94662	7.55766e-17	1:117562449:T:C_CD101	TRUE
rs112998752	19:52583011:A:G	ZNF841	0.112788	9.31273	7.59169e-17	19:52583011:A:G_ZNF841	FALSE
rs12562359	1:204883411:A:G	NFASC	-0.164449	-9.11874	7.59175e-17	1:204883411:A:G_NFASC	FALSE
rs13379920	15:83756393:A:G	TM6SF1	0.245323	9.10137	7.77148e-17	15:83756393:A:G_TM6SF1	TRUE
rs112614003	10:99206536:G:T	PGAM1	-0.172268	-9.04763	7.84217e-17	10:99206536:G:T_PGAM1	TRUE
rs655748	3:136103287:G:A	PCCB	0.11408	9.06487	7.89596e-17	3:136103287:G:A_PCCB	FALSE
rs7978165	12:118546686:T:C	VSIG10	-0.132342	-9.07376	7.90495e-17	12:118546686:T:C_VSIG10	FALSE
rs150097490	19:50390156:G:T	AKT1S1	0.220237	9.20076	7.93042e-17	19:50390156:G:T_AKT1S1	FALSE
rs1997604	3:146261504:T:C	PLSCR1	-0.128257	-9.03887	8.03113e-17	3:146261504:T:C_PLSCR1	TRUE
rs9787897	11:74659302:A:T	AP000560.1	0.422885	8.74697	8.03466e-17	11:74659302:A:T_AP000560.1	FALSE
rs6961625	7:30444277:C:T	LINC01176	-0.318338	-9.13998	8.27988e-17	7:30444277:C:T_LINC01176	FALSE
rs10439183	2:132458847:C:T	AC093724.3	0.755101	9.03706	8.32352e-17	2:132458847:C:T_AC093724.3	FALSE
rs11991474	8:32413310:C:T	NRG1	-0.32292	-9.05741	8.42158e-17	8:32413310:C:T_NRG1	TRUE
rs7957096	12:123544878:A:G	ABCB9	-0.194009	-9.05265	8.50889e-17	12:123544878:A:G_ABCB9	FALSE
rs12594589	15:22852111:G:A	TUBGCP5	-0.148514	-9.07455	8.54179e-17	15:22852111:G:A_TUBGCP5	FALSE
rs13168712	5:70679626:G:A	GTF2H2	-0.595787	-8.96092	8.59696e-17	5:70679626:G:A_GTF2H2	TRUE
rs393727	6:167398632:T:A	MIR3939	-1.30911	-9.13	8.68274e-17	6:167398632:T:A_MIR3939	FALSE
rs6931901	6:71103738:C:T	AL365226.2	-0.523038	-9.02095	8.69159e-17	6:71103738:C:T_AL365226.2	FALSE
rs2206860	6:38723161:T:G	GLO1	0.0910634	9.13204	8.78296e-17	6:38723161:T:G_GLO1	FALSE
rs56854051	8:103880626:T:A	AP003696.1	2.39523	9.05006	8.82711e-17	8:103880626:T:A_AP003696.1	FALSE
rs62111376	19:36598239:T:C	CLIP3	0.260521	8.97348	9.05772e-17	19:36598239:T:C_CLIP3	FALSE
rs11157436	14:22636874:C:T	TRAV26-2	-0.863451	-8.73017	9.08703e-17	14:22636874:C:T_TRAV26-2	TRUE
rs2732453	12:48719793:C:A	ZNF641	-0.122143	-8.98635	9.18757e-17	12:48719793:C:A_ZNF641	TRUE
rs2242663	11:66335308:T:C	CTSF	0.208118	9.1616	9.213e-17	11:66335308:T:C_CTSF	FALSE
rs12912760	15:99852103:C:T	TTC23	-0.194272	-9.02077	9.27874e-17	15:99852103:C:T_TTC23	FALSE
rs7995740	13:76227427:T:C	LMO7-AS1	-0.385464	-8.72383	9.51878e-17	13:76227427:T:C_LMO7-AS1	FALSE
rs762679	8:48885436:T:A	MCM4	0.150145	8.72179	9.66176e-17	8:48885436:T:A_MCM4	TRUE
rs2236352	14:24610733:T:C	EMC9	-0.113729	-8.72009	9.78248e-17	14:24610733:T:C_EMC9	FALSE
rs7979663	12:13176226:C:T	HTR7P1	0.207158	9.01158	1.00905e-16	12:13176226:C:T_HTR7P1	FALSE
rs26860	16:2258038:C:G	MLST8	0.0853598	9.06357	1.00965e-16	16:2258038:C:G_MLST8	FALSE
rs1046677	3:53905308:T:C	ACTR8	-0.109371	-8.97157	1.02865e-16	3:53905308:T:C_ACTR8	FALSE
rs11867191	17:33569114:T:C	AC022916.1	0.184353	9.02318	1.04469e-16	17:33569114:T:C_AC022916.1	FALSE
rs9648818	7:144513366:T:A	TPK1	-0.128802	-9.06843	1.05085e-16	7:144513366:T:A_TPK1	TRUE
rs6791603	3:32208467:T:G	GPD1L	0.103529	9.12619	1.05552e-16	3:32208467:T:G_GPD1L	FALSE
rs28376526	9:140147152:C:G	NELFB	0.059662	8.95854	1.07576e-16	9:140147152:C:G_NELFB	FALSE
rs59789665	10:64877537:T:A	NRBF2	0.172088	9.06179	1.09111e-16	10:64877537:T:A_NRBF2	FALSE
rs7188484	16:88918607:G:T	GALNS	-0.11309	-8.96677	1.11375e-16	16:88918607:G:T_GALNS	FALSE
rs6426226	1:247351474:G:A	AL390728.6	0.207345	9.01882	1.1242e-16	1:247351474:G:A_AL390728.6	FALSE
rs835044	12:95397552:T:C	NDUFA12	-0.085881	-9.0167	1.13181e-16	12:95397552:T:C_NDUFA12	FALSE
rs9392546	6:4020336:C:T	AL138831.1	-1.25331	-9.01502	1.16055e-16	6:4020336:C:T_AL138831.1	FALSE
rs6731005	2:85760395:C:T	GGCX	0.0722018	8.69573	1.16889e-16	2:85760395:C:T_GGCX	FALSE
rs7796846	7:6773345:C:T	PMS2CL	-0.151525	-9.04097	1.1824e-16	7:6773345:C:T_PMS2CL	FALSE
rs5749445	22:32872258:A:C	FBXO7	0.0524324	9.06665	1.20047e-16	22:32872258:A:C_FBXO7	FALSE
rs11147179	12:133532874:C:A	ZNF605	0.164495	8.91727	1.21663e-16	12:133532874:C:A_ZNF605	FALSE
rs440500	13:111300799:A:G	CARS2	-0.100705	-8.95048	1.22235e-16	13:111300799:A:G_CARS2	FALSE
rs28703977	6:31472792:T:C	AL645933.3	-0.35097	-9.05503	1.22344e-16	6:31472792:T:C_AL645933.3	FALSE
rs10899045	11:74560117:T:C	AP001992.1	-0.219473	-8.68926	1.22548e-16	11:74560117:T:C_AP001992.1	FALSE
rs1610101	16:55460729:T:C	MMP2-AS1	-0.989357	-9.02231	1.25485e-16	16:55460729:T:C_MMP2-AS1	FALSE
rs7248895	19:39524333:C:G	AC011455.6	0.410428	8.68637	1.26223e-16	19:39524333:C:G_AC011455.6	FALSE
rs75746484	1:53410464:T:C	ECHDC2	0.174377	8.99349	1.26689e-16	1:53410464:T:C_ECHDC2	FALSE
rs7735266	5:52100639:G:C	PELO	-0.288869	-8.68314	1.29233e-16	5:52100639:G:C_PELO	FALSE
rs3791679	2:56096892:A:G	EFEMP1	0.202612	8.98539	1.30138e-16	2:56096892:A:G_EFEMP1	FALSE
rs7208358	17:41507895:A:C	RNU6-971P	1.16879	9.12507	1.3104e-16	17:41507895:A:C_RNU6-971P	FALSE
rs955839	8:25363707:C:T	KCTD9	-0.840392	-9.30741	1.33153e-16	8:25363707:C:T_KCTD9	FALSE
rs4077822	9:95859739:T:C	CARD19	0.116752	9.06552	1.37122e-16	9:95859739:T:C_CARD19	FALSE
rs1503399	11:104968897:A:T	CARD17	1.19364	9.07725	1.40424e-16	11:104968897:A:T_CARD17	FALSE
rs4785967	16:4523208:G:A	NMRAL1	-0.0889729	-8.88876	1.43084e-16	16:4523208:G:A_NMRAL1	FALSE
rs3005776	1:112880499:T:C	AL445426.1	-0.309933	-9.03825	1.47177e-16	1:112880499:T:C_AL445426.1	FALSE
rs7109713	11:122745898:T:A	JHY	0.216352	8.93697	1.50245e-16	11:122745898:T:A_JHY	FALSE
rs62390860	6:29858903:A:G	HCG4B	-1.10777	-8.85095	1.51473e-16	6:29858903:A:G_HCG4B	FALSE
rs66854896	2:45771974:C:G	SRBD1	0.103222	8.84248	1.55038e-16	2:45771974:C:G_SRBD1	TRUE
rs786450	12:124071765:C:A	DDX55	0.101004	8.96507	1.55437e-16	12:124071765:C:A_DDX55	FALSE
rs4967970	16:23111867:A:G	USP31	-0.118859	-8.97553	1.56143e-16	16:23111867:A:G_USP31	FALSE
rs1610215	16:56659525:C:G	MT1E	0.256713	8.9185	1.56189e-16	16:56659525:C:G_MT1E	TRUE
rs352346	5:148725821:G:A	PCYOX1L	0.141801	8.94077	1.56393e-16	5:148725821:G:A_PCYOX1L	FALSE
rs6508839	19:39514280:G:A	AC011455.6	-0.228451	-8.65268	1.61333e-16	19:39514280:G:A_AC011455.6	FALSE
rs9841	3:158390395:A:T	LXN	0.15945	8.64768	1.65927e-16	3:158390395:A:T_LXN	TRUE
rs6510102	19:58308641:G:C	ZNF586	0.133916	8.9607	1.66566e-16	19:58308641:G:C_ZNF586	FALSE
rs77907269	1:149582806:A:C	RP11-277L2.3	-1.51511	-8.64256	1.7222e-16	1:149582806:A:C_RP11-277L2.3	FALSE
rs4820379	22:39904613:A:G	ATF4	0.0699442	9.07656	1.73979e-16	22:39904613:A:G_ATF4	TRUE
rs11666022	19:20393612:T:C	ZNF486	0.202698	8.86089	1.80008e-16	19:20393612:T:C_ZNF486	FALSE
rs1409152	1:89418403:C:T	KYAT3	-0.0949508	-8.89919	1.81896e-16	1:89418403:C:T_KYAT3	FALSE
rs4403271	6:99908516:A:G	USP45	-0.110341	-8.63557	1.82708e-16	6:99908516:A:G_USP45	FALSE
rs12568023	1:101150532:C:T	VCAM1	-0.217869	-8.95237	1.8495e-16	1:101150532:C:T_VCAM1	TRUE
rs7943728	11:61547068:G:A	FADS2	0.750207	8.63057	1.87909e-16	11:61547068:G:A_FADS2	FALSE
rs2943805	11:61207310:T:G	TMEM216	-0.141248	-9.06637	1.90976e-16	11:61207310:T:G_TMEM216	FALSE
rs8103017	19:55999142:C:G	SSC5D	0.279065	8.93985	1.94185e-16	19:55999142:C:G_SSC5D	FALSE
rs507666	9:136149399:G:A	ABO	0.453269	8.85544	1.95711e-16	9:136149399:G:A_ABO	FALSE
rs72903445	18:43682273:G:A	HAUS1	0.169684	8.62191	2.01776e-16	18:43682273:G:A_HAUS1	TRUE
rs12642979	4:6678553:G:A	AC093323.1	0.151464	8.95126	2.07027e-16	4:6678553:G:A_AC093323.1	FALSE
rs4275	22:26921725:A:G	TPST2	0.113899	8.93018	2.07624e-16	22:26921725:A:G_TPST2	TRUE
rs3767863	1:212537707:C:T	TMEM206	-0.126444	-8.86803	2.09616e-16	1:212537707:C:T_TMEM206	FALSE
rs9266231	6:31325380:C:T	AL671883.2	-1.38276	-8.8341	2.1175e-16	6:31325380:C:T_AL671883.2	FALSE
rs1476602	17:4885579:G:A	CAMTA2	0.0974275	8.92964	2.15837e-16	17:4885579:G:A_CAMTA2	FALSE
rs1043515	17:36922196:A:G	PSMB3	-0.0621901	-8.89668	2.168e-16	17:36922196:A:G_PSMB3	TRUE
rs7220768	17:46224829:A:G	SKAP1	-0.114191	-8.92969	2.18645e-16	17:46224829:A:G_SKAP1	TRUE
rs4788820	16:71660115:G:C	MARVELD3	-0.314696	-8.90524	2.19909e-16	16:71660115:G:C_MARVELD3	FALSE
rs62556562	9:34181554:C:T	AL353662.1	-1.25169	-8.60758	2.22055e-16	9:34181554:C:T_AL353662.1	FALSE
rs4810479	20:44545048:C:T	PLTP	0.360893	8.9049	2.23976e-16	20:44545048:C:T_PLTP	TRUE
rs7620853	3:48666503:G:A	SLC26A6	0.144503	8.87637	2.29851e-16	3:48666503:G:A_SLC26A6	FALSE
rs6107637	20:5485570:A:G	LINC00654	0.364533	8.82136	2.303e-16	20:5485570:A:G_LINC00654	FALSE
rs1123665	11:68855197:T:G	AP003071.5	0.382638	8.90205	2.30708e-16	11:68855197:T:G_AP003071.5	FALSE
rs6990452	8:86130628:A:G	RBIS	0.0952122	8.80222	2.31861e-16	8:86130628:A:G_RBIS	FALSE
rs3741582	12:122441231:G:A	WDR66	0.495582	8.87124	2.35385e-16	12:122441231:G:A_WDR66	FALSE
rs2268089	20:32667298:T:C	AL031668.2	0.580816	8.82392	2.367e-16	20:32667298:T:C_AL031668.2	FALSE
rs4612730	10:124176452:G:A	PLEKHA1	-0.0951885	-8.89763	2.37107e-16	10:124176452:G:A_PLEKHA1	FALSE
rs10415319	19:18455703:C:T	PGPEP1	-0.156038	-8.85499	2.39776e-16	19:18455703:C:T_PGPEP1	TRUE
rs133062	22:41070868:A:G	MCHR1	1.65273	8.86677	2.48756e-16	22:41070868:A:G_MCHR1	TRUE
rs59764328	19:43992837:C:T	ETHE1	0.160537	8.86936	2.50696e-16	19:43992837:C:T_ETHE1	TRUE
rs71614443	4:120379388:A:C	GTF2IP12	0.556678	8.90056	2.50716e-16	4:120379388:A:C_GTF2IP12	FALSE
rs7249464	19:53868959:G:C	ZNF525	-0.136199	-8.80924	2.56811e-16	19:53868959:G:C_ZNF525	FALSE
rs3935066	1:900730:G:A	KLHL17	0.172985	8.80521	2.57796e-16	1:900730:G:A_KLHL17	FALSE
rs113082063	19:55330569:A:G	KIR2DL4	-1.4095	-8.86967	2.59274e-16	19:55330569:A:G_KIR2DL4	TRUE
rs639455	1:20978221:C:T	PINK1-AS	0.354747	8.84857	2.60712e-16	1:20978221:C:T_PINK1-AS	FALSE
rs2281472	14:24775846:C:T	DHRS1	0.142508	8.8691	2.60768e-16	14:24775846:C:T_DHRS1	FALSE
rs641104	11:107711664:A:G	SLC35F2	0.187989	8.83519	2.71462e-16	11:107711664:A:G_SLC35F2	FALSE
rs12952271	17:31255616:G:A	TMEM98	-0.181525	-8.86305	2.71588e-16	17:31255616:G:A_TMEM98	FALSE
rs10983313	9:119470959:A:C	TRIM32	-0.119099	-8.87458	2.72935e-16	9:119470959:A:C_TRIM32	FALSE
rs11149585	16:74326704:G:C	AC009120.2	0.508105	8.97932	2.74697e-16	16:74326704:G:C_AC009120.2	FALSE
rs11684830	2:242072280:G:A	PASK	-0.144798	-8.83798	2.75596e-16	2:242072280:G:A_PASK	TRUE
rs223841	16:57457271:A:G	CIAPIN1	-0.0688229	-8.57865	2.7608e-16	16:57457271:A:G_CIAPIN1	FALSE
rs12663589	6:3069057:C:T	AL031963.3	-0.410755	-8.97357	2.78665e-16	6:3069057:C:T_AL031963.3	FALSE
rs1465701	19:10678842:T:C	KRI1	0.108896	8.8559	2.80293e-16	19:10678842:T:C_KRI1	FALSE
rs1990279	7:22890742:A:G	SNHG26	0.293837	8.80686	2.87567e-16	7:22890742:A:G_SNHG26	FALSE
rs35478288	16:21825731:A:G	AC092375.2	-0.660517	-8.90266	2.88092e-16	16:21825731:A:G_AC092375.2	FALSE
rs11866949	16:716273:T:C	WDR90	-0.146413	-8.78569	2.883e-16	16:716273:T:C_WDR90	FALSE
rs1533133	4:25384305:T:C	ANAPC4	-0.0740908	-8.79302	2.95454e-16	4:25384305:T:C_ANAPC4	FALSE
rs56238934	1:218496066:T:C	RRP15	0.0952883	8.85112	3.00238e-16	1:218496066:T:C_RRP15	FALSE
rs76601238	9:86107191:T:A	FRMD3	-0.366155	-8.84844	3.07125e-16	9:86107191:T:A_FRMD3	TRUE
rs77371844	16:17317968:G:A	AC099494.2	1.17598	8.56009	3.13208e-16	16:17317968:G:A_AC099494.2	FALSE
rs73032422	7:784932:C:T	PRKAR1B	-0.180453	-8.84735	3.15795e-16	7:784932:C:T_PRKAR1B	FALSE
rs1669758	2:97712731:C:T	AC159540.1	-0.434831	-8.78286	3.16315e-16	2:97712731:C:T_AC159540.1	FALSE
rs7155699	14:20786009:C:A	AL355075.6	-0.784894	-8.92402	3.16676e-16	14:20786009:C:A_AL355075.6	FALSE
rs3822046	4:140580632:C:T	MGST2	-0.141249	-8.85157	3.17664e-16	4:140580632:C:T_MGST2	FALSE
rs5751776	22:24266954:A:C	GSTT2B	-1.0539	-8.76706	3.23084e-16	22:24266954:A:C_GSTT2B	FALSE
rs13314482	3:156415563:G:T	TIPARP-AS1	-0.595208	-8.78784	3.28156e-16	3:156415563:G:T_TIPARP-AS1	FALSE
rs2514558	8:96292231:A:C	C8orf37	-0.368369	-8.74239	3.30242e-16	8:96292231:A:C_C8orf37	FALSE
rs41282038	20:43561051:A:G	PABPC1L	-0.304841	-8.87473	3.35874e-16	20:43561051:A:G_PABPC1L	FALSE
rs2235092	17:54911929:G:A	C17orf67	-0.431101	-8.86098	3.3801e-16	17:54911929:G:A_C17orf67	TRUE
rs4685608	3:3180173:C:T	TRNT1	0.119259	8.78469	3.38652e-16	3:3180173:C:T_TRNT1	FALSE
rs4869739	6:151901802:A:T	CCDC170	0.290838	8.803	3.49073e-16	6:151901802:A:T_CCDC170	TRUE
rs3738581	1:156147558:C:T	SEMA4A	0.133969	8.80455	3.50838e-16	1:156147558:C:T_SEMA4A	TRUE
rs7253117	19:17844894:A:G	MAP1S	-0.0998741	-8.83731	3.54074e-16	19:17844894:A:G_MAP1S	TRUE
rs10260418	7:30068028:G:A	PLEKHA8	0.136784	8.82514	3.55097e-16	7:30068028:G:A_PLEKHA8	FALSE
rs117325804	11:308059:T:C	IFITM2	0.234983	8.80724	3.5595e-16	11:308059:T:C_IFITM2	TRUE
rs1800431	15:72638892:T:C	HEXA	0.174602	8.89613	3.59151e-16	15:72638892:T:C_HEXA	TRUE
rs134678	22:29503955:T:C	KREMEN1	0.0898098	8.88103	3.59755e-16	22:29503955:T:C_KREMEN1	FALSE
rs1080871	2:46854708:A:G	CRIPT	0.10238	8.80766	3.67378e-16	2:46854708:A:G_CRIPT	FALSE
rs10062000	5:149525189:G:A	CDX1	-1.27541	-8.85762	3.7673e-16	5:149525189:G:A_CDX1	TRUE
rs4972919	2:228582746:G:A	SLC19A3	0.337294	8.78389	3.79243e-16	2:228582746:G:A_SLC19A3	FALSE
rs1838150	17:33760211:C:T	SLFN12	-0.197322	-8.79639	3.80767e-16	17:33760211:C:T_SLFN12	TRUE
rs149039756	10:81539503:A:G	NUTM2B-AS1	-0.251915	-8.71473	3.82118e-16	10:81539503:A:G_NUTM2B-AS1	FALSE
rs6494505	15:65259012:A:G	AC103691.1	-0.336791	-8.53458	3.82631e-16	15:65259012:A:G_AC103691.1	FALSE
rs1312782	10:7904358:T:C	ITIH2	-0.33474	-8.53147	3.85114e-16	10:7904358:T:C_ITIH2	FALSE
rs34683490	7:32712700:A:G	AC018645.2	0.416047	8.52892	3.92275e-16	7:32712700:A:G_AC018645.2	FALSE
rs12434362	14:77278030:C:T	ANGEL1	-0.11447	-8.79081	4.121e-16	14:77278030:C:T_ANGEL1	TRUE
rs6602565	10:12188025:A:G	SEC61A2	0.106339	8.82201	4.16664e-16	10:12188025:A:G_SEC61A2	FALSE
rs2637649	10:133982510:C:T	DPYSL4	0.839168	8.75443	4.19386e-16	10:133982510:C:T_DPYSL4	TRUE
rs4942830	13:50019376:T:A	SETDB2	0.106225	8.51996	4.21762e-16	13:50019376:T:A_SETDB2	FALSE
rs12484381	22:24577121:G:C	SUSD2	0.433066	8.69473	4.26116e-16	22:24577121:G:C_SUSD2	FALSE
rs6991968	8:38853620:G:A	TM2D2	-0.068818	-8.73806	4.30063e-16	8:38853620:G:A_TM2D2	TRUE
rs7622851	3:52333671:C:G	GLYCTK	-0.119415	-8.7297	4.3953e-16	3:52333671:C:G_GLYCTK	TRUE
rs17151592	7:76944127:C:G	GSAP	0.191334	8.81323	4.39693e-16	7:76944127:C:G_GSAP	TRUE
rs4734108	8:105617460:A:T	LRP12	-0.13618	-8.75824	4.57562e-16	8:105617460:A:T_LRP12	FALSE
rs10416824	19:42310388:T:C	CEACAM3	-0.427866	-8.76167	4.57719e-16	19:42310388:T:C_CEACAM3	TRUE
rs4880201	9:139995065:C:A	UAP1L1	-0.166265	-8.78159	4.77495e-16	9:139995065:C:A_UAP1L1	FALSE
rs3759670	14:57069275:T:C	TMEM260	-0.0973889	-8.81197	4.81766e-16	14:57069275:T:C_TMEM260	FALSE
rs55936343	1:245147336:A:T	EFCAB2	-0.243284	-8.73024	4.86654e-16	1:245147336:A:T_EFCAB2	FALSE
rs7925844	11:302505:T:G	AC136475.2	-0.412006	-8.85001	4.88164e-16	11:302505:T:G_AC136475.2	FALSE
rs6780220	3:33087200:A:C	GLB1	-0.0735736	-8.85521	4.91458e-16	3:33087200:A:C_GLB1	TRUE
rs2293687	19:36236000:C:A	U2AF1L4	-0.139298	-8.8549	4.95452e-16	19:36236000:C:A_U2AF1L4	FALSE
rs117486719	22:32798832:A:C	AL021937.1	-0.71423	-8.75188	4.99124e-16	22:32798832:A:C_AL021937.1	FALSE
rs60018547	9:25678887:G:A	TUSC1	-0.134734	-8.7548	5.04557e-16	9:25678887:G:A_TUSC1	FALSE
rs2126768	10:76212809:G:A	RAB5CP1	-1.65156	-8.49438	5.07055e-16	10:76212809:G:A_RAB5CP1	FALSE
rs222778	17:3552038:G:A	CTNS	0.115224	8.69327	5.13847e-16	17:3552038:G:A_CTNS	FALSE
rs2270785	3:113024018:T:C	CFAP44	-0.415956	-8.8158	5.1536e-16	3:113024018:T:C_CFAP44	FALSE
rs7722559	5:97776228:C:T	RGMB	0.231006	8.79204	5.27875e-16	5:97776228:C:T_RGMB	FALSE
rs140487675	22:20031909:C:T	TANGO2	-0.443348	-8.85602	5.29864e-16	22:20031909:C:T_TANGO2	TRUE
rs7171143	15:40615671:T:C	INAFM2	-0.10309	-8.83075	5.3683e-16	15:40615671:T:C_INAFM2	TRUE
rs12611162	19:7551737:G:A	PEX11G	-0.244172	-8.68434	5.38246e-16	19:7551737:G:A_PEX11G	FALSE
rs6900025	6:41068789:C:A	ADCY10P1	0.339167	8.7697	5.49174e-16	6:41068789:C:A_ADCY10P1	FALSE
rs4502227	16:30980054:A:G	HSD3B7	-0.133519	-8.77764	5.52213e-16	16:30980054:A:G_HSD3B7	TRUE
rs1910955	3:132010325:G:A	ACPP	0.205955	8.73158	5.56227e-16	3:132010325:G:A_ACPP	FALSE
rs72634839	1:1674111:C:T	AL031282.2	-0.381099	-8.7524	5.59876e-16	1:1674111:C:T_AL031282.2	FALSE
rs403296	19:44497331:C:G	ZNF155	0.557438	8.85587	5.59983e-16	19:44497331:C:G_ZNF155	FALSE
rs2070902	1:161187665:C:T	FCER1G	0.118981	8.69869	5.71393e-16	1:161187665:C:T_FCER1G	TRUE
[truncated: 1,710,698 more chars]
